## Supplementary tables, figure source data and SAPA calculator for "A shared cardiovascular and cerebrovascular risk marker phenotype: physiological context and prognosis": Figure_5_a.csv (part 1 of 2)

population	horizon	model	false_positive_rate	true_positive_rate
CHARLS stroke	7 years	Equation + background	0.0	0.0
CHARLS stroke	7 years	Equation + background	0.0	0.005938588900041046
CHARLS stroke	7 years	Equation + background	0.00031992288371102064	0.005938588900041046
CHARLS stroke	7 years	Equation + background	0.0006398457674220413	0.005938588900041046
CHARLS stroke	7 years	Equation + background	0.0009619568045539701	0.005938588900041046
CHARLS stroke	7 years	Equation + background	0.001284067841685899	0.005938588900041046
CHARLS stroke	7 years	Equation + background	0.001606178878817828	0.005938588900041046
CHARLS stroke	7 years	Equation + background	0.0019282899159497565	0.005938588900041046
CHARLS stroke	7 years	Equation + background	0.0022504009530816852	0.005938588900041046
CHARLS stroke	7 years	Equation + background	0.0025725119902136138	0.005938588900041046
CHARLS stroke	7 years	Equation + background	0.0028946230273455427	0.005938588900041046
CHARLS stroke	7 years	Equation + background	0.003214545911056563	0.005938588900041046
CHARLS stroke	7 years	Equation + background	0.003536656948188492	0.005938588900041046
CHARLS stroke	7 years	Equation + background	0.0038587679853204207	0.005938588900041046
CHARLS stroke	7 years	Equation + background	0.004178690869031441	0.005938588900041046
CHARLS stroke	7 years	Equation + background	0.00450080190616337	0.005938588900041046
CHARLS stroke	7 years	Equation + background	0.004820724789874391	0.005938588900041046
CHARLS stroke	7 years	Equation + background	0.0051406476735854105	0.005938588900041046
CHARLS stroke	7 years	Equation + background	0.005460570557296432	0.005938588900041046
CHARLS stroke	7 years	Equation + background	0.00578212300839321	0.005938588900041046
CHARLS stroke	7 years	Equation + background	0.006102045892104231	0.005938588900041046
CHARLS stroke	7 years	Equation + background	0.00642415692923616	0.005938588900041046
CHARLS stroke	7 years	Equation + background	0.00674407981294718	0.005938588900041046
CHARLS stroke	7 years	Equation + background	0.007065632264043958	0.005938588900041046
CHARLS stroke	7 years	Equation + background	0.0073855551477549795	0.005938588900041046
CHARLS stroke	7 years	Equation + background	0.007705478031466	0.005938588900041046
CHARLS stroke	7 years	Equation + background	0.00802758906859793	0.005938588900041046
CHARLS stroke	7 years	Equation + background	0.008349700105729859	0.005938588900041046
CHARLS stroke	7 years	Equation + background	0.008671811142861788	0.005938588900041046
CHARLS stroke	7 years	Equation + background	0.008671811142861788	0.011890462866814845
CHARLS stroke	7 years	Equation + background	0.008993922179993718	0.011890462866814845
CHARLS stroke	7 years	Equation + background	0.009313845063704739	0.011890462866814845
CHARLS stroke	7 years	Equation + background	0.009635397514801516	0.011890462866814845
CHARLS stroke	7 years	Equation + background	0.009955320398512537	0.011890462866814845
CHARLS stroke	7 years	Equation + background	0.010277431435644465	0.011890462866814845
CHARLS stroke	7 years	Equation + background	0.010599542472776394	0.011890462866814845
CHARLS stroke	7 years	Equation + background	0.010919465356487416	0.011890462866814845
CHARLS stroke	7 years	Equation + background	0.011240103688467864	0.011890462866814845
CHARLS stroke	7 years	Equation + background	0.011562214725599793	0.011890462866814845
CHARLS stroke	7 years	Equation + background	0.011884325762731721	0.011890462866814845
CHARLS stroke	7 years	Equation + background	0.012205878213828498	0.011890462866814845
CHARLS stroke	7 years	Equation + background	0.012527989250960428	0.011890462866814845
CHARLS stroke	7 years	Equation + background	0.012850100288092355	0.011890462866814845
CHARLS stroke	7 years	Equation + background	0.013172211325224283	0.011890462866814845
CHARLS stroke	7 years	Equation + background	0.013494322362356212	0.011890462866814845
CHARLS stroke	7 years	Equation + background	0.01381496069433666	0.011890462866814845
CHARLS stroke	7 years	Equation + background	0.01413559902631711	0.011890462866814845
CHARLS stroke	7 years	Equation + background	0.014455521910028132	0.011890462866814845
CHARLS stroke	7 years	Equation + background	0.014777632947160061	0.011890462866814845
CHARLS stroke	7 years	Equation + background	0.015099743984291989	0.011890462866814845
CHARLS stroke	7 years	Equation + background	0.015420382316272439	0.011890462866814845
CHARLS stroke	7 years	Equation + background	0.015742493353404368	0.011890462866814845
CHARLS stroke	7 years	Equation + background	0.016064604390536294	0.011890462866814845
CHARLS stroke	7 years	Equation + background	0.016384527274247315	0.011890462866814845
CHARLS stroke	7 years	Equation + background	0.016704450157958337	0.011890462866814845
CHARLS stroke	7 years	Equation + background	0.017024373041669358	0.011890462866814845
CHARLS stroke	7 years	Equation + background	0.01734501137364981	0.011890462866814845
CHARLS stroke	7 years	Equation + background	0.017666563824746587	0.011890462866814845
CHARLS stroke	7 years	Equation + background	0.017987202156727035	0.011890462866814845
CHARLS stroke	7 years	Equation + background	0.018307125040438056	0.011890462866814845
CHARLS stroke	7 years	Equation + background	0.018307125040438056	0.0178446141726088
CHARLS stroke	7 years	Equation + background	0.018627047924149077	0.0178446141726088
CHARLS stroke	7 years	Equation + background	0.018627047924149077	0.023796488139382597
CHARLS stroke	7 years	Equation + background	0.018949158961281007	0.023796488139382597
CHARLS stroke	7 years	Equation + background	0.019271269998412936	0.023796488139382597
CHARLS stroke	7 years	Equation + background	0.019591192882123958	0.023796488139382597
CHARLS stroke	7 years	Equation + background	0.019911115765834975	0.023796488139382597
CHARLS stroke	7 years	Equation + background	0.020232668216931753	0.023796488139382597
CHARLS stroke	7 years	Equation + background	0.020552591100642774	0.023796488139382597
CHARLS stroke	7 years	Equation + background	0.020872513984353795	0.023796488139382597
CHARLS stroke	7 years	Equation + background	0.021193152316334243	0.023796488139382597
CHARLS stroke	7 years	Equation + background	0.021193152316334243	0.029735077039423644
CHARLS stroke	7 years	Equation + background	0.02151470476743102	0.029735077039423644
CHARLS stroke	7 years	Equation + background	0.02183681580456295	0.029735077039423644
CHARLS stroke	7 years	Equation + background	0.02215673868827397	0.029735077039423644
CHARLS stroke	7 years	Equation + background	0.02247737702025442	0.029735077039423644
CHARLS stroke	7 years	Equation + background	0.02279801535223487	0.029735077039423644
CHARLS stroke	7 years	Equation + background	0.023119567803331645	0.029735077039423644
CHARLS stroke	7 years	Equation + background	0.023439490687042666	0.029735077039423644
CHARLS stroke	7 years	Equation + background	0.023759413570753687	0.029735077039423644
CHARLS stroke	7 years	Equation + background	0.02407933645446471	0.029735077039423644
CHARLS stroke	7 years	Equation + background	0.024400888905561486	0.029735077039423644
CHARLS stroke	7 years	Equation + background	0.02472244135665826	0.029735077039423644
CHARLS stroke	7 years	Equation + background	0.02504455239379019	0.029735077039423644
CHARLS stroke	7 years	Equation + background	0.02504455239379019	0.03568702246817559
CHARLS stroke	7 years	Equation + background	0.025366663430922115	0.03568702246817559
CHARLS stroke	7 years	Equation + background	0.025687301762902567	0.03568702246817559
CHARLS stroke	7 years	Equation + background	0.026009412800034496	0.03568702246817559
CHARLS stroke	7 years	Equation + background	0.026330051132014944	0.03568702246817559
CHARLS stroke	7 years	Equation + background	0.02665160358311172	0.03568702246817559
CHARLS stroke	7 years	Equation + background	0.026973156034208495	0.03568702246817559
CHARLS stroke	7 years	Equation + background	0.027293794366188947	0.03568702246817559
CHARLS stroke	7 years	Equation + background	0.027613717249899968	0.03568702246817559
CHARLS stroke	7 years	Equation + background	0.02793364013361099	0.03568702246817559
CHARLS stroke	7 years	Equation + background	0.02825356301732201	0.03568702246817559
CHARLS stroke	7 years	Equation + background	0.028573485901033032	0.03568702246817559
CHARLS stroke	7 years	Equation + background	0.028895038352129806	0.03568702246817559
CHARLS stroke	7 years	Equation + background	0.029217149389261735	0.03568702246817559
CHARLS stroke	7 years	Equation + background	0.029537072272972757	0.03568702246817559
CHARLS stroke	7 years	Equation + background	0.029856995156683778	0.03568702246817559
CHARLS stroke	7 years	Equation + background	0.030179106193815704	0.03568702246817559
CHARLS stroke	7 years	Equation + background	0.030501217230947633	0.03568702246817559
CHARLS stroke	7 years	Equation + background	0.03082185556292808	0.03568702246817559
CHARLS stroke	7 years	Equation + background	0.031141778446639103	0.03568702246817559
CHARLS stroke	7 years	Equation + background	0.031461701330350124	0.03568702246817559
CHARLS stroke	7 years	Equation + background	0.031781624214061145	0.03568702246817559
CHARLS stroke	7 years	Equation + background	0.032103735251193075	0.03568702246817559
CHARLS stroke	7 years	Equation + background	0.03242437358317352	0.03568702246817559
CHARLS stroke	7 years	Equation + background	0.032744296466884544	0.03568702246817559
CHARLS stroke	7 years	Equation + background	0.03306493479886499	0.03568702246817559
CHARLS stroke	7 years	Equation + background	0.033384857682576013	0.03568702246817559
CHARLS stroke	7 years	Equation + background	0.03370696871970794	0.03568702246817559
CHARLS stroke	7 years	Equation + background	0.034028521170804724	0.03568702246817559
CHARLS stroke	7 years	Equation + background	0.034350632207936646	0.03568702246817559
CHARLS stroke	7 years	Equation + background	0.034672743245068575	0.03568702246817559
CHARLS stroke	7 years	Equation + background	0.034994854282200505	0.03568702246817559
CHARLS stroke	7 years	Equation + background	0.03531640673329728	0.03568702246817559
CHARLS stroke	7 years	Equation + background	0.0356363296170083	0.03568702246817559
CHARLS stroke	7 years	Equation + background	0.0356363296170083	0.04191015400006001
CHARLS stroke	7 years	Equation + background	0.03595788206810508	0.04191015400006001
CHARLS stroke	7 years	Equation + background	0.03627852040008553	0.04191015400006001
CHARLS stroke	7 years	Equation + background	0.03659844328379655	0.04191015400006001
CHARLS stroke	7 years	Equation + background	0.03692055432092848	0.04191015400006001
CHARLS stroke	7 years	Equation + background	0.0372404772046395	0.04191015400006001
CHARLS stroke	7 years	Equation + background	0.03756040008835052	0.04191015400006001
CHARLS stroke	7 years	Equation + background	0.037882511125482445	0.04191015400006001
CHARLS stroke	7 years	Equation + background	0.038202434009193466	0.04191015400006001
CHARLS stroke	7 years	Equation + background	0.038524545046325395	0.04191015400006001
CHARLS stroke	7 years	Equation + background	0.038844467930036417	0.04191015400006001
CHARLS stroke	7 years	Equation + background	0.038844467930036417	0.047848742900101056
CHARLS stroke	7 years	Equation + background	0.03916657896716835	0.047848742900101056
CHARLS stroke	7 years	Equation + background	0.03948869000430028	0.047848742900101056
CHARLS stroke	7 years	Equation + background	0.03981080104143221	0.047848742900101056
CHARLS stroke	7 years	Equation + background	0.04013291207856415	0.047848742900101056
CHARLS stroke	7 years	Equation + background	0.04045283496227517	0.047848742900101056
CHARLS stroke	7 years	Equation + background	0.04077275784598619	0.047848742900101056
CHARLS stroke	7 years	Equation + background	0.04109431029708297	0.047848742900101056
CHARLS stroke	7 years	Equation + background	0.04141586274817975	0.047848742900101056
CHARLS stroke	7 years	Equation + background	0.04173797378531168	0.047848742900101056
CHARLS stroke	7 years	Equation + background	0.04206008482244361	0.047848742900101056
CHARLS stroke	7 years	Equation + background	0.04238219585957555	0.047848742900101056
CHARLS stroke	7 years	Equation + background	0.0427040547808393	0.047848742900101056
CHARLS stroke	7 years	Equation + background	0.04302469311281975	0.047848742900101056
CHARLS stroke	7 years	Equation + background	0.043346804149951686	0.047848742900101056
CHARLS stroke	7 years	Equation + background	0.043668915187083615	0.047848742900101056
CHARLS stroke	7 years	Equation + background	0.04399102622421555	0.047848742900101056
CHARLS stroke	7 years	Equation + background	0.04431094910792657	0.047848742900101056
CHARLS stroke	7 years	Equation + background	0.0446330601450585	0.047848742900101056
CHARLS stroke	7 years	Equation + background	0.04495369847703895	0.047848742900101056
CHARLS stroke	7 years	Equation + background	0.04527580951417089	0.047848742900101056
CHARLS stroke	7 years	Equation + background	0.045596447846151335	0.047848742900101056
CHARLS stroke	7 years	Equation + background	0.045916370729862356	0.047848742900101056
CHARLS stroke	7 years	Equation + background	0.046238481766994285	0.047848742900101056
CHARLS stroke	7 years	Equation + background	0.04656059280412622	0.047848742900101056
CHARLS stroke	7 years	Equation + background	0.04688051568783724	0.047848742900101056
CHARLS stroke	7 years	Equation + background	0.04720262672496917	0.047848742900101056
CHARLS stroke	7 years	Equation + background	0.04720262672496917	0.05405418312384177
CHARLS stroke	7 years	Equation + background	0.047522549608680194	0.05405418312384177
CHARLS stroke	7 years	Equation + background	0.04784318794066064	0.05405418312384177
CHARLS stroke	7 years	Equation + background	0.04816474039175742	0.05405418312384177
CHARLS stroke	7 years	Equation + background	0.04848685142888936	0.05405418312384177
CHARLS stroke	7 years	Equation + background	0.04880748976086981	0.05405418312384177
CHARLS stroke	7 years	Equation + background	0.04912960079800174	0.05405418312384177
CHARLS stroke	7 years	Equation + background	0.04944952368171276	0.05405418312384177
CHARLS stroke	7 years	Equation + background	0.04977138260297652	0.05405418312384177
CHARLS stroke	7 years	Equation + background	0.05009130548668753	0.05405418312384177
CHARLS stroke	7 years	Equation + background	0.050412857937784314	0.05405418312384177
CHARLS stroke	7 years	Equation + background	0.05073349626976477	0.05405418312384177
CHARLS stroke	7 years	Equation + background	0.05105413460174522	0.05405418312384177
CHARLS stroke	7 years	Equation + background	0.05137405748545624	0.05405418312384177
CHARLS stroke	7 years	Equation + background	0.05169616852258817	0.05405418312384177
CHARLS stroke	7 years	Equation + background	0.05201772097368495	0.05405418312384177
CHARLS stroke	7 years	Equation + background	0.05233927342478173	0.05405418312384177
CHARLS stroke	7 years	Equation + background	0.05265991175676218	0.05405418312384177
CHARLS stroke	7 years	Equation + background	0.052982022793894114	0.05405418312384177
CHARLS stroke	7 years	Equation + background	0.05330413383102604	0.05405418312384177
CHARLS stroke	7 years	Equation + background	0.0536259927522898	0.05405418312384177
CHARLS stroke	7 years	Equation + background	0.05394591563600082	0.05405418312384177
CHARLS stroke	7 years	Equation + background	0.054268026673132755	0.05405418312384177
CHARLS stroke	7 years	Equation + background	0.054587949556843776	0.05405418312384177
CHARLS stroke	7 years	Equation + background	0.054908587888824224	0.05405418312384177
CHARLS stroke	7 years	Equation + background	0.055228510772535246	0.05405418312384177
CHARLS stroke	7 years	Equation + background	0.055550621809667175	0.05405418312384177
CHARLS stroke	7 years	Equation + background	0.055870544693378196	0.05405418312384177
CHARLS stroke	7 years	Equation + background	0.05619046757708922	0.05405418312384177
CHARLS stroke	7 years	Equation + background	0.05651039046080024	0.05405418312384177
CHARLS stroke	7 years	Equation + background	0.05683031334451126	0.05405418312384177
CHARLS stroke	7 years	Equation + background	0.05715186579560804	0.05405418312384177
CHARLS stroke	7 years	Equation + background	0.05747250412758849	0.05405418312384177
CHARLS stroke	7 years	Equation + background	0.05779436304885225	0.05405418312384177
CHARLS stroke	7 years	Equation + background	0.0581150013808327	0.05405418312384177
CHARLS stroke	7 years	Equation + background	0.05843492426454372	0.05405418312384177
CHARLS stroke	7 years	Equation + background	0.05843492426454372	0.06000605709061557
CHARLS stroke	7 years	Equation + background	0.058756783185807474	0.06000605709061557
CHARLS stroke	7 years	Equation + background	0.0590788942229394	0.06000605709061557
CHARLS stroke	7 years	Equation + background	0.05939953255491986	0.06000605709061557
CHARLS stroke	7 years	Equation + background	0.05939953255491986	0.06594464599065662
CHARLS stroke	7 years	Equation + background	0.059720170886900306	0.06594464599065662
CHARLS stroke	7 years	Equation + background	0.060042281924032236	0.06594464599065662
CHARLS stroke	7 years	Equation + background	0.060042281924032236	0.07213623986158699
CHARLS stroke	7 years	Equation + background	0.060362920256012684	0.07213623986158699
CHARLS stroke	7 years	Equation + background	0.060682843139723705	0.07213623986158699
CHARLS stroke	7 years	Equation + background	0.06100348147170416	0.07213623986158699
CHARLS stroke	7 years	Equation + background	0.06132411980368461	0.07213623986158699
CHARLS stroke	7 years	Equation + background	0.06164567225478139	0.07213623986158699
CHARLS stroke	7 years	Equation + background	0.06196559513849241	0.07213623986158699
CHARLS stroke	7 years	Equation + background	0.06228770617562434	0.07213623986158699
CHARLS stroke	7 years	Equation + background	0.06260981721275627	0.07213623986158699
CHARLS stroke	7 years	Equation + background	0.06293136966385306	0.07213623986158699
CHARLS stroke	7 years	Equation + background	0.06325129254756408	0.07213623986158699
CHARLS stroke	7 years	Equation + background	0.06357340358469601	0.07213623986158699
CHARLS stroke	7 years	Equation + background	0.06389332646840702	0.07213623986158699
CHARLS stroke	7 years	Equation + background	0.06421487891950381	0.07213623986158699
CHARLS stroke	7 years	Equation + background	0.06453551725148426	0.07213623986158699
CHARLS stroke	7 years	Equation + background	0.06485737617274802	0.07213623986158699
CHARLS stroke	7 years	Equation + background	0.06517948720987994	0.07213623986158699
CHARLS stroke	7 years	Equation + background	0.06549941009359096	0.07213623986158699
CHARLS stroke	7 years	Equation + background	0.06582004842557142	0.07213623986158699
CHARLS stroke	7 years	Equation + background	0.06613997130928244	0.07213623986158699
CHARLS stroke	7 years	Equation + background	0.06646183023054619	0.07213623986158699
CHARLS stroke	7 years	Equation + background	0.06678394126767813	0.07213623986158699
CHARLS stroke	7 years	Equation + background	0.06710580018894188	0.07213623986158699
CHARLS stroke	7 years	Equation + background	0.0674257230726529	0.07213623986158699
CHARLS stroke	7 years	Equation + background	0.06774564595636393	0.07213623986158699
CHARLS stroke	7 years	Equation + background	0.0680671984074607	0.07213623986158699
CHARLS stroke	7 years	Equation + background	0.06838783673944115	0.07213623986158699
CHARLS stroke	7 years	Equation + background	0.0687084750714216	0.07213623986158699
CHARLS stroke	7 years	Equation + background	0.0687084750714216	0.07808818529033895
CHARLS stroke	7 years	Equation + background	0.0687084750714216	0.0840401307190909
CHARLS stroke	7 years	Equation + background	0.06903002752251838	0.0840401307190909
CHARLS stroke	7 years	Equation + background	0.06935157997361516	0.0840401307190909
CHARLS stroke	7 years	Equation + background	0.06967313242471194	0.0840401307190909
CHARLS stroke	7 years	Equation + background	0.06999305530842297	0.0840401307190909
CHARLS stroke	7 years	Equation + background	0.07031369364040341	0.0840401307190909
CHARLS stroke	7 years	Equation + background	0.07063580467753534	0.0840401307190909
CHARLS stroke	7 years	Equation + background	0.07095735712863213	0.0840401307190909
CHARLS stroke	7 years	Equation + background	0.07127921604989589	0.0840401307190909
CHARLS stroke	7 years	Equation + background	0.0715991389336069	0.0840401307190909
CHARLS stroke	7 years	Equation + background	0.07191906181731793	0.0840401307190909
CHARLS stroke	7 years	Equation + background	0.07224092073858168	0.0840401307190909
CHARLS stroke	7 years	Equation + background	0.07256277965984544	0.0840401307190909
CHARLS stroke	7 years	Equation + background	0.07288489069697736	0.0840401307190909
CHARLS stroke	7 years	Equation + background	0.07320674961824113	0.0840401307190909
CHARLS stroke	7 years	Equation + background	0.07352667250195213	0.0840401307190909
CHARLS stroke	7 years	Equation + background	0.07352667250195213	0.09000031308176953
CHARLS stroke	7 years	Equation + background	0.07384822495304892	0.09000031308176953
CHARLS stroke	7 years	Equation + background	0.07416814783675994	0.09000031308176953
CHARLS stroke	7 years	Equation + background	0.07449025887389188	0.09000031308176953
CHARLS stroke	7 years	Equation + background	0.0748101817576029	0.09000031308176953
CHARLS stroke	7 years	Equation + background	0.07513082008958334	0.09000031308176953
CHARLS stroke	7 years	Equation + background	0.07545237254068013	0.09000031308176953
CHARLS stroke	7 years	Equation + background	0.07577448357781205	0.09000031308176953
CHARLS stroke	7 years	Equation + background	0.0760951219097925	0.09000031308176953
CHARLS stroke	7 years	Equation + background	0.07641667436088928	0.09000031308176953
CHARLS stroke	7 years	Equation + background	0.0767365972446003	0.09000031308176953
CHARLS stroke	7 years	Equation + background	0.07705723557658076	0.09000031308176953
CHARLS stroke	7 years	Equation + background	0.07737787390856121	0.09000031308176953
CHARLS stroke	7 years	Equation + background	0.07769973282982497	0.09000031308176953
CHARLS stroke	7 years	Equation + background	0.07802037116180542	0.09000031308176953
CHARLS stroke	7 years	Equation + background	0.07834029404551644	0.09000031308176953
CHARLS stroke	7 years	Equation + background	0.07834029404551644	0.09593890198181058
CHARLS stroke	7 years	Equation + background	0.07866021692922746	0.09593890198181058
CHARLS stroke	7 years	Equation + background	0.07898013981293849	0.09593890198181058
CHARLS stroke	7 years	Equation + background	0.07930225085007042	0.09593890198181058
CHARLS stroke	7 years	Equation + background	0.07962436188720234	0.09593890198181058
CHARLS stroke	7 years	Equation + background	0.07994428477091337	0.09593890198181058
CHARLS stroke	7 years	Equation + background	0.08026492310289382	0.09593890198181058
CHARLS stroke	7 years	Equation + background	0.0805864755539906	0.09593890198181058
CHARLS stroke	7 years	Equation + background	0.08090711388597105	0.09593890198181058
CHARLS stroke	7 years	Equation + background	0.08122922492310299	0.09593890198181058
CHARLS stroke	7 years	Equation + background	0.081549147806814	0.09593890198181058
CHARLS stroke	7 years	Equation + background	0.08186907069052503	0.09593890198181058
CHARLS stroke	7 years	Equation + background	0.08218899357423605	0.09593890198181058
CHARLS stroke	7 years	Equation + background	0.08251110461136799	0.09593890198181058
CHARLS stroke	7 years	Equation + background	0.08283265706246476	0.09593890198181058
CHARLS stroke	7 years	Equation + background	0.0831547680995967	0.09593890198181058
CHARLS stroke	7 years	Equation + background	0.0831547680995967	0.10169625644416408
CHARLS stroke	7 years	Equation + background	0.08347632055069347	0.10169625644416408
CHARLS stroke	7 years	Equation + background	0.08379624343440449	0.10169625644416408
CHARLS stroke	7 years	Equation + background	0.08411835447153643	0.10169625644416408
CHARLS stroke	7 years	Equation + background	0.0844399069226332	0.10169625644416408
CHARLS stroke	7 years	Equation + background	0.08476145937372999	0.10169625644416408
CHARLS stroke	7 years	Equation + background	0.08508209770571043	0.10169625644416408
CHARLS stroke	7 years	Equation + background	0.08540273603769089	0.10169625644416408
CHARLS stroke	7 years	Equation + background	0.0857226589214019	0.10169625644416408
CHARLS stroke	7 years	Equation + background	0.08604258180511293	0.10169625644416408
CHARLS stroke	7 years	Equation + background	0.08636322013709338	0.10169625644416408
CHARLS stroke	7 years	Equation + background	0.08668477258819016	0.10169625644416408
CHARLS stroke	7 years	Equation + background	0.08700469547190118	0.10169625644416408
CHARLS stroke	7 years	Equation + background	0.08700469547190118	0.10764820187291602
CHARLS stroke	7 years	Equation + background	0.08732624792299795	0.10764820187291602
CHARLS stroke	7 years	Equation + background	0.08764810684426172	0.10764820187291602
CHARLS stroke	7 years	Equation + background	0.08764810684426172	0.11360838423559466
CHARLS stroke	7 years	Equation + background	0.08796965929535851	0.11360838423559466
CHARLS stroke	7 years	Equation + background	0.08829151821662226	0.11360838423559466
CHARLS stroke	7 years	Equation + background	0.08861307066771905	0.11360838423559466
CHARLS stroke	7 years	Equation + background	0.08893299355143007	0.11360838423559466
CHARLS stroke	7 years	Equation + background	0.08925510458856199	0.11360838423559466
CHARLS stroke	7 years	Equation + background	0.08957665703965878	0.11360838423559466
CHARLS stroke	7 years	Equation + background	0.0898965799233698	0.11360838423559466
CHARLS stroke	7 years	Equation + background	0.0898965799233698	0.11983744700561215
CHARLS stroke	7 years	Equation + background	0.09021721825535024	0.11983744700561215
CHARLS stroke	7 years	Equation + background	0.09053877070644703	0.11983744700561215
CHARLS stroke	7 years	Equation + background	0.09053877070644703	0.12578932097238596
CHARLS stroke	7 years	Equation + background	0.0908606296277108	0.12578932097238596
CHARLS stroke	7 years	Equation + background	0.09118055251142182	0.12578932097238596
CHARLS stroke	7 years	Equation + background	0.09150266354855374	0.12578932097238596
CHARLS stroke	7 years	Equation + background	0.09182452246981751	0.12578932097238596
CHARLS stroke	7 years	Equation + background	0.09214444535352853	0.12578932097238596
CHARLS stroke	7 years	Equation + background	0.09246436823723955	0.12578932097238596
CHARLS stroke	7 years	Equation + background	0.09278622715850332	0.12578932097238596
CHARLS stroke	7 years	Equation + background	0.09310833819563524	0.12578932097238596
CHARLS stroke	7 years	Equation + background	0.09343044923276718	0.12578932097238596
CHARLS stroke	7 years	Equation + background	0.09375230815403095	0.12578932097238596
CHARLS stroke	7 years	Equation + background	0.09407223103774197	0.12578932097238596
CHARLS stroke	7 years	Equation + background	0.09439286936972241	0.12578932097238596
CHARLS stroke	7 years	Equation + background	0.0947144218208192	0.12578932097238596
CHARLS stroke	7 years	Equation + background	0.09503434470453022	0.12578932097238596
CHARLS stroke	7 years	Equation + background	0.09535498303651066	0.12578932097238596
CHARLS stroke	7 years	Equation + background	0.09567490592022168	0.12578932097238596
CHARLS stroke	7 years	Equation + background	0.09599701695735362	0.12578932097238596
CHARLS stroke	7 years	Equation + background	0.09631693984106464	0.12578932097238596
CHARLS stroke	7 years	Equation + background	0.09663905087819658	0.12578932097238596
CHARLS stroke	7 years	Equation + background	0.09696060332929335	0.12578932097238596
CHARLS stroke	7 years	Equation + background	0.09728215578039014	0.12578932097238596
CHARLS stroke	7 years	Equation + background	0.09760207866410116	0.12578932097238596
CHARLS stroke	7 years	Equation + background	0.0979227169960816	0.12578932097238596
CHARLS stroke	7 years	Equation + background	0.09824426944717839	0.12578932097238596
CHARLS stroke	7 years	Equation + background	0.09856582189827516	0.12578932097238596
CHARLS stroke	7 years	Equation + background	0.09888646023025562	0.12578932097238596
CHARLS stroke	7 years	Equation + background	0.09920638311396664	0.12578932097238596
CHARLS stroke	7 years	Equation + background	0.09952630599767766	0.12578932097238596
CHARLS stroke	7 years	Equation + background	0.09984622888138868	0.12578932097238596
CHARLS stroke	7 years	Equation + background	0.1001683399185206	0.12578932097238596
CHARLS stroke	7 years	Equation + background	0.10049019883978437	0.12578932097238596
CHARLS stroke	7 years	Equation + background	0.1008123098769163	0.12578932097238596
CHARLS stroke	7 years	Equation + background	0.10113223276062733	0.12578932097238596
CHARLS stroke	7 years	Equation + background	0.10145287109260777	0.12578932097238596
CHARLS stroke	7 years	Equation + background	0.10177473001387154	0.12578932097238596
CHARLS stroke	7 years	Equation + background	0.10209536834585199	0.12578932097238596
CHARLS stroke	7 years	Equation + background	0.10241747938298391	0.12578932097238596
CHARLS stroke	7 years	Equation + background	0.10273959042011585	0.12578932097238596
CHARLS stroke	7 years	Equation + background	0.10306144934137962	0.12578932097238596
CHARLS stroke	7 years	Equation + background	0.10338137222509064	0.12578932097238596
CHARLS stroke	7 years	Equation + background	0.10370129510880166	0.12578932097238596
CHARLS stroke	7 years	Equation + background	0.10402284755989843	0.12578932097238596
CHARLS stroke	7 years	Equation + background	0.1043447064811622	0.12578932097238596
CHARLS stroke	7 years	Equation + background	0.10466462936487322	0.12578932097238596
CHARLS stroke	7 years	Equation + background	0.10498674040200516	0.12578932097238596
CHARLS stroke	7 years	Equation + background	0.10498674040200516	0.1317412664011379
CHARLS stroke	7 years	Equation + background	0.1053073787339856	0.1317412664011379
CHARLS stroke	7 years	Equation + background	0.10562801706596606	0.1317412664011379
CHARLS stroke	7 years	Equation + background	0.10595012810309799	0.1317412664011379
CHARLS stroke	7 years	Equation + background	0.10627168055419477	0.1317412664011379
CHARLS stroke	7 years	Equation + background	0.10659160343790579	0.1317412664011379
CHARLS stroke	7 years	Equation + background	0.10691346235916956	0.1317412664011379
CHARLS stroke	7 years	Equation + background	0.10723410069115	0.1317412664011379
CHARLS stroke	7 years	Equation + background	0.10723410069115	0.13797032917115537
CHARLS stroke	7 years	Equation + background	0.10755565314224678	0.13797032917115537
CHARLS stroke	7 years	Equation + background	0.1078755760259578	0.13797032917115537
CHARLS stroke	7 years	Equation + background	0.10819621435793825	0.13797032917115537
CHARLS stroke	7 years	Equation + background	0.10851807327920202	0.13797032917115537
CHARLS stroke	7 years	Equation + background	0.10884018431633395	0.13797032917115537
CHARLS stroke	7 years	Equation + background	0.10916010720004497	0.13797032917115537
CHARLS stroke	7 years	Equation + background	0.10948165965114175	0.13797032917115537
CHARLS stroke	7 years	Equation + background	0.10980377068827368	0.13797032917115537
CHARLS stroke	7 years	Equation + background	0.11012532313937046	0.13797032917115537
CHARLS stroke	7 years	Equation + background	0.11044596147135091	0.13797032917115537
CHARLS stroke	7 years	Equation + background	0.11076659980333137	0.13797032917115537
CHARLS stroke	7 years	Equation + background	0.11108723813531181	0.13797032917115537
CHARLS stroke	7 years	Equation + background	0.11140909705657558	0.13797032917115537
CHARLS stroke	7 years	Equation + background	0.11140909705657558	0.14416192304208575
CHARLS stroke	7 years	Equation + background	0.1117290199402866	0.14416192304208575
CHARLS stroke	7 years	Equation + background	0.11205087886155037	0.14416192304208575
CHARLS stroke	7 years	Equation + background	0.11237080174526139	0.14416192304208575
CHARLS stroke	7 years	Equation + background	0.11269291278239331	0.14416192304208575
CHARLS stroke	7 years	Equation + background	0.11301477170365708	0.14416192304208575
CHARLS stroke	7 years	Equation + background	0.11333632415475385	0.14416192304208575
CHARLS stroke	7 years	Equation + background	0.11333632415475385	0.15036736326582645
CHARLS stroke	7 years	Equation + background	0.11365624703846487	0.15036736326582645
CHARLS stroke	7 years	Equation + background	0.11397810595972864	0.15036736326582645
CHARLS stroke	7 years	Equation + background	0.11429996488099241	0.15036736326582645
CHARLS stroke	7 years	Equation + background	0.11429996488099241	0.15630595216586748
CHARLS stroke	7 years	Equation + background	0.11462182380225616	0.15630595216586748
CHARLS stroke	7 years	Equation + background	0.11462182380225616	0.16225789759461945
CHARLS stroke	7 years	Equation + background	0.11462182380225616	0.16819648649466049
CHARLS stroke	7 years	Equation + background	0.11494174668596718	0.16819648649466049
CHARLS stroke	7 years	Equation + background	0.11526238501794764	0.16819648649466049
CHARLS stroke	7 years	Equation + background	0.11558230790165866	0.16819648649466049
CHARLS stroke	7 years	Equation + background	0.11590294623363911	0.16819648649466049
CHARLS stroke	7 years	Equation + background	0.11622358456561956	0.16819648649466049
CHARLS stroke	7 years	Equation + background	0.11654513701671634	0.16819648649466049
CHARLS stroke	7 years	Equation + background	0.1168669959379801	0.16819648649466049
CHARLS stroke	7 years	Equation + background	0.11718691882169112	0.16819648649466049
CHARLS stroke	7 years	Equation + background	0.1175084712727879	0.16819648649466049
CHARLS stroke	7 years	Equation + background	0.11783002372388468	0.16819648649466049
CHARLS stroke	7 years	Equation + background	0.11815157617498147	0.16819648649466049
CHARLS stroke	7 years	Equation + background	0.11847343509624522	0.16819648649466049
CHARLS stroke	7 years	Equation + background	0.11879335797995624	0.16819648649466049
CHARLS stroke	7 years	Equation + background	0.11911521690122001	0.16819648649466049
CHARLS stroke	7 years	Equation + background	0.11911521690122001	0.17415666885733913
CHARLS stroke	7 years	Equation + background	0.11911521690122001	0.18011082016313307
CHARLS stroke	7 years	Equation + background	0.11943513978493103	0.18011082016313307
CHARLS stroke	7 years	Equation + background	0.11975725082206297	0.18011082016313307
CHARLS stroke	7 years	Equation + background	0.12007880327315974	0.18011082016313307
CHARLS stroke	7 years	Equation + background	0.12039872615687076	0.18011082016313307
CHARLS stroke	7 years	Equation + background	0.12039872615687076	0.18633988293315057
CHARLS stroke	7 years	Equation + background	0.12071864904058179	0.18633988293315057
CHARLS stroke	7 years	Equation + background	0.12104020149167857	0.18633988293315057
CHARLS stroke	7 years	Equation + background	0.12136175394277535	0.18633988293315057
CHARLS stroke	7 years	Equation + background	0.12168167682648637	0.18633988293315057
CHARLS stroke	7 years	Equation + background	0.12168167682648637	0.1922918283619025
CHARLS stroke	7 years	Equation + background	0.12168167682648637	0.19823041726194357
CHARLS stroke	7 years	Equation + background	0.12200353574775014	0.19823041726194357
CHARLS stroke	7 years	Equation + background	0.12232539466901389	0.19823041726194357
CHARLS stroke	7 years	Equation + background	0.12264531755272491	0.19823041726194357
CHARLS stroke	7 years	Equation + background	0.12264531755272491	0.20442201113287395
CHARLS stroke	7 years	Equation + background	0.12296524043643593	0.20442201113287395
CHARLS stroke	7 years	Equation + background	0.12328679288753272	0.20442201113287395
CHARLS stroke	7 years	Equation + background	0.12360865180879649	0.20442201113287395
CHARLS stroke	7 years	Equation + background	0.12392929014077693	0.20442201113287395
CHARLS stroke	7 years	Equation + background	0.12425140117790887	0.20442201113287395
CHARLS stroke	7 years	Equation + background	0.12457295362900564	0.20442201113287395
CHARLS stroke	7 years	Equation + background	0.12489287651271666	0.20442201113287395
CHARLS stroke	7 years	Equation + background	0.12521351484469712	0.20442201113287395
CHARLS stroke	7 years	Equation + background	0.12553562588182904	0.20442201113287395
CHARLS stroke	7 years	Equation + background	0.12585717833292584	0.20442201113287395
CHARLS stroke	7 years	Equation + background	0.12617903725418958	0.20442201113287395
CHARLS stroke	7 years	Equation + background	0.12650089617545335	0.20442201113287395
CHARLS stroke	7 years	Equation + background	0.12650089617545335	0.21062745135661468
CHARLS stroke	7 years	Equation + background	0.12650089617545335	0.2165660402566557
CHARLS stroke	7 years	Equation + background	0.12682081905916437	0.2165660402566557
CHARLS stroke	7 years	Equation + background	0.12714237151026114	0.2165660402566557
CHARLS stroke	7 years	Equation + background	0.1274644825473931	0.2165660402566557
CHARLS stroke	7 years	Equation + background	0.12778512087937355	0.2165660402566557
CHARLS stroke	7 years	Equation + background	0.12810504376308457	0.2165660402566557
CHARLS stroke	7 years	Equation + background	0.12810504376308457	0.22252622261933436
CHARLS stroke	7 years	Equation + background	0.1284271548002165	0.22252622261933436
CHARLS stroke	7 years	Equation + background	0.12874870725131327	0.22252622261933436
CHARLS stroke	7 years	Equation + background	0.12907025970241004	0.22252622261933436
CHARLS stroke	7 years	Equation + background	0.12939018258612106	0.22252622261933436
CHARLS stroke	7 years	Equation + background	0.129712293623253	0.22252622261933436
CHARLS stroke	7 years	Equation + background	0.13003440466038493	0.22252622261933436
CHARLS stroke	7 years	Equation + background	0.13003440466038493	0.22876016468728144
CHARLS stroke	7 years	Equation + background	0.1303559571114817	0.22876016468728144
CHARLS stroke	7 years	Equation + background	0.13067781603274548	0.22876016468728144
CHARLS stroke	7 years	Equation + background	0.13099936848384225	0.22876016468728144
CHARLS stroke	7 years	Equation + background	0.13132122740510602	0.22876016468728144
CHARLS stroke	7 years	Equation + background	0.13132122740510602	0.2347143159930754
CHARLS stroke	7 years	Equation + background	0.13164333844223797	0.2347143159930754
CHARLS stroke	7 years	Equation + background	0.13196489089333474	0.2347143159930754
CHARLS stroke	7 years	Equation + background	0.13228481377704576	0.2347143159930754
CHARLS stroke	7 years	Equation + background	0.13260636622814254	0.2347143159930754
CHARLS stroke	7 years	Equation + background	0.13260636622814254	0.24066626142182734
CHARLS stroke	7 years	Equation + background	0.1329279186792393	0.24066626142182734
CHARLS stroke	7 years	Equation + background	0.13324855701121976	0.24066626142182734
CHARLS stroke	7 years	Equation + background	0.13357041593248353	0.24066626142182734
CHARLS stroke	7 years	Equation + background	0.1338922748537473	0.24066626142182734
CHARLS stroke	7 years	Equation + background	0.13421413377501107	0.24066626142182734
CHARLS stroke	7 years	Equation + background	0.1345359926962748	0.24066626142182734
CHARLS stroke	7 years	Equation + background	0.1348575451473716	0.24066626142182734
CHARLS stroke	7 years	Equation + background	0.13517746803108263	0.24066626142182734
CHARLS stroke	7 years	Equation + background	0.1354990204821794	0.24066626142182734
CHARLS stroke	7 years	Equation + background	0.13582113151931133	0.24066626142182734
CHARLS stroke	7 years	Equation + background	0.13614105440302235	0.24066626142182734
CHARLS stroke	7 years	Equation + background	0.13646097728673337	0.24066626142182734
CHARLS stroke	7 years	Equation + background	0.1367809001704444	0.24066626142182734
CHARLS stroke	7 years	Equation + background	0.13710301120757634	0.24066626142182734
CHARLS stroke	7 years	Equation + background	0.13742456365867312	0.24066626142182734
CHARLS stroke	7 years	Equation + background	0.13774642257993688	0.24066626142182734
CHARLS stroke	7 years	Equation + background	0.13806797503103366	0.24066626142182734
CHARLS stroke	7 years	Equation + background	0.13838983395229743	0.24066626142182734
CHARLS stroke	7 years	Equation + background	0.13838983395229743	0.24690020348977443
CHARLS stroke	7 years	Equation + background	0.13871194498942935	0.24690020348977443
CHARLS stroke	7 years	Equation + background	0.13903405602656127	0.24690020348977443
CHARLS stroke	7 years	Equation + background	0.13935591494782504	0.24690020348977443
CHARLS stroke	7 years	Equation + background	0.1396774673989218	0.24690020348977443
CHARLS stroke	7 years	Equation + background	0.13999739028263283	0.24690020348977443
CHARLS stroke	7 years	Equation + background	0.14031731316634385	0.24690020348977443
CHARLS stroke	7 years	Equation + background	0.1406394242034758	0.24690020348977443
CHARLS stroke	7 years	Equation + background	0.14096006253545626	0.24690020348977443
CHARLS stroke	7 years	Equation + background	0.14128192145672	0.24690020348977443
CHARLS stroke	7 years	Equation + background	0.14160403249385195	0.24690020348977443
CHARLS stroke	7 years	Equation + background	0.14192614353098387	0.24690020348977443
CHARLS stroke	7 years	Equation + background	0.14224769598208065	0.24690020348977443
CHARLS stroke	7 years	Equation + background	0.14256955490334441	0.24690020348977443
CHARLS stroke	7 years	Equation + background	0.1428911073544412	0.24690020348977443
CHARLS stroke	7 years	Equation + background	0.14321296627570496	0.24690020348977443
CHARLS stroke	7 years	Equation + background	0.1435336046076854	0.24690020348977443
CHARLS stroke	7 years	Equation + background	0.1435336046076854	0.2530917973607048
CHARLS stroke	7 years	Equation + background	0.14385571564481733	0.2530917973607048
CHARLS stroke	7 years	Equation + background	0.14417563852852835	0.2530917973607048
CHARLS stroke	7 years	Equation + background	0.1444977495656603	0.2530917973607048
CHARLS stroke	7 years	Equation + background	0.14481838789764076	0.2530917973607048
CHARLS stroke	7 years	Equation + background	0.1451402468189045	0.2530917973607048
CHARLS stroke	7 years	Equation + background	0.14546016970261552	0.2530917973607048
CHARLS stroke	7 years	Equation + background	0.1457820286238793	0.2530917973607048
CHARLS stroke	7 years	Equation + background	0.14610388754514306	0.2530917973607048
CHARLS stroke	7 years	Equation + background	0.14642381042885408	0.2530917973607048
CHARLS stroke	7 years	Equation + background	0.146745921465986	0.2530917973607048
CHARLS stroke	7 years	Equation + background	0.146745921465986	0.2593208601307223
CHARLS stroke	7 years	Equation + background	0.14706655979796646	0.2593208601307223
CHARLS stroke	7 years	Equation + background	0.14706655979796646	0.26528104249340095
CHARLS stroke	7 years	Equation + background	0.1473886708350984	0.26528104249340095
CHARLS stroke	7 years	Equation + background	0.14771052975636215	0.26528104249340095
CHARLS stroke	7 years	Equation + background	0.1480326407934941	0.26528104249340095
CHARLS stroke	7 years	Equation + background	0.1480326407934941	0.27151010526341846
CHARLS stroke	7 years	Equation + background	0.14835327912547455	0.27151010526341846
CHARLS stroke	7 years	Equation + background	0.14867483157657133	0.27151010526341846
CHARLS stroke	7 years	Equation + background	0.1489963840276681	0.27151010526341846
CHARLS stroke	7 years	Equation + background	0.14931702235964855	0.27151010526341846
CHARLS stroke	7 years	Equation + background	0.14931702235964855	0.2774642565692124
CHARLS stroke	7 years	Equation + background	0.14963888128091232	0.2774642565692124
CHARLS stroke	7 years	Equation + background	0.1499604337320091	0.2774642565692124
CHARLS stroke	7 years	Equation + background	0.15028107206398955	0.2774642565692124
CHARLS stroke	7 years	Equation + background	0.15060099494770057	0.2774642565692124
CHARLS stroke	7 years	Equation + background	0.1509231059848325	0.2774642565692124
CHARLS stroke	7 years	Equation + background	0.15124302886854352	0.2774642565692124
CHARLS stroke	7 years	Equation + background	0.15156295175225454	0.2774642565692124
CHARLS stroke	7 years	Equation + background	0.1518848106735183	0.2774642565692124
CHARLS stroke	7 years	Equation + background	0.15220692171065023	0.2774642565692124
CHARLS stroke	7 years	Equation + background	0.15252878063191397	0.2774642565692124
CHARLS stroke	7 years	Equation + background	0.15285063955317774	0.2774642565692124
CHARLS stroke	7 years	Equation + background	0.1531712778851582	0.2774642565692124
CHARLS stroke	7 years	Equation + background	0.15349313680642193	0.2774642565692124
CHARLS stroke	7 years	Equation + background	0.15381524784355388	0.2774642565692124
CHARLS stroke	7 years	Equation + background	0.1541373588806858	0.2774642565692124
CHARLS stroke	7 years	Equation + background	0.15445921780194957	0.2774642565692124
CHARLS stroke	7 years	Equation + background	0.15478107672321334	0.2774642565692124
CHARLS stroke	7 years	Equation + background	0.1551029356444771	0.2774642565692124
CHARLS stroke	7 years	Equation + background	0.1554228585281881	0.2774642565692124
CHARLS stroke	7 years	Equation + background	0.15574471744945187	0.2774642565692124
CHARLS stroke	7 years	Equation + background	0.15606626990054864	0.2774642565692124
CHARLS stroke	7 years	Equation + background	0.15606626990054864	0.2832216110315659
CHARLS stroke	7 years	Equation + background	0.15638690823252907	0.2832216110315659
CHARLS stroke	7 years	Equation + background	0.15670876715379284	0.2832216110315659
CHARLS stroke	7 years	Equation + background	0.15702940548577327	0.2832216110315659
CHARLS stroke	7 years	Equation + background	0.15735126440703703	0.2832216110315659
CHARLS stroke	7 years	Equation + background	0.1576728168581338	0.2832216110315659
CHARLS stroke	7 years	Equation + background	0.15799345519011426	0.2832216110315659
CHARLS stroke	7 years	Equation + background	0.15799345519011426	0.28897896549391944
CHARLS stroke	7 years	Equation + background	0.1583140935220947	0.28897896549391944
CHARLS stroke	7 years	Equation + background	0.15863595244335846	0.28897896549391944
CHARLS stroke	7 years	Equation + background	0.15895806348049038	0.28897896549391944
CHARLS stroke	7 years	Equation + background	0.15927992240175415	0.28897896549391944
CHARLS stroke	7 years	Equation + background	0.15960203343888607	0.28897896549391944
CHARLS stroke	7 years	Equation + background	0.15992195632259706	0.28897896549391944
CHARLS stroke	7 years	Equation + background	0.16024381524386083	0.28897896549391944
CHARLS stroke	7 years	Equation + background	0.16056373812757185	0.28897896549391944
CHARLS stroke	7 years	Equation + background	0.16088559704883562	0.28897896549391944
CHARLS stroke	7 years	Equation + background	0.16120623538081605	0.28897896549391944
CHARLS stroke	7 years	Equation + background	0.16152778783191282	0.28897896549391944
CHARLS stroke	7 years	Equation + background	0.1618493402830096	0.28897896549391944
CHARLS stroke	7 years	Equation + background	0.16217145132014155	0.28897896549391944
CHARLS stroke	7 years	Equation + background	0.16249208965212197	0.28897896549391944
CHARLS stroke	7 years	Equation + background	0.1628127279841024	0.28897896549391944
CHARLS stroke	7 years	Equation + background	0.1631326508678134	0.28897896549391944
CHARLS stroke	7 years	Equation + background	0.16345328919979385	0.28897896549391944
CHARLS stroke	7 years	Equation + background	0.16377484165089062	0.28897896549391944
CHARLS stroke	7 years	Equation + background	0.16409476453460162	0.28897896549391944
CHARLS stroke	7 years	Equation + background	0.16441662345586538	0.28897896549391944
CHARLS stroke	7 years	Equation + background	0.1647387344929973	0.28897896549391944
CHARLS stroke	7 years	Equation + background	0.16505865737670833	0.28897896549391944
CHARLS stroke	7 years	Equation + background	0.16505865737670833	0.29518440571766014
CHARLS stroke	7 years	Equation + background	0.16537929570868876	0.29518440571766014
CHARLS stroke	7 years	Equation + background	0.16570140674582068	0.29518440571766014
CHARLS stroke	7 years	Equation + background	0.1660213296295317	0.29518440571766014
CHARLS stroke	7 years	Equation + background	0.1663412525132427	0.29518440571766014
CHARLS stroke	7 years	Equation + background	0.1663412525132427	0.3011363511464121
CHARLS stroke	7 years	Equation + background	0.16666189084522312	0.3011363511464121
CHARLS stroke	7 years	Equation + background	0.16698400188235507	0.3011363511464121
CHARLS stroke	7 years	Equation + background	0.16730392476606606	0.3011363511464121
CHARLS stroke	7 years	Equation + background	0.1676245630980465	0.3011363511464121
CHARLS stroke	7 years	Equation + background	0.16794667413517844	0.3011363511464121
CHARLS stroke	7 years	Equation + background	0.16826878517231036	0.3011363511464121
CHARLS stroke	7 years	Equation + background	0.16859064409357413	0.3011363511464121
CHARLS stroke	7 years	Equation + background	0.1689125030148379	0.3011363511464121
CHARLS stroke	7 years	Equation + background	0.1689125030148379	0.30732794501734245
CHARLS stroke	7 years	Equation + background	0.1689125030148379	0.3132820963231364
CHARLS stroke	7 years	Equation + background	0.1692324258985489	0.3132820963231364
CHARLS stroke	7 years	Equation + background	0.16955397834964567	0.3132820963231364
CHARLS stroke	7 years	Equation + background	0.1698739012333567	0.3132820963231364
CHARLS stroke	7 years	Equation + background	0.17019545368445346	0.3132820963231364
CHARLS stroke	7 years	Equation + background	0.17051700613555024	0.3132820963231364
CHARLS stroke	7 years	Equation + background	0.170838865056814	0.3132820963231364
CHARLS stroke	7 years	Equation + background	0.17115950338879443	0.3132820963231364
CHARLS stroke	7 years	Equation + background	0.1714810558398912	0.3132820963231364
CHARLS stroke	7 years	Equation + background	0.17180169417187166	0.3132820963231364
CHARLS stroke	7 years	Equation + background	0.17212161705558265	0.3132820963231364
CHARLS stroke	7 years	Equation + background	0.17244153993929365	0.3132820963231364
CHARLS stroke	7 years	Equation + background	0.1727636509764256	0.3132820963231364
CHARLS stroke	7 years	Equation + background	0.17308550989768934	0.3132820963231364
CHARLS stroke	7 years	Equation + background	0.17340543278140036	0.3132820963231364
CHARLS stroke	7 years	Equation + background	0.17340543278140036	0.3192362476289304
CHARLS stroke	7 years	Equation + background	0.17372698523249713	0.3192362476289304
CHARLS stroke	7 years	Equation + background	0.17404762356447756	0.3192362476289304
CHARLS stroke	7 years	Equation + background	0.17436948248574133	0.3192362476289304
CHARLS stroke	7 years	Equation + background	0.17469159352287325	0.3192362476289304
CHARLS stroke	7 years	Equation + background	0.17501314597397005	0.3192362476289304
CHARLS stroke	7 years	Equation + background	0.17533525701110197	0.3192362476289304
CHARLS stroke	7 years	Equation + background	0.17565680946219875	0.3192362476289304
CHARLS stroke	7 years	Equation + background	0.17565680946219875	0.32517483652897144
CHARLS stroke	7 years	Equation + background	0.17597866838346252	0.32517483652897144
CHARLS stroke	7 years	Equation + background	0.17629930671544294	0.32517483652897144
CHARLS stroke	7 years	Equation + background	0.17662085916653975	0.32517483652897144
CHARLS stroke	7 years	Equation + background	0.17662085916653975	0.3311267819577234
CHARLS stroke	7 years	Equation + background	0.17662085916653975	0.33708093326351735
CHARLS stroke	7 years	Equation + background	0.17694078205025074	0.33708093326351735
CHARLS stroke	7 years	Equation + background	0.17726142038223117	0.33708093326351735
CHARLS stroke	7 years	Equation + background	0.1775820587142116	0.33708093326351735
CHARLS stroke	7 years	Equation + background	0.17790198159792261	0.33708093326351735
CHARLS stroke	7 years	Equation + background	0.1782235340490194	0.33708093326351735
CHARLS stroke	7 years	Equation + background	0.17854508650011616	0.33708093326351735
CHARLS stroke	7 years	Equation + background	0.17886694542137993	0.33708093326351735
CHARLS stroke	7 years	Equation + background	0.17918758375336036	0.33708093326351735
CHARLS stroke	7 years	Equation + background	0.17950913620445713	0.33708093326351735
CHARLS stroke	7 years	Equation + background	0.17983124724158908	0.33708093326351735
CHARLS stroke	7 years	Equation + background	0.1801518855735695	0.33708093326351735
CHARLS stroke	7 years	Equation + background	0.18047374449483328	0.33708093326351735
CHARLS stroke	7 years	Equation + background	0.18079366737854427	0.33708093326351735
CHARLS stroke	7 years	Equation + background	0.1811143057105247	0.33708093326351735
CHARLS stroke	7 years	Equation + background	0.18143494404250515	0.33708093326351735
CHARLS stroke	7 years	Equation + background	0.1817568029637689	0.33708093326351735
CHARLS stroke	7 years	Equation + background	0.18207866188503266	0.33708093326351735
CHARLS stroke	7 years	Equation + background	0.1823993002170131	0.33708093326351735
CHARLS stroke	7 years	Equation + background	0.1827192231007241	0.33708093326351735
CHARLS stroke	7 years	Equation + background	0.18304108202198788	0.33708093326351735
CHARLS stroke	7 years	Equation + background	0.18336100490569887	0.33708093326351735
CHARLS stroke	7 years	Equation + background	0.18368092778940986	0.33708093326351735
CHARLS stroke	7 years	Equation + background	0.18400303882654181	0.33708093326351735
CHARLS stroke	7 years	Equation + background	0.1843245912776386	0.33708093326351735
CHARLS stroke	7 years	Equation + background	0.18464645019890236	0.33708093326351735
CHARLS stroke	7 years	Equation + background	0.18464645019890236	0.3430350845693113
CHARLS stroke	7 years	Equation + background	0.18496830912016612	0.3430350845693113
CHARLS stroke	7 years	Equation + background	0.18528894745214655	0.3430350845693113
CHARLS stroke	7 years	Equation + background	0.18561105848927847	0.3430350845693113
CHARLS stroke	7 years	Equation + background	0.1859309813729895	0.3430350845693113
CHARLS stroke	7 years	Equation + background	0.18625284029425326	0.3430350845693113
CHARLS stroke	7 years	Equation + background	0.18657495133138519	0.3430350845693113
CHARLS stroke	7 years	Equation + background	0.18689650378248196	0.3430350845693113
CHARLS stroke	7 years	Equation + background	0.18721836270374573	0.3430350845693113
CHARLS stroke	7 years	Equation + background	0.1875402216250095	0.3430350845693113
CHARLS stroke	7 years	Equation + background	0.18786233266214142	0.3430350845693113
CHARLS stroke	7 years	Equation + background	0.18818297099412185	0.3430350845693113
CHARLS stroke	7 years	Equation + background	0.1885036093261023	0.3430350845693113
CHARLS stroke	7 years	Equation + background	0.18882546824736604	0.3430350845693113
CHARLS stroke	7 years	Equation + background	0.18914539113107706	0.3430350845693113
CHARLS stroke	7 years	Equation + background	0.18946725005234083	0.3430350845693113
CHARLS stroke	7 years	Equation + background	0.18978910897360457	0.3430350845693113
CHARLS stroke	7 years	Equation + background	0.19010974730558503	0.3430350845693113
CHARLS stroke	7 years	Equation + background	0.19043038563756545	0.3430350845693113
CHARLS stroke	7 years	Equation + background	0.19075030852127645	0.3430350845693113
CHARLS stroke	7 years	Equation + background	0.19075030852127645	0.3489736734693524
CHARLS stroke	7 years	Equation + background	0.1910724195584084	0.3489736734693524
CHARLS stroke	7 years	Equation + background	0.19139427847967214	0.3489736734693524
CHARLS stroke	7 years	Equation + background	0.1917163895168041	0.3489736734693524
CHARLS stroke	7 years	Equation + background	0.192038500553936	0.3489736734693524
CHARLS stroke	7 years	Equation + background	0.19236061159106793	0.3489736734693524
CHARLS stroke	7 years	Equation + background	0.19236061159106793	0.354933855832031
CHARLS stroke	7 years	Equation + background	0.1926824705123317	0.354933855832031
CHARLS stroke	7 years	Equation + background	0.19300310884431215	0.354933855832031
CHARLS stroke	7 years	Equation + background	0.19332466129540893	0.354933855832031
CHARLS stroke	7 years	Equation + background	0.1936462137465057	0.354933855832031
CHARLS stroke	7 years	Equation + background	0.19396807266776947	0.354933855832031
CHARLS stroke	7 years	Equation + background	0.1942887109997499	0.354933855832031
CHARLS stroke	7 years	Equation + background	0.19460934933173032	0.354933855832031
CHARLS stroke	7 years	Equation + background	0.1949312082529941	0.354933855832031
CHARLS stroke	7 years	Equation + background	0.19525306717425786	0.354933855832031
CHARLS stroke	7 years	Equation + background	0.19557299005796885	0.354933855832031
CHARLS stroke	7 years	Equation + background	0.19557299005796885	0.3608724447320721
CHARLS stroke	7 years	Equation + background	0.1958951010951008	0.3608724447320721
CHARLS stroke	7 years	Equation + background	0.19621573942708123	0.3608724447320721
CHARLS stroke	7 years	Equation + background	0.19653785046421315	0.3608724447320721
CHARLS stroke	7 years	Equation + background	0.1968599615013451	0.3608724447320721
CHARLS stroke	7 years	Equation + background	0.19718151395244188	0.3608724447320721
CHARLS stroke	7 years	Equation + background	0.19750306640353865	0.3608724447320721
CHARLS stroke	7 years	Equation + background	0.19782517744067057	0.3608724447320721
CHARLS stroke	7 years	Equation + background	0.19814672989176738	0.3608724447320721
CHARLS stroke	7 years	Equation + background	0.19814672989176738	0.36682659603786605
CHARLS stroke	7 years	Equation + background	0.19846665277547837	0.36682659603786605
CHARLS stroke	7 years	Equation + background	0.1987887638126103	0.36682659603786605
CHARLS stroke	7 years	Equation + background	0.19911087484974224	0.36682659603786605
CHARLS stroke	7 years	Equation + background	0.19943242730083902	0.36682659603786605
CHARLS stroke	7 years	Equation + background	0.19975428622210278	0.36682659603786605
CHARLS stroke	7 years	Equation + background	0.20007583867319956	0.36682659603786605
CHARLS stroke	7 years	Equation + background	0.20039794971033148	0.36682659603786605
CHARLS stroke	7 years	Equation + background	0.20072006074746343	0.36682659603786605
CHARLS stroke	7 years	Equation + background	0.20103998363117442	0.36682659603786605
CHARLS stroke	7 years	Equation + background	0.20136209466830635	0.36682659603786605
CHARLS stroke	7 years	Equation + background	0.2016827330002868	0.36682659603786605
CHARLS stroke	7 years	Equation + background	0.20200484403741872	0.36682659603786605
CHARLS stroke	7 years	Equation + background	0.2023267029586825	0.36682659603786605
CHARLS stroke	7 years	Equation + background	0.20264856187994626	0.36682659603786605
CHARLS stroke	7 years	Equation + background	0.20297011433104303	0.36682659603786605
CHARLS stroke	7 years	Equation + background	0.2032916667821398	0.36682659603786605
CHARLS stroke	7 years	Equation + background	0.20361377781927173	0.36682659603786605
CHARLS stroke	7 years	Equation + background	0.20393370070298275	0.36682659603786605
CHARLS stroke	7 years	Equation + background	0.20425581174011467	0.36682659603786605
CHARLS stroke	7 years	Equation + background	0.20457767066137844	0.36682659603786605
CHARLS stroke	7 years	Equation + background	0.20489759354508943	0.36682659603786605
CHARLS stroke	7 years	Equation + background	0.20521751642880046	0.36682659603786605
CHARLS stroke	7 years	Equation + background	0.20553815476078088	0.36682659603786605
CHARLS stroke	7 years	Equation + background	0.2058602657979128	0.36682659603786605
CHARLS stroke	7 years	Equation + background	0.20618018868162383	0.36682659603786605
CHARLS stroke	7 years	Equation + background	0.2065020476028876	0.36682659603786605
CHARLS stroke	7 years	Equation + background	0.20682415864001952	0.36682659603786605
CHARLS stroke	7 years	Equation + background	0.2071440815237305	0.36682659603786605
CHARLS stroke	7 years	Equation + background	0.20746594044499428	0.36682659603786605
CHARLS stroke	7 years	Equation + background	0.20778749289609105	0.36682659603786605
CHARLS stroke	7 years	Equation + background	0.20810935181735482	0.36682659603786605
CHARLS stroke	7 years	Equation + background	0.2084309042684516	0.36682659603786605
CHARLS stroke	7 years	Equation + background	0.2087524567195484	0.36682659603786605
CHARLS stroke	7 years	Equation + background	0.2090723796032594	0.36682659603786605
CHARLS stroke	7 years	Equation + background	0.2093944906403913	0.36682659603786605
CHARLS stroke	7 years	Equation + background	0.2097160430914881	0.36682659603786605
CHARLS stroke	7 years	Equation + background	0.21003668142346854	0.36682659603786605
CHARLS stroke	7 years	Equation + background	0.21035660430717953	0.36682659603786605
CHARLS stroke	7 years	Equation + background	0.2106784632284433	0.36682659603786605
CHARLS stroke	7 years	Equation + background	0.2109983861121543	0.36682659603786605
CHARLS stroke	7 years	Equation + background	0.21132024503341806	0.36682659603786605
CHARLS stroke	7 years	Equation + background	0.21164210395468183	0.36682659603786605
CHARLS stroke	7 years	Equation + background	0.21196274228666226	0.36682659603786605
CHARLS stroke	7 years	Equation + background	0.21228266517037328	0.36682659603786605
CHARLS stroke	7 years	Equation + background	0.21260452409163705	0.36682659603786605
CHARLS stroke	7 years	Equation + background	0.2129263830129008	0.36682659603786605
CHARLS stroke	7 years	Equation + background	0.2132479354639976	0.36682659603786605
CHARLS stroke	7 years	Equation + background	0.21356979438526133	0.36682659603786605
CHARLS stroke	7 years	Equation + background	0.21389043271724179	0.36682659603786605
CHARLS stroke	7 years	Equation + background	0.2142125437543737	0.36682659603786605
CHARLS stroke	7 years	Equation + background	0.21453318208635413	0.36682659603786605
CHARLS stroke	7 years	Equation + background	0.2148550410076179	0.36682659603786605
CHARLS stroke	7 years	Equation + background	0.21517659345871468	0.36682659603786605
CHARLS stroke	7 years	Equation + background	0.21549870449584663	0.36682659603786605
CHARLS stroke	7 years	Equation + background	0.2158202569469434	0.36682659603786605
CHARLS stroke	7 years	Equation + background	0.21614211586820717	0.36682659603786605
CHARLS stroke	7 years	Equation + background	0.2164642269053391	0.36682659603786605
CHARLS stroke	7 years	Equation + background	0.21678608582660286	0.36682659603786605
CHARLS stroke	7 years	Equation + background	0.21710819686373478	0.36682659603786605
CHARLS stroke	7 years	Equation + background	0.2174288351957152	0.36682659603786605
CHARLS stroke	7 years	Equation + background	0.21774875807942623	0.36682659603786605
CHARLS stroke	7 years	Equation + background	0.21807061700069	0.36682659603786605
CHARLS stroke	7 years	Equation + background	0.218390539884401	0.36682659603786605
CHARLS stroke	7 years	Equation + background	0.21871209233549777	0.36682659603786605
CHARLS stroke	7 years	Equation + background	0.21903420337262972	0.36682659603786605
CHARLS stroke	7 years	Equation + background	0.21935606229389346	0.36682659603786605
CHARLS stroke	7 years	Equation + background	0.21935606229389346	0.37278074734366
CHARLS stroke	7 years	Equation + background	0.21967761474499026	0.37278074734366
CHARLS stroke	7 years	Equation + background	0.219999473666254	0.37278074734366
CHARLS stroke	7 years	Equation + background	0.2203210261173508	0.37278074734366
CHARLS stroke	7 years	Equation + background	0.22064288503861457	0.37278074734366
CHARLS stroke	7 years	Equation + background	0.2209649960757465	0.37278074734366
CHARLS stroke	7 years	Equation + background	0.22128563440772692	0.37278074734366
CHARLS stroke	7 years	Equation + background	0.22160774544485884	0.37278074734366
CHARLS stroke	7 years	Equation + background	0.2219296043661226	0.37278074734366
CHARLS stroke	7 years	Equation + background	0.2222511568172194	0.37278074734366
CHARLS stroke	7 years	Equation + background	0.22257326785435133	0.37278074734366
CHARLS stroke	7 years	Equation + background	0.22289537889148325	0.37278074734366
CHARLS stroke	7 years	Equation + background	0.2232174899286152	0.37278074734366
CHARLS stroke	7 years	Equation + background	0.2235374128123262	0.37278074734366
CHARLS stroke	7 years	Equation + background	0.2238573356960372	0.37278074734366
CHARLS stroke	7 years	Equation + background	0.224178888147134	0.37278074734366
CHARLS stroke	7 years	Equation + background	0.22450074706839773	0.37278074734366
CHARLS stroke	7 years	Equation + background	0.2248213854003782	0.37278074734366
CHARLS stroke	7 years	Equation + background	0.2251434964375101	0.37278074734366
CHARLS stroke	7 years	Equation + background	0.2254634193212211	0.37278074734366
CHARLS stroke	7 years	Equation + background	0.22578334220493212	0.37278074734366
CHARLS stroke	7 years	Equation + background	0.2261052011261959	0.37278074734366
CHARLS stroke	7 years	Equation + background	0.2264251240099069	0.37278074734366
CHARLS stroke	7 years	Equation + background	0.22674698293117065	0.37278074734366
CHARLS stroke	7 years	Equation + background	0.22706853538226743	0.37278074734366
CHARLS stroke	7 years	Equation + background	0.2273903943035312	0.37278074734366
CHARLS stroke	7 years	Equation + background	0.2277103171872422	0.37278074734366
CHARLS stroke	7 years	Equation + background	0.22803186963833896	0.37278074734366
CHARLS stroke	7 years	Equation + background	0.22835342208943576	0.37278074734366
CHARLS stroke	7 years	Equation + background	0.2286755331265677	0.37278074734366
CHARLS stroke	7 years	Equation + background	0.2286755331265677	0.378719336243701
CHARLS stroke	7 years	Equation + background	0.22899545601027868	0.378719336243701
CHARLS stroke	7 years	Equation + background	0.22931700846137548	0.378719336243701
CHARLS stroke	7 years	Equation + background	0.2296376467933559	0.378719336243701
CHARLS stroke	7 years	Equation + background	0.22995828512533634	0.378719336243701
CHARLS stroke	7 years	Equation + background	0.23028039616246826	0.378719336243701
CHARLS stroke	7 years	Equation + background	0.23060031904617928	0.378719336243701
CHARLS stroke	7 years	Equation + background	0.23092024192989027	0.378719336243701
CHARLS stroke	7 years	Equation + background	0.23092024192989027	0.38467128167245296
CHARLS stroke	7 years	Equation + background	0.2312401648136013	0.38467128167245296
CHARLS stroke	7 years	Equation + background	0.23156171726469807	0.38467128167245296
CHARLS stroke	7 years	Equation + background	0.23156171726469807	0.3906254329782469
CHARLS stroke	7 years	Equation + background	0.23188326971579484	0.3906254329782469
CHARLS stroke	7 years	Equation + background	0.2322051286370586	0.3906254329782469
CHARLS stroke	7 years	Equation + background	0.23252698755832238	0.3906254329782469
CHARLS stroke	7 years	Equation + background	0.23284854000941915	0.3906254329782469
CHARLS stroke	7 years	Equation + background	0.23317065104655108	0.3906254329782469
CHARLS stroke	7 years	Equation + background	0.23349276208368303	0.3906254329782469
CHARLS stroke	7 years	Equation + background	0.23381268496739402	0.3906254329782469
CHARLS stroke	7 years	Equation + background	0.23413332329937445	0.3906254329782469
CHARLS stroke	7 years	Equation + background	0.23445518222063821	0.3906254329782469
CHARLS stroke	7 years	Equation + background	0.23477704114190198	0.3906254329782469
CHARLS stroke	7 years	Equation + background	0.23509859359299876	0.3906254329782469
CHARLS stroke	7 years	Equation + background	0.23541851647670975	0.3906254329782469
CHARLS stroke	7 years	Equation + background	0.23573843936042077	0.3906254329782469
CHARLS stroke	7 years	Equation + background	0.2360590776924012	0.3906254329782469
CHARLS stroke	7 years	Equation + background	0.2363790005761122	0.3906254329782469
CHARLS stroke	7 years	Equation + background	0.23670111161324414	0.3906254329782469
CHARLS stroke	7 years	Equation + background	0.23702103449695514	0.3906254329782469
CHARLS stroke	7 years	Equation + background	0.23734095738066616	0.3906254329782469
CHARLS stroke	7 years	Equation + background	0.23766306841779808	0.3906254329782469
CHARLS stroke	7 years	Equation + background	0.23766306841779808	0.39657737840699886
CHARLS stroke	7 years	Equation + background	0.23798462086889485	0.39657737840699886
CHARLS stroke	7 years	Equation + background	0.2383067319060268	0.39657737840699886
CHARLS stroke	7 years	Equation + background	0.23862737023800723	0.39657737840699886
CHARLS stroke	7 years	Equation + background	0.23862737023800723	0.4027828186307396
CHARLS stroke	7 years	Equation + background	0.23894800856998766	0.4027828186307396
CHARLS stroke	7 years	Equation + background	0.23927011960711958	0.4027828186307396
CHARLS stroke	7 years	Equation + background	0.2395900424908306	0.4027828186307396
CHARLS stroke	7 years	Equation + background	0.2395900424908306	0.40873469259751344
CHARLS stroke	7 years	Equation + background	0.2395900424908306	0.4146948749601921
CHARLS stroke	7 years	Equation + background	0.23991159494192738	0.4146948749601921
CHARLS stroke	7 years	Equation + background	0.24023345386319114	0.4146948749601921
CHARLS stroke	7 years	Equation + background	0.24055409219517157	0.4146948749601921
CHARLS stroke	7 years	Equation + background	0.24087595111643534	0.4146948749601921
CHARLS stroke	7 years	Equation + background	0.2411978100376991	0.4146948749601921
CHARLS stroke	7 years	Equation + background	0.24151992107483103	0.4146948749601921
CHARLS stroke	7 years	Equation + background	0.24184055940681146	0.4146948749601921
CHARLS stroke	7 years	Equation + background	0.24184055940681146	0.4209003151839328
CHARLS stroke	7 years	Equation + background	0.24216241832807522	0.4209003151839328
CHARLS stroke	7 years	Equation + background	0.242483970779172	0.4209003151839328
CHARLS stroke	7 years	Equation + background	0.24280608181630395	0.4209003151839328
CHARLS stroke	7 years	Equation + background	0.24312763426740072	0.4209003151839328
CHARLS stroke	7 years	Equation + background	0.24344974530453264	0.4209003151839328
CHARLS stroke	7 years	Equation + background	0.24376966818824367	0.4209003151839328
CHARLS stroke	7 years	Equation + background	0.2440903065202241	0.4209003151839328
CHARLS stroke	7 years	Equation + background	0.2444102294039351	0.4209003151839328
CHARLS stroke	7 years	Equation + background	0.24473178185503186	0.4209003151839328
CHARLS stroke	7 years	Equation + background	0.2450538928921638	0.4209003151839328
CHARLS stroke	7 years	Equation + background	0.24537575181342758	0.4209003151839328
CHARLS stroke	7 years	Equation + background	0.24569761073469132	0.4209003151839328
CHARLS stroke	7 years	Equation + background	0.2460194696559551	0.4209003151839328
CHARLS stroke	7 years	Equation + background	0.24634132857721885	0.4209003151839328
CHARLS stroke	7 years	Equation + background	0.24666318749848262	0.4209003151839328
CHARLS stroke	7 years	Equation + background	0.2469847399495794	0.4209003151839328
CHARLS stroke	7 years	Equation + background	0.24730659887084316	0.4209003151839328
CHARLS stroke	7 years	Equation + background	0.24762652175455416	0.4209003151839328
CHARLS stroke	7 years	Equation + background	0.2479471600865346	0.4209003151839328
CHARLS stroke	7 years	Equation + background	0.24826779841851504	0.4209003151839328
CHARLS stroke	7 years	Equation + background	0.24826779841851504	0.4266576696462863
CHARLS stroke	7 years	Equation + background	0.2485893508696118	0.4266576696462863
CHARLS stroke	7 years	Equation + background	0.24891146190674374	0.4266576696462863
CHARLS stroke	7 years	Equation + background	0.2492335729438757	0.4266576696462863
CHARLS stroke	7 years	Equation + background	0.2495556839810076	0.4266576696462863
CHARLS stroke	7 years	Equation + background	0.2495556839810076	0.43260954361306014
CHARLS stroke	7 years	Equation + background	0.24987723643210438	0.43260954361306014
CHARLS stroke	7 years	Equation + background	0.25019934746923633	0.43260954361306014
CHARLS stroke	7 years	Equation + background	0.25052145850636826	0.43260954361306014
CHARLS stroke	7 years	Equation + background	0.25084301095746503	0.43260954361306014
CHARLS stroke	7 years	Equation + background	0.25116364928944546	0.43260954361306014
CHARLS stroke	7 years	Equation + background	0.2514857603265774	0.43260954361306014
CHARLS stroke	7 years	Equation + background	0.25180731277767415	0.43260954361306014
CHARLS stroke	7 years	Equation + background	0.25212917169893795	0.43260954361306014
CHARLS stroke	7 years	Equation + background	0.2524498100309184	0.43260954361306014
CHARLS stroke	7 years	Equation + background	0.25277136248201515	0.43260954361306014
CHARLS stroke	7 years	Equation + background	0.25309347351914707	0.43260954361306014
CHARLS stroke	7 years	Equation + background	0.2534141118511275	0.43260954361306014
CHARLS stroke	7 years	Equation + background	0.2537362228882595	0.43260954361306014
CHARLS stroke	7 years	Equation + background	0.25405614577197044	0.43260954361306014
CHARLS stroke	7 years	Equation + background	0.25437825680910237	0.43260954361306014
CHARLS stroke	7 years	Equation + background	0.25470036784623434	0.43260954361306014
CHARLS stroke	7 years	Equation + background	0.25502247888336627	0.43260954361306014
CHARLS stroke	7 years	Equation + background	0.25534403133446304	0.43260954361306014
CHARLS stroke	7 years	Equation + background	0.25566466966644347	0.43260954361306014
CHARLS stroke	7 years	Equation + background	0.2559853079984239	0.43260954361306014
CHARLS stroke	7 years	Equation + background	0.2563074190355558	0.43260954361306014
CHARLS stroke	7 years	Equation + background	0.25662805736753624	0.43260954361306014
CHARLS stroke	7 years	Equation + background	0.25694991628880004	0.43260954361306014
CHARLS stroke	7 years	Equation + background	0.25694991628880004	0.4385614890418121
CHARLS stroke	7 years	Equation + background	0.25727202732593196	0.4385614890418121
CHARLS stroke	7 years	Equation + background	0.2575941383630639	0.4385614890418121
CHARLS stroke	7 years	Equation + background	0.2579162494001958	0.4385614890418121
CHARLS stroke	7 years	Equation + background	0.2582378018512926	0.4385614890418121
CHARLS stroke	7 years	Equation + background	0.2585593543023894	0.4385614890418121
CHARLS stroke	7 years	Equation + background	0.2588809067534862	0.4385614890418121
CHARLS stroke	7 years	Equation + background	0.2592030177906181	0.4385614890418121
CHARLS stroke	7 years	Equation + background	0.2595245702417149	0.4385614890418121
CHARLS stroke	7 years	Equation + background	0.2598466812788468	0.4385614890418121
CHARLS stroke	7 years	Equation + background	0.26016731961082723	0.4385614890418121
CHARLS stroke	7 years	Equation + background	0.26048795794280766	0.4385614890418121
CHARLS stroke	7 years	Equation + background	0.26080951039390443	0.4385614890418121
CHARLS stroke	7 years	Equation + background	0.2611301487258849	0.4385614890418121
CHARLS stroke	7 years	Equation + background	0.2614517011769817	0.4385614890418121
CHARLS stroke	7 years	Equation + background	0.2617738122141136	0.4385614890418121
CHARLS stroke	7 years	Equation + background	0.26209567113537735	0.4385614890418121
CHARLS stroke	7 years	Equation + background	0.2624172235864741	0.4385614890418121
CHARLS stroke	7 years	Equation + background	0.2627387760375709	0.4385614890418121
CHARLS stroke	7 years	Equation + background	0.2630608870747029	0.4385614890418121
CHARLS stroke	7 years	Equation + background	0.2633829981118348	0.4385614890418121
CHARLS stroke	7 years	Equation + background	0.2637036364438152	0.4385614890418121
CHARLS stroke	7 years	Equation + background	0.26402355932752625	0.4385614890418121
CHARLS stroke	7 years	Equation + background	0.2643434822112372	0.4385614890418121
CHARLS stroke	7 years	Equation + background	0.26466340509494823	0.4385614890418121
CHARLS stroke	7 years	Equation + background	0.26498404342692866	0.4385614890418121
CHARLS stroke	7 years	Equation + background	0.2653061544640606	0.4385614890418121
CHARLS stroke	7 years	Equation + background	0.26562770691515736	0.4385614890418121
CHARLS stroke	7 years	Equation + background	0.2659492593662542	0.4385614890418121
CHARLS stroke	7 years	Equation + background	0.2662711182875179	0.4385614890418121
CHARLS stroke	7 years	Equation + background	0.26659175661949835	0.4385614890418121
CHARLS stroke	7 years	Equation + background	0.2669116795032094	0.4385614890418121
CHARLS stroke	7 years	Equation + background	0.2669116795032094	0.4445133630085859
CHARLS stroke	7 years	Equation + background	0.26723323195430615	0.4445133630085859
CHARLS stroke	7 years	Equation + background	0.26755315483801717	0.4445133630085859
CHARLS stroke	7 years	Equation + background	0.2678750137592809	0.4445133630085859
CHARLS stroke	7 years	Equation + background	0.26819687268054465	0.4445133630085859
CHARLS stroke	7 years	Equation + background	0.2685184251316415	0.4445133630085859
CHARLS stroke	7 years	Equation + background	0.2688405361687734	0.4445133630085859
CHARLS stroke	7 years	Equation + background	0.2691620886198702	0.4445133630085859
CHARLS stroke	7 years	Equation + background	0.26948364107096695	0.4445133630085859
CHARLS stroke	7 years	Equation + background	0.2698051935220637	0.4445133630085859
CHARLS stroke	7 years	Equation + background	0.27012511640577475	0.4445133630085859
CHARLS stroke	7 years	Equation + background	0.2704466688568715	0.4445133630085859
CHARLS stroke	7 years	Equation + background	0.27076877989400344	0.4445133630085859
CHARLS stroke	7 years	Equation + background	0.27108941822598387	0.4445133630085859
CHARLS stroke	7 years	Equation + background	0.2714093411096949	0.4445133630085859
CHARLS stroke	7 years	Equation + background	0.27173120003095863	0.4445133630085859
CHARLS stroke	7 years	Equation + background	0.27205112291466965	0.4445133630085859
CHARLS stroke	7 years	Equation + background	0.2723729818359334	0.4445133630085859
CHARLS stroke	7 years	Equation + background	0.2726929047196444	0.4445133630085859
CHARLS stroke	7 years	Equation + background	0.27301476364090815	0.4445133630085859
CHARLS stroke	7 years	Equation + background	0.27333662256217195	0.4445133630085859
CHARLS stroke	7 years	Equation + background	0.2736572608941524	0.4445133630085859
CHARLS stroke	7 years	Equation + background	0.2739771837778634	0.4445133630085859
CHARLS stroke	7 years	Equation + background	0.2742978221098438	0.4445133630085859
CHARLS stroke	7 years	Equation + background	0.2746193745609406	0.4445133630085859
CHARLS stroke	7 years	Equation + background	0.274940012892921	0.4445133630085859
CHARLS stroke	7 years	Equation + background	0.27525993577663205	0.4445133630085859
CHARLS stroke	7 years	Equation + background	0.27558204681376397	0.4445133630085859
CHARLS stroke	7 years	Equation + background	0.275901969697475	0.4445133630085859
CHARLS stroke	7 years	Equation + background	0.27622352214857177	0.4445133630085859
CHARLS stroke	7 years	Equation + background	0.2765453810698355	0.4445133630085859
CHARLS stroke	7 years	Equation + background	0.27686723999109925	0.4445133630085859
CHARLS stroke	7 years	Equation + background	0.27718787832307973	0.4445133630085859
CHARLS stroke	7 years	Equation + background	0.27750851665506016	0.4445133630085859
CHARLS stroke	7 years	Equation + background	0.27783006910615693	0.4445133630085859
CHARLS stroke	7 years	Equation + background	0.27815218014328885	0.4445133630085859
CHARLS stroke	7 years	Equation + background	0.2784740390645526	0.4445133630085859
CHARLS stroke	7 years	Equation + background	0.2787939619482636	0.4445133630085859
CHARLS stroke	7 years	Equation + background	0.27911582086952735	0.4445133630085859
CHARLS stroke	7 years	Equation + background	0.2794357437532384	0.4445133630085859
CHARLS stroke	7 years	Equation + background	0.2797556666369494	0.4445133630085859
CHARLS stroke	7 years	Equation + background	0.2800777776740813	0.4445133630085859
CHARLS stroke	7 years	Equation + background	0.2803993301251781	0.4445133630085859
CHARLS stroke	7 years	Equation + background	0.2807192530088891	0.4445133630085859
CHARLS stroke	7 years	Equation + background	0.28103989134086954	0.4445133630085859
CHARLS stroke	7 years	Equation + background	0.2813617502621333	0.4445133630085859
CHARLS stroke	7 years	Equation + background	0.2816816731458443	0.4445133630085859
CHARLS stroke	7 years	Equation + background	0.2820037841829762	0.4445133630085859
CHARLS stroke	7 years	Equation + background	0.28232589522010815	0.4445133630085859
CHARLS stroke	7 years	Equation + background	0.28264581810381917	0.4445133630085859
CHARLS stroke	7 years	Equation + background	0.28296767702508296	0.4445133630085859
CHARLS stroke	7 years	Equation + background	0.28328759990879393	0.4445133630085859
CHARLS stroke	7 years	Equation + background	0.28360971094592585	0.4445133630085859
CHARLS stroke	7 years	Equation + background	0.28393034927790634	0.4445133630085859
CHARLS stroke	7 years	Equation + background	0.2842519017290031	0.4445133630085859
CHARLS stroke	7 years	Equation + background	0.2845718246127141	0.4445133630085859
CHARLS stroke	7 years	Equation + background	0.2848917474964251	0.4445133630085859
CHARLS stroke	7 years	Equation + background	0.28521329994752187	0.4445133630085859
CHARLS stroke	7 years	Equation + background	0.28553485239861864	0.4445133630085859
CHARLS stroke	7 years	Equation + background	0.28585696343575057	0.4445133630085859
CHARLS stroke	7 years	Equation + background	0.28617760176773105	0.4445133630085859
CHARLS stroke	7 years	Equation + background	0.28649971280486297	0.4445133630085859
CHARLS stroke	7 years	Equation + background	0.2868215717261267	0.4445133630085859
CHARLS stroke	7 years	Equation + background	0.2871434306473905	0.4445133630085859
CHARLS stroke	7 years	Equation + background	0.28746554168452243	0.4445133630085859
CHARLS stroke	7 years	Equation + background	0.2877854645682334	0.4445133630085859
CHARLS stroke	7 years	Equation + background	0.2881070170193302	0.4445133630085859
CHARLS stroke	7 years	Equation + background	0.2884269399030412	0.4445133630085859
CHARLS stroke	7 years	Equation + background	0.2884269399030412	0.45047354537126455
CHARLS stroke	7 years	Equation + background	0.2887468627867522	0.45047354537126455
CHARLS stroke	7 years	Equation + background	0.28906872170801595	0.45047354537126455
CHARLS stroke	7 years	Equation + background	0.289388644591727	0.45047354537126455
CHARLS stroke	7 years	Equation + background	0.2897092829237074	0.45047354537126455
CHARLS stroke	7 years	Equation + background	0.2900292058074184	0.45047354537126455
CHARLS stroke	7 years	Equation + background	0.29035106472868216	0.45047354537126455
CHARLS stroke	7 years	Equation + background	0.2906731757658141	0.45047354537126455
CHARLS stroke	7 years	Equation + background	0.2909930986495251	0.45047354537126455
CHARLS stroke	7 years	Equation + background	0.29131373698150553	0.45047354537126455
CHARLS stroke	7 years	Equation + background	0.29163584801863746	0.45047354537126455
CHARLS stroke	7 years	Equation + background	0.29195740046973423	0.45047354537126455
CHARLS stroke	7 years	Equation + background	0.292279259390998	0.45047354537126455
CHARLS stroke	7 years	Equation + background	0.29259918227470905	0.45047354537126455
CHARLS stroke	7 years	Equation + background	0.29291910515842	0.45047354537126455
CHARLS stroke	7 years	Equation + background	0.29291910515842	0.4564337277339432
CHARLS stroke	7 years	Equation + background	0.2932409640796838	0.4564337277339432
CHARLS stroke	7 years	Equation + background	0.2935625165307806	0.4564337277339432
CHARLS stroke	7 years	Equation + background	0.29388406898187736	0.4564337277339432
CHARLS stroke	7 years	Equation + background	0.2942047073138578	0.4564337277339432
CHARLS stroke	7 years	Equation + background	0.2945265662351215	0.4564337277339432
CHARLS stroke	7 years	Equation + background	0.29484648911883254	0.4564337277339432
CHARLS stroke	7 years	Equation + background	0.29516834804009634	0.4564337277339432
CHARLS stroke	7 years	Equation + background	0.2954902069613601	0.4564337277339432
CHARLS stroke	7 years	Equation + background	0.2958101298450711	0.4564337277339432
CHARLS stroke	7 years	Equation + background	0.2961316822961679	0.4564337277339432
CHARLS stroke	7 years	Equation + background	0.2964523206281483	0.4564337277339432
CHARLS stroke	7 years	Equation + background	0.29677417954941204	0.4564337277339432
CHARLS stroke	7 years	Equation + background	0.29709603847067584	0.4564337277339432
CHARLS stroke	7 years	Equation + background	0.2974175909217726	0.4564337277339432
CHARLS stroke	7 years	Equation + background	0.2977391433728694	0.4564337277339432
CHARLS stroke	7 years	Equation + background	0.29806069582396616	0.4564337277339432
CHARLS stroke	7 years	Equation + background	0.2983806187076772	0.4564337277339432
CHARLS stroke	7 years	Equation + background	0.2987024776289409	0.4564337277339432
CHARLS stroke	7 years	Equation + background	0.29902240051265194	0.4564337277339432
CHARLS stroke	7 years	Equation + background	0.2993442594339157	0.4564337277339432
CHARLS stroke	7 years	Equation + background	0.29966581188501246	0.4564337277339432
CHARLS stroke	7 years	Equation + background	0.2999864502169929	0.4564337277339432
CHARLS stroke	7 years	Equation + background	0.3003080026680897	0.4564337277339432
CHARLS stroke	7 years	Equation + background	0.30062986158935345	0.4564337277339432
CHARLS stroke	7 years	Equation + background	0.3009514140404502	0.4564337277339432
CHARLS stroke	7 years	Equation + background	0.30127205237243065	0.4564337277339432
CHARLS stroke	7 years	Equation + background	0.30159391129369445	0.4564337277339432
CHARLS stroke	7 years	Equation + background	0.3019154637447912	0.4564337277339432
CHARLS stroke	7 years	Equation + background	0.302237016195888	0.4564337277339432
CHARLS stroke	7 years	Equation + background	0.3025591272330199	0.4564337277339432
CHARLS stroke	7 years	Equation + background	0.30288123827015184	0.4564337277339432
CHARLS stroke	7 years	Equation + background	0.30320334930728376	0.4564337277339432
CHARLS stroke	7 years	Equation + background	0.3035239876392642	0.4564337277339432
CHARLS stroke	7 years	Equation + background	0.303845540090361	0.4564337277339432
CHARLS stroke	7 years	Equation + background	0.30416739901162476	0.4564337277339432
CHARLS stroke	7 years	Equation + background	0.30448895146272154	0.4564337277339432
CHARLS stroke	7 years	Equation + background	0.30480887434643256	0.4564337277339432
CHARLS stroke	7 years	Equation + background	0.30512879723014363	0.4564337277339432
CHARLS stroke	7 years	Equation + background	0.30545034968124035	0.4564337277339432
CHARLS stroke	7 years	Equation + background	0.3057724607183723	0.4564337277339432
CHARLS stroke	7 years	Equation + background	0.306094319639636	0.4564337277339432
CHARLS stroke	7 years	Equation + background	0.3064158720907328	0.4564337277339432
CHARLS stroke	7 years	Equation + background	0.3067357949744438	0.4564337277339432
CHARLS stroke	7 years	Equation + background	0.30705643330642424	0.4564337277339432
CHARLS stroke	7 years	Equation + background	0.30737707163840466	0.4564337277339432
CHARLS stroke	7 years	Equation + background	0.30769862408950144	0.4564337277339432
CHARLS stroke	7 years	Equation + background	0.30802073512663336	0.4564337277339432
CHARLS stroke	7 years	Equation + background	0.3083413734586138	0.4564337277339432
CHARLS stroke	7 years	Equation + background	0.3086612963423248	0.4564337277339432
CHARLS stroke	7 years	Equation + background	0.30898315526358855	0.4564337277339432
CHARLS stroke	7 years	Equation + background	0.309303793595569	0.4564337277339432
CHARLS stroke	7 years	Equation + background	0.3096244319275494	0.4564337277339432
CHARLS stroke	7 years	Equation + background	0.3099465429646814	0.4564337277339432
CHARLS stroke	7 years	Equation + background	0.3102686540018133	0.4564337277339432
CHARLS stroke	7 years	Equation + background	0.3105907650389452	0.4564337277339432
CHARLS stroke	7 years	Equation + background	0.31091287607607715	0.4564337277339432
CHARLS stroke	7 years	Equation + background	0.3112347349973409	0.4564337277339432
CHARLS stroke	7 years	Equation + background	0.3115546578810519	0.4564337277339432
CHARLS stroke	7 years	Equation + background	0.31187676891818383	0.4564337277339432
CHARLS stroke	7 years	Equation + background	0.3121986278394476	0.4564337277339432
CHARLS stroke	7 years	Equation + background	0.3125204867607113	0.4564337277339432
CHARLS stroke	7 years	Equation + background	0.31284259779784324	0.4564337277339432
CHARLS stroke	7 years	Equation + background	0.31316470883497516	0.4564337277339432
CHARLS stroke	7 years	Equation + background	0.31348463171868624	0.4564337277339432
CHARLS stroke	7 years	Equation + background	0.3138064906399499	0.4564337277339432
CHARLS stroke	7 years	Equation + background	0.3141271289719304	0.4564337277339432
CHARLS stroke	7 years	Equation + background	0.3144489878931941	0.4564337277339432
CHARLS stroke	7 years	Equation + background	0.3147696262251745	0.4564337277339432
CHARLS stroke	7 years	Equation + background	0.3150895491088856	0.4564337277339432
CHARLS stroke	7 years	Equation + background	0.3154111015599823	0.4564337277339432
CHARLS stroke	7 years	Equation + background	0.3157310244436934	0.4564337277339432
CHARLS stroke	7 years	Equation + background	0.3160516627756738	0.4564337277339432
CHARLS stroke	7 years	Equation + background	0.31637321522677053	0.4564337277339432
CHARLS stroke	7 years	Equation + background	0.3166950741480343	0.4564337277339432
CHARLS stroke	7 years	Equation + background	0.3170171851851662	0.4564337277339432
CHARLS stroke	7 years	Equation + background	0.3173371080688772	0.4564337277339432
CHARLS stroke	7 years	Equation + background	0.3176577464008577	0.4564337277339432
CHARLS stroke	7 years	Equation + background	0.3179783847328381	0.4564337277339432
CHARLS stroke	7 years	Equation + background	0.31829830761654915	0.4564337277339432
CHARLS stroke	7 years	Equation + background	0.31862041865368107	0.4564337277339432
CHARLS stroke	7 years	Equation + background	0.31894197110477784	0.4564337277339432
CHARLS stroke	7 years	Equation + background	0.31926408214190977	0.4564337277339432
CHARLS stroke	7 years	Equation + background	0.3195847204738902	0.4564337277339432
CHARLS stroke	7 years	Equation + background	0.3195847204738902	0.4626627905039607
CHARLS stroke	7 years	Equation + background	0.3199068315110221	0.4626627905039607
CHARLS stroke	7 years	Equation + background	0.32022894254815404	0.4626627905039607
CHARLS stroke	7 years	Equation + background	0.3205508014694178	0.4626627905039607
CHARLS stroke	7 years	Equation + background	0.3208707243531288	0.4626627905039607
CHARLS stroke	7 years	Equation + background	0.32119258327439254	0.4626627905039607
CHARLS stroke	7 years	Equation + background	0.3215144421956563	0.4626627905039607
CHARLS stroke	7 years	Equation + background	0.3218365532327882	0.4626627905039607
CHARLS stroke	7 years	Equation + background	0.3221586642699201	0.4626627905039607
CHARLS stroke	7 years	Equation + background	0.3224785871536312	0.4626627905039607
CHARLS stroke	7 years	Equation + background	0.32279922548561163	0.4626627905039607
CHARLS stroke	7 years	Equation + background	0.32312077793670835	0.4626627905039607
CHARLS stroke	7 years	Equation + background	0.3234407008204194	0.4626627905039607
CHARLS stroke	7 years	Equation + background	0.32376133915239985	0.4626627905039607
CHARLS stroke	7 years	Equation + background	0.32408289160349657	0.4626627905039607
CHARLS stroke	7 years	Equation + background	0.3244050026406285	0.4626627905039607
CHARLS stroke	7 years	Equation + background	0.3247256409726089	0.4626627905039607
CHARLS stroke	7 years	Equation + background	0.32504556385632	0.4626627905039607
CHARLS stroke	7 years	Equation + background	0.3253671163074167	0.4626627905039607
CHARLS stroke	7 years	Equation + background	0.3256886687585135	0.4626627905039607
CHARLS stroke	7 years	Equation + background	0.3260085916422245	0.4626627905039607
CHARLS stroke	7 years	Equation + background	0.32633070267935643	0.4626627905039607
CHARLS stroke	7 years	Equation + background	0.3266525616006202	0.4626627905039607
CHARLS stroke	7 years	Equation + background	0.3269746726377521	0.4626627905039607
CHARLS stroke	7 years	Equation + background	0.32729622508884887	0.4626627905039607
CHARLS stroke	7 years	Equation + background	0.3276180840101126	0.4626627905039607
CHARLS stroke	7 years	Equation + background	0.3279399429313763	0.4626627905039607
CHARLS stroke	7 years	Equation + background	0.32826180185264003	0.4626627905039607
CHARLS stroke	7 years	Equation + background	0.32858391288977196	0.4626627905039607
CHARLS stroke	7 years	Equation + background	0.3289045512217524	0.4626627905039607
CHARLS stroke	7 years	Equation + background	0.3289045512217524	0.46861694180975466
CHARLS stroke	7 years	Equation + background	0.32922610367284916	0.46861694180975466
CHARLS stroke	7 years	Equation + background	0.3295482147099811	0.46861694180975466
CHARLS stroke	7 years	Equation + background	0.3295482147099811	0.4745710931155486
CHARLS stroke	7 years	Equation + background	0.3298681375936921	0.4745710931155486
CHARLS stroke	7 years	Equation + background	0.33018999651495584	0.4745710931155486
CHARLS stroke	7 years	Equation + background	0.3305099193986669	0.4745710931155486
CHARLS stroke	7 years	Equation + background	0.33083055773064735	0.4745710931155486
CHARLS stroke	7 years	Equation + background	0.33115241665191103	0.4745710931155486
CHARLS stroke	7 years	Equation + background	0.331474527689043	0.4745710931155486
CHARLS stroke	7 years	Equation + background	0.33179516602102344	0.4745710931155486
CHARLS stroke	7 years	Equation + background	0.3321170249422872	0.4745710931155486
CHARLS stroke	7 years	Equation + background	0.3324391359794191	0.4745710931155486
CHARLS stroke	7 years	Equation + background	0.3327597743113995	0.4745710931155486
CHARLS stroke	7 years	Equation + background	0.33308188534853145	0.4745710931155486
CHARLS stroke	7 years	Equation + background	0.33340399638566337	0.4745710931155486
CHARLS stroke	7 years	Equation + background	0.3337261074227953	0.4745710931155486
CHARLS stroke	7 years	Equation + background	0.33404603030650637	0.4745710931155486
CHARLS stroke	7 years	Equation + background	0.3343681413436383	0.4745710931155486
CHARLS stroke	7 years	Equation + background	0.33469000026490203	0.4745710931155486
CHARLS stroke	7 years	Equation + background	0.33501211130203395	0.4745710931155486
CHARLS stroke	7 years	Equation + background	0.3353339702232977	0.4745710931155486
CHARLS stroke	7 years	Equation + background	0.3356555226743944	0.4745710931155486
CHARLS stroke	7 years	Equation + background	0.33597763371152634	0.4745710931155486
CHARLS stroke	7 years	Equation + background	0.33629974474865826	0.4745710931155486
CHARLS stroke	7 years	Equation + background	0.33661966763236933	0.4745710931155486
CHARLS stroke	7 years	Equation + background	0.3369415265536331	0.4745710931155486
CHARLS stroke	7 years	Equation + background	0.337263637590765	0.4745710931155486
CHARLS stroke	7 years	Equation + background	0.337263637590765	0.4808001558855661
CHARLS stroke	7 years	Equation + background	0.3375857486278969	0.4808001558855661
CHARLS stroke	7 years	Equation + background	0.33790760754916066	0.4808001558855661
CHARLS stroke	7 years	Equation + background	0.3382291600002574	0.4808001558855661
CHARLS stroke	7 years	Equation + background	0.3385497983322378	0.4808001558855661
CHARLS stroke	7 years	Equation + background	0.3388697212159489	0.4808001558855661
CHARLS stroke	7 years	Equation + background	0.3391918322530808	0.4808001558855661
CHARLS stroke	7 years	Equation + background	0.33951247058506123	0.4808001558855661
CHARLS stroke	7 years	Equation + background	0.33951247058506123	0.4867603382482448
CHARLS stroke	7 years	Equation + background	0.33983458162219315	0.4867603382482448
CHARLS stroke	7 years	Equation + background	0.3401552199541736	0.4867603382482448
CHARLS stroke	7 years	Equation + background	0.34047677240527036	0.4867603382482448
CHARLS stroke	7 years	Equation + background	0.3407966952889814	0.4867603382482448
CHARLS stroke	7 years	Equation + background	0.3411173336209618	0.4867603382482448
CHARLS stroke	7 years	Equation + background	0.3414394446580937	0.4867603382482448
CHARLS stroke	7 years	Equation + background	0.34176130357935747	0.4867603382482448
CHARLS stroke	7 years	Equation + background	0.3420831625006212	0.4867603382482448
CHARLS stroke	7 years	Equation + background	0.34240502142188495	0.4867603382482448
CHARLS stroke	7 years	Equation + background	0.3427268803431487	0.4867603382482448
CHARLS stroke	7 years	Equation + background	0.3430468032268597	0.4867603382482448
CHARLS stroke	7 years	Equation + background	0.34336891426399163	0.4867603382482448
CHARLS stroke	7 years	Equation + background	0.34369077318525537	0.4867603382482448
CHARLS stroke	7 years	Equation + background	0.34369077318525537	0.4927205206109234
CHARLS stroke	7 years	Equation + background	0.34369077318525537	0.49868070297360206
CHARLS stroke	7 years	Equation + background	0.3440114115172358	0.49868070297360206
CHARLS stroke	7 years	Equation + background	0.3443329639683325	0.49868070297360206
CHARLS stroke	7 years	Equation + background	0.3446545164194293	0.49868070297360206
CHARLS stroke	7 years	Equation + background	0.344976068870526	0.49868070297360206
CHARLS stroke	7 years	Equation + background	0.3452976213216228	0.49868070297360206
CHARLS stroke	7 years	Equation + background	0.3456191737727195	0.49868070297360206
CHARLS stroke	7 years	Equation + background	0.3459390966564306	0.49868070297360206
CHARLS stroke	7 years	Equation + background	0.3462612076935625	0.49868070297360206
CHARLS stroke	7 years	Equation + background	0.3465833187306944	0.49868070297360206
CHARLS stroke	7 years	Equation + background	0.3469048711817912	0.49868070297360206
CHARLS stroke	7 years	Equation + background	0.3469048711817912	0.5049097657436196
CHARLS stroke	7 years	Equation + background	0.3472267301030549	0.5049097657436196
CHARLS stroke	7 years	Equation + background	0.34754665298676596	0.5049097657436196
CHARLS stroke	7 years	Equation + background	0.3478687640238979	0.5049097657436196
CHARLS stroke	7 years	Equation + background	0.3481903164749946	0.5049097657436196
CHARLS stroke	7 years	Equation + background	0.348510954806975	0.5049097657436196
CHARLS stroke	7 years	Equation + background	0.348833065844107	0.5049097657436196
CHARLS stroke	7 years	Equation + background	0.3491551768812389	0.5049097657436196
CHARLS stroke	7 years	Equation + background	0.34947672933233564	0.5049097657436196
CHARLS stroke	7 years	Equation + background	0.3497973676643161	0.5049097657436196
CHARLS stroke	7 years	Equation + background	0.35011947870144805	0.5049097657436196
CHARLS stroke	7 years	Equation + background	0.35044103115254477	0.5049097657436196
CHARLS stroke	7 years	Equation + background	0.3507609540362558	0.5049097657436196
CHARLS stroke	7 years	Equation + background	0.35108087691996687	0.5049097657436196
CHARLS stroke	7 years	Equation + background	0.3514029879570988	0.5049097657436196
CHARLS stroke	7 years	Equation + background	0.3517229108408098	0.5049097657436196
CHARLS stroke	7 years	Equation + background	0.3520444632919066	0.5049097657436196
CHARLS stroke	7 years	Equation + background	0.3523665743290385	0.5049097657436196
CHARLS stroke	7 years	Equation + background	0.35268721266101893	0.5049097657436196
CHARLS stroke	7 years	Equation + background	0.35300876511211565	0.5049097657436196
CHARLS stroke	7 years	Equation + background	0.3533303175632124	0.5049097657436196
CHARLS stroke	7 years	Equation + background	0.35365024044692345	0.5049097657436196
CHARLS stroke	7 years	Equation + background	0.35365024044692345	0.5108639170494136
CHARLS stroke	7 years	Equation + background	0.3539708787789039	0.5108639170494136
CHARLS stroke	7 years	Equation + background	0.3542915171108843	0.5108639170494136
CHARLS stroke	7 years	Equation + background	0.35461337603214804	0.5108639170494136
CHARLS stroke	7 years	Equation + background	0.35493548706927996	0.5108639170494136
CHARLS stroke	7 years	Equation + background	0.35525540995299104	0.5108639170494136
CHARLS stroke	7 years	Equation + background	0.35557533283670206	0.5108639170494136
CHARLS stroke	7 years	Equation + background	0.3558959711686825	0.5108639170494136
CHARLS stroke	7 years	Equation + background	0.35621752361977926	0.5108639170494136
CHARLS stroke	7 years	Equation + background	0.35653938254104295	0.5108639170494136
CHARLS stroke	7 years	Equation + background	0.3568614935781749	0.5108639170494136
CHARLS stroke	7 years	Equation + background	0.35718304602927164	0.5108639170494136
CHARLS stroke	7 years	Equation + background	0.35750515706640357	0.5108639170494136
CHARLS stroke	7 years	Equation + background	0.3578270159876673	0.5108639170494136
CHARLS stroke	7 years	Equation + background	0.35814693887137833	0.5108639170494136
CHARLS stroke	7 years	Equation + background	0.3584690499085103	0.5108639170494136
CHARLS stroke	7 years	Equation + background	0.35878897279222133	0.5108639170494136
CHARLS stroke	7 years	Equation + background	0.35911052524331805	0.5108639170494136
CHARLS stroke	7 years	Equation + background	0.35943263628045	0.5108639170494136
CHARLS stroke	7 years	Equation + background	0.35975327461243045	0.5108639170494136
CHARLS stroke	7 years	Equation + background	0.3600751335336942	0.5108639170494136
CHARLS stroke	7 years	Equation + background	0.3603966859847909	0.5108639170494136
CHARLS stroke	7 years	Equation + background	0.36071660886850193	0.5108639170494136
CHARLS stroke	7 years	Equation + background	0.36103846778976567	0.5108639170494136
CHARLS stroke	7 years	Equation + background	0.3613603267110294	0.5108639170494136
CHARLS stroke	7 years	Equation + background	0.36168096504300984	0.5108639170494136
CHARLS stroke	7 years	Equation + background	0.36200307608014176	0.5108639170494136
CHARLS stroke	7 years	Equation + background	0.3623251871172737	0.5108639170494136
CHARLS stroke	7 years	Equation + background	0.36264511000098476	0.5108639170494136
CHARLS stroke	7 years	Equation + background	0.3629650328846958	0.5108639170494136
CHARLS stroke	7 years	Equation + background	0.3632871439218277	0.5108639170494136
CHARLS stroke	7 years	Equation + background	0.3636086963729245	0.5108639170494136
CHARLS stroke	7 years	Equation + background	0.3639293347049049	0.5108639170494136
CHARLS stroke	7 years	Equation + background	0.3642508871560016	0.5108639170494136
CHARLS stroke	7 years	Equation + background	0.36457152548798205	0.5108639170494136
CHARLS stroke	7 years	Equation + background	0.3648930779390788	0.5108639170494136
CHARLS stroke	7 years	Equation + background	0.36521493686034256	0.5108639170494136
CHARLS stroke	7 years	Equation + background	0.365535575192323	0.5108639170494136
CHARLS stroke	7 years	Equation + background	0.3658576862294549	0.5108639170494136
CHARLS stroke	7 years	Equation + background	0.36617954515071865	0.5108639170494136
CHARLS stroke	7 years	Equation + background	0.3665016561878506	0.5108639170494136
CHARLS stroke	7 years	Equation + background	0.3668235151091143	0.5108639170494136
CHARLS stroke	7 years	Equation + background	0.36714537403037806	0.5108639170494136
CHARLS stroke	7 years	Equation + background	0.36746723295164174	0.5108639170494136
CHARLS stroke	7 years	Equation + background	0.3677878712836222	0.5108639170494136
CHARLS stroke	7 years	Equation + background	0.36810850961560265	0.5108639170494136
CHARLS stroke	7 years	Equation + background	0.3684291479475831	0.5108639170494136
CHARLS stroke	7 years	Equation + background	0.3687507003986798	0.5108639170494136
CHARLS stroke	7 years	Equation + background	0.36907225284977657	0.5108639170494136
CHARLS stroke	7 years	Equation + background	0.3693921757334876	0.5108639170494136
CHARLS stroke	7 years	Equation + background	0.3697120986171986	0.5108639170494136
CHARLS stroke	7 years	Equation + background	0.3697120986171986	0.5168240994120922
CHARLS stroke	7 years	Equation + background	0.37003420965433054	0.5168240994120922
CHARLS stroke	7 years	Equation + background	0.3703557621054273	0.5168240994120922
CHARLS stroke	7 years	Equation + background	0.37067568498913833	0.5168240994120922
CHARLS stroke	7 years	Equation + background	0.37099632332111876	0.5168240994120922
CHARLS stroke	7 years	Equation + background	0.37131696165309924	0.5168240994120922
CHARLS stroke	7 years	Equation + background	0.37131696165309924	0.5230156932830226
CHARLS stroke	7 years	Equation + background	0.37131696165309924	0.5289676387117745
CHARLS stroke	7 years	Equation + background	0.37163759998507967	0.5289676387117745
CHARLS stroke	7 years	Equation + background	0.3719575228687907	0.5289676387117745
CHARLS stroke	7 years	Equation + background	0.37227938179005443	0.5289676387117745
CHARLS stroke	7 years	Equation + background	0.37259930467376545	0.5289676387117745
CHARLS stroke	7 years	Equation + background	0.3729208571248622	0.5289676387117745
CHARLS stroke	7 years	Equation + background	0.37324078000857325	0.5289676387117745
CHARLS stroke	7 years	Equation + background	0.37356070289228427	0.5289676387117745
CHARLS stroke	7 years	Equation + background	0.373882561813548	0.5289676387117745
CHARLS stroke	7 years	Equation + background	0.37420467285067993	0.5289676387117745
CHARLS stroke	7 years	Equation + background	0.37452459573439095	0.5289676387117745
CHARLS stroke	7 years	Equation + background	0.37484670677152293	0.5289676387117745
CHARLS stroke	7 years	Equation + background	0.37484670677152293	0.5349278210744531
CHARLS stroke	7 years	Equation + background	0.3751685656927866	0.5349278210744531
CHARLS stroke	7 years	Equation + background	0.37549042461405036	0.5349278210744531
CHARLS stroke	7 years	Equation + background	0.37581197706514713	0.5349278210744531
CHARLS stroke	7 years	Equation + background	0.37613383598641087	0.5349278210744531
CHARLS stroke	7 years	Equation + background	0.37645569490767455	0.5349278210744531
CHARLS stroke	7 years	Equation + background	0.37677561779138563	0.5349278210744531
CHARLS stroke	7 years	Equation + background	0.37709554067509665	0.5349278210744531
CHARLS stroke	7 years	Equation + background	0.3774161790070771	0.5349278210744531
CHARLS stroke	7 years	Equation + background	0.3777361018907881	0.5349278210744531
CHARLS stroke	7 years	Equation + background	0.37805674022276853	0.5349278210744531
CHARLS stroke	7 years	Equation + background	0.3783766631064796	0.5349278210744531
CHARLS stroke	7 years	Equation + background	0.37869730143846003	0.5349278210744531
CHARLS stroke	7 years	Equation + background	0.37901793977044046	0.5349278210744531
CHARLS stroke	7 years	Equation + background	0.3793394922215372	0.5349278210744531
CHARLS stroke	7 years	Equation + background	0.37966160325866916	0.5349278210744531
CHARLS stroke	7 years	Equation + background	0.37998346217993284	0.5349278210744531
CHARLS stroke	7 years	Equation + background	0.3803041005119133	0.5349278210744531
CHARLS stroke	7 years	Equation + background	0.38062621154904525	0.5349278210744531
CHARLS stroke	7 years	Equation + background	0.38094832258617717	0.5349278210744531
CHARLS stroke	7 years	Equation + background	0.3812689609181576	0.5349278210744531
CHARLS stroke	7 years	Equation + background	0.38159081983942134	0.5349278210744531
CHARLS stroke	7 years	Equation + background	0.38191145817140176	0.5349278210744531
CHARLS stroke	7 years	Equation + background	0.3822335692085337	0.5349278210744531
CHARLS stroke	7 years	Equation + background	0.38255512165963046	0.5349278210744531
CHARLS stroke	7 years	Equation + background	0.3828772326967624	0.5349278210744531
CHARLS stroke	7 years	Equation + background	0.3831987851478591	0.5349278210744531
CHARLS stroke	7 years	Equation + background	0.38352064406912284	0.5349278210744531
CHARLS stroke	7 years	Equation + background	0.3838421965202196	0.5349278210744531
CHARLS stroke	7 years	Equation + background	0.3841640554414833	0.5349278210744531
CHARLS stroke	7 years	Equation + background	0.3844846937734637	0.5349278210744531
CHARLS stroke	7 years	Equation + background	0.3844846937734637	0.5408797665032051
CHARLS stroke	7 years	Equation + background	0.3848068048105957	0.5408797665032051
CHARLS stroke	7 years	Equation + background	0.3851286637318594	0.5408797665032051
CHARLS stroke	7 years	Equation + background	0.38545021618295616	0.5408797665032051
CHARLS stroke	7 years	Equation + background	0.3857723272200881	0.5408797665032051
CHARLS stroke	7 years	Equation + background	0.3860929655520685	0.5408797665032051
CHARLS stroke	7 years	Equation + background	0.38641482447333225	0.5408797665032051
CHARLS stroke	7 years	Equation + background	0.386736376924429	0.5408797665032051
CHARLS stroke	7 years	Equation + background	0.3870582358456927	0.5408797665032051
CHARLS stroke	7 years	Equation + background	0.3873797882967895	0.5408797665032051
CHARLS stroke	7 years	Equation + background	0.3877018993339214	0.5408797665032051
CHARLS stroke	7 years	Equation + background	0.3880234517850182	0.5408797665032051
CHARLS stroke	7 years	Equation + background	0.38834531070628187	0.5408797665032051
CHARLS stroke	7 years	Equation + background	0.38834531070628187	0.546833917808999
CHARLS stroke	7 years	Equation + background	0.3886659490382623	0.546833917808999
CHARLS stroke	7 years	Equation + background	0.38898750148935907	0.546833917808999
CHARLS stroke	7 years	Equation + background	0.3893074243730701	0.546833917808999
CHARLS stroke	7 years	Equation + background	0.38962897682416686	0.546833917808999
CHARLS stroke	7 years	Equation + background	0.3899508357454306	0.546833917808999
CHARLS stroke	7 years	Equation + background	0.3902729467825625	0.546833917808999
CHARLS stroke	7 years	Equation + background	0.39059449923365924	0.546833917808999
CHARLS stroke	7 years	Equation + background	0.390916358154923	0.546833917808999
CHARLS stroke	7 years	Equation + background	0.39123791060601976	0.546833917808999
CHARLS stroke	7 years	Equation + background	0.39155976952728344	0.546833917808999
CHARLS stroke	7 years	Equation + background	0.3918796924109945	0.546833917808999
CHARLS stroke	7 years	Equation + background	0.39220033074297495	0.546833917808999
CHARLS stroke	7 years	Equation + background	0.3925209690749554	0.546833917808999
CHARLS stroke	7 years	Equation + background	0.3928430801120873	0.546833917808999
CHARLS stroke	7 years	Equation + background	0.3931630029957983	0.546833917808999
CHARLS stroke	7 years	Equation + background	0.3931630029957983	0.5530255116799295
CHARLS stroke	7 years	Equation + background	0.3934829258795094	0.5530255116799295
CHARLS stroke	7 years	Equation + background	0.3938047848007731	0.5530255116799295
CHARLS stroke	7 years	Equation + background	0.39412689583790506	0.5530255116799295
CHARLS stroke	7 years	Equation + background	0.3944475341698855	0.5530255116799295
CHARLS stroke	7 years	Equation + background	0.3947690866209822	0.5530255116799295
CHARLS stroke	7 years	Equation + background	0.395090639072079	0.5530255116799295
CHARLS stroke	7 years	Equation + background	0.3954127501092109	0.5530255116799295
CHARLS stroke	7 years	Equation + background	0.39573460903047464	0.5530255116799295
CHARLS stroke	7 years	Equation + background	0.39605672006760656	0.5530255116799295
CHARLS stroke	7 years	Equation + background	0.39605672006760656	0.5589856940426081
CHARLS stroke	7 years	Equation + background	0.396377358399587	0.5589856940426081
CHARLS stroke	7 years	Equation + background	0.3966979967315674	0.5589856940426081
CHARLS stroke	7 years	Equation + background	0.3966979967315674	0.5649376394713601
CHARLS stroke	7 years	Equation + background	0.39701863506354784	0.5649376394713601
CHARLS stroke	7 years	Equation + background	0.3973404939848116	0.5649376394713601
CHARLS stroke	7 years	Equation + background	0.39766204643590836	0.5649376394713601
CHARLS stroke	7 years	Equation + background	0.3979826847678888	0.5649376394713601
CHARLS stroke	7 years	Equation + background	0.3983047958050207	0.5649376394713601
CHARLS stroke	7 years	Equation + background	0.39862665472628445	0.5649376394713601
CHARLS stroke	7 years	Equation + background	0.3989472930582649	0.5649376394713601
CHARLS stroke	7 years	Equation + background	0.3992691519795286	0.5649376394713601
CHARLS stroke	7 years	Equation + background	0.39959126301666054	0.5649376394713601
CHARLS stroke	7 years	Equation + background	0.39991118590037156	0.5649376394713601
CHARLS stroke	7 years	Equation + background	0.4002330448216353	0.5649376394713601
CHARLS stroke	7 years	Equation + background	0.40055490374289904	0.5649376394713601
CHARLS stroke	7 years	Equation + background	0.40087701478003096	0.5649376394713601
CHARLS stroke	7 years	Equation + background	0.40087701478003096	0.5708978218340387
CHARLS stroke	7 years	Equation + background	0.4011991258171629	0.5708978218340387
CHARLS stroke	7 years	Equation + background	0.4015212368542948	0.5708978218340387
CHARLS stroke	7 years	Equation + background	0.4018411597380058	0.5708978218340387
CHARLS stroke	7 years	Equation + background	0.4021627121891026	0.5708978218340387
CHARLS stroke	7 years	Equation + background	0.4024842646401993	0.5708978218340387
CHARLS stroke	7 years	Equation + background	0.4028058170912961	0.5708978218340387
CHARLS stroke	7 years	Equation + background	0.40312767601255983	0.5708978218340387
CHARLS stroke	7 years	Equation + background	0.4034495349338236	0.5708978218340387
CHARLS stroke	7 years	Equation + background	0.4037710873849203	0.5708978218340387
CHARLS stroke	7 years	Equation + background	0.4040931984220522	0.5708978218340387
CHARLS stroke	7 years	Equation + background	0.40441383675403264	0.5708978218340387
CHARLS stroke	7 years	Equation + background	0.40473447508601307	0.5708978218340387
CHARLS stroke	7 years	Equation + background	0.40505439796972414	0.5708978218340387
CHARLS stroke	7 years	Equation + background	0.40537595042082086	0.5708978218340387
CHARLS stroke	7 years	Equation + background	0.4056978093420846	0.5708978218340387
CHARLS stroke	7 years	Equation + background	0.40601844767406503	0.5708978218340387
CHARLS stroke	7 years	Equation + background	0.40634055871119695	0.5708978218340387
CHARLS stroke	7 years	Equation + background	0.4066611970431774	0.5708978218340387
CHARLS stroke	7 years	Equation + background	0.40698183537515786	0.5708978218340387
CHARLS stroke	7 years	Equation + background	0.4073033878262546	0.5708978218340387
CHARLS stroke	7 years	Equation + background	0.4076254988633865	0.5708978218340387
CHARLS stroke	7 years	Equation + background	0.40794613719536693	0.5708978218340387
CHARLS stroke	7 years	Equation + background	0.4082682482324989	0.5708978218340387
CHARLS stroke	7 years	Equation + background	0.40858888656447934	0.5708978218340387
CHARLS stroke	7 years	Equation + background	0.40891099760161126	0.5708978218340387
CHARLS stroke	7 years	Equation + background	0.409232856522875	0.5708978218340387
CHARLS stroke	7 years	Equation + background	0.4095534948548554	0.5708978218340387
CHARLS stroke	7 years	Equation + background	0.4095534948548554	0.5768497672627907
CHARLS stroke	7 years	Equation + background	0.4095534948548554	0.5827883561628318
CHARLS stroke	7 years	Equation + background	0.40987560589198735	0.5827883561628318
CHARLS stroke	7 years	Equation + background	0.4101962442239678	0.5827883561628318
CHARLS stroke	7 years	Equation + background	0.4105183552610997	0.5827883561628318
CHARLS stroke	7 years	Equation + background	0.4108404662982316	0.5827883561628318
CHARLS stroke	7 years	Equation + background	0.41116232521949536	0.5827883561628318
CHARLS stroke	7 years	Equation + background	0.4114841841407591	0.5827883561628318
CHARLS stroke	7 years	Equation + background	0.41180482247273953	0.5827883561628318
CHARLS stroke	7 years	Equation + background	0.41212546080471996	0.5827883561628318
CHARLS stroke	7 years	Equation + background	0.4124473197259837	0.5827883561628318
CHARLS stroke	7 years	Equation + background	0.41276917864724744	0.5827883561628318
CHARLS stroke	7 years	Equation + background	0.41309128968437936	0.5827883561628318
CHARLS stroke	7 years	Equation + background	0.4134131486056431	0.5827883561628318
CHARLS stroke	7 years	Equation + background	0.4137330714893541	0.5827883561628318
CHARLS stroke	7 years	Equation + background	0.41405493041061786	0.5827883561628318
CHARLS stroke	7 years	Equation + background	0.4143767893318816	0.5827883561628318
CHARLS stroke	7 years	Equation + background	0.4146989003690135	0.5827883561628318
CHARLS stroke	7 years	Equation + background	0.41501953870099395	0.5827883561628318
CHARLS stroke	7 years	Equation + background	0.41534109115209067	0.5827883561628318
CHARLS stroke	7 years	Equation + background	0.41566101403580175	0.5827883561628318
CHARLS stroke	7 years	Equation + background	0.41598312507293367	0.5827883561628318
CHARLS stroke	7 years	Equation + background	0.4163049839941974	0.5827883561628318
CHARLS stroke	7 years	Equation + background	0.41662709503132933	0.5827883561628318
CHARLS stroke	7 years	Equation + background	0.41694895395259307	0.5827883561628318
CHARLS stroke	7 years	Equation + background	0.4172705064036898	0.5827883561628318
CHARLS stroke	7 years	Equation + background	0.41759042928740087	0.5827883561628318
CHARLS stroke	7 years	Equation + background	0.4179125403245328	0.5827883561628318
CHARLS stroke	7 years	Equation + background	0.4182346513616647	0.5827883561628318
CHARLS stroke	7 years	Equation + background	0.41855651028292845	0.5827883561628318
CHARLS stroke	7 years	Equation + background	0.4188786213200604	0.5827883561628318
CHARLS stroke	7 years	Equation + background	0.4192001737711571	0.5827883561628318
CHARLS stroke	7 years	Equation + background	0.4192001737711571	0.5890174189328492
CHARLS stroke	7 years	Equation + background	0.41952228480828907	0.5890174189328492
CHARLS stroke	7 years	Equation + background	0.4198438372593858	0.5890174189328492
CHARLS stroke	7 years	Equation + background	0.4201644755913662	0.5890174189328492
CHARLS stroke	7 years	Equation + background	0.42048511392334664	0.5890174189328492
CHARLS stroke	7 years	Equation + background	0.42080722496047857	0.5890174189328492
CHARLS stroke	7 years	Equation + background	0.42112786329245905	0.5890174189328492
CHARLS stroke	7 years	Equation + background	0.42144778617617007	0.5890174189328492
CHARLS stroke	7 years	Equation + background	0.4217677090598811	0.5890174189328492
CHARLS stroke	7 years	Equation + background	0.422089820097013	0.5890174189328492
CHARLS stroke	7 years	Equation + background	0.4224097429807241	0.5890174189328492
CHARLS stroke	7 years	Equation + background	0.4227312954318208	0.5890174189328492
CHARLS stroke	7 years	Equation + background	0.42305315435308455	0.5890174189328492
CHARLS stroke	7 years	Equation + background	0.4233750132743483	0.5890174189328492
CHARLS stroke	7 years	Equation + background	0.423696565725445	0.5890174189328492
CHARLS stroke	7 years	Equation + background	0.42401867676257693	0.5890174189328492
CHARLS stroke	7 years	Equation + background	0.4243393150945574	0.5890174189328492
CHARLS stroke	7 years	Equation + background	0.42466142613168933	0.5890174189328492
CHARLS stroke	7 years	Equation + background	0.42498297858278605	0.5890174189328492
CHARLS stroke	7 years	Equation + background	0.425305089619918	0.5890174189328492
CHARLS stroke	7 years	Equation + background	0.42562664207101475	0.5890174189328492
CHARLS stroke	7 years	Equation + background	0.42562664207101475	0.5949693643616012
CHARLS stroke	7 years	Equation + background	0.4259485009922785	0.5949693643616012
CHARLS stroke	7 years	Equation + background	0.4262691393242589	0.5949693643616012
CHARLS stroke	7 years	Equation + background	0.42658977765623934	0.5949693643616012
CHARLS stroke	7 years	Equation + background	0.4269116365775031	0.5949693643616012
CHARLS stroke	7 years	Equation + background	0.4272322749094835	0.5949693643616012
CHARLS stroke	7 years	Equation + background	0.42755219779319453	0.5949693643616012
CHARLS stroke	7 years	Equation + background	0.42787212067690555	0.5949693643616012
CHARLS stroke	7 years	Equation + background	0.42819204356061663	0.5949693643616012
CHARLS stroke	7 years	Equation + background	0.42819204356061663	0.6007267188239547
CHARLS stroke	7 years	Equation + background	0.42851390248188037	0.6007267188239547
CHARLS stroke	7 years	Equation + background	0.4288354549329771	0.6007267188239547
CHARLS stroke	7 years	Equation + background	0.429157565970109	0.6007267188239547
CHARLS stroke	7 years	Equation + background	0.4294791184212058	0.6007267188239547
CHARLS stroke	7 years	Equation + background	0.4294791184212058	0.606949850355839
CHARLS stroke	7 years	Equation + background	0.4298009773424695	0.606949850355839
CHARLS stroke	7 years	Equation + background	0.43012308837960145	0.606949850355839
CHARLS stroke	7 years	Equation + background	0.43012308837960145	0.6131414442267694
CHARLS stroke	7 years	Equation + background	0.43044301126331247	0.6131414442267694
CHARLS stroke	7 years	Equation + background	0.4307636495952929	0.6131414442267694
CHARLS stroke	7 years	Equation + background	0.43108550851655664	0.6131414442267694
CHARLS stroke	7 years	Equation + background	0.4314073674378204	0.6131414442267694
CHARLS stroke	7 years	Equation + background	0.4317280057698008	0.6131414442267694
CHARLS stroke	7 years	Equation + background	0.43204864410178123	0.6131414442267694
CHARLS stroke	7 years	Equation + background	0.43236856698549225	0.6131414442267694
CHARLS stroke	7 years	Equation + background	0.432690119436589	0.6131414442267694
CHARLS stroke	7 years	Equation + background	0.43301075776856945	0.6131414442267694
CHARLS stroke	7 years	Equation + background	0.4333313961005499	0.6131414442267694
CHARLS stroke	7 years	Equation + background	0.4336529485516466	0.6131414442267694
CHARLS stroke	7 years	Equation + background	0.4339735868836271	0.6131414442267694
CHARLS stroke	7 years	Equation + background	0.4342951393347238	0.6131414442267694
CHARLS stroke	7 years	Equation + background	0.4346166917858206	0.6131414442267694
CHARLS stroke	7 years	Equation + background	0.43493855070708426	0.6131414442267694
CHARLS stroke	7 years	Equation + background	0.435260409628348	0.6131414442267694
CHARLS stroke	7 years	Equation + background	0.4355810479603284	0.6131414442267694
CHARLS stroke	7 years	Equation + background	0.43590290688159217	0.6131414442267694
CHARLS stroke	7 years	Equation + background	0.43622445933268894	0.6131414442267694
CHARLS stroke	7 years	Equation + background	0.4365463182539526	0.6131414442267694
CHARLS stroke	7 years	Equation + background	0.4368662411376637	0.6131414442267694
CHARLS stroke	7 years	Equation + background	0.4371883521747956	0.6131414442267694
CHARLS stroke	7 years	Equation + background	0.43750990462589234	0.6131414442267694
CHARLS stroke	7 years	Equation + background	0.4378317635471561	0.6131414442267694
CHARLS stroke	7 years	Equation + background	0.4381524018791365	0.6131414442267694
CHARLS stroke	7 years	Equation + background	0.43847426080040025	0.6131414442267694
CHARLS stroke	7 years	Equation + background	0.4387948991323807	0.6131414442267694
CHARLS stroke	7 years	Equation + background	0.4391167580536444	0.6131414442267694
CHARLS stroke	7 years	Equation + background	0.43943886909077634	0.6131414442267694
CHARLS stroke	7 years	Equation + background	0.43975950742275677	0.6131414442267694
CHARLS stroke	7 years	Equation + background	0.4400813663440205	0.6131414442267694
CHARLS stroke	7 years	Equation + background	0.44040322526528425	0.6131414442267694
CHARLS stroke	7 years	Equation + background	0.4407238635972647	0.6131414442267694
CHARLS stroke	7 years	Equation + background	0.4410459746343966	0.6131414442267694
CHARLS stroke	7 years	Equation + background	0.44136783355566034	0.6131414442267694
CHARLS stroke	7 years	Equation + background	0.4416896924769241	0.6131414442267694
CHARLS stroke	7 years	Equation + background	0.4420112449280208	0.6131414442267694
CHARLS stroke	7 years	Equation + background	0.4420112449280208	0.6191016265894481
CHARLS stroke	7 years	Equation + background	0.44233310384928454	0.6191016265894481
CHARLS stroke	7 years	Equation + background	0.44265302673299556	0.6191016265894481
CHARLS stroke	7 years	Equation + background	0.44297513777012754	0.6191016265894481
CHARLS stroke	7 years	Equation + background	0.4432969966913912	0.6191016265894481
CHARLS stroke	7 years	Equation + background	0.443618549142488	0.6191016265894481
CHARLS stroke	7 years	Equation + background	0.4439391874744684	0.6191016265894481
CHARLS stroke	7 years	Equation + background	0.44425982580644885	0.6191016265894481
CHARLS stroke	7 years	Equation + background	0.4445813782575456	0.6191016265894481
CHARLS stroke	7 years	Equation + background	0.44490348929467755	0.6191016265894481
CHARLS stroke	7 years	Equation + background	0.4452253482159413	0.6191016265894481
CHARLS stroke	7 years	Equation + background	0.4455459865479217	0.6191016265894481
CHARLS stroke	7 years	Equation + background	0.44586784546918545	0.6191016265894481
CHARLS stroke	7 years	Equation + background	0.44618939792028217	0.6191016265894481
CHARLS stroke	7 years	Equation + background	0.4465112568415459	0.6191016265894481
CHARLS stroke	7 years	Equation + background	0.44683189517352634	0.6191016265894481
CHARLS stroke	7 years	Equation + background	0.44715344762462306	0.6191016265894481
CHARLS stroke	7 years	Equation + background	0.4474753065458868	0.6191016265894481
CHARLS stroke	7 years	Equation + background	0.4477974175830187	0.6191016265894481
CHARLS stroke	7 years	Equation + background	0.4481180559149992	0.6191016265894481
CHARLS stroke	7 years	Equation + background	0.4484396083660959	0.6191016265894481
CHARLS stroke	7 years	Equation + background	0.4487611608171927	0.6191016265894481
CHARLS stroke	7 years	Equation + background	0.4490827132682894	0.6191016265894481
CHARLS stroke	7 years	Equation + background	0.44940482430542134	0.6191016265894481
CHARLS stroke	7 years	Equation + background	0.4497266832266851	0.6191016265894481
CHARLS stroke	7 years	Equation + background	0.4500473215586655	0.6191016265894481
CHARLS stroke	7 years	Equation + background	0.4503672444423765	0.6191016265894481
CHARLS stroke	7 years	Equation + background	0.4503672444423765	0.6253070668131888
CHARLS stroke	7 years	Equation + background	0.45068910336364026	0.6253070668131888
CHARLS stroke	7 years	Equation + background	0.451010962284904	0.6253070668131888
CHARLS stroke	7 years	Equation + background	0.451330885168615	0.6253070668131888
CHARLS stroke	7 years	Equation + background	0.45165274408987877	0.6253070668131888
CHARLS stroke	7 years	Equation + background	0.4519748551270107	0.6253070668131888
CHARLS stroke	7 years	Equation + background	0.45229671404827443	0.6253070668131888
CHARLS stroke	7 years	Equation + background	0.45261735238025486	0.6253070668131888
CHARLS stroke	7 years	Equation + background	0.45293890483135163	0.6253070668131888
CHARLS stroke	7 years	Equation + background	0.45325882771506265	0.6253070668131888
CHARLS stroke	7 years	Equation + background	0.4535794660470431	0.6253070668131888
CHARLS stroke	7 years	Equation + background	0.4539001043790235	0.6253070668131888
CHARLS stroke	7 years	Equation + background	0.45422074271100393	0.6253070668131888
CHARLS stroke	7 years	Equation + background	0.4545428537481359	0.6253070668131888
CHARLS stroke	7 years	Equation + background	0.45486349208011634	0.6253070668131888
CHARLS stroke	7 years	Equation + background	0.45518535100138	0.6253070668131888
CHARLS stroke	7 years	Equation + background	0.4555052738850911	0.6253070668131888
CHARLS stroke	7 years	Equation + background	0.455827384922223	0.6253070668131888
CHARLS stroke	7 years	Equation + background	0.45614730780593404	0.6253070668131888
CHARLS stroke	7 years	Equation + background	0.45646794613791447	0.6253070668131888
CHARLS stroke	7 years	Equation + background	0.4567898050591782	0.6253070668131888
CHARLS stroke	7 years	Equation + background	0.45711166398044195	0.6253070668131888
CHARLS stroke	7 years	Equation + background	0.4574335229017057	0.6253070668131888
CHARLS stroke	7 years	Equation + background	0.45775538182296943	0.6253070668131888
CHARLS stroke	7 years	Equation + background	0.45807530470668045	0.6253070668131888
CHARLS stroke	7 years	Equation + background	0.4583971636279442	0.6253070668131888
CHARLS stroke	7 years	Equation + background	0.4587187160790409	0.6253070668131888
CHARLS stroke	7 years	Equation + background	0.4590402685301377	0.6253070668131888
CHARLS stroke	7 years	Equation + background	0.4593609068621181	0.6253070668131888
CHARLS stroke	7 years	Equation + background	0.45968154519409854	0.6253070668131888
CHARLS stroke	7 years	Equation + background	0.46000365623123046	0.6253070668131888
CHARLS stroke	7 years	Equation + background	0.46032520868232724	0.6253070668131888
CHARLS stroke	7 years	Equation + background	0.46064731971945916	0.6253070668131888
CHARLS stroke	7 years	Equation + background	0.4609694307565911	0.6253070668131888
CHARLS stroke	7 years	Equation + background	0.4612900690885715	0.6253070668131888
CHARLS stroke	7 years	Equation + background	0.4616116215396682	0.6253070668131888
CHARLS stroke	7 years	Equation + background	0.4619315444233793	0.6253070668131888
CHARLS stroke	7 years	Equation + background	0.46225340334464304	0.6253070668131888
CHARLS stroke	7 years	Equation + background	0.46257332622835406	0.6253070668131888
CHARLS stroke	7 years	Equation + background	0.462895437265486	0.6253070668131888
CHARLS stroke	7 years	Equation + background	0.4632172961867497	0.6253070668131888
CHARLS stroke	7 years	Equation + background	0.46353721907046075	0.6253070668131888
CHARLS stroke	7 years	Equation + background	0.4638590779917245	0.6253070668131888
CHARLS stroke	7 years	Equation + background	0.46418063044282126	0.6253070668131888
CHARLS stroke	7 years	Equation + background	0.4645027414799532	0.6253070668131888
CHARLS stroke	7 years	Equation + background	0.46482460040121687	0.6253070668131888
CHARLS stroke	7 years	Equation + background	0.46514615285231364	0.6253070668131888
CHARLS stroke	7 years	Equation + background	0.46546826388944557	0.6253070668131888
CHARLS stroke	7 years	Equation + background	0.4657901228107093	0.6253070668131888
CHARLS stroke	7 years	Equation + background	0.4661100456944203	0.6253070668131888
CHARLS stroke	7 years	Equation + background	0.4664299685781314	0.6253070668131888
CHARLS stroke	7 years	Equation + background	0.4667498914618424	0.6253070668131888
CHARLS stroke	7 years	Equation + background	0.46707144391293914	0.6253070668131888
CHARLS stroke	7 years	Equation + background	0.4673935549500711	0.6253070668131888
CHARLS stroke	7 years	Equation + background	0.46771419328205155	0.6253070668131888
CHARLS stroke	7 years	Equation + background	0.46803630431918347	0.6253070668131888
CHARLS stroke	7 years	Equation + background	0.4683578567702802	0.6253070668131888
CHARLS stroke	7 years	Equation + background	0.46867996780741217	0.6253070668131888
CHARLS stroke	7 years	Equation + background	0.4690006061393926	0.6253070668131888
CHARLS stroke	7 years	Equation + background	0.4693224650606563	0.6253070668131888
CHARLS stroke	7 years	Equation + background	0.46964432398192	0.6253070668131888
CHARLS stroke	7 years	Equation + background	0.46996618290318376	0.6253070668131888
CHARLS stroke	7 years	Equation + background	0.47028773535428053	0.6253070668131888
CHARLS stroke	7 years	Equation + background	0.47028773535428053	0.6312590122419407
CHARLS stroke	7 years	Equation + background	0.47060928780537725	0.6312590122419407
CHARLS stroke	7 years	Equation + background	0.4709292106890883	0.6312590122419407
CHARLS stroke	7 years	Equation + background	0.47124913357279935	0.6312590122419407
CHARLS stroke	7 years	Equation + background	0.4715697719047798	0.6312590122419407
CHARLS stroke	7 years	Equation + background	0.4718896947884908	0.6312590122419407
CHARLS stroke	7 years	Equation + background	0.4722112472395876	0.6312590122419407
CHARLS stroke	7 years	Equation + background	0.4725311701232986	0.6312590122419407
CHARLS stroke	7 years	Equation + background	0.4728532811604305	0.6312590122419407
CHARLS stroke	7 years	Equation + background	0.4731748336115273	0.6312590122419407
CHARLS stroke	7 years	Equation + background	0.4734947564952383	0.6312590122419407
CHARLS stroke	7 years	Equation + background	0.47381661541650205	0.6312590122419407
CHARLS stroke	7 years	Equation + background	0.47413816786759877	0.6312590122419407
CHARLS stroke	7 years	Equation + background	0.4744602789047307	0.6312590122419407
CHARLS stroke	7 years	Equation + background	0.47478213782599443	0.6312590122419407
CHARLS stroke	7 years	Equation + background	0.4751039967472582	0.6312590122419407
CHARLS stroke	7 years	Equation + background	0.4754246350792386	0.6312590122419407
CHARLS stroke	7 years	Equation + background	0.47574649400050234	0.6312590122419407
CHARLS stroke	7 years	Equation + background	0.4760683529217661	0.6312590122419407
CHARLS stroke	7 years	Equation + background	0.4763889912537465	0.6312590122419407
CHARLS stroke	7 years	Equation + background	0.47671110229087843	0.6312590122419407
CHARLS stroke	7 years	Equation + background	0.47703102517458945	0.6312590122419407
CHARLS stroke	7 years	Equation + background	0.4773525776256862	0.6312590122419407
CHARLS stroke	7 years	Equation + background	0.47767413007678294	0.6312590122419407
CHARLS stroke	7 years	Equation + background	0.4779959889980467	0.6312590122419407
CHARLS stroke	7 years	Equation + background	0.4783178479193104	0.6312590122419407
CHARLS stroke	7 years	Equation + background	0.4783178479193104	0.6372108862087146
CHARLS stroke	7 years	Equation + background	0.47863940037040714	0.6372108862087146
CHARLS stroke	7 years	Equation + background	0.47896003870238757	0.6372108862087146
CHARLS stroke	7 years	Equation + background	0.4792818976236513	0.6372108862087146
CHARLS stroke	7 years	Equation + background	0.47960253595563174	0.6372108862087146
CHARLS stroke	7 years	Equation + background	0.47992317428761216	0.6372108862087146
CHARLS stroke	7 years	Equation + background	0.48024528532474414	0.6372108862087146
CHARLS stroke	7 years	Equation + background	0.48056683777584086	0.6372108862087146
CHARLS stroke	7 years	Equation + background	0.48088839022693763	0.6372108862087146
CHARLS stroke	7 years	Equation + background	0.48121050126406956	0.6372108862087146
CHARLS stroke	7 years	Equation + background	0.48121050126406956	0.6431494751087556
CHARLS stroke	7 years	Equation + background	0.4815326123012015	0.6431494751087556
CHARLS stroke	7 years	Equation + background	0.4818547233383334	0.6431494751087556
CHARLS stroke	7 years	Equation + background	0.48217658225959714	0.6431494751087556
CHARLS stroke	7 years	Equation + background	0.48249869329672906	0.6431494751087556
CHARLS stroke	7 years	Equation + background	0.48249869329672906	0.6491036264145496
CHARLS stroke	7 years	Equation + background	0.48282024574782584	0.6491036264145496
CHARLS stroke	7 years	Equation + background	0.48314016863153686	0.6491036264145496
CHARLS stroke	7 years	Equation + background	0.4834620275528006	0.6491036264145496
CHARLS stroke	7 years	Equation + background	0.4837819504365116	0.6491036264145496
CHARLS stroke	7 years	Equation + background	0.4841035028876084	0.6491036264145496
CHARLS stroke	7 years	Equation + background	0.4844256139247403	0.6491036264145496
CHARLS stroke	7 years	Equation + background	0.48474716637583704	0.6491036264145496
CHARLS stroke	7 years	Equation + background	0.48474716637583704	0.6550555003813234
CHARLS stroke	7 years	Equation + background	0.48506780470781746	0.6550555003813234
CHARLS stroke	7 years	Equation + background	0.4853896636290812	0.6550555003813234
CHARLS stroke	7 years	Equation + background	0.4857095865127923	0.6550555003813234
CHARLS stroke	7 years	Equation + background	0.4860316975499242	0.6550555003813234
CHARLS stroke	7 years	Equation + background	0.4860316975499242	0.6610096516871173
CHARLS stroke	7 years	Equation + background	0.4863535564711879	0.6610096516871173
CHARLS stroke	7 years	Equation + background	0.4863535564711879	0.6669482405871584
CHARLS stroke	7 years	Equation + background	0.48667510892228466	0.6669482405871584
CHARLS stroke	7 years	Equation + background	0.4869957472542651	0.6669482405871584
CHARLS stroke	7 years	Equation + background	0.48731760617552883	0.6669482405871584
CHARLS stroke	7 years	Equation + background	0.48763915862662555	0.6669482405871584
CHARLS stroke	7 years	Equation + background	0.48795979695860603	0.6669482405871584
CHARLS stroke	7 years	Equation + background	0.48828134940970275	0.6669482405871584
CHARLS stroke	7 years	Equation + background	0.4886032083309665	0.6669482405871584
CHARLS stroke	7 years	Equation + background	0.4889231312146775	0.6669482405871584
CHARLS stroke	7 years	Equation + background	0.48924524225180943	0.6669482405871584
CHARLS stroke	7 years	Equation + background	0.4895667947029062	0.6669482405871584
CHARLS stroke	7 years	Equation + background	0.4895667947029062	0.6729084229498371
CHARLS stroke	7 years	Equation + background	0.4898883471540029	0.6729084229498371
CHARLS stroke	7 years	Equation + background	0.4902098996050997	0.6729084229498371
CHARLS stroke	7 years	Equation + background	0.4905298224888107	0.6729084229498371
CHARLS stroke	7 years	Equation + background	0.49085193352594264	0.6729084229498371
CHARLS stroke	7 years	Equation + background	0.4911737924472064	0.6729084229498371
CHARLS stroke	7 years	Equation + background	0.4914959034843383	0.6729084229498371
CHARLS stroke	7 years	Equation + background	0.4918158263680494	0.6729084229498371
CHARLS stroke	7 years	Equation + background	0.4921357492517604	0.6729084229498371
CHARLS stroke	7 years	Equation + background	0.4924556721354714	0.6729084229498371
CHARLS stroke	7 years	Equation + background	0.4924556721354714	0.6791423650177841
CHARLS stroke	7 years	Equation + background	0.49277778317260335	0.6791423650177841
CHARLS stroke	7 years	Equation + background	0.4930993356237001	0.6791423650177841
CHARLS stroke	7 years	Equation + background	0.49341925850741114	0.6791423650177841
CHARLS stroke	7 years	Equation + background	0.49373989683939157	0.6791423650177841
CHARLS stroke	7 years	Equation + background	0.4940617557606553	0.6791423650177841
CHARLS stroke	7 years	Equation + background	0.4943833082117521	0.6791423650177841
CHARLS stroke	7 years	Equation + background	0.49470516713301577	0.6791423650177841
CHARLS stroke	7 years	Equation + background	0.49502509001672684	0.6791423650177841
CHARLS stroke	7 years	Equation + background	0.49534501290043786	0.6791423650177841
CHARLS stroke	7 years	Equation + background	0.4956656512324183	0.6791423650177841
CHARLS stroke	7 years	Equation + background	0.49598720368351507	0.6791423650177841
CHARLS stroke	7 years	Equation + background	0.49630906260477875	0.6791423650177841
CHARLS stroke	7 years	Equation + background	0.49662970093675923	0.6791423650177841
CHARLS stroke	7 years	Equation + background	0.49694962382047025	0.6791423650177841
CHARLS stroke	7 years	Equation + background	0.497271176271567	0.6791423650177841
CHARLS stroke	7 years	Equation + background	0.49759272872266375	0.6791423650177841
CHARLS stroke	7 years	Equation + background	0.49791428117376046	0.6791423650177841
CHARLS stroke	7 years	Equation + background	0.49823583362485724	0.6791423650177841
CHARLS stroke	7 years	Equation + background	0.49855647195683767	0.6791423650177841
CHARLS stroke	7 years	Equation + background	0.4988785829939696	0.6791423650177841
CHARLS stroke	7 years	Equation + background	0.4991985058776806	0.6791423650177841
CHARLS stroke	7 years	Equation + background	0.4995206169148126	0.6791423650177841
CHARLS stroke	7 years	Equation + background	0.499841255246793	0.6791423650177841
CHARLS stroke	7 years	Equation + background	0.500161178130504	0.6791423650177841
CHARLS stroke	7 years	Equation + background	0.5004811010142151	0.6791423650177841
CHARLS stroke	7 years	Equation + background	0.5008017393461955	0.6791423650177841
CHARLS stroke	7 years	Equation + background	0.5008017393461955	0.6853339588887145
CHARLS stroke	7 years	Equation + background	0.5011223776781759	0.6853339588887145
CHARLS stroke	7 years	Equation + background	0.5014444887153079	0.6853339588887145
CHARLS stroke	7 years	Equation + background	0.5017644115990189	0.6853339588887145
CHARLS stroke	7 years	Equation + background	0.5017644115990189	0.6912881101945085
CHARLS stroke	7 years	Equation + background	0.5020843344827299	0.6912881101945085
CHARLS stroke	7 years	Equation + background	0.5024061934039937	0.6912881101945085
CHARLS stroke	7 years	Equation + background	0.5027277458550904	0.6912881101945085
CHARLS stroke	7 years	Equation + background	0.5030476687388015	0.6912881101945085
CHARLS stroke	7 years	Equation + background	0.5033675916225125	0.6912881101945085
CHARLS stroke	7 years	Equation + background	0.5036891440736092	0.6912881101945085
CHARLS stroke	7 years	Equation + background	0.5040112551107412	0.6912881101945085
CHARLS stroke	7 years	Equation + background	0.5040112551107412	0.6974797040654389
CHARLS stroke	7 years	Equation + background	0.5043311779944523	0.6974797040654389
CHARLS stroke	7 years	Equation + background	0.5046532890315841	0.6974797040654389
CHARLS stroke	7 years	Equation + background	0.5049739273635646	0.6974797040654389
CHARLS stroke	7 years	Equation + background	0.5052957862848283	0.6974797040654389
CHARLS stroke	7 years	Equation + background	0.5056173387359251	0.6974797040654389
CHARLS stroke	7 years	Equation + background	0.5059391976571888	0.6974797040654389
CHARLS stroke	7 years	Equation + background	0.5062598359891692	0.6974797040654389
CHARLS stroke	7 years	Equation + background	0.5065804743211496	0.6974797040654389
CHARLS stroke	7 years	Equation + background	0.5069003972048607	0.6974797040654389
CHARLS stroke	7 years	Equation + background	0.5072219496559575	0.6974797040654389
CHARLS stroke	7 years	Equation + background	0.5075438085772211	0.6974797040654389
CHARLS stroke	7 years	Equation + background	0.5078653610283179	0.6974797040654389
CHARLS stroke	7 years	Equation + background	0.5081874720654499	0.6974797040654389
CHARLS stroke	7 years	Equation + background	0.5085093309867136	0.6974797040654389
CHARLS stroke	7 years	Equation + background	0.5088311899079773	0.6974797040654389
CHARLS stroke	7 years	Equation + background	0.5091511127916883	0.6974797040654389
CHARLS stroke	7 years	Equation + background	0.5094732238288203	0.6974797040654389
CHARLS stroke	7 years	Equation + background	0.509795082750084	0.6974797040654389
CHARLS stroke	7 years	Equation + background	0.510117193787216	0.6974797040654389
CHARLS stroke	7 years	Equation + background	0.5104390527084797	0.6974797040654389
CHARLS stroke	7 years	Equation + background	0.5107596910404602	0.6974797040654389
CHARLS stroke	7 years	Equation + background	0.5110815499617238	0.6974797040654389
CHARLS stroke	7 years	Equation + background	0.5114014728454349	0.6974797040654389
CHARLS stroke	7 years	Equation + background	0.5117213957291459	0.6974797040654389
CHARLS stroke	7 years	Equation + background	0.512041318612857	0.6974797040654389
CHARLS stroke	7 years	Equation + background	0.5123628710639537	0.6974797040654389
CHARLS stroke	7 years	Equation + background	0.5126835093959341	0.6974797040654389
CHARLS stroke	7 years	Equation + background	0.5130041477279146	0.6974797040654389
CHARLS stroke	7 years	Equation + background	0.5133257001790112	0.6974797040654389
CHARLS stroke	7 years	Equation + background	0.5136478112161432	0.6974797040654389
CHARLS stroke	7 years	Equation + background	0.5139684495481237	0.6974797040654389
CHARLS stroke	7 years	Equation + background	0.5142900019992204	0.6974797040654389
CHARLS stroke	7 years	Equation + background	0.5146115544503171	0.6974797040654389
CHARLS stroke	7 years	Equation + background	0.5149336654874491	0.6974797040654389
CHARLS stroke	7 years	Equation + background	0.5152535883711601	0.6974797040654389
CHARLS stroke	7 years	Equation + background	0.5155735112548712	0.6974797040654389
CHARLS stroke	7 years	Equation + background	0.5158956222920031	0.6974797040654389
CHARLS stroke	7 years	Equation + background	0.5162171747430998	0.6974797040654389
CHARLS stroke	7 years	Equation + background	0.5165387271941966	0.6974797040654389
CHARLS stroke	7 years	Equation + background	0.5168586500779077	0.6974797040654389
CHARLS stroke	7 years	Equation + background	0.517179288409888	0.6974797040654389
CHARLS stroke	7 years	Equation + background	0.5175011473311518	0.6974797040654389
CHARLS stroke	7 years	Equation + background	0.5178232583682837	0.6974797040654389
CHARLS stroke	7 years	Equation + background	0.5181448108193805	0.6974797040654389
CHARLS stroke	7 years	Equation + background	0.5184666697406441	0.6974797040654389
CHARLS stroke	7 years	Equation + background	0.5187873080726246	0.6974797040654389
CHARLS stroke	7 years	Equation + background	0.5191072309563357	0.6974797040654389
CHARLS stroke	7 years	Equation + background	0.5194278692883161	0.6974797040654389
CHARLS stroke	7 years	Equation + background	0.5197494217394129	0.6974797040654389
CHARLS stroke	7 years	Equation + background	0.5200712806606765	0.6974797040654389
CHARLS stroke	7 years	Equation + background	0.520391918992657	0.6974797040654389
CHARLS stroke	7 years	Equation + background	0.5207125573246374	0.6974797040654389
CHARLS stroke	7 years	Equation + background	0.5210346683617694	0.6974797040654389
CHARLS stroke	7 years	Equation + background	0.5213545912454804	0.6974797040654389
CHARLS stroke	7 years	Equation + background	0.5216764501667441	0.6974797040654389
CHARLS stroke	7 years	Equation + background	0.5219980026178409	0.6974797040654389
CHARLS stroke	7 years	Equation + background	0.5223201136549728	0.6974797040654389
CHARLS stroke	7 years	Equation + background	0.5226416661060695	0.6974797040654389
CHARLS stroke	7 years	Equation + background	0.5229635250273333	0.6974797040654389
CHARLS stroke	7 years	Equation + background	0.52328507747843	0.6974797040654389
CHARLS stroke	7 years	Equation + background	0.523607188515562	0.6974797040654389
CHARLS stroke	7 years	Equation + background	0.523929299552694	0.6974797040654389
CHARLS stroke	7 years	Equation + background	0.5242514105898258	0.6974797040654389
CHARLS stroke	7 years	Equation + background	0.5242514105898258	0.7034315780322127
CHARLS stroke	7 years	Equation + background	0.5245735216269578	0.7034315780322127
CHARLS stroke	7 years	Equation + background	0.5248953805482215	0.7034315780322127
CHARLS stroke	7 years	Equation + background	0.5252172394694853	0.7034315780322127
CHARLS stroke	7 years	Equation + background	0.525538791920582	0.7034315780322127
CHARLS stroke	7 years	Equation + background	0.5258603443716787	0.7034315780322127
CHARLS stroke	7 years	Equation + background	0.5261822032929424	0.7034315780322127
CHARLS stroke	7 years	Equation + background	0.5265021261766535	0.7034315780322127
CHARLS stroke	7 years	Equation + background	0.526822764508634	0.7034315780322127
CHARLS stroke	7 years	Equation + background	0.5271426873923449	0.7034315780322127
CHARLS stroke	7 years	Equation + background	0.5274633257243254	0.7034315780322127
CHARLS stroke	7 years	Equation + background	0.5277854367614573	0.7034315780322127
CHARLS stroke	7 years	Equation + background	0.5281069892125541	0.7034315780322127
CHARLS stroke	7 years	Equation + background	0.5284276275445345	0.7034315780322127
CHARLS stroke	7 years	Equation + background	0.5287491799956312	0.7034315780322127
CHARLS stroke	7 years	Equation + background	0.5290712910327632	0.7034315780322127
CHARLS stroke	7 years	Equation + background	0.52939284348386	0.7034315780322127
CHARLS stroke	7 years	Equation + background	0.5297149545209918	0.7034315780322127
CHARLS stroke	7 years	Equation + background	0.5300355928529723	0.7034315780322127
CHARLS stroke	7 years	Equation + background	0.5303555157366834	0.7034315780322127
CHARLS stroke	7 years	Equation + background	0.53067706818778	0.7034315780322127
CHARLS stroke	7 years	Equation + background	0.5309986206388768	0.7034315780322127
CHARLS stroke	7 years	Equation + background	0.5313185435225879	0.7034315780322127
CHARLS stroke	7 years	Equation + background	0.5316400959736847	0.7034315780322127
CHARLS stroke	7 years	Equation + background	0.5319622070108165	0.7034315780322127
CHARLS stroke	7 years	Equation + background	0.5322821298945276	0.7034315780322127
CHARLS stroke	7 years	Equation + background	0.5326020527782386	0.7034315780322127
CHARLS stroke	7 years	Equation + background	0.5329236052293354	0.7034315780322127
CHARLS stroke	7 years	Equation + background	0.5332457162664673	0.7034315780322127
CHARLS stroke	7 years	Equation + background	0.5335656391501783	0.7034315780322127
CHARLS stroke	7 years	Equation + background	0.5338862774821588	0.7034315780322127
CHARLS stroke	7 years	Equation + background	0.5342081364034225	0.7034315780322127
CHARLS stroke	7 years	Equation + background	0.5345299953246863	0.7034315780322127
CHARLS stroke	7 years	Equation + background	0.5348518542459499	0.7034315780322127
CHARLS stroke	7 years	Equation + background	0.5351734066970467	0.7034315780322127
CHARLS stroke	7 years	Equation + background	0.5354940450290271	0.7034315780322127
CHARLS stroke	7 years	Equation + background	0.5354940450290271	0.7096370182559535
CHARLS stroke	7 years	Equation + background	0.5358139679127382	0.7096370182559535
CHARLS stroke	7 years	Equation + background	0.5361338907964492	0.7096370182559535
CHARLS stroke	7 years	Equation + background	0.536455443247546	0.7096370182559535
CHARLS stroke	7 years	Equation + background	0.5367775542846779	0.7096370182559535
CHARLS stroke	7 years	Equation + background	0.5370996653218099	0.7096370182559535
CHARLS stroke	7 years	Equation + background	0.5374203036537902	0.7096370182559535
CHARLS stroke	7 years	Equation + background	0.5377402265375013	0.7096370182559535
CHARLS stroke	7 years	Equation + background	0.5380608648694817	0.7096370182559535
CHARLS stroke	7 years	Equation + background	0.5383815032014622	0.7096370182559535
CHARLS stroke	7 years	Equation + background	0.5387021415334426	0.7096370182559535
CHARLS stroke	7 years	Equation + background	0.5390242525705745	0.7096370182559535
CHARLS stroke	7 years	Equation + background	0.5393441754542856	0.7096370182559535
CHARLS stroke	7 years	Equation + background	0.5396660343755493	0.7096370182559535
CHARLS stroke	7 years	Equation + background	0.5399859572592604	0.7096370182559535
CHARLS stroke	7 years	Equation + background	0.5403080682963922	0.7096370182559535
CHARLS stroke	7 years	Equation + background	0.5406287066283727	0.7096370182559535
CHARLS stroke	7 years	Equation + background	0.5409486295120838	0.7096370182559535
CHARLS stroke	7 years	Equation + background	0.5412704884333475	0.7096370182559535
CHARLS stroke	7 years	Equation + background	0.5415920408844442	0.7096370182559535
CHARLS stroke	7 years	Equation + background	0.541913593335541	0.7096370182559535
CHARLS stroke	7 years	Equation + background	0.542233516219252	0.7096370182559535
CHARLS stroke	7 years	Equation + background	0.5425541545512325	0.7096370182559535
CHARLS stroke	7 years	Equation + background	0.5428757070023291	0.7096370182559535
CHARLS stroke	7 years	Equation + background	0.5431956298860402	0.7096370182559535
CHARLS stroke	7 years	Equation + background	0.543517488807304	0.7096370182559535
CHARLS stroke	7 years	Equation + background	0.5438393477285677	0.7096370182559535
CHARLS stroke	7 years	Equation + background	0.5441614587656997	0.7096370182559535
CHARLS stroke	7 years	Equation + background	0.5444830112167963	0.7096370182559535
CHARLS stroke	7 years	Equation + background	0.5448029341005074	0.7096370182559535
CHARLS stroke	7 years	Equation + background	0.5451247930217711	0.7096370182559535
CHARLS stroke	7 years	Equation + background	0.5454454313537516	0.7096370182559535
CHARLS stroke	7 years	Equation + background	0.5457672902750152	0.7096370182559535
CHARLS stroke	7 years	Equation + background	0.5460879286069957	0.7096370182559535
CHARLS stroke	7 years	Equation + background	0.5464094810580925	0.7096370182559535
CHARLS stroke	7 years	Equation + background	0.5467301193900729	0.7096370182559535
CHARLS stroke	7 years	Equation + background	0.5470519783113367	0.7096370182559535
CHARLS stroke	7 years	Equation + background	0.547372616643317	0.7096370182559535
CHARLS stroke	7 years	Equation + background	0.5476944755645808	0.7096370182559535
CHARLS stroke	7 years	Equation + background	0.5480160280156775	0.7096370182559535
CHARLS stroke	7 years	Equation + background	0.5483359508993886	0.7096370182559535
CHARLS stroke	7 years	Equation + background	0.5486578098206523	0.7096370182559535
CHARLS stroke	7 years	Equation + background	0.5489784481526327	0.7096370182559535
CHARLS stroke	7 years	Equation + background	0.5492983710363438	0.7096370182559535
CHARLS stroke	7 years	Equation + background	0.5496204820734757	0.7096370182559535
CHARLS stroke	7 years	Equation + background	0.5499425931106077	0.7096370182559535
CHARLS stroke	7 years	Equation + background	0.5502625159943186	0.7096370182559535
CHARLS stroke	7 years	Equation + background	0.5505840684454154	0.7096370182559535
CHARLS stroke	7 years	Equation + background	0.5509059273666792	0.7096370182559535
CHARLS stroke	7 years	Equation + background	0.5512258502503902	0.7096370182559535
CHARLS stroke	7 years	Equation + background	0.5515479612875221	0.7096370182559535
CHARLS stroke	7 years	Equation + background	0.551870072324654	0.7096370182559535
CHARLS stroke	7 years	Equation + background	0.5521919312459178	0.7096370182559535
CHARLS stroke	7 years	Equation + background	0.5525134836970145	0.7096370182559535
CHARLS stroke	7 years	Equation + background	0.5528355947341465	0.7096370182559535
CHARLS stroke	7 years	Equation + background	0.5531577057712784	0.7096370182559535
CHARLS stroke	7 years	Equation + background	0.5534783441032588	0.7096370182559535
CHARLS stroke	7 years	Equation + background	0.5538004551403908	0.7096370182559535
CHARLS stroke	7 years	Equation + background	0.5541203780241017	0.7096370182559535
CHARLS stroke	7 years	Equation + background	0.5544410163560822	0.7096370182559535
CHARLS stroke	7 years	Equation + background	0.5547616546880627	0.7096370182559535
CHARLS stroke	7 years	Equation + background	0.5550832071391594	0.7096370182559535
CHARLS stroke	7 years	Equation + background	0.5554047595902561	0.7096370182559535
CHARLS stroke	7 years	Equation + background	0.5554047595902561	0.7155911695617474
CHARLS stroke	7 years	Equation + background	0.5557268706273881	0.7155911695617474
CHARLS stroke	7 years	Equation + background	0.5560487295486518	0.7155911695617474
CHARLS stroke	7 years	Equation + background	0.5563693678806323	0.7155911695617474
CHARLS stroke	7 years	Equation + background	0.556690920331729	0.7155911695617474
CHARLS stroke	7 years	Equation + background	0.5570130313688609	0.7155911695617474
CHARLS stroke	7 years	Equation + background	0.5573348902901246	0.7155911695617474
CHARLS stroke	7 years	Equation + background	0.5576564427412214	0.7155911695617474
CHARLS stroke	7 years	Equation + background	0.5579763656249325	0.7155911695617474
CHARLS stroke	7 years	Equation + background	0.5579763656249325	0.7215513519244261
CHARLS stroke	7 years	Equation + background	0.5582962885086434	0.7215513519244261
CHARLS stroke	7 years	Equation + background	0.5586178409597402	0.7215513519244261
CHARLS stroke	7 years	Equation + background	0.5589399519968722	0.7215513519244261
CHARLS stroke	7 years	Equation + background	0.559262063034004	0.7215513519244261
CHARLS stroke	7 years	Equation + background	0.5595827013659845	0.7215513519244261
CHARLS stroke	7 years	Equation + background	0.5599042538170813	0.7215513519244261
CHARLS stroke	7 years	Equation + background	0.560226112738345	0.7215513519244261
CHARLS stroke	7 years	Equation + background	0.5605460356220561	0.7215513519244261
CHARLS stroke	7 years	Equation + background	0.5608666739540364	0.7215513519244261
CHARLS stroke	7 years	Equation + background	0.5611887849911684	0.7215513519244261
CHARLS stroke	7 years	Equation + background	0.5615094233231488	0.7215513519244261
CHARLS stroke	7 years	Equation + background	0.5618300616551293	0.7215513519244261
CHARLS stroke	7 years	Equation + background	0.562151614106226	0.7215513519244261
CHARLS stroke	7 years	Equation + background	0.562471536989937	0.7215513519244261
CHARLS stroke	7 years	Equation + background	0.5627914598736481	0.7215513519244261
CHARLS stroke	7 years	Equation + background	0.5631120982056286	0.7215513519244261
CHARLS stroke	7 years	Equation + background	0.5634339571268923	0.7215513519244261
CHARLS stroke	7 years	Equation + background	0.563755509577989	0.7215513519244261
CHARLS stroke	7 years	Equation + background	0.5640773684992527	0.7215513519244261
CHARLS stroke	7 years	Equation + background	0.5643980068312332	0.7215513519244261
CHARLS stroke	7 years	Equation + background	0.5647179297149442	0.7215513519244261
CHARLS stroke	7 years	Equation + background	0.5650394821660409	0.7215513519244261
CHARLS stroke	7 years	Equation + background	0.565359405049752	0.7215513519244261
CHARLS stroke	7 years	Equation + background	0.5656800433817324	0.7215513519244261
CHARLS stroke	7 years	Equation + background	0.5659999662654435	0.7215513519244261
CHARLS stroke	7 years	Equation + background	0.5663218251867072	0.7215513519244261
CHARLS stroke	7 years	Equation + background	0.566643684107971	0.7215513519244261
CHARLS stroke	7 years	Equation + background	0.5669655430292346	0.7215513519244261
CHARLS stroke	7 years	Equation + background	0.5672861813612151	0.7215513519244261
CHARLS stroke	7 years	Equation + background	0.5676077338123118	0.7215513519244261
CHARLS stroke	7 years	Equation + background	0.5679295927335756	0.7215513519244261
CHARLS stroke	7 years	Equation + background	0.5682502310655559	0.7215513519244261
CHARLS stroke	7 years	Equation + background	0.5685720899868197	0.7215513519244261
CHARLS stroke	7 years	Equation + background	0.5688920128705307	0.7215513519244261
CHARLS stroke	7 years	Equation + background	0.5692119357542418	0.7215513519244261
CHARLS stroke	7 years	Equation + background	0.5695340467913738	0.7215513519244261
CHARLS stroke	7 years	Equation + background	0.5695340467913738	0.7273087063867796
CHARLS stroke	7 years	Equation + background	0.5698555992424704	0.7273087063867796
CHARLS stroke	7 years	Equation + background	0.5701762375744509	0.7273087063867796
CHARLS stroke	7 years	Equation + background	0.5704977900255477	0.7273087063867796
CHARLS stroke	7 years	Equation + background	0.5708177129092586	0.7273087063867796
CHARLS stroke	7 years	Equation + background	0.5711395718305224	0.7273087063867796
CHARLS stroke	7 years	Equation + background	0.5714614307517861	0.7273087063867796
CHARLS stroke	7 years	Equation + background	0.5717813536354972	0.7273087063867796
CHARLS stroke	7 years	Equation + background	0.5721012765192082	0.7273087063867796
CHARLS stroke	7 years	Equation + background	0.5724233875563401	0.7273087063867796
CHARLS stroke	7 years	Equation + background	0.5727454985934721	0.7273087063867796
CHARLS stroke	7 years	Equation + background	0.5730661369254525	0.7273087063867796
CHARLS stroke	7 years	Equation + background	0.5733876893765493	0.7273087063867796
CHARLS stroke	7 years	Equation + background	0.573709241827646	0.7273087063867796
CHARLS stroke	7 years	Equation + background	0.5740313528647779	0.7273087063867796
CHARLS stroke	7 years	Equation + background	0.5743529053158747	0.7273087063867796
CHARLS stroke	7 years	Equation + background	0.5746735436478552	0.7273087063867796
CHARLS stroke	7 years	Equation + background	0.5749954025691189	0.7273087063867796
CHARLS stroke	7 years	Equation + background	0.5753175136062508	0.7273087063867796
CHARLS stroke	7 years	Equation + background	0.5756390660573475	0.7273087063867796
CHARLS stroke	7 years	Equation + background	0.5759611770944795	0.7273087063867796
CHARLS stroke	7 years	Equation + background	0.5762830360157432	0.7273087063867796
CHARLS stroke	7 years	Equation + background	0.5766036743477236	0.7273087063867796
CHARLS stroke	7 years	Equation + background	0.5769235972314347	0.7273087063867796
CHARLS stroke	7 years	Equation + background	0.5772442355634151	0.7273087063867796
CHARLS stroke	7 years	Equation + background	0.5775663466005471	0.7273087063867796
CHARLS stroke	7 years	Equation + background	0.5778882055218107	0.7273087063867796
CHARLS stroke	7 years	Equation + background	0.5782103165589427	0.7273087063867796
CHARLS stroke	7 years	Equation + background	0.5785302394426537	0.7273087063867796
CHARLS stroke	7 years	Equation + background	0.5788517918937505	0.7273087063867796
CHARLS stroke	7 years	Equation + background	0.5791739029308824	0.7273087063867796
CHARLS stroke	7 years	Equation + background	0.5794957618521461	0.7273087063867796
CHARLS stroke	7 years	Equation + background	0.5798173143032429	0.7273087063867796
CHARLS stroke	7 years	Equation + background	0.5801372371869539	0.7273087063867796
CHARLS stroke	7 years	Equation + background	0.5804593482240858	0.7273087063867796
CHARLS stroke	7 years	Equation + background	0.5807814592612178	0.7273087063867796
CHARLS stroke	7 years	Equation + background	0.5811033181824815	0.7273087063867796
CHARLS stroke	7 years	Equation + background	0.5814248706335783	0.7273087063867796
CHARLS stroke	7 years	Equation + background	0.5817464230846751	0.7273087063867796
CHARLS stroke	7 years	Equation + background	0.5820685341218069	0.7273087063867796
CHARLS stroke	7 years	Equation + background	0.5823891724537874	0.7273087063867796
CHARLS stroke	7 years	Equation + background	0.5827107249048841	0.7273087063867796
CHARLS stroke	7 years	Equation + background	0.583032835942016	0.7273087063867796
CHARLS stroke	7 years	Equation + background	0.583354946979148	0.7273087063867796
CHARLS stroke	7 years	Equation + background	0.5836764994302447	0.7273087063867796
CHARLS stroke	7 years	Equation + background	0.5839980518813415	0.7273087063867796
CHARLS stroke	7 years	Equation + background	0.5843199108026053	0.7273087063867796
CHARLS stroke	7 years	Equation + background	0.5846405491345856	0.7273087063867796
CHARLS stroke	7 years	Equation + background	0.5849621015856824	0.7273087063867796
CHARLS stroke	7 years	Equation + background	0.5852839605069461	0.7273087063867796
CHARLS stroke	7 years	Equation + background	0.5856058194282099	0.7273087063867796
CHARLS stroke	7 years	Equation + background	0.5859279304653418	0.7273087063867796
CHARLS stroke	7 years	Equation + background	0.5862478533490528	0.7273087063867796
CHARLS stroke	7 years	Equation + background	0.5865699643861847	0.7273087063867796
CHARLS stroke	7 years	Equation + background	0.5868918233074485	0.7273087063867796
CHARLS stroke	7 years	Equation + background	0.5872139343445804	0.7273087063867796
CHARLS stroke	7 years	Equation + background	0.5875357932658442	0.7273087063867796
CHARLS stroke	7 years	Equation + background	0.5878576521871078	0.7273087063867796
CHARLS stroke	7 years	Equation + background	0.5881775750708189	0.7273087063867796
CHARLS stroke	7 years	Equation + background	0.5884982134027993	0.7273087063867796
CHARLS stroke	7 years	Equation + background	0.5888188517347798	0.7273087063867796
CHARLS stroke	7 years	Equation + background	0.5891394900667603	0.7273087063867796
CHARLS stroke	7 years	Equation + background	0.5894613489880239	0.7273087063867796
CHARLS stroke	7 years	Equation + background	0.5897829014391207	0.7273087063867796
CHARLS stroke	7 years	Equation + background	0.5901044538902174	0.7273087063867796
CHARLS stroke	7 years	Equation + background	0.5904260063413141	0.7273087063867796
CHARLS stroke	7 years	Equation + background	0.5907478652625779	0.7273087063867796
CHARLS stroke	7 years	Equation + background	0.5907478652625779	0.7332606518155315
CHARLS stroke	7 years	Equation + background	0.5910697241838416	0.7332606518155315
CHARLS stroke	7 years	Equation + background	0.5913903625158221	0.7332606518155315
CHARLS stroke	7 years	Equation + background	0.5917122214370858	0.7332606518155315
CHARLS stroke	7 years	Equation + background	0.5920340803583495	0.7332606518155315
CHARLS stroke	7 years	Equation + background	0.5923556328094463	0.7332606518155315
CHARLS stroke	7 years	Equation + background	0.5926777438465782	0.7332606518155315
CHARLS stroke	7 years	Equation + background	0.5929983821785586	0.7332606518155315
CHARLS stroke	7 years	Equation + background	0.5933190205105391	0.7332606518155315
CHARLS stroke	7 years	Equation + background	0.5936396588425195	0.7332606518155315
CHARLS stroke	7 years	Equation + background	0.5939615177637833	0.7332606518155315
CHARLS stroke	7 years	Equation + background	0.5942833766850469	0.7332606518155315
CHARLS stroke	7 years	Equation + background	0.5946054877221789	0.7332606518155315
CHARLS stroke	7 years	Equation + background	0.5949275987593108	0.7332606518155315
CHARLS stroke	7 years	Equation + background	0.5952494576805746	0.7332606518155315
CHARLS stroke	7 years	Equation + background	0.5955713166018383	0.7332606518155315
CHARLS stroke	7 years	Equation + background	0.5958931755231021	0.7332606518155315
CHARLS stroke	7 years	Equation + background	0.5962138138550824	0.7332606518155315
CHARLS stroke	7 years	Equation + background	0.5965356727763462	0.7332606518155315
CHARLS stroke	7 years	Equation + background	0.5968575316976099	0.7332606518155315
CHARLS stroke	7 years	Equation + background	0.5971796427347419	0.7332606518155315
CHARLS stroke	7 years	Equation + background	0.5975017537718738	0.7332606518155315
CHARLS stroke	7 years	Equation + background	0.5978236126931376	0.7332606518155315
CHARLS stroke	7 years	Equation + background	0.5981451651442342	0.7332606518155315
CHARLS stroke	7 years	Equation + background	0.5984650880279453	0.7332606518155315
CHARLS stroke	7 years	Equation + background	0.598786946949209	0.7332606518155315
CHARLS stroke	7 years	Equation + background	0.5991075852811895	0.7332606518155315
CHARLS stroke	7 years	Equation + background	0.5994291377322862	0.7332606518155315
CHARLS stroke	7 years	Equation + background	0.5997509966535499	0.7332606518155315
CHARLS stroke	7 years	Equation + background	0.600070919537261	0.7332606518155315
CHARLS stroke	7 years	Equation + background	0.600390842420972	0.7332606518155315
CHARLS stroke	7 years	Equation + background	0.6007114807529524	0.7332606518155315
CHARLS stroke	7 years	Equation + background	0.6010330332040492	0.7332606518155315
CHARLS stroke	7 years	Equation + background	0.6013545856551459	0.7332606518155315
CHARLS stroke	7 years	Equation + background	0.6016761381062427	0.7332606518155315
CHARLS stroke	7 years	Equation + background	0.6019982491433746	0.7332606518155315
CHARLS stroke	7 years	Equation + background	0.6023201080646383	0.7332606518155315
CHARLS stroke	7 years	Equation + background	0.6026419669859021	0.7332606518155315
CHARLS stroke	7 years	Equation + background	0.6029618898696131	0.7332606518155315
CHARLS stroke	7 years	Equation + background	0.6029618898696131	0.7392125257823052
CHARLS stroke	7 years	Equation + background	0.6032825282015936	0.7392125257823052
CHARLS stroke	7 years	Equation + background	0.6036024510853045	0.7392125257823052
CHARLS stroke	7 years	Equation + background	0.6039245621224365	0.7392125257823052
CHARLS stroke	7 years	Equation + background	0.6042464210437002	0.7392125257823052
CHARLS stroke	7 years	Equation + background	0.6045685320808322	0.7392125257823052
CHARLS stroke	7 years	Equation + background	0.6048884549645432	0.7392125257823052
CHARLS stroke	7 years	Equation + background	0.6052100074156399	0.7392125257823052
CHARLS stroke	7 years	Equation + background	0.6055321184527719	0.7392125257823052
CHARLS stroke	7 years	Equation + background	0.6058536709038687	0.7392125257823052
CHARLS stroke	7 years	Equation + background	0.6061752233549653	0.7392125257823052
CHARLS stroke	7 years	Equation + background	0.6064967758060621	0.7392125257823052
CHARLS stroke	7 years	Equation + background	0.6068186347273259	0.7392125257823052
CHARLS stroke	7 years	Equation + background	0.6071385576110369	0.7392125257823052
CHARLS stroke	7 years	Equation + background	0.6074601100621336	0.7392125257823052
CHARLS stroke	7 years	Equation + background	0.6074601100621336	0.7451644712110572
CHARLS stroke	7 years	Equation + background	0.6077816625132304	0.7451644712110572
CHARLS stroke	7 years	Equation + background	0.6081032149643272	0.7451644712110572
CHARLS stroke	7 years	Equation + background	0.608425326001459	0.7451644712110572
CHARLS stroke	7 years	Equation + background	0.6087468784525558	0.7451644712110572
CHARLS stroke	7 years	Equation + background	0.6090668013362669	0.7451644712110572
CHARLS stroke	7 years	Equation + background	0.6093886602575307	0.7451644712110572
CHARLS stroke	7 years	Equation + background	0.6097102127086275	0.7451644712110572
CHARLS stroke	7 years	Equation + background	0.6100301355923385	0.7451644712110572
CHARLS stroke	7 years	Equation + background	0.6103519945136022	0.7451644712110572
CHARLS stroke	7 years	Equation + background	0.6106726328455827	0.7451644712110572
CHARLS stroke	7 years	Equation + background	0.6109925557292937	0.7451644712110572
CHARLS stroke	7 years	Equation + background	0.6113146667664257	0.7451644712110572
CHARLS stroke	7 years	Equation + background	0.6116345896501366	0.7451644712110572
CHARLS stroke	7 years	Equation + background	0.6119545125338477	0.7451644712110572
CHARLS stroke	7 years	Equation + background	0.6122763714551114	0.7451644712110572
CHARLS stroke	7 years	Equation + background	0.6125979239062083	0.7451644712110572
CHARLS stroke	7 years	Equation + background	0.6129178467899192	0.7451644712110572
CHARLS stroke	7 years	Equation + background	0.6132384851218997	0.7451644712110572
CHARLS stroke	7 years	Equation + background	0.6135591234538802	0.7451644712110572
CHARLS stroke	7 years	Equation + background	0.6138797617858606	0.7451644712110572
CHARLS stroke	7 years	Equation + background	0.6142016207071244	0.7451644712110572
CHARLS stroke	7 years	Equation + background	0.614523479628388	0.7451644712110572
CHARLS stroke	7 years	Equation + background	0.6148453385496517	0.7451644712110572
CHARLS stroke	7 years	Equation + background	0.6151671974709155	0.7451644712110572
CHARLS stroke	7 years	Equation + background	0.6154871203546265	0.7451644712110572
CHARLS stroke	7 years	Equation + background	0.6158086728057234	0.7451644712110572
CHARLS stroke	7 years	Equation + background	0.6161307838428552	0.7451644712110572
CHARLS stroke	7 years	Equation + background	0.6164507067265663	0.7451644712110572
CHARLS stroke	7 years	Equation + background	0.6167722591776631	0.7451644712110572
CHARLS stroke	7 years	Equation + background	0.61709381162876	0.7451644712110572
CHARLS stroke	7 years	Equation + background	0.61709381162876	0.7511186225168511
CHARLS stroke	7 years	Equation + background	0.6174159226658918	0.7511186225168511
CHARLS stroke	7 years	Equation + background	0.6177377815871556	0.7511186225168511
CHARLS stroke	7 years	Equation + background	0.6180596405084193	0.7511186225168511
CHARLS stroke	7 years	Equation + background	0.6183811929595161	0.7511186225168511
CHARLS stroke	7 years	Equation + background	0.6187011158432272	0.7511186225168511
CHARLS stroke	7 years	Equation + background	0.619022668294324	0.7511186225168511
CHARLS stroke	7 years	Equation + background	0.6193442207454208	0.7511186225168511
CHARLS stroke	7 years	Equation + background	0.6196648590774012	0.7511186225168511
CHARLS stroke	7 years	Equation + background	0.6199864115284981	0.7511186225168511
CHARLS stroke	7 years	Equation + background	0.6203079639795949	0.7511186225168511
CHARLS stroke	7 years	Equation + background	0.6206286023115754	0.7511186225168511
CHARLS stroke	7 years	Equation + background	0.6209492406435557	0.7511186225168511
CHARLS stroke	7 years	Equation + background	0.6212713516806877	0.7511186225168511
CHARLS stroke	7 years	Equation + background	0.6212713516806877	0.7570705679456031
CHARLS stroke	7 years	Equation + background	0.6215919900126681	0.7570705679456031
CHARLS stroke	7 years	Equation + background	0.6219126283446486	0.7570705679456031
CHARLS stroke	7 years	Equation + background	0.6219126283446486	0.7632936994774876
CHARLS stroke	7 years	Equation + background	0.6222332666766289	0.7632936994774876
CHARLS stroke	7 years	Equation + background	0.6225553777137609	0.7632936994774876
CHARLS stroke	7 years	Equation + background	0.6228760160457414	0.7632936994774876
CHARLS stroke	7 years	Equation + background	0.6231981270828733	0.7632936994774876
CHARLS stroke	7 years	Equation + background	0.6235196795339701	0.7632936994774876
CHARLS stroke	7 years	Equation + background	0.623841790571102	0.7632936994774876
CHARLS stroke	7 years	Equation + background	0.6241633430221988	0.7632936994774876
CHARLS stroke	7 years	Equation + background	0.6244839813541793	0.7632936994774876
CHARLS stroke	7 years	Equation + background	0.624805533805276	0.7632936994774876
CHARLS stroke	7 years	Equation + background	0.6251273927265398	0.7632936994774876
CHARLS stroke	7 years	Equation + background	0.6254489451776366	0.7632936994774876
CHARLS stroke	7 years	Equation + background	0.6257688680613477	0.7632936994774876
CHARLS stroke	7 years	Equation + background	0.6260887909450586	0.7632936994774876
CHARLS stroke	7 years	Equation + background	0.6264103433961555	0.7632936994774876
CHARLS stroke	7 years	Equation + background	0.6267302662798665	0.7632936994774876
CHARLS stroke	7 years	Equation + background	0.6270518187309634	0.7632936994774876
CHARLS stroke	7 years	Equation + background	0.6273739297680953	0.7632936994774876
CHARLS stroke	7 years	Equation + background	0.6276960408052272	0.7632936994774876
CHARLS stroke	7 years	Equation + background	0.628017593256324	0.7632936994774876
CHARLS stroke	7 years	Equation + background	0.6283375161400351	0.7632936994774876
CHARLS stroke	7 years	Equation + background	0.6286596271771671	0.7632936994774876
CHARLS stroke	7 years	Equation + background	0.6289814860984307	0.7632936994774876
CHARLS stroke	7 years	Equation + background	0.6293035971355627	0.7632936994774876
CHARLS stroke	7 years	Equation + background	0.6296257081726946	0.7632936994774876
CHARLS stroke	7 years	Equation + background	0.6299456310564057	0.7632936994774876
CHARLS stroke	7 years	Equation + background	0.6302674899776693	0.7632936994774876
CHARLS stroke	7 years	Equation + background	0.6305881283096498	0.7632936994774876
CHARLS stroke	7 years	Equation + background	0.6309087666416302	0.7632936994774876
CHARLS stroke	7 years	Equation + background	0.631230625562894	0.7632936994774876
CHARLS stroke	7 years	Equation + background	0.6315527366000259	0.7632936994774876
CHARLS stroke	7 years	Equation + background	0.6318745955212897	0.7632936994774876
CHARLS stroke	7 years	Equation + background	0.6321961479723864	0.7632936994774876
CHARLS stroke	7 years	Equation + background	0.6325180068936502	0.7632936994774876
CHARLS stroke	7 years	Equation + background	0.6328398658149139	0.7632936994774876
CHARLS stroke	7 years	Equation + background	0.6331617247361776	0.7632936994774876
CHARLS stroke	7 years	Equation + background	0.6334832771872745	0.7632936994774876
CHARLS stroke	7 years	Equation + background	0.6338048296383713	0.7632936994774876
CHARLS stroke	7 years	Equation + background	0.6341266885596349	0.7632936994774876
CHARLS stroke	7 years	Equation + background	0.6344482410107318	0.7632936994774876
CHARLS stroke	7 years	Equation + background	0.6347700999319955	0.7632936994774876
CHARLS stroke	7 years	Equation + background	0.635090738263976	0.7632936994774876
CHARLS stroke	7 years	Equation + background	0.6354113765959564	0.7632936994774876
CHARLS stroke	7 years	Equation + background	0.6357332355172202	0.7632936994774876
CHARLS stroke	7 years	Equation + background	0.6360550944384838	0.7632936994774876
CHARLS stroke	7 years	Equation + background	0.6363757327704643	0.7632936994774876
CHARLS stroke	7 years	Equation + background	0.6366978438075962	0.7632936994774876
CHARLS stroke	7 years	Equation + background	0.6370199548447282	0.7632936994774876
CHARLS stroke	7 years	Equation + background	0.63734206588186	0.7632936994774876
CHARLS stroke	7 years	Equation + background	0.6376627042138405	0.7632936994774876
CHARLS stroke	7 years	Equation + background	0.6379845631351042	0.7632936994774876
CHARLS stroke	7 years	Equation + background	0.638306422056368	0.7632936994774876
CHARLS stroke	7 years	Equation + background	0.6386285330934999	0.7632936994774876
CHARLS stroke	7 years	Equation + background	0.6389506441306319	0.7632936994774876
CHARLS stroke	7 years	Equation + background	0.6392712824626123	0.7632936994774876
CHARLS stroke	7 years	Equation + background	0.6395928349137091	0.7632936994774876
CHARLS stroke	7 years	Equation + background	0.639914945950841	0.7632936994774876
CHARLS stroke	7 years	Equation + background	0.6402355842828215	0.7632936994774876
CHARLS stroke	7 years	Equation + background	0.6405574432040851	0.7632936994774876
CHARLS stroke	7 years	Equation + background	0.6408773660877962	0.7632936994774876
CHARLS stroke	7 years	Equation + background	0.6411992250090599	0.7632936994774876
CHARLS stroke	7 years	Equation + background	0.6415198633410404	0.7632936994774876
CHARLS stroke	7 years	Equation + background	0.6418419743781724	0.7632936994774876
CHARLS stroke	7 years	Equation + background	0.6421618972618833	0.7632936994774876
CHARLS stroke	7 years	Equation + background	0.6424834497129802	0.7632936994774876
CHARLS stroke	7 years	Equation + background	0.6428033725966912	0.7632936994774876
CHARLS stroke	7 years	Equation + background	0.6431249250477881	0.7632936994774876
CHARLS stroke	7 years	Equation + background	0.6434470360849199	0.7632936994774876
CHARLS stroke	7 years	Equation + background	0.643766958968631	0.7632936994774876
CHARLS stroke	7 years	Equation + background	0.6440888178898947	0.7632936994774876
CHARLS stroke	7 years	Equation + background	0.6444103703409916	0.7632936994774876
CHARLS stroke	7 years	Equation + background	0.6447319227920884	0.7632936994774876
CHARLS stroke	7 years	Equation + background	0.6447319227920884	0.7692538818401662
CHARLS stroke	7 years	Equation + background	0.6450540338292203	0.7692538818401662
CHARLS stroke	7 years	Equation + background	0.645375892750484	0.7692538818401662
CHARLS stroke	7 years	Equation + background	0.645698003787616	0.7692538818401662
CHARLS stroke	7 years	Equation + background	0.6460201148247479	0.7692538818401662
CHARLS stroke	7 years	Equation + background	0.6463422258618798	0.7692538818401662
CHARLS stroke	7 years	Equation + background	0.6466643368990117	0.7692538818401662
CHARLS stroke	7 years	Equation + background	0.6469864479361437	0.7692538818401662
CHARLS stroke	7 years	Equation + background	0.6473083068574074	0.7692538818401662
CHARLS stroke	7 years	Equation + background	0.6476282297411184	0.7692538818401662
CHARLS stroke	7 years	Equation + background	0.6479481526248295	0.7692538818401662
CHARLS stroke	7 years	Equation + background	0.6482702636619614	0.7692538818401662
CHARLS stroke	7 years	Equation + background	0.6485901865456725	0.7692538818401662
CHARLS stroke	7 years	Equation + background	0.6489108248776528	0.7692538818401662
CHARLS stroke	7 years	Equation + background	0.6492323773287497	0.7692538818401662
CHARLS stroke	7 years	Equation + background	0.6495539297798465	0.7692538818401662
CHARLS stroke	7 years	Equation + background	0.6498738526635576	0.7692538818401662
CHARLS stroke	7 years	Equation + background	0.6501944909955379	0.7692538818401662
CHARLS stroke	7 years	Equation + background	0.6501944909955379	0.7752140642028447
CHARLS stroke	7 years	Equation + background	0.6505151293275184	0.7752140642028447
CHARLS stroke	7 years	Equation + background	0.6508357676594988	0.7752140642028447
CHARLS stroke	7 years	Equation + background	0.6511564059914793	0.7752140642028447
CHARLS stroke	7 years	Equation + background	0.6514763288751904	0.7752140642028447
CHARLS stroke	7 years	Equation + background	0.6517962517589013	0.7752140642028447
CHARLS stroke	7 years	Equation + background	0.6521183627960333	0.7752140642028447
CHARLS stroke	7 years	Equation + background	0.6524404738331653	0.7752140642028447
CHARLS stroke	7 years	Equation + background	0.652762332754429	0.7752140642028447
CHARLS stroke	7 years	Equation + background	0.6530841916756926	0.7752140642028447
CHARLS stroke	7 years	Equation + background	0.6534048300076731	0.7752140642028447
CHARLS stroke	7 years	Equation + background	0.6537254683396535	0.7752140642028447
CHARLS stroke	7 years	Equation + background	0.654046106671634	0.7752140642028447
CHARLS stroke	7 years	Equation + background	0.6543679655928977	0.7752140642028447
CHARLS stroke	7 years	Equation + background	0.6546878884766087	0.7752140642028447
CHARLS stroke	7 years	Equation + background	0.6550094409277055	0.7752140642028447
CHARLS stroke	7 years	Equation + background	0.6553309933788024	0.7752140642028447
CHARLS stroke	7 years	Equation + background	0.6556525458298992	0.7752140642028447
CHARLS stroke	7 years	Equation + background	0.655974098280996	0.7752140642028447
CHARLS stroke	7 years	Equation + background	0.6562947366129764	0.7752140642028447
CHARLS stroke	7 years	Equation + background	0.6562947366129764	0.7811742465655233
CHARLS stroke	7 years	Equation + background	0.6566162890640732	0.7811742465655233
CHARLS stroke	7 years	Equation + background	0.6569378415151701	0.7811742465655233
CHARLS stroke	7 years	Equation + background	0.6572584798471505	0.7811742465655233
CHARLS stroke	7 years	Equation + background	0.6575800322982474	0.7811742465655233
CHARLS stroke	7 years	Equation + background	0.6579015847493441	0.7811742465655233
CHARLS stroke	7 years	Equation + background	0.6582234436706078	0.7811742465655233
CHARLS stroke	7 years	Equation + background	0.6585455547077398	0.7811742465655233
CHARLS stroke	7 years	Equation + background	0.6585455547077398	0.7871283978713173
CHARLS stroke	7 years	Equation + background	0.6588654775914509	0.7871283978713173
CHARLS stroke	7 years	Equation + background	0.6588654775914509	0.7933623399392644
CHARLS stroke	7 years	Equation + background	0.6591870300425476	0.7933623399392644
CHARLS stroke	7 years	Equation + background	0.6595069529262587	0.7933623399392644
CHARLS stroke	7 years	Equation + background	0.6598275912582391	0.7933623399392644
CHARLS stroke	7 years	Equation + background	0.6598275912582391	0.7995854714711489
CHARLS stroke	7 years	Equation + background	0.6598275912582391	0.8055396227769428
CHARLS stroke	7 years	Equation + background	0.6601497022953711	0.8055396227769428
CHARLS stroke	7 years	Equation + background	0.6601497022953711	0.8117312166478733
CHARLS stroke	7 years	Equation + background	0.6604712547464678	0.8117312166478733
CHARLS stroke	7 years	Equation + background	0.6607931136677316	0.8117312166478733
CHARLS stroke	7 years	Equation + background	0.6611152247048635	0.8117312166478733
CHARLS stroke	7 years	Equation + background	0.6611152247048635	0.8176853679536672
CHARLS stroke	7 years	Equation + background	0.6614367771559604	0.8176853679536672
CHARLS stroke	7 years	Equation + background	0.6617574154879408	0.8176853679536672
CHARLS stroke	7 years	Equation + background	0.6620773383716518	0.8176853679536672
CHARLS stroke	7 years	Equation + background	0.6623991972929155	0.8176853679536672
CHARLS stroke	7 years	Equation + background	0.6627207497440123	0.8176853679536672
CHARLS stroke	7 years	Equation + background	0.6630423021951092	0.8176853679536672
CHARLS stroke	7 years	Equation + background	0.663363854646206	0.8176853679536672
CHARLS stroke	7 years	Equation + background	0.6636844929781864	0.8176853679536672
CHARLS stroke	7 years	Equation + background	0.6640066040153183	0.8176853679536672
CHARLS stroke	7 years	Equation + background	0.6643281564664152	0.8176853679536672
CHARLS stroke	7 years	Equation + background	0.6646500153876789	0.8176853679536672
CHARLS stroke	7 years	Equation + background	0.6649718743089427	0.8176853679536672
CHARLS stroke	7 years	Equation + background	0.6652934267600394	0.8176853679536672
CHARLS stroke	7 years	Equation + background	0.6656133496437505	0.8176853679536672
CHARLS stroke	7 years	Equation + background	0.6659339879757309	0.8176853679536672
CHARLS stroke	7 years	Equation + background	0.6662555404268277	0.8176853679536672
CHARLS stroke	7 years	Equation + background	0.6665773993480915	0.8176853679536672
CHARLS stroke	7 years	Equation + background	0.6668995103852233	0.8176853679536672
CHARLS stroke	7 years	Equation + background	0.6672201487172038	0.8176853679536672
CHARLS stroke	7 years	Equation + background	0.6675422597543358	0.8176853679536672
CHARLS stroke	7 years	Equation + background	0.6678628980863162	0.8176853679536672
CHARLS stroke	7 years	Equation + background	0.6681828209700272	0.8176853679536672
CHARLS stroke	7 years	Equation + background	0.668504373421124	0.8176853679536672
CHARLS stroke	7 years	Equation + background	0.6688259258722208	0.8176853679536672
CHARLS stroke	7 years	Equation + background	0.6691477847934846	0.8176853679536672
CHARLS stroke	7 years	Equation + background	0.6694677076771957	0.8176853679536672
CHARLS stroke	7 years	Equation + background	0.6697895665984593	0.8176853679536672
CHARLS stroke	7 years	Equation + background	0.6701102049304398	0.8176853679536672
CHARLS stroke	7 years	Equation + background	0.6704320638517035	0.8176853679536672
CHARLS stroke	7 years	Equation + background	0.6707536163028003	0.8176853679536672
CHARLS stroke	7 years	Equation + background	0.6710742546347808	0.8176853679536672
CHARLS stroke	7 years	Equation + background	0.6713961135560444	0.8176853679536672
CHARLS stroke	7 years	Equation + background	0.6717182245931764	0.8176853679536672
CHARLS stroke	7 years	Equation + background	0.6720388629251568	0.8176853679536672
CHARLS stroke	7 years	Equation + background	0.6723609739622888	0.8176853679536672
CHARLS stroke	7 years	Equation + background	0.6726825264133856	0.8176853679536672
CHARLS stroke	7 years	Equation + background	0.6730024492970966	0.8176853679536672
CHARLS stroke	7 years	Equation + background	0.6733243082183603	0.8176853679536672
CHARLS stroke	7 years	Equation + background	0.6736449465503408	0.8176853679536672
CHARLS stroke	7 years	Equation + background	0.6739648694340519	0.8176853679536672
CHARLS stroke	7 years	Equation + background	0.6739648694340519	0.8238908081774079
CHARLS stroke	7 years	Equation + background	0.6742864218851486	0.8238908081774079
CHARLS stroke	7 years	Equation + background	0.6746079743362454	0.8238908081774079
CHARLS stroke	7 years	Equation + background	0.6749278972199565	0.8238908081774079
CHARLS stroke	7 years	Equation + background	0.6749278972199565	0.8300962484011486
CHARLS stroke	7 years	Equation + background	0.6752478201036676	0.8300962484011486
CHARLS stroke	7 years	Equation + background	0.6755699311407994	0.8300962484011486
CHARLS stroke	7 years	Equation + background	0.6758914835918963	0.8300962484011486
CHARLS stroke	7 years	Equation + background	0.6762135946290282	0.8300962484011486
CHARLS stroke	7 years	Equation + background	0.6765342329610087	0.8300962484011486
CHARLS stroke	7 years	Equation + background	0.6768563439981405	0.8300962484011486
CHARLS stroke	7 years	Equation + background	0.6771782029194043	0.8300962484011486
CHARLS stroke	7 years	Equation + background	0.677500061840668	0.8300962484011486
CHARLS stroke	7 years	Equation + background	0.6778221728778	0.8300962484011486
CHARLS stroke	7 years	Equation + background	0.678142095761511	0.8300962484011486
CHARLS stroke	7 years	Equation + background	0.6784642067986429	0.8300962484011486
CHARLS stroke	7 years	Equation + background	0.6787860657199066	0.8300962484011486
CHARLS stroke	7 years	Equation + background	0.6791079246411704	0.8300962484011486
CHARLS stroke	7 years	Equation + background	0.6794297835624341	0.8300962484011486
CHARLS stroke	7 years	Equation + background	0.6797516424836979	0.8300962484011486
CHARLS stroke	7 years	Equation + background	0.6800731949347947	0.8300962484011486
CHARLS stroke	7 years	Equation + background	0.6803953059719265	0.8300962484011486
CHARLS stroke	7 years	Equation + background	0.680715944303907	0.8300962484011486
CHARLS stroke	7 years	Equation + background	0.681038055341039	0.8300962484011486
CHARLS stroke	7 years	Equation + background	0.6813601663781709	0.8300962484011486
CHARLS stroke	7 years	Equation + background	0.6816817188292678	0.8300962484011486
CHARLS stroke	7 years	Equation + background	0.6820032712803645	0.8300962484011486
CHARLS stroke	7 years	Equation + background	0.6823231941640756	0.8300962484011486
CHARLS stroke	7 years	Equation + background	0.6826431170477866	0.8300962484011486
CHARLS stroke	7 years	Equation + background	0.6829649759690504	0.8300962484011486
CHARLS stroke	7 years	Equation + background	0.6832870870061822	0.8300962484011486
CHARLS stroke	7 years	Equation + background	0.683608945927446	0.8300962484011486
CHARLS stroke	7 years	Equation + background	0.6839295842594264	0.8300962484011486
CHARLS stroke	7 years	Equation + background	0.6842516952965584	0.8300962484011486
CHARLS stroke	7 years	Equation + background	0.6845716181802693	0.8300962484011486
CHARLS stroke	7 years	Equation + background	0.6848922565122498	0.8300962484011486
CHARLS stroke	7 years	Equation + background	0.6852121793959609	0.8300962484011486
CHARLS stroke	7 years	Equation + background	0.6855340383172246	0.8300962484011486
CHARLS stroke	7 years	Equation + background	0.6858546766492051	0.8300962484011486
CHARLS stroke	7 years	Equation + background	0.6858546766492051	0.8360481223679225
CHARLS stroke	7 years	Equation + background	0.6861753149811854	0.8360481223679225
CHARLS stroke	7 years	Equation + background	0.6864968674322822	0.8360481223679225
CHARLS stroke	7 years	Equation + background	0.6868189784694142	0.8360481223679225
CHARLS stroke	7 years	Equation + background	0.687140530920511	0.8360481223679225
CHARLS stroke	7 years	Equation + background	0.6874611692524915	0.8360481223679225
CHARLS stroke	7 years	Equation + background	0.6877827217035882	0.8360481223679225
CHARLS stroke	7 years	Equation + background	0.6881026445872993	0.8360481223679225
CHARLS stroke	7 years	Equation + background	0.6884241970383961	0.8360481223679225
CHARLS stroke	7 years	Equation + background	0.6887463080755281	0.8360481223679225
CHARLS stroke	7 years	Equation + background	0.6890662309592391	0.8360481223679225
CHARLS stroke	7 years	Equation + background	0.6893861538429501	0.8360481223679225
CHARLS stroke	7 years	Equation + background	0.6897082648800821	0.8360481223679225
CHARLS stroke	7 years	Equation + background	0.6900301238013458	0.8360481223679225
CHARLS stroke	7 years	Equation + background	0.6903507621333262	0.8360481223679225
CHARLS stroke	7 years	Equation + background	0.690672314584423	0.8360481223679225
CHARLS stroke	7 years	Equation + background	0.6909929529164035	0.8360481223679225
CHARLS stroke	7 years	Equation + background	0.6913148118376672	0.8360481223679225
CHARLS stroke	7 years	Equation + background	0.691636670758931	0.8360481223679225
CHARLS stroke	7 years	Equation + background	0.691956593642642	0.8360481223679225
CHARLS stroke	7 years	Equation + background	0.6922772319746224	0.8360481223679225
CHARLS stroke	7 years	Equation + background	0.6925978703066028	0.8360481223679225
CHARLS stroke	7 years	Equation + background	0.6925978703066028	0.841805476830276
CHARLS stroke	7 years	Equation + background	0.6929194227576997	0.841805476830276
CHARLS stroke	7 years	Equation + background	0.6932409752087965	0.841805476830276
CHARLS stroke	7 years	Equation + background	0.6932409752087965	0.8480286083621604
CHARLS stroke	7 years	Equation + background	0.6935630862459284	0.8480286083621604
CHARLS stroke	7 years	Equation + background	0.6938849451671921	0.8480286083621604
CHARLS stroke	7 years	Equation + background	0.6942048680509032	0.8480286083621604
CHARLS stroke	7 years	Equation + background	0.6945269790880351	0.8480286083621604
CHARLS stroke	7 years	Equation + background	0.6948488380092989	0.8480286083621604
CHARLS stroke	7 years	Equation + background	0.6951694763412792	0.8480286083621604
CHARLS stroke	7 years	Equation + background	0.695491335262543	0.8480286083621604
CHARLS stroke	7 years	Equation + background	0.6958128877136398	0.8480286083621604
CHARLS stroke	7 years	Equation + background	0.6961347466349035	0.8480286083621604
CHARLS stroke	7 years	Equation + background	0.696455384966884	0.8480286083621604
CHARLS stroke	7 years	Equation + background	0.696775307850595	0.8480286083621604
CHARLS stroke	7 years	Equation + background	0.6970974188877269	0.8480286083621604
CHARLS stroke	7 years	Equation + background	0.6974189713388237	0.8480286083621604
CHARLS stroke	7 years	Equation + background	0.6977408302600875	0.8480286083621604
CHARLS stroke	7 years	Equation + background	0.6980623827111843	0.8480286083621604
CHARLS stroke	7 years	Equation + background	0.6983830210431647	0.8480286083621604
CHARLS stroke	7 years	Equation + background	0.6987029439268757	0.8480286083621604
CHARLS stroke	7 years	Equation + background	0.6990244963779726	0.8480286083621604
CHARLS stroke	7 years	Equation + background	0.6993463552992363	0.8480286083621604
CHARLS stroke	7 years	Equation + background	0.6996679077503332	0.8480286083621604
CHARLS stroke	7 years	Equation + background	0.6999885460823135	0.8480286083621604
CHARLS stroke	7 years	Equation + background	0.700309184414294	0.8480286083621604
CHARLS stroke	7 years	Equation + background	0.7006307368653908	0.8480286083621604
CHARLS stroke	7 years	Equation + background	0.7009513751973713	0.8480286083621604
CHARLS stroke	7 years	Equation + background	0.7012720135293516	0.8480286083621604
CHARLS stroke	7 years	Equation + background	0.7015938724506154	0.8480286083621604
CHARLS stroke	7 years	Equation + background	0.7019145107825958	0.8480286083621604
CHARLS stroke	7 years	Equation + background	0.7022360632336926	0.8480286083621604
CHARLS stroke	7 years	Equation + background	0.7025576156847895	0.8480286083621604
CHARLS stroke	7 years	Equation + background	0.7028797267219213	0.8480286083621604
CHARLS stroke	7 years	Equation + background	0.7032012791730182	0.8480286083621604
CHARLS stroke	7 years	Equation + background	0.7035212020567292	0.8480286083621604
CHARLS stroke	7 years	Equation + background	0.7038427545078261	0.8480286083621604
CHARLS stroke	7 years	Equation + background	0.7041633928398064	0.8480286083621604
CHARLS stroke	7 years	Equation + background	0.7044852517610702	0.8480286083621604
CHARLS stroke	7 years	Equation + background	0.7048058900930506	0.8480286083621604
CHARLS stroke	7 years	Equation + background	0.7051274425441475	0.8480286083621604
CHARLS stroke	7 years	Equation + background	0.7054493014654112	0.8480286083621604
CHARLS stroke	7 years	Equation + background	0.7057699397973917	0.8480286083621604
CHARLS stroke	7 years	Equation + background	0.706090578129372	0.8480286083621604
CHARLS stroke	7 years	Equation + background	0.7064112164613525	0.8480286083621604
CHARLS stroke	7 years	Equation + background	0.7067330753826162	0.8480286083621604
CHARLS stroke	7 years	Equation + background	0.7070537137145967	0.8480286083621604
CHARLS stroke	7 years	Equation + background	0.7073752661656935	0.8480286083621604
CHARLS stroke	7 years	Equation + background	0.7076973772028254	0.8480286083621604
CHARLS stroke	7 years	Equation + background	0.7080180155348058	0.8480286083621604
CHARLS stroke	7 years	Equation + background	0.7083395679859027	0.8480286083621604
CHARLS stroke	7 years	Equation + background	0.7086614269071664	0.8480286083621604
CHARLS stroke	7 years	Equation + background	0.7089813497908775	0.8480286083621604
CHARLS stroke	7 years	Equation + background	0.7093032087121411	0.8480286083621604
CHARLS stroke	7 years	Equation + background	0.7096231315958522	0.8480286083621604
CHARLS stroke	7 years	Equation + background	0.7099430544795632	0.8480286083621604
CHARLS stroke	7 years	Equation + background	0.7102636928115437	0.8480286083621604
CHARLS stroke	7 years	Equation + background	0.710584331143524	0.8480286083621604
CHARLS stroke	7 years	Equation + background	0.710906442180656	0.8480286083621604
CHARLS stroke	7 years	Equation + background	0.711228553217788	0.8480286083621604
CHARLS stroke	7 years	Equation + background	0.7115506642549199	0.8480286083621604
CHARLS stroke	7 years	Equation + background	0.7118713025869003	0.8480286083621604
CHARLS stroke	7 years	Equation + background	0.7121928550379971	0.8480286083621604
CHARLS stroke	7 years	Equation + background	0.7125134933699776	0.8480286083621604
CHARLS stroke	7 years	Equation + background	0.7128350458210744	0.8480286083621604
CHARLS stroke	7 years	Equation + background	0.7131556841530549	0.8480286083621604
CHARLS stroke	7 years	Equation + background	0.7134775430743185	0.8480286083621604
CHARLS stroke	7 years	Equation + background	0.7137990955254153	0.8480286083621604
CHARLS stroke	7 years	Equation + background	0.7141206479765122	0.8480286083621604
CHARLS stroke	7 years	Equation + background	0.7144405708602232	0.8480286083621604
CHARLS stroke	7 years	Equation + background	0.714762429781487	0.8480286083621604
CHARLS stroke	7 years	Equation + background	0.7150823526651979	0.8480286083621604
CHARLS stroke	7 years	Equation + background	0.7154044637023299	0.8480286083621604
CHARLS stroke	7 years	Equation + background	0.715724386586041	0.8480286083621604
CHARLS stroke	7 years	Equation + background	0.7160464976231729	0.8480286083621604
CHARLS stroke	7 years	Equation + background	0.7163686086603048	0.8480286083621604
CHARLS stroke	7 years	Equation + background	0.7166907196974367	0.8480286083621604
CHARLS stroke	7 years	Equation + background	0.7170113580294172	0.8480286083621604
CHARLS stroke	7 years	Equation + background	0.7173319963613976	0.8480286083621604
CHARLS stroke	7 years	Equation + background	0.7176538552826613	0.8480286083621604
CHARLS stroke	7 years	Equation + background	0.717975714203925	0.8480286083621604
CHARLS stroke	7 years	Equation + background	0.7182963525359055	0.8480286083621604
CHARLS stroke	7 years	Equation + background	0.7186184635730374	0.8480286083621604
CHARLS stroke	7 years	Equation + background	0.7189391019050179	0.8480286083621604
CHARLS stroke	7 years	Equation + background	0.7192590247887289	0.8480286083621604
CHARLS stroke	7 years	Equation + background	0.7195811358258608	0.8480286083621604
CHARLS stroke	7 years	Equation + background	0.7199010587095719	0.8480286083621604
CHARLS stroke	7 years	Equation + background	0.720220981593283	0.8480286083621604
CHARLS stroke	7 years	Equation + background	0.7205425340443797	0.8480286083621604
CHARLS stroke	7 years	Equation + background	0.7208631723763601	0.8480286083621604
CHARLS stroke	7 years	Equation + background	0.7211850312976239	0.8480286083621604
CHARLS stroke	7 years	Equation + background	0.7215065837487207	0.8480286083621604
CHARLS stroke	7 years	Equation + background	0.7218281361998176	0.8480286083621604
CHARLS stroke	7 years	Equation + background	0.7221496886509143	0.8480286083621604
CHARLS stroke	7 years	Equation + background	0.7224717996880462	0.8480286083621604
CHARLS stroke	7 years	Equation + background	0.7227933521391431	0.8480286083621604
CHARLS stroke	7 years	Equation + background	0.7231152110604068	0.8480286083621604
CHARLS stroke	7 years	Equation + background	0.7234358493923873	0.8480286083621604
CHARLS stroke	7 years	Equation + background	0.7237557722760982	0.8480286083621604
CHARLS stroke	7 years	Equation + background	0.724077631197362	0.8480286083621604
CHARLS stroke	7 years	Equation + background	0.7243975540810731	0.8480286083621604
CHARLS stroke	7 years	Equation + background	0.724719665118205	0.8480286083621604
CHARLS stroke	7 years	Equation + background	0.7250417761553369	0.8480286083621604
CHARLS stroke	7 years	Equation + background	0.7253624144873173	0.8480286083621604
CHARLS stroke	7 years	Equation + background	0.7256839669384142	0.8480286083621604
CHARLS stroke	7 years	Equation + background	0.726005519389511	0.8480286083621604
CHARLS stroke	7 years	Equation + background	0.7263273783107747	0.8480286083621604
CHARLS stroke	7 years	Equation + background	0.7266492372320384	0.8480286083621604
CHARLS stroke	7 years	Equation + background	0.7269698755640188	0.8480286083621604
CHARLS stroke	7 years	Equation + background	0.7272897984477299	0.8480286083621604
CHARLS stroke	7 years	Equation + background	0.727609721331441	0.8480286083621604
CHARLS stroke	7 years	Equation + background	0.7279296442151519	0.8480286083621604
CHARLS stroke	7 years	Equation + background	0.7282511966662488	0.8480286083621604
CHARLS stroke	7 years	Equation + background	0.7285730555875125	0.8480286083621604
CHARLS stroke	7 years	Equation + background	0.728893693919493	0.8480286083621604
CHARLS stroke	7 years	Equation + background	0.7292152463705898	0.8480286083621604
CHARLS stroke	7 years	Equation + background	0.7292152463705898	0.8542202022330908
CHARLS stroke	7 years	Equation + background	0.7292152463705898	0.8601720761998647
CHARLS stroke	7 years	Equation + background	0.7295373574077217	0.8601720761998647
CHARLS stroke	7 years	Equation + background	0.7298592163289854	0.8601720761998647
CHARLS stroke	7 years	Equation + background	0.7301813273661174	0.8601720761998647
CHARLS stroke	7 years	Equation + background	0.7305031862873811	0.8601720761998647
CHARLS stroke	7 years	Equation + background	0.7308238246193615	0.8601720761998647
CHARLS stroke	7 years	Equation + background	0.7311459356564934	0.8601720761998647
CHARLS stroke	7 years	Equation + background	0.7314665739884739	0.8601720761998647
CHARLS stroke	7 years	Equation + background	0.7317884329097376	0.8601720761998647
CHARLS stroke	7 years	Equation + background	0.7321090712417181	0.8601720761998647
CHARLS stroke	7 years	Equation + background	0.73243118227885	0.8601720761998647
CHARLS stroke	7 years	Equation + background	0.7327532933159819	0.8601720761998647
CHARLS stroke	7 years	Equation + background	0.7330754043531138	0.8601720761998647
CHARLS stroke	7 years	Equation + background	0.7333972632743776	0.8601720761998647
CHARLS stroke	7 years	Equation + background	0.7337191221956413	0.8601720761998647
CHARLS stroke	7 years	Equation + background	0.7340397605276218	0.8601720761998647
CHARLS stroke	7 years	Equation + background	0.7343596834113327	0.8601720761998647
CHARLS stroke	7 years	Equation + background	0.7346803217433132	0.8601720761998647
CHARLS stroke	7 years	Equation + background	0.7350021806645769	0.8601720761998647
CHARLS stroke	7 years	Equation + background	0.7353237331156738	0.8601720761998647
CHARLS stroke	7 years	Equation + background	0.7356452855667706	0.8601720761998647
CHARLS stroke	7 years	Equation + background	0.7359671444880342	0.8601720761998647
CHARLS stroke	7 years	Equation + background	0.736289003409298	0.8601720761998647
CHARLS stroke	7 years	Equation + background	0.7366108623305617	0.8601720761998647
CHARLS stroke	7 years	Equation + background	0.7369324147816586	0.8601720761998647
CHARLS stroke	7 years	Equation + background	0.7372545258187905	0.8601720761998647
CHARLS stroke	7 years	Equation + background	0.7375763847400543	0.8601720761998647
CHARLS stroke	7 years	Equation + background	0.737898243661318	0.8601720761998647
CHARLS stroke	7 years	Equation + background	0.7382203546984499	0.8601720761998647
CHARLS stroke	7 years	Equation + background	0.7385419071495467	0.8601720761998647
CHARLS stroke	7 years	Equation + background	0.7388634596006435	0.8601720761998647
CHARLS stroke	7 years	Equation + background	0.7391855706377755	0.8601720761998647
CHARLS stroke	7 years	Equation + background	0.7395071230888722	0.8601720761998647
CHARLS stroke	7 years	Equation + background	0.7398277614208527	0.8601720761998647
CHARLS stroke	7 years	Equation + background	0.7401493138719495	0.8601720761998647
CHARLS stroke	7 years	Equation + background	0.7404692367556606	0.8601720761998647
CHARLS stroke	7 years	Equation + background	0.7407910956769242	0.8601720761998647
CHARLS stroke	7 years	Equation + background	0.7407910956769242	0.8661240216286166
CHARLS stroke	7 years	Equation + background	0.7411132067140562	0.8661240216286166
CHARLS stroke	7 years	Equation + background	0.7414353177511881	0.8661240216286166
CHARLS stroke	7 years	Equation + background	0.7417559560831686	0.8661240216286166
CHARLS stroke	7 years	Equation + background	0.7420775085342654	0.8661240216286166
CHARLS stroke	7 years	Equation + background	0.7423990609853622	0.8661240216286166
CHARLS stroke	7 years	Equation + background	0.742720613436459	0.8661240216286166
CHARLS stroke	7 years	Equation + background	0.7430424723577227	0.8661240216286166
CHARLS stroke	7 years	Equation + background	0.7433631106897032	0.8661240216286166
CHARLS stroke	7 years	Equation + background	0.7436852217268352	0.8661240216286166
CHARLS stroke	7 years	Equation + background	0.7440051446105461	0.8661240216286166
CHARLS stroke	7 years	Equation + background	0.7440051446105461	0.8723579636965637
CHARLS stroke	7 years	Equation + background	0.7443257829425266	0.8723579636965637
CHARLS stroke	7 years	Equation + background	0.7443257829425266	0.8785495575674941
CHARLS stroke	7 years	Equation + background	0.7446457058262376	0.8785495575674941
CHARLS stroke	7 years	Equation + background	0.7449656287099486	0.8785495575674941
CHARLS stroke	7 years	Equation + background	0.7452862670419291	0.8785495575674941
CHARLS stroke	7 years	Equation + background	0.7456081259631928	0.8785495575674941
CHARLS stroke	7 years	Equation + background	0.7459299848844565	0.8785495575674941
CHARLS stroke	7 years	Equation + background	0.746250623216437	0.8785495575674941
CHARLS stroke	7 years	Equation + background	0.7465712615484175	0.8785495575674941
CHARLS stroke	7 years	Equation + background	0.7468911844321284	0.8785495575674941
CHARLS stroke	7 years	Equation + background	0.7472130433533922	0.8785495575674941
CHARLS stroke	7 years	Equation + background	0.7475329662371032	0.8785495575674941
CHARLS stroke	7 years	Equation + background	0.747854825158367	0.8785495575674941
CHARLS stroke	7 years	Equation + background	0.7481754634903474	0.8785495575674941
CHARLS stroke	7 years	Equation + background	0.7484961018223278	0.8785495575674941
CHARLS stroke	7 years	Equation + background	0.7488160247060388	0.8785495575674941
CHARLS stroke	7 years	Equation + background	0.7491375771571357	0.8785495575674941
CHARLS stroke	7 years	Equation + background	0.7494594360783994	0.8785495575674941
CHARLS stroke	7 years	Equation + background	0.7497793589621105	0.8785495575674941
CHARLS stroke	7 years	Equation + background	0.7497793589621105	0.884501431534268
CHARLS stroke	7 years	Equation + background	0.7500999972940908	0.884501431534268
CHARLS stroke	7 years	Equation + background	0.7504199201778019	0.884501431534268
CHARLS stroke	7 years	Equation + background	0.7507405585097824	0.884501431534268
CHARLS stroke	7 years	Equation + background	0.7510604813934934	0.884501431534268
CHARLS stroke	7 years	Equation + background	0.7513823403147571	0.884501431534268
CHARLS stroke	7 years	Equation + background	0.7517029786467375	0.884501431534268
CHARLS stroke	7 years	Equation + background	0.7520245310978344	0.884501431534268
CHARLS stroke	7 years	Equation + background	0.7523460835489312	0.884501431534268
CHARLS stroke	7 years	Equation + background	0.7526681945860632	0.884501431534268
CHARLS stroke	7 years	Equation + background	0.752990305623195	0.884501431534268
CHARLS stroke	7 years	Equation + background	0.7533109439551755	0.884501431534268
CHARLS stroke	7 years	Equation + background	0.7536330549923074	0.884501431534268
CHARLS stroke	7 years	Equation + background	0.7539549139135712	0.884501431534268
CHARLS stroke	7 years	Equation + background	0.7542764663646679	0.884501431534268
CHARLS stroke	7 years	Equation + background	0.7542764663646679	0.89045337696302
CHARLS stroke	7 years	Equation + background	0.7545983252859316	0.89045337696302
CHARLS stroke	7 years	Equation + background	0.7549189636179121	0.89045337696302
CHARLS stroke	7 years	Equation + background	0.7552410746550441	0.89045337696302
CHARLS stroke	7 years	Equation + background	0.7552410746550441	0.8966588171867607
CHARLS stroke	7 years	Equation + background	0.7552410746550441	0.902850411057691
CHARLS stroke	7 years	Equation + background	0.7555617129870245	0.902850411057691
CHARLS stroke	7 years	Equation + background	0.7558816358707355	0.902850411057691
CHARLS stroke	7 years	Equation + background	0.7562022742027159	0.902850411057691
CHARLS stroke	7 years	Equation + background	0.7565238266538128	0.902850411057691
CHARLS stroke	7 years	Equation + background	0.7568444649857932	0.902850411057691
CHARLS stroke	7 years	Equation + background	0.757166323907057	0.902850411057691
CHARLS stroke	7 years	Equation + background	0.7574878763581537	0.902850411057691
CHARLS stroke	7 years	Equation + background	0.7578097352794174	0.902850411057691
CHARLS stroke	7 years	Equation + background	0.7581315942006812	0.902850411057691
CHARLS stroke	7 years	Equation + background	0.7584534531219449	0.902850411057691
CHARLS stroke	7 years	Equation + background	0.758773376005656	0.902850411057691
CHARLS stroke	7 years	Equation + background	0.7590954870427878	0.902850411057691
CHARLS stroke	7 years	Equation + background	0.7594170394938847	0.902850411057691
CHARLS stroke	7 years	Equation + background	0.7597376778258651	0.902850411057691
CHARLS stroke	7 years	Equation + background	0.7600576007095762	0.902850411057691
CHARLS stroke	7 years	Equation + background	0.760379153160673	0.902850411057691
CHARLS stroke	7 years	Equation + background	0.7607012641978049	0.902850411057691
CHARLS stroke	7 years	Equation + background	0.7610228166489017	0.902850411057691
CHARLS stroke	7 years	Equation + background	0.7613446755701655	0.902850411057691
CHARLS stroke	7 years	Equation + background	0.7613446755701655	0.9090735425895755
CHARLS stroke	7 years	Equation + background	0.7616665344914292	0.9090735425895755
CHARLS stroke	7 years	Equation + background	0.761988086942526	0.9090735425895755
CHARLS stroke	7 years	Equation + background	0.762308009826237	0.9090735425895755
CHARLS stroke	7 years	Equation + background	0.7626286481582175	0.9090735425895755
CHARLS stroke	7 years	Equation + background	0.7629505070794812	0.9090735425895755
CHARLS stroke	7 years	Equation + background	0.763272059530578	0.9090735425895755
CHARLS stroke	7 years	Equation + background	0.76359417056771	0.9090735425895755
CHARLS stroke	7 years	Equation + background	0.7639148088996904	0.9090735425895755
CHARLS stroke	7 years	Equation + background	0.7642363613507872	0.9090735425895755
CHARLS stroke	7 years	Equation + background	0.7645569996827676	0.9090735425895755
CHARLS stroke	7 years	Equation + background	0.7648791107198996	0.9090735425895755
CHARLS stroke	7 years	Equation + background	0.7651990336036106	0.9090735425895755
CHARLS stroke	7 years	Equation + background	0.7655208925248743	0.9090735425895755
CHARLS stroke	7 years	Equation + background	0.7658408154085854	0.9090735425895755
CHARLS stroke	7 years	Equation + background	0.7661607382922964	0.9090735425895755
CHARLS stroke	7 years	Equation + background	0.7664825972135602	0.9090735425895755
CHARLS stroke	7 years	Equation + background	0.7668044561348238	0.9090735425895755
CHARLS stroke	7 years	Equation + background	0.7671243790185349	0.9090735425895755
CHARLS stroke	7 years	Equation + background	0.7674459314696317	0.9090735425895755
CHARLS stroke	7 years	Equation + background	0.7677665698016122	0.9090735425895755
CHARLS stroke	7 years	Equation + background	0.7680884287228759	0.9090735425895755
CHARLS stroke	7 years	Equation + background	0.7684090670548563	0.9090735425895755
CHARLS stroke	7 years	Equation + background	0.7687289899385673	0.9090735425895755
CHARLS stroke	7 years	Equation + background	0.7690489128222784	0.9090735425895755
CHARLS stroke	7 years	Equation + background	0.7693710238594104	0.9090735425895755
CHARLS stroke	7 years	Equation + background	0.7696931348965422	0.9090735425895755
CHARLS stroke	7 years	Equation + background	0.7700152459336742	0.9090735425895755
CHARLS stroke	7 years	Equation + background	0.770336798384771	0.9090735425895755
CHARLS stroke	7 years	Equation + background	0.7706583508358679	0.9090735425895755
CHARLS stroke	7 years	Equation + background	0.7709799032869646	0.9090735425895755
CHARLS stroke	7 years	Equation + background	0.7712998261706757	0.9090735425895755
CHARLS stroke	7 years	Equation + background	0.7716204645026561	0.9090735425895755
CHARLS stroke	7 years	Equation + background	0.7719423234239199	0.9090735425895755
CHARLS stroke	7 years	Equation + background	0.7722638758750167	0.9090735425895755
CHARLS stroke	7 years	Equation + background	0.7725837987587277	0.9090735425895755
CHARLS stroke	7 years	Equation + background	0.7729059097958596	0.9090735425895755
CHARLS stroke	7 years	Equation + background	0.7732280208329916	0.9090735425895755
CHARLS stroke	7 years	Equation + background	0.7735495732840884	0.9090735425895755
CHARLS stroke	7 years	Equation + background	0.7735495732840884	0.9150254880183274
CHARLS stroke	7 years	Equation + background	0.7738694961677994	0.9150254880183274
CHARLS stroke	7 years	Equation + background	0.7741894190515104	0.9150254880183274
CHARLS stroke	7 years	Equation + background	0.7745093419352215	0.9150254880183274
CHARLS stroke	7 years	Equation + background	0.774829980267202	0.9150254880183274
CHARLS stroke	7 years	Equation + background	0.7751506185991823	0.9150254880183274
CHARLS stroke	7 years	Equation + background	0.7754705414828934	0.9150254880183274
CHARLS stroke	7 years	Equation + background	0.7757926525200253	0.9150254880183274
CHARLS stroke	7 years	Equation + background	0.7761145114412891	0.9150254880183274
CHARLS stroke	7 years	Equation + background	0.7764360638923858	0.9150254880183274
CHARLS stroke	7 years	Equation + background	0.7767581749295178	0.9150254880183274
CHARLS stroke	7 years	Equation + background	0.7770797273806146	0.9150254880183274
CHARLS stroke	7 years	Equation + background	0.7774012798317114	0.9150254880183274
CHARLS stroke	7 years	Equation + background	0.7777231387529752	0.9150254880183274
CHARLS stroke	7 years	Equation + background	0.7780446912040719	0.9150254880183274
CHARLS stroke	7 years	Equation + background	0.7783665501253357	0.9150254880183274
CHARLS stroke	7 years	Equation + background	0.7786884090465994	0.9150254880183274
CHARLS stroke	7 years	Equation + background	0.7790099614976962	0.9150254880183274
CHARLS stroke	7 years	Equation + background	0.7793320725348282	0.9150254880183274
CHARLS stroke	7 years	Equation + background	0.7796527108668085	0.9150254880183274
CHARLS stroke	7 years	Equation + background	0.7799742633179054	0.9150254880183274
CHARLS stroke	7 years	Equation + background	0.7802958157690022	0.9150254880183274
CHARLS stroke	7 years	Equation + background	0.780617674690266	0.9150254880183274
CHARLS stroke	7 years	Equation + background	0.7809383130222464	0.9150254880183274
CHARLS stroke	7 years	Equation + background	0.7812582359059574	0.9150254880183274
CHARLS stroke	7 years	Equation + background	0.7815800948272211	0.9150254880183274
CHARLS stroke	7 years	Equation + background	0.781901647278318	0.9150254880183274
CHARLS stroke	7 years	Equation + background	0.782221570162029	0.9150254880183274
CHARLS stroke	7 years	Equation + background	0.78254149304574	0.9150254880183274
CHARLS stroke	7 years	Equation + background	0.7828636040828719	0.9150254880183274
CHARLS stroke	7 years	Equation + background	0.7831857151200039	0.9150254880183274
CHARLS stroke	7 years	Equation + background	0.7835063534519844	0.9150254880183274
CHARLS stroke	7 years	Equation + background	0.7838279059030812	0.9150254880183274
CHARLS stroke	7 years	Equation + background	0.7841497648243448	0.9150254880183274
CHARLS stroke	7 years	Equation + background	0.7844716237456086	0.9150254880183274
CHARLS stroke	7 years	Equation + background	0.7847937347827405	0.9150254880183274
CHARLS stroke	7 years	Equation + background	0.785114373114721	0.9150254880183274
CHARLS stroke	7 years	Equation + background	0.7854362320359847	0.9150254880183274
CHARLS stroke	7 years	Equation + background	0.7857577844870816	0.9150254880183274
CHARLS stroke	7 years	Equation + background	0.7860798955242134	0.9150254880183274
CHARLS stroke	7 years	Equation + background	0.7863998184079245	0.9150254880183274
CHARLS stroke	7 years	Equation + background	0.7867213708590213	0.9150254880183274
CHARLS stroke	7 years	Equation + background	0.7870420091910018	0.9150254880183274
CHARLS stroke	7 years	Equation + background	0.7873641202281336	0.9150254880183274
CHARLS stroke	7 years	Equation + background	0.7876856726792305	0.9150254880183274
CHARLS stroke	7 years	Equation + background	0.7880063110112109	0.9150254880183274
CHARLS stroke	7 years	Equation + background	0.7883278634623078	0.9150254880183274
CHARLS stroke	7 years	Equation + background	0.7886494159134045	0.9150254880183274
CHARLS stroke	7 years	Equation + background	0.7889709683645013	0.9150254880183274
CHARLS stroke	7 years	Equation + background	0.7892925208155982	0.9150254880183274
CHARLS stroke	7 years	Equation + background	0.7896146318527301	0.9150254880183274
CHARLS stroke	7 years	Equation + background	0.789936742889862	0.9150254880183274
CHARLS stroke	7 years	Equation + background	0.7902573812218425	0.9150254880183274
CHARLS stroke	7 years	Equation + background	0.7905773041055535	0.9150254880183274
CHARLS stroke	7 years	Equation + background	0.7908988565566504	0.9150254880183274
CHARLS stroke	7 years	Equation + background	0.7912204090077471	0.9150254880183274
CHARLS stroke	7 years	Equation + background	0.7915422679290108	0.9150254880183274
CHARLS stroke	7 years	Equation + background	0.7918638203801077	0.9150254880183274
CHARLS stroke	7 years	Equation + background	0.7921837432638187	0.9150254880183274
CHARLS stroke	7 years	Equation + background	0.7925052957149156	0.9150254880183274
CHARLS stroke	7 years	Equation + background	0.7928268481660123	0.9150254880183274
CHARLS stroke	7 years	Equation + background	0.7931489592031443	0.9150254880183274
CHARLS stroke	7 years	Equation + background	0.7934688820868553	0.9150254880183274
CHARLS stroke	7 years	Equation + background	0.7937904345379522	0.9150254880183274
CHARLS stroke	7 years	Equation + background	0.7941122934592159	0.9150254880183274
CHARLS stroke	7 years	Equation + background	0.7944322163429269	0.9150254880183274
CHARLS stroke	7 years	Equation + background	0.7947540752641906	0.9150254880183274
CHARLS stroke	7 years	Equation + background	0.7950759341854543	0.9150254880183274
CHARLS stroke	7 years	Equation + background	0.7953965725174348	0.9150254880183274
CHARLS stroke	7 years	Equation + background	0.7957172108494153	0.9150254880183274
CHARLS stroke	7 years	Equation + background	0.796038763300512	0.9150254880183274
CHARLS stroke	7 years	Equation + background	0.7963603157516088	0.9150254880183274
CHARLS stroke	7 years	Equation + background	0.7966818682027057	0.9150254880183274
CHARLS stroke	7 years	Equation + background	0.7970025065346861	0.9150254880183274
CHARLS stroke	7 years	Equation + background	0.7973224294183971	0.9150254880183274
CHARLS stroke	7 years	Equation + background	0.7976430677503775	0.9150254880183274
CHARLS stroke	7 years	Equation + background	0.797963706082358	0.9150254880183274
CHARLS stroke	7 years	Equation + background	0.7982855650036217	0.9150254880183274
CHARLS stroke	7 years	Equation + background	0.7986076760407537	0.9150254880183274
CHARLS stroke	7 years	Equation + background	0.7989283143727341	0.9150254880183274
CHARLS stroke	7 years	Equation + background	0.7992489527047145	0.9150254880183274
CHARLS stroke	7 years	Equation + background	0.799569591036695	0.9150254880183274
CHARLS stroke	7 years	Equation + background	0.7998902293686754	0.9150254880183274
CHARLS stroke	7 years	Equation + background	0.8002108677006559	0.9150254880183274
CHARLS stroke	7 years	Equation + background	0.8005329787377877	0.9150254880183274
CHARLS stroke	7 years	Equation + background	0.8008529016214988	0.9150254880183274
CHARLS stroke	7 years	Equation + background	0.8011747605427625	0.9150254880183274
CHARLS stroke	7 years	Equation + background	0.801495398874743	0.9150254880183274
CHARLS stroke	7 years	Equation + background	0.801815321758454	0.9150254880183274
CHARLS stroke	7 years	Equation + background	0.8021371806797177	0.9150254880183274
CHARLS stroke	7 years	Equation + background	0.8024592917168497	0.9150254880183274
CHARLS stroke	7 years	Equation + background	0.8027792146005607	0.9150254880183274
CHARLS stroke	7 years	Equation + background	0.8031013256376927	0.9150254880183274
CHARLS stroke	7 years	Equation + background	0.8034228780887894	0.9150254880183274
CHARLS stroke	7 years	Equation + background	0.8037444305398863	0.9150254880183274
CHARLS stroke	7 years	Equation + background	0.8040650688718667	0.9150254880183274
CHARLS stroke	7 years	Equation + background	0.8043857072038472	0.9150254880183274
CHARLS stroke	7 years	Equation + background	0.8047063455358275	0.9150254880183274
CHARLS stroke	7 years	Equation + background	0.8050262684195386	0.9150254880183274
CHARLS stroke	7 years	Equation + background	0.8053481273408023	0.9150254880183274
CHARLS stroke	7 years	Equation + background	0.8056699862620661	0.9150254880183274
CHARLS stroke	7 years	Equation + background	0.8059915387131629	0.9150254880183274
CHARLS stroke	7 years	Equation + background	0.8063130911642596	0.9150254880183274
CHARLS stroke	7 years	Equation + background	0.8066346436153565	0.9150254880183274
CHARLS stroke	7 years	Equation + background	0.8069565025366202	0.9150254880183274
CHARLS stroke	7 years	Equation + background	0.8072764254203313	0.9150254880183274
CHARLS stroke	7 years	Equation + background	0.8075970637523117	0.9150254880183274
CHARLS stroke	7 years	Equation + background	0.8079177020842921	0.9150254880183274
CHARLS stroke	7 years	Equation + background	0.8082395610055558	0.9150254880183274
CHARLS stroke	7 years	Equation + background	0.8085601993375363	0.9150254880183274
CHARLS stroke	7 years	Equation + background	0.8088808376695167	0.9150254880183274
CHARLS stroke	7 years	Equation + background	0.8092014760014972	0.9150254880183274
CHARLS stroke	7 years	Equation + background	0.8095221143334775	0.9150254880183274
CHARLS stroke	7 years	Equation + background	0.8098436667845744	0.9150254880183274
CHARLS stroke	7 years	Equation + background	0.8101657778217063	0.9150254880183274
CHARLS stroke	7 years	Equation + background	0.8104873302728032	0.9150254880183274
CHARLS stroke	7 years	Equation + background	0.8108091891940669	0.9150254880183274
CHARLS stroke	7 years	Equation + background	0.8111307416451637	0.9150254880183274
CHARLS stroke	7 years	Equation + background	0.8114513799771441	0.9150254880183274
CHARLS stroke	7 years	Equation + background	0.8117732388984079	0.9150254880183274
CHARLS stroke	7 years	Equation + background	0.8120938772303883	0.9150254880183274
CHARLS stroke	7 years	Equation + background	0.812415736151652	0.9150254880183274
CHARLS stroke	7 years	Equation + background	0.8127372886027489	0.9150254880183274
CHARLS stroke	7 years	Equation + background	0.8130579269347292	0.9150254880183274
CHARLS stroke	7 years	Equation + background	0.813379785855993	0.9150254880183274
CHARLS stroke	7 years	Equation + background	0.813699708739704	0.9150254880183274
CHARLS stroke	7 years	Equation + background	0.8140203470716845	0.9150254880183274
CHARLS stroke	7 years	Equation + background	0.8143402699553955	0.9150254880183274
CHARLS stroke	7 years	Equation + background	0.8146618224064923	0.9150254880183274
CHARLS stroke	7 years	Equation + background	0.8149833748575891	0.9150254880183274
CHARLS stroke	7 years	Equation + background	0.8153040131895696	0.9150254880183274
CHARLS stroke	7 years	Equation + background	0.81562465152155	0.9150254880183274
CHARLS stroke	7 years	Equation + background	0.8159452898535304	0.9150254880183274
CHARLS stroke	7 years	Equation + background	0.8162659281855109	0.9150254880183274
CHARLS stroke	7 years	Equation + background	0.8165865665174913	0.9150254880183274
CHARLS stroke	7 years	Equation + background	0.8169081189685881	0.9150254880183274
CHARLS stroke	7 years	Equation + background	0.8172287573005685	0.9150254880183274
CHARLS stroke	7 years	Equation + background	0.8175508683377005	0.9150254880183274
CHARLS stroke	7 years	Equation + background	0.8175508683377005	0.920985670381006
CHARLS stroke	7 years	Equation + background	0.8178729793748324	0.920985670381006
CHARLS stroke	7 years	Equation + background	0.8181950904119644	0.920985670381006
CHARLS stroke	7 years	Equation + background	0.8185172014490962	0.920985670381006
CHARLS stroke	7 years	Equation + background	0.8188378397810767	0.920985670381006
CHARLS stroke	7 years	Equation + background	0.8191596987023404	0.920985670381006
CHARLS stroke	7 years	Equation + background	0.8194812511534373	0.920985670381006
CHARLS stroke	7 years	Equation + background	0.8198018894854177	0.920985670381006
CHARLS stroke	7 years	Equation + background	0.8201218123691287	0.920985670381006
CHARLS stroke	7 years	Equation + background	0.8204433648202255	0.920985670381006
CHARLS stroke	7 years	Equation + background	0.820764003152206	0.920985670381006
CHARLS stroke	7 years	Equation + background	0.8210861141893379	0.920985670381006
CHARLS stroke	7 years	Equation + background	0.8214067525213183	0.920985670381006
CHARLS stroke	7 years	Equation + background	0.8217273908532987	0.920985670381006
CHARLS stroke	7 years	Equation + background	0.8220489433043956	0.920985670381006
CHARLS stroke	7 years	Equation + background	0.8223708022256593	0.920985670381006
CHARLS stroke	7 years	Equation + background	0.8226929132627913	0.920985670381006
CHARLS stroke	7 years	Equation + background	0.8230147721840549	0.920985670381006
CHARLS stroke	7 years	Equation + background	0.8233354105160354	0.920985670381006
CHARLS stroke	7 years	Equation + background	0.8236575215531673	0.920985670381006
CHARLS stroke	7 years	Equation + background	0.8239796325902993	0.920985670381006
CHARLS stroke	7 years	Equation + background	0.824301491511563	0.920985670381006
CHARLS stroke	7 years	Equation + background	0.8246236025486949	0.920985670381006
CHARLS stroke	7 years	Equation + background	0.8249451549997917	0.920985670381006
CHARLS stroke	7 years	Equation + background	0.8252670139210555	0.920985670381006
CHARLS stroke	7 years	Equation + background	0.8255885663721523	0.920985670381006
CHARLS stroke	7 years	Equation + background	0.825910425293416	0.920985670381006
CHARLS stroke	7 years	Equation + background	0.8262325363305479	0.920985670381006
CHARLS stroke	7 years	Equation + background	0.8265540887816447	0.920985670381006
CHARLS stroke	7 years	Equation + background	0.8268759477029085	0.920985670381006
CHARLS stroke	7 years	Equation + background	0.8271978066241722	0.920985670381006
CHARLS stroke	7 years	Equation + background	0.8275199176613042	0.920985670381006
CHARLS stroke	7 years	Equation + background	0.8278405559932845	0.920985670381006
CHARLS stroke	7 years	Equation + background	0.8281604788769956	0.920985670381006
CHARLS stroke	7 years	Equation + background	0.8284823377982593	0.920985670381006
CHARLS stroke	7 years	Equation + background	0.8288029761302398	0.920985670381006
CHARLS stroke	7 years	Equation + background	0.8291248350515035	0.920985670381006
CHARLS stroke	7 years	Equation + background	0.8294463875026004	0.920985670381006
CHARLS stroke	7 years	Equation + background	0.829768246423864	0.920985670381006
CHARLS stroke	7 years	Equation + background	0.829768246423864	0.9269398216868
CHARLS stroke	7 years	Equation + background	0.8300881693075751	0.9269398216868
CHARLS stroke	7 years	Equation + background	0.830410280344707	0.9269398216868
CHARLS stroke	7 years	Equation + background	0.8307318327958039	0.9269398216868
CHARLS stroke	7 years	Equation + background	0.8310524711277842	0.9269398216868
CHARLS stroke	7 years	Equation + background	0.831374330049048	0.9269398216868
CHARLS stroke	7 years	Equation + background	0.8316958825001448	0.9269398216868
CHARLS stroke	7 years	Equation + background	0.8320158053838559	0.9269398216868
CHARLS stroke	7 years	Equation + background	0.8323379164209878	0.9269398216868
CHARLS stroke	7 years	Equation + background	0.8326594688720846	0.9269398216868
CHARLS stroke	7 years	Equation + background	0.8329815799092165	0.9269398216868
CHARLS stroke	7 years	Equation + background	0.8333031323603134	0.9269398216868
CHARLS stroke	7 years	Equation + background	0.8336237706922938	0.9269398216868
CHARLS stroke	7 years	Equation + background	0.8339453231433906	0.9269398216868
CHARLS stroke	7 years	Equation + background	0.8342652460271016	0.9269398216868
CHARLS stroke	7 years	Equation + background	0.8345867984781985	0.9269398216868
CHARLS stroke	7 years	Equation + background	0.8349089095153304	0.9269398216868
CHARLS stroke	7 years	Equation + background	0.8352295478473108	0.9269398216868
CHARLS stroke	7 years	Equation + background	0.8355511002984076	0.9269398216868
CHARLS stroke	7 years	Equation + background	0.8358717386303881	0.9269398216868
CHARLS stroke	7 years	Equation + background	0.8361923769623685	0.9269398216868
CHARLS stroke	7 years	Equation + background	0.8365122998460796	0.9269398216868
CHARLS stroke	7 years	Equation + background	0.8368341587673432	0.9269398216868
CHARLS stroke	7 years	Equation + background	0.8371540816510543	0.9269398216868
CHARLS stroke	7 years	Equation + background	0.837475940572318	0.9269398216868
CHARLS stroke	7 years	Equation + background	0.8377965789042985	0.9269398216868
CHARLS stroke	7 years	Equation + background	0.8381184378255622	0.9269398216868
CHARLS stroke	7 years	Equation + background	0.8384383607092732	0.9269398216868
CHARLS stroke	7 years	Equation + background	0.83875991316037	0.9269398216868
CHARLS stroke	7 years	Equation + background	0.8390817720816338	0.9269398216868
CHARLS stroke	7 years	Equation + background	0.8394033245327306	0.9269398216868
CHARLS stroke	7 years	Equation + background	0.8397248769838274	0.9269398216868
CHARLS stroke	7 years	Equation + background	0.8400455153158078	0.9269398216868
CHARLS stroke	7 years	Equation + background	0.8403673742370715	0.9269398216868
CHARLS stroke	7 years	Equation + background	0.8406892331583353	0.9269398216868
CHARLS stroke	7 years	Equation + background	0.8410107856094321	0.9269398216868
CHARLS stroke	7 years	Equation + background	0.8413307084931432	0.9269398216868
CHARLS stroke	7 years	Equation + background	0.8416513468251235	0.9269398216868
CHARLS stroke	7 years	Equation + background	0.8419732057463873	0.9269398216868
CHARLS stroke	7 years	Equation + background	0.8422953167835192	0.9269398216868
CHARLS stroke	7 years	Equation + background	0.8422953167835192	0.9331737637547471
CHARLS stroke	7 years	Equation + background	0.842617175704783	0.9331737637547471
CHARLS stroke	7 years	Equation + background	0.8429378140367634	0.9331737637547471
CHARLS stroke	7 years	Equation + background	0.8432596729580272	0.9331737637547471
CHARLS stroke	7 years	Equation + background	0.8435795958417381	0.9331737637547471
CHARLS stroke	7 years	Equation + background	0.8439002341737186	0.9331737637547471
CHARLS stroke	7 years	Equation + background	0.8442201570574296	0.9331737637547471
CHARLS stroke	7 years	Equation + background	0.8445400799411407	0.9331737637547471
CHARLS stroke	7 years	Equation + background	0.8448616323922374	0.9331737637547471
CHARLS stroke	7 years	Equation + background	0.8451822707242179	0.9331737637547471
CHARLS stroke	7 years	Equation + background	0.8455038231753147	0.9331737637547471
CHARLS stroke	7 years	Equation + background	0.8458253756264116	0.9331737637547471
CHARLS stroke	7 years	Equation + background	0.8461472345476753	0.9331737637547471
CHARLS stroke	7 years	Equation + background	0.8464690934689391	0.9331737637547471
CHARLS stroke	7 years	Equation + background	0.8467906459200358	0.9331737637547471
CHARLS stroke	7 years	Equation + background	0.8471112842520162	0.9331737637547471
CHARLS stroke	7 years	Equation + background	0.8474328367031131	0.9331737637547471
CHARLS stroke	7 years	Equation + background	0.8477534750350935	0.9331737637547471
CHARLS stroke	7 years	Equation + background	0.8480753339563573	0.9331737637547471
CHARLS stroke	7 years	Equation + background	0.848396886407454	0.9331737637547471
CHARLS stroke	7 years	Equation + background	0.8487184388585509	0.9331737637547471
CHARLS stroke	7 years	Equation + background	0.8490383617422619	0.9331737637547471
CHARLS stroke	7 years	Equation + background	0.8493599141933588	0.9331737637547471
CHARLS stroke	7 years	Equation + background	0.8496798370770697	0.9331737637547471
CHARLS stroke	7 years	Equation + background	0.8500004754090502	0.9331737637547471
CHARLS stroke	7 years	Equation + background	0.8503211137410306	0.9331737637547471
CHARLS stroke	7 years	Equation + background	0.8506432247781626	0.9331737637547471
CHARLS stroke	7 years	Equation + background	0.8509638631101429	0.9331737637547471
CHARLS stroke	7 years	Equation + background	0.8512845014421234	0.9331737637547471
CHARLS stroke	7 years	Equation + background	0.8516063603633871	0.9331737637547471
CHARLS stroke	7 years	Equation + background	0.8519282192846509	0.9331737637547471
CHARLS stroke	7 years	Equation + background	0.8522503303217828	0.9331737637547471
CHARLS stroke	7 years	Equation + background	0.8525718827728797	0.9331737637547471
CHARLS stroke	7 years	Equation + background	0.8528939938100115	0.9331737637547471
CHARLS stroke	7 years	Equation + background	0.8528939938100115	0.9391256377215209
CHARLS stroke	7 years	Equation + background	0.8532155462611084	0.9391256377215209
CHARLS stroke	7 years	Equation + background	0.8535376572982403	0.9391256377215209
CHARLS stroke	7 years	Equation + background	0.8538592097493372	0.9391256377215209
CHARLS stroke	7 years	Equation + background	0.8541791326330481	0.9391256377215209
CHARLS stroke	7 years	Equation + background	0.8544997709650286	0.9391256377215209
CHARLS stroke	7 years	Equation + background	0.854820409297009	0.9391256377215209
CHARLS stroke	7 years	Equation + background	0.855142520334141	0.9391256377215209
CHARLS stroke	7 years	Equation + background	0.8554646313712729	0.9391256377215209
CHARLS stroke	7 years	Equation + background	0.8557852697032533	0.9391256377215209
CHARLS stroke	7 years	Equation + background	0.8561068221543501	0.9391256377215209
CHARLS stroke	7 years	Equation + background	0.8564274604863306	0.9391256377215209
CHARLS stroke	7 years	Equation + background	0.8564274604863306	0.9453547004915384
CHARLS stroke	7 years	Equation + background	0.8567495715234625	0.9453547004915384
CHARLS stroke	7 years	Equation + background	0.8570711239745593	0.9453547004915384
CHARLS stroke	7 years	Equation + background	0.8573917623065398	0.9453547004915384
CHARLS stroke	7 years	Equation + background	0.8577136212278035	0.9453547004915384
CHARLS stroke	7 years	Equation + background	0.8580342595597839	0.9453547004915384
CHARLS stroke	7 years	Equation + background	0.8583561184810476	0.9453547004915384
CHARLS stroke	7 years	Equation + background	0.8586782295181795	0.9453547004915384
CHARLS stroke	7 years	Equation + background	0.8590003405553115	0.9453547004915384
CHARLS stroke	7 years	Equation + background	0.8593224515924435	0.9453547004915384
CHARLS stroke	7 years	Equation + background	0.8596443105137072	0.9453547004915384
CHARLS stroke	7 years	Equation + background	0.8599649488456876	0.9453547004915384
CHARLS stroke	7 years	Equation + background	0.8602865012967844	0.9453547004915384
CHARLS stroke	7 years	Equation + background	0.8606080537478812	0.9453547004915384
CHARLS stroke	7 years	Equation + background	0.8609286920798617	0.9453547004915384
CHARLS stroke	7 years	Equation + background	0.8612502445309584	0.9453547004915384
CHARLS stroke	7 years	Equation + background	0.8615723555680904	0.9453547004915384
CHARLS stroke	7 years	Equation + background	0.8618929939000708	0.9453547004915384
CHARLS stroke	7 years	Equation + background	0.8622136322320513	0.9453547004915384
CHARLS stroke	7 years	Equation + background	0.8625357432691833	0.9453547004915384
CHARLS stroke	7 years	Equation + background	0.8628576021904469	0.9453547004915384
CHARLS stroke	7 years	Equation + background	0.8631791546415437	0.9453547004915384
CHARLS stroke	7 years	Equation + background	0.8635012656786757	0.9453547004915384
CHARLS stroke	7 years	Equation + background	0.8638228181297725	0.9453547004915384
CHARLS stroke	7 years	Equation + background	0.8641449291669044	0.9453547004915384
CHARLS stroke	7 years	Equation + background	0.8644664816180012	0.9453547004915384
CHARLS stroke	7 years	Equation + background	0.8647871199499817	0.9453547004915384
CHARLS stroke	7 years	Equation + background	0.8651092309871136	0.9453547004915384
CHARLS stroke	7 years	Equation + background	0.8654307834382104	0.9453547004915384
CHARLS stroke	7 years	Equation + background	0.8657526423594741	0.9453547004915384
CHARLS stroke	7 years	Equation + background	0.8660732806914546	0.9453547004915384
CHARLS stroke	7 years	Equation + background	0.866393919023435	0.9453547004915384
CHARLS stroke	7 years	Equation + background	0.866393919023435	0.9515837632615558
CHARLS stroke	7 years	Equation + background	0.866716030060567	0.9515837632615558
CHARLS stroke	7 years	Equation + background	0.8670375825116637	0.9515837632615558
CHARLS stroke	7 years	Equation + background	0.8673582208436442	0.9515837632615558
CHARLS stroke	7 years	Equation + background	0.867679773294741	0.9515837632615558
CHARLS stroke	7 years	Equation + background	0.8680004116267215	0.9515837632615558
CHARLS stroke	7 years	Equation + background	0.8683203345104324	0.9515837632615558
CHARLS stroke	7 years	Equation + background	0.8686421934316962	0.9515837632615558
CHARLS stroke	7 years	Equation + background	0.8689621163154072	0.9515837632615558
CHARLS stroke	7 years	Equation + background	0.8692827546473877	0.9515837632615558
CHARLS stroke	7 years	Equation + background	0.8696048656845196	0.9515837632615558
CHARLS stroke	7 years	Equation + background	0.8699269767216515	0.9515837632615558
CHARLS stroke	7 years	Equation + background	0.8702468996053626	0.9515837632615558
CHARLS stroke	7 years	Equation + background	0.8705690106424945	0.9515837632615558
CHARLS stroke	7 years	Equation + background	0.8708905630935914	0.9515837632615558
CHARLS stroke	7 years	Equation + background	0.8712126741307232	0.9515837632615558
CHARLS stroke	7 years	Equation + background	0.8715347851678552	0.9515837632615558
CHARLS stroke	7 years	Equation + background	0.8718566440891189	0.9515837632615558
CHARLS stroke	7 years	Equation + background	0.87217656697283	0.9515837632615558
CHARLS stroke	7 years	Equation + background	0.8724981194239267	0.9515837632615558
CHARLS stroke	7 years	Equation + background	0.8728196718750236	0.9515837632615558
CHARLS stroke	7 years	Equation + background	0.873140310207004	0.9515837632615558
CHARLS stroke	7 years	Equation + background	0.8734618626581008	0.9515837632615558
CHARLS stroke	7 years	Equation + background	0.8737825009900813	0.9515837632615558
CHARLS stroke	7 years	Equation + background	0.8741046120272132	0.9515837632615558
CHARLS stroke	7 years	Equation + background	0.8744252503591936	0.9515837632615558
CHARLS stroke	7 years	Equation + background	0.8747458886911741	0.9515837632615558
CHARLS stroke	7 years	Equation + background	0.8750665270231545	0.9515837632615558
CHARLS stroke	7 years	Equation + background	0.8753871653551349	0.9515837632615558
CHARLS stroke	7 years	Equation + background	0.8757078036871153	0.9515837632615558
CHARLS stroke	7 years	Equation + background	0.8760296626083791	0.9515837632615558
CHARLS stroke	7 years	Equation + background	0.8763512150594759	0.9515837632615558
CHARLS stroke	7 years	Equation + background	0.8766718533914564	0.9515837632615558
CHARLS stroke	7 years	Equation + background	0.8769924917234367	0.9515837632615558
CHARLS stroke	7 years	Equation + background	0.8773124146071478	0.9515837632615558
CHARLS stroke	7 years	Equation + background	0.8776323374908589	0.9515837632615558
CHARLS stroke	7 years	Equation + background	0.8779522603745699	0.9515837632615558
CHARLS stroke	7 years	Equation + background	0.8782728987065503	0.9515837632615558
CHARLS stroke	7 years	Equation + background	0.8785944511576471	0.9515837632615558
CHARLS stroke	7 years	Equation + background	0.8789150894896276	0.9515837632615558
CHARLS stroke	7 years	Equation + background	0.879235727821608	0.9515837632615558
CHARLS stroke	7 years	Equation + background	0.8795572802727049	0.9515837632615558
CHARLS stroke	7 years	Equation + background	0.8798779186046852	0.9515837632615558
CHARLS stroke	7 years	Equation + background	0.880199471055782	0.9515837632615558
CHARLS stroke	7 years	Equation + background	0.8805210235068789	0.9515837632615558
CHARLS stroke	7 years	Equation + background	0.8808416618388593	0.9515837632615558
CHARLS stroke	7 years	Equation + background	0.8811637728759912	0.9515837632615558
CHARLS stroke	7 years	Equation + background	0.881485325327088	0.9515837632615558
CHARLS stroke	7 years	Equation + background	0.8818059636590685	0.9515837632615558
CHARLS stroke	7 years	Equation + background	0.8821266019910489	0.9515837632615558
CHARLS stroke	7 years	Equation + background	0.8824472403230293	0.9515837632615558
CHARLS stroke	7 years	Equation + background	0.8827678786550098	0.9515837632615558
CHARLS stroke	7 years	Equation + background	0.8830885169869902	0.9515837632615558
CHARLS stroke	7 years	Equation + background	0.8834106280241222	0.9515837632615558
CHARLS stroke	7 years	Equation + background	0.8837312663561026	0.9515837632615558
CHARLS stroke	7 years	Equation + background	0.8840531252773663	0.9515837632615558
CHARLS stroke	7 years	Equation + background	0.8843730481610773	0.9515837632615558
CHARLS stroke	7 years	Equation + background	0.8846946006121742	0.9515837632615558
CHARLS stroke	7 years	Equation + background	0.8850152389441546	0.9515837632615558
CHARLS stroke	7 years	Equation + background	0.8853370978654184	0.9515837632615558
CHARLS stroke	7 years	Equation + background	0.8856586503165151	0.9515837632615558
CHARLS stroke	7 years	Equation + background	0.8859802027676119	0.9515837632615558
CHARLS stroke	7 years	Equation + background	0.8863020616888757	0.9515837632615558
CHARLS stroke	7 years	Equation + background	0.8866227000208561	0.9515837632615558
CHARLS stroke	7 years	Equation + background	0.886944252471953	0.9515837632615558
CHARLS stroke	7 years	Equation + background	0.8872648908039333	0.9515837632615558
CHARLS stroke	7 years	Equation + background	0.8875870018410653	0.9515837632615558
CHARLS stroke	7 years	Equation + background	0.8879085542921621	0.9515837632615558
CHARLS stroke	7 years	Equation + background	0.8882306653292941	0.9515837632615558
CHARLS stroke	7 years	Equation + background	0.8885527763664259	0.9515837632615558
CHARLS stroke	7 years	Equation + background	0.8888746352876897	0.9515837632615558
CHARLS stroke	7 years	Equation + background	0.8891967463248216	0.9515837632615558
CHARLS stroke	7 years	Equation + background	0.8895186052460854	0.9515837632615558
CHARLS stroke	7 years	Equation + background	0.8898407162832173	0.9515837632615558
CHARLS stroke	7 years	Equation + background	0.8901606391669283	0.9515837632615558
CHARLS stroke	7 years	Equation + background	0.8904827502040603	0.9515837632615558
CHARLS stroke	7 years	Equation + background	0.8908048612411922	0.9515837632615558
CHARLS stroke	7 years	Equation + background	0.8911254995731727	0.9515837632615558
CHARLS stroke	7 years	Equation + background	0.891446137905153	0.9515837632615558
CHARLS stroke	7 years	Equation + background	0.8917679968264168	0.9515837632615558
CHARLS stroke	7 years	Equation + background	0.8920901078635487	0.9515837632615558
CHARLS stroke	7 years	Equation + background	0.8924100307472598	0.9515837632615558
CHARLS stroke	7 years	Equation + background	0.8927306690792401	0.9515837632615558
CHARLS stroke	7 years	Equation + background	0.8930513074112206	0.9515837632615558
CHARLS stroke	7 years	Equation + background	0.8933712302949317	0.9515837632615558
CHARLS stroke	7 years	Equation + background	0.8936911531786427	0.9515837632615558
CHARLS stroke	7 years	Equation + background	0.8940130120999065	0.9515837632615558
CHARLS stroke	7 years	Equation + background	0.8943336504318868	0.9515837632615558
CHARLS stroke	7 years	Equation + background	0.8946542887638673	0.9515837632615558
CHARLS stroke	7 years	Equation + background	0.8949742116475783	0.9515837632615558
CHARLS stroke	7 years	Equation + background	0.8952963226847103	0.9515837632615558
CHARLS stroke	7 years	Equation + background	0.895617875135807	0.9515837632615558
CHARLS stroke	7 years	Equation + background	0.8959397340570708	0.9515837632615558
CHARLS stroke	7 years	Equation + background	0.8962615929783345	0.9515837632615558
CHARLS stroke	7 years	Equation + background	0.896582231310315	0.9515837632615558
CHARLS stroke	7 years	Equation + background	0.8969037837614118	0.9515837632615558
CHARLS stroke	7 years	Equation + background	0.8972258947985438	0.9515837632615558
CHARLS stroke	7 years	Equation + background	0.8975474472496405	0.9515837632615558
CHARLS stroke	7 years	Equation + background	0.8978673701333516	0.9515837632615558
CHARLS stroke	7 years	Equation + background	0.898188008465332	0.9515837632615558
CHARLS stroke	7 years	Equation + background	0.8985086467973125	0.9515837632615558
CHARLS stroke	7 years	Equation + background	0.8985086467973125	0.9575223521615969
CHARLS stroke	7 years	Equation + background	0.8988305057185761	0.9575223521615969
CHARLS stroke	7 years	Equation + background	0.899152058169673	0.9575223521615969
CHARLS stroke	7 years	Equation + background	0.899471981053384	0.9575223521615969
CHARLS stroke	7 years	Equation + background	0.8997938399746478	0.9575223521615969
CHARLS stroke	7 years	Equation + background	0.9001137628583588	0.9575223521615969
CHARLS stroke	7 years	Equation + background	0.9004356217796226	0.9575223521615969
CHARLS stroke	7 years	Equation + background	0.9007577328167544	0.9575223521615969
CHARLS stroke	7 years	Equation + background	0.9010795917380182	0.9575223521615969
CHARLS stroke	7 years	Equation + background	0.9014002300699986	0.9575223521615969
CHARLS stroke	7 years	Equation + background	0.9017217825210955	0.9575223521615969
CHARLS stroke	7 years	Equation + background	0.9020433349721922	0.9575223521615969
CHARLS stroke	7 years	Equation + background	0.9023654460093242	0.9575223521615969
CHARLS stroke	7 years	Equation + background	0.9026860843413046	0.9575223521615969
CHARLS stroke	7 years	Equation + background	0.9030079432625684	0.9575223521615969
CHARLS stroke	7 years	Equation + background	0.9033300542997003	0.9575223521615969
CHARLS stroke	7 years	Equation + background	0.903651606750797	0.9575223521615969
CHARLS stroke	7 years	Equation + background	0.9039722450827775	0.9575223521615969
CHARLS stroke	7 years	Equation + background	0.904292883414758	0.9575223521615969
CHARLS stroke	7 years	Equation + background	0.904612806298469	0.9575223521615969
CHARLS stroke	7 years	Equation + background	0.9049346652197328	0.9575223521615969
CHARLS stroke	7 years	Equation + background	0.9052567762568646	0.9575223521615969
CHARLS stroke	7 years	Equation + background	0.9055783287079615	0.9575223521615969
CHARLS stroke	7 years	Equation + background	0.9058982515916725	0.9575223521615969
CHARLS stroke	7 years	Equation + background	0.9062203626288045	0.9575223521615969
CHARLS stroke	7 years	Equation + background	0.9065410009607848	0.9575223521615969
CHARLS stroke	7 years	Equation + background	0.9068631119979168	0.9575223521615969
CHARLS stroke	7 years	Equation + background	0.9071849709191805	0.9575223521615969
CHARLS stroke	7 years	Equation + background	0.9071849709191805	0.9634765034673908
CHARLS stroke	7 years	Equation + background	0.9075070819563125	0.9634765034673908
CHARLS stroke	7 years	Equation + background	0.9078291929934444	0.9634765034673908
CHARLS stroke	7 years	Equation + background	0.9081491158771554	0.9634765034673908
CHARLS stroke	7 years	Equation + background	0.9084690387608665	0.9634765034673908
CHARLS stroke	7 years	Equation + background	0.9087896770928469	0.9634765034673908
CHARLS stroke	7 years	Equation + background	0.9091103154248273	0.9634765034673908
CHARLS stroke	7 years	Equation + background	0.9094302383085384	0.9634765034673908
CHARLS stroke	7 years	Equation + background	0.9097520972298021	0.9634765034673908
CHARLS stroke	7 years	Equation + background	0.9100739561510658	0.9634765034673908
CHARLS stroke	7 years	Equation + background	0.9103938790347769	0.9634765034673908
CHARLS stroke	7 years	Equation + background	0.9107159900719088	0.9634765034673908
CHARLS stroke	7 years	Equation + background	0.9110381011090407	0.9634765034673908
CHARLS stroke	7 years	Equation + background	0.9113587394410212	0.9634765034673908
CHARLS stroke	7 years	Equation + background	0.9116805983622849	0.9634765034673908
CHARLS stroke	7 years	Equation + background	0.9120027093994169	0.9634765034673908
CHARLS stroke	7 years	Equation + background	0.9123245683206805	0.9634765034673908
CHARLS stroke	7 years	Equation + background	0.9126466793578125	0.9634765034673908
CHARLS stroke	7 years	Equation + background	0.9129673176897929	0.9634765034673908
CHARLS stroke	7 years	Equation + background	0.9132891766110567	0.9634765034673908
CHARLS stroke	7 years	Equation + background	0.9136098149430371	0.9634765034673908
CHARLS stroke	7 years	Equation + background	0.9139313673941339	0.9634765034673908
CHARLS stroke	7 years	Equation + background	0.9142520057261143	0.9634765034673908
CHARLS stroke	7 years	Equation + background	0.9145719286098254	0.9634765034673908
CHARLS stroke	7 years	Equation + background	0.9148940396469573	0.9634765034673908
CHARLS stroke	7 years	Equation + background	0.9152161506840892	0.9634765034673908
CHARLS stroke	7 years	Equation + background	0.915537703135186	0.9634765034673908
CHARLS stroke	7 years	Equation + background	0.915859814172318	0.9634765034673908
CHARLS stroke	7 years	Equation + background	0.9161816730935817	0.9634765034673908
CHARLS stroke	7 years	Equation + background	0.9165023114255622	0.9634765034673908
CHARLS stroke	7 years	Equation + background	0.9168241703468258	0.9634765034673908
CHARLS stroke	7 years	Equation + background	0.9171462813839578	0.9634765034673908
CHARLS stroke	7 years	Equation + background	0.9174678338350546	0.9634765034673908
CHARLS stroke	7 years	Equation + background	0.9177893862861515	0.9634765034673908
CHARLS stroke	7 years	Equation + background	0.9181100246181318	0.9634765034673908
CHARLS stroke	7 years	Equation + background	0.9184321356552638	0.9634765034673908
CHARLS stroke	7 years	Equation + background	0.9187539945765275	0.9634765034673908
CHARLS stroke	7 years	Equation + background	0.919074632908508	0.9634765034673908
CHARLS stroke	7 years	Equation + background	0.9193952712404884	0.9634765034673908
CHARLS stroke	7 years	Equation + background	0.9197173822776203	0.9634765034673908
CHARLS stroke	7 years	Equation + background	0.9200389347287171	0.9634765034673908
CHARLS stroke	7 years	Equation + background	0.920360487179814	0.9634765034673908
CHARLS stroke	7 years	Equation + background	0.920680410063525	0.9634765034673908
CHARLS stroke	7 years	Equation + background	0.921000332947236	0.9634765034673908
CHARLS stroke	7 years	Equation + background	0.9213224439843679	0.9634765034673908
CHARLS stroke	7 years	Equation + background	0.9216443029056317	0.9634765034673908
CHARLS stroke	7 years	Equation + background	0.9219661618268954	0.9634765034673908
CHARLS stroke	7 years	Equation + background	0.9222882728640274	0.9634765034673908
CHARLS stroke	7 years	Equation + background	0.9226103839011592	0.9634765034673908
CHARLS stroke	7 years	Equation + background	0.9229319363522561	0.9634765034673908
CHARLS stroke	7 years	Equation + background	0.923254047389388	0.9634765034673908
CHARLS stroke	7 years	Equation + background	0.92357615842652	0.9634765034673908
CHARLS stroke	7 years	Equation + background	0.923896081310231	0.9634765034673908
CHARLS stroke	7 years	Equation + background	0.9242181923473629	0.9634765034673908
CHARLS stroke	7 years	Equation + background	0.9245400512686267	0.9634765034673908
CHARLS stroke	7 years	Equation + background	0.9248616037197235	0.9634765034673908
CHARLS stroke	7 years	Equation + background	0.9251834626409872	0.9634765034673908
CHARLS stroke	7 years	Equation + background	0.9255033855246982	0.9634765034673908
CHARLS stroke	7 years	Equation + background	0.925824937975795	0.9634765034673908
CHARLS stroke	7 years	Equation + background	0.926147049012927	0.9634765034673908
CHARLS stroke	7 years	Equation + background	0.9264686014640238	0.9634765034673908
CHARLS stroke	7 years	Equation + background	0.9267904603852876	0.9634765034673908
CHARLS stroke	7 years	Equation + background	0.9271125714224194	0.9634765034673908
CHARLS stroke	7 years	Equation + background	0.9274344303436832	0.9634765034673908
CHARLS stroke	7 years	Equation + background	0.9277562892649469	0.9634765034673908
CHARLS stroke	7 years	Equation + background	0.9280778417160438	0.9634765034673908
CHARLS stroke	7 years	Equation + background	0.9283984800480242	0.9634765034673908
CHARLS stroke	7 years	Equation + background	0.9287200324991209	0.9634765034673908
CHARLS stroke	7 years	Equation + background	0.9290421435362529	0.9634765034673908
CHARLS stroke	7 years	Equation + background	0.9293636959873497	0.9634765034673908
CHARLS stroke	7 years	Equation + background	0.9296843343193302	0.9634765034673908
CHARLS stroke	7 years	Equation + background	0.930005886770427	0.9634765034673908
CHARLS stroke	7 years	Equation + background	0.930325809654138	0.9634765034673908
CHARLS stroke	7 years	Equation + background	0.9306473621052348	0.9634765034673908
CHARLS stroke	7 years	Equation + background	0.9309672849889459	0.9634765034673908
CHARLS stroke	7 years	Equation + background	0.9312893960260779	0.9634765034673908
CHARLS stroke	7 years	Equation + background	0.9312893960260779	0.9697055662374082
CHARLS stroke	7 years	Equation + background	0.9316093189097888	0.9697055662374082
CHARLS stroke	7 years	Equation + background	0.9319299572417693	0.9697055662374082
CHARLS stroke	7 years	Equation + background	0.9322515096928661	0.9697055662374082
CHARLS stroke	7 years	Equation + background	0.932573620729998	0.9697055662374082
CHARLS stroke	7 years	Equation + background	0.9328957317671299	0.9697055662374082
CHARLS stroke	7 years	Equation + background	0.9332172842182268	0.9697055662374082
CHARLS stroke	7 years	Equation + background	0.9335372071019378	0.9697055662374082
CHARLS stroke	7 years	Equation + background	0.9338587595530347	0.9697055662374082
CHARLS stroke	7 years	Equation + background	0.9341806184742983	0.9697055662374082
CHARLS stroke	7 years	Equation + background	0.9345027295114303	0.9697055662374082
CHARLS stroke	7 years	Equation + background	0.9348242819625271	0.9697055662374082
CHARLS stroke	7 years	Equation + background	0.9351461408837908	0.9697055662374082
CHARLS stroke	7 years	Equation + background	0.9354667792157713	0.9697055662374082
CHARLS stroke	7 years	Equation + background	0.9357888902529032	0.9697055662374082
CHARLS stroke	7 years	Equation + background	0.9361110012900351	0.9697055662374082
CHARLS stroke	7 years	Equation + background	0.9364316396220156	0.9697055662374082
CHARLS stroke	7 years	Equation + background	0.9367537506591475	0.9697055662374082
CHARLS stroke	7 years	Equation + background	0.9370753031102443	0.9697055662374082
CHARLS stroke	7 years	Equation + background	0.9373959414422247	0.9697055662374082
CHARLS stroke	7 years	Equation + background	0.9377174938933216	0.9697055662374082
CHARLS stroke	7 years	Equation + background	0.9380390463444184	0.9697055662374082
CHARLS stroke	7 years	Equation + background	0.9383611573815503	0.9697055662374082
CHARLS stroke	7 years	Equation + background	0.9386832684186822	0.9697055662374082
CHARLS stroke	7 years	Equation + background	0.9390039067506627	0.9697055662374082
CHARLS stroke	7 years	Equation + background	0.9393238296343737	0.9697055662374082
CHARLS stroke	7 years	Equation + background	0.9396456885556375	0.9697055662374082
CHARLS stroke	7 years	Equation + background	0.9399663268876178	0.9697055662374082
CHARLS stroke	7 years	Equation + background	0.9402884379247498	0.9697055662374082
CHARLS stroke	7 years	Equation + background	0.9406090762567302	0.9697055662374082
CHARLS stroke	7 years	Equation + background	0.9409289991404413	0.9697055662374082
CHARLS stroke	7 years	Equation + background	0.9412508580617049	0.9697055662374082
CHARLS stroke	7 years	Equation + background	0.9415729690988369	0.9697055662374082
CHARLS stroke	7 years	Equation + background	0.9418950801359689	0.9697055662374082
CHARLS stroke	7 years	Equation + background	0.9422150030196799	0.9697055662374082
CHARLS stroke	7 years	Equation + background	0.9425371140568118	0.9697055662374082
CHARLS stroke	7 years	Equation + background	0.9428570369405229	0.9697055662374082
CHARLS stroke	7 years	Equation + background	0.9431788958617866	0.9697055662374082
CHARLS stroke	7 years	Equation + background	0.9435010068989186	0.9697055662374082
CHARLS stroke	7 years	Equation + background	0.9438228658201823	0.9697055662374082
CHARLS stroke	7 years	Equation + background	0.9441435041521626	0.9697055662374082
CHARLS stroke	7 years	Equation + background	0.9444650566032595	0.9697055662374082
CHARLS stroke	7 years	Equation + background	0.9447871676403914	0.9697055662374082
CHARLS stroke	7 years	Equation + background	0.9451087200914883	0.9697055662374082
CHARLS stroke	7 years	Equation + background	0.9454293584234686	0.9697055662374082
CHARLS stroke	7 years	Equation + background	0.9457492813071797	0.9697055662374082
CHARLS stroke	7 years	Equation + background	0.9460713923443117	0.9697055662374082
CHARLS stroke	7 years	Equation + background	0.9463913152280227	0.9697055662374082
CHARLS stroke	7 years	Equation + background	0.9467134262651546	0.9697055662374082
CHARLS stroke	7 years	Equation + background	0.9470333491488656	0.9697055662374082
CHARLS stroke	7 years	Equation + background	0.9473532720325767	0.9697055662374082
CHARLS stroke	7 years	Equation + background	0.9473532720325767	0.9759286977692927
CHARLS stroke	7 years	Equation + background	0.9476751309538405	0.9759286977692927
CHARLS stroke	7 years	Equation + background	0.9479950538375514	0.9759286977692927
CHARLS stroke	7 years	Equation + background	0.9483171648746834	0.9759286977692927
CHARLS stroke	7 years	Equation + background	0.9486392759118153	0.9759286977692927
CHARLS stroke	7 years	Equation + background	0.9489613869489473	0.9759286977692927
CHARLS stroke	7 years	Equation + background	0.9492813098326583	0.9759286977692927
CHARLS stroke	7 years	Equation + background	0.949603168753922	0.9759286977692927
CHARLS stroke	7 years	Equation + background	0.9499238070859025	0.9759286977692927
CHARLS stroke	7 years	Equation + background	0.9502456660071662	0.9759286977692927
CHARLS stroke	7 years	Equation + background	0.9505655888908773	0.9759286977692927
CHARLS stroke	7 years	Equation + background	0.9508855117745882	0.9759286977692927
CHARLS stroke	7 years	Equation + background	0.9512070642256851	0.9759286977692927
CHARLS stroke	7 years	Equation + background	0.9515269871093961	0.9759286977692927
CHARLS stroke	7 years	Equation + background	0.9518488460306599	0.9759286977692927
CHARLS stroke	7 years	Equation + background	0.9521707049519236	0.9759286977692927
CHARLS stroke	7 years	Equation + background	0.9524913432839041	0.9759286977692927
CHARLS stroke	7 years	Equation + background	0.9528134543210359	0.9759286977692927
CHARLS stroke	7 years	Equation + background	0.9531355653581679	0.9759286977692927
CHARLS stroke	7 years	Equation + background	0.9534574242794316	0.9759286977692927
CHARLS stroke	7 years	Equation + background	0.9537773471631427	0.9759286977692927
CHARLS stroke	7 years	Equation + background	0.9540992060844063	0.9759286977692927
CHARLS stroke	7 years	Equation + background	0.9544207585355032	0.9759286977692927
CHARLS stroke	7 years	Equation + background	0.9547406814192142	0.9759286977692927
CHARLS stroke	7 years	Equation + background	0.955062540340478	0.9759286977692927
CHARLS stroke	7 years	Equation + background	0.9553831786724584	0.9759286977692927
CHARLS stroke	7 years	Equation + background	0.9557047311235553	0.9759286977692927
CHARLS stroke	7 years	Equation + background	0.9560268421606871	0.9759286977692927
CHARLS stroke	7 years	Equation + background	0.9563467650443982	0.9759286977692927
CHARLS stroke	7 years	Equation + background	0.9566666879281092	0.9759286977692927
CHARLS stroke	7 years	Equation + background	0.9569866108118202	0.9759286977692927
CHARLS stroke	7 years	Equation + background	0.957308163262917	0.9759286977692927
CHARLS stroke	7 years	Equation + background	0.9576300221841808	0.9759286977692927
CHARLS stroke	7 years	Equation + background	0.9579521332213127	0.9759286977692927
CHARLS stroke	7 years	Equation + background	0.9582739921425765	0.9759286977692927
CHARLS stroke	7 years	Equation + background	0.9585939150262875	0.9759286977692927
CHARLS stroke	7 years	Equation + background	0.9589138379099985	0.9759286977692927
CHARLS stroke	7 years	Equation + background	0.9592356968312623	0.9759286977692927
CHARLS stroke	7 years	Equation + background	0.9595563351632427	0.9759286977692927
CHARLS stroke	7 years	Equation + background	0.9598781940845065	0.9759286977692927
CHARLS stroke	7 years	Equation + background	0.9602000530057702	0.9759286977692927
CHARLS stroke	7 years	Equation + background	0.9605221640429021	0.9759286977692927
CHARLS stroke	7 years	Equation + background	0.960844275080034	0.9759286977692927
CHARLS stroke	7 years	Equation + background	0.9611649134120145	0.9759286977692927
CHARLS stroke	7 years	Equation + background	0.9614867723332782	0.9759286977692927
CHARLS stroke	7 years	Equation + background	0.9618066952169892	0.9759286977692927
CHARLS stroke	7 years	Equation + background	0.962128247668086	0.9759286977692927
CHARLS stroke	7 years	Equation + background	0.962450358705218	0.9759286977692927
CHARLS stroke	7 years	Equation + background	0.9627719111563148	0.9759286977692927
CHARLS stroke	7 years	Equation + background	0.9630918340400259	0.9759286977692927
CHARLS stroke	7 years	Equation + background	0.9634136929612895	0.9759286977692927
CHARLS stroke	7 years	Equation + background	0.9637336158450006	0.9759286977692927
CHARLS stroke	7 years	Equation + background	0.964054254176981	0.9759286977692927
CHARLS stroke	7 years	Equation + background	0.9643761130982448	0.9759286977692927
CHARLS stroke	7 years	Equation + background	0.9646960359819557	0.9759286977692927
CHARLS stroke	7 years	Equation + background	0.9650178949032195	0.9759286977692927
CHARLS stroke	7 years	Equation + background	0.9653385332351999	0.9759286977692927
CHARLS stroke	7 years	Equation + background	0.9656600856862968	0.9759286977692927
CHARLS stroke	7 years	Equation + background	0.9659816381373936	0.9759286977692927
CHARLS stroke	7 years	Equation + background	0.9663034970586573	0.9759286977692927
CHARLS stroke	7 years	Equation + background	0.9666234199423683	0.9759286977692927
CHARLS stroke	7 years	Equation + background	0.966945278863632	0.9759286977692927
CHARLS stroke	7 years	Equation + background	0.9672652017473431	0.9759286977692927
CHARLS stroke	7 years	Equation + background	0.9675870606686069	0.9759286977692927
CHARLS stroke	7 years	Equation + background	0.9679089195898706	0.9759286977692927
CHARLS stroke	7 years	Equation + background	0.9682307785111343	0.9759286977692927
CHARLS stroke	7 years	Equation + background	0.9685526374323981	0.9759286977692927
CHARLS stroke	7 years	Equation + background	0.968872560316109	0.9759286977692927
CHARLS stroke	7 years	Equation + background	0.9691941127672059	0.9759286977692927
CHARLS stroke	7 years	Equation + background	0.9695140356509169	0.9759286977692927
CHARLS stroke	7 years	Equation + background	0.9698355881020138	0.9759286977692927
CHARLS stroke	7 years	Equation + background	0.9701574470232774	0.9759286977692927
CHARLS stroke	7 years	Equation + background	0.9704795580604094	0.9759286977692927
CHARLS stroke	7 years	Equation + background	0.9708014169816731	0.9759286977692927
CHARLS stroke	7 years	Equation + background	0.9711213398653842	0.9759286977692927
CHARLS stroke	7 years	Equation + background	0.971443450902516	0.9759286977692927
CHARLS stroke	7 years	Equation + background	0.9717650033536129	0.9759286977692927
CHARLS stroke	7 years	Equation + background	0.9720871143907448	0.9759286977692927
CHARLS stroke	7 years	Equation + background	0.9724089733120086	0.9759286977692927
CHARLS stroke	7 years	Equation + background	0.9727310843491405	0.9759286977692927
CHARLS stroke	7 years	Equation + background	0.9730531953862724	0.9759286977692927
CHARLS stroke	7 years	Equation + background	0.9733750543075361	0.9759286977692927
CHARLS stroke	7 years	Equation + background	0.973696606758633	0.9759286977692927
CHARLS stroke	7 years	Equation + background	0.974016529642344	0.9759286977692927
CHARLS stroke	7 years	Equation + background	0.974338640679476	0.9759286977692927
CHARLS stroke	7 years	Equation + background	0.974658563563187	0.9759286977692927
CHARLS stroke	7 years	Equation + background	0.974978486446898	0.9759286977692927
CHARLS stroke	7 years	Equation + background	0.9752984093306091	0.9759286977692927
CHARLS stroke	7 years	Equation + background	0.975620520367741	0.9759286977692927
CHARLS stroke	7 years	Equation + background	0.975940443251452	0.9759286977692927
CHARLS stroke	7 years	Equation + background	0.9762603661351631	0.9759286977692927
CHARLS stroke	7 years	Equation + background	0.9765802890188741	0.9759286977692927
CHARLS stroke	7 years	Equation + background	0.976902400056006	0.9759286977692927
CHARLS stroke	7 years	Equation + background	0.9772242589772697	0.9759286977692927
CHARLS stroke	7 years	Equation + background	0.9775448973092502	0.9759286977692927
CHARLS stroke	7 years	Equation + background	0.977866449760347	0.9759286977692927
CHARLS stroke	7 years	Equation + background	0.978186372644058	0.9759286977692927
CHARLS stroke	7 years	Equation + background	0.9785062955277691	0.9759286977692927
CHARLS stroke	7 years	Equation + background	0.9788278479788659	0.9759286977692927
CHARLS stroke	7 years	Equation + background	0.9791497069001296	0.9759286977692927
CHARLS stroke	7 years	Equation + background	0.9794703452321101	0.9759286977692927
CHARLS stroke	7 years	Equation + background	0.9797902681158212	0.9759286977692927
CHARLS stroke	7 years	Equation + background	0.9801121270370848	0.9759286977692927
CHARLS stroke	7 years	Equation + background	0.9804327653690653	0.9759286977692927
CHARLS stroke	7 years	Equation + background	0.9807548764061972	0.9759286977692927
CHARLS stroke	7 years	Equation + background	0.9810747992899083	0.9759286977692927
CHARLS stroke	7 years	Equation + background	0.9813969103270401	0.9759286977692927
CHARLS stroke	7 years	Equation + background	0.9817187692483039	0.9759286977692927
CHARLS stroke	7 years	Equation + background	0.9820386921320149	0.9759286977692927
CHARLS stroke	7 years	Equation + background	0.9823608031691469	0.9759286977692927
CHARLS stroke	7 years	Equation + background	0.982680726052858	0.9759286977692927
CHARLS stroke	7 years	Equation + background	0.9830025849741216	0.9759286977692927
CHARLS stroke	7 years	Equation + background	0.9833246960112536	0.9759286977692927
CHARLS stroke	7 years	Equation + background	0.9833246960112536	0.9818888801319713
CHARLS stroke	7 years	Equation + background	0.9836446188949646	0.9818888801319713
CHARLS stroke	7 years	Equation + background	0.9836446188949646	0.9881228221999184
CHARLS stroke	7 years	Equation + background	0.9839664778162284	0.9881228221999184
CHARLS stroke	7 years	Equation + background	0.9842864006999393	0.9881228221999184
CHARLS stroke	7 years	Equation + background	0.9846063235836504	0.9881228221999184
CHARLS stroke	7 years	Equation + background	0.9849262464673615	0.9881228221999184
CHARLS stroke	7 years	Equation + background	0.9852461693510725	0.9881228221999184
CHARLS stroke	7 years	Equation + background	0.9855680282723362	0.9881228221999184
CHARLS stroke	7 years	Equation + background	0.9858901393094681	0.9881228221999184
CHARLS stroke	7 years	Equation + background	0.986211691760565	0.9881228221999184
CHARLS stroke	7 years	Equation + background	0.986531614644276	0.9881228221999184
CHARLS stroke	7 years	Equation + background	0.986851537527987	0.9881228221999184
CHARLS stroke	7 years	Equation + background	0.987173648565119	0.9881228221999184
CHARLS stroke	7 years	Equation + background	0.9874955074863827	0.9881228221999184
CHARLS stroke	7 years	Equation + background	0.9878170599374795	0.9881228221999184
CHARLS stroke	7 years	Equation + background	0.9881389188587433	0.9881228221999184
CHARLS stroke	7 years	Equation + background	0.9884610298958751	0.9881228221999184
CHARLS stroke	7 years	Equation + background	0.9887809527795862	0.9881228221999184
CHARLS stroke	7 years	Equation + background	0.9891008756632973	0.9881228221999184
CHARLS stroke	7 years	Equation + background	0.989422734584561	0.9881228221999184
CHARLS stroke	7 years	Equation + background	0.9897445935058247	0.9881228221999184
CHARLS stroke	7 years	Equation + background	0.9900664524270885	0.9881228221999184
CHARLS stroke	7 years	Equation + background	0.9903863753107995	0.9881228221999184
CHARLS stroke	7 years	Equation + background	0.9907084863479314	0.9881228221999184
CHARLS stroke	7 years	Equation + background	0.9910303452691952	0.9881228221999184
CHARLS stroke	7 years	Equation + background	0.9913502681529062	0.9881228221999184
CHARLS stroke	7 years	Equation + background	0.99167212707417	0.9881228221999184
CHARLS stroke	7 years	Equation + background	0.9919920499578809	0.9881228221999184
CHARLS stroke	7 years	Equation + background	0.9923141609950129	0.9881228221999184
CHARLS stroke	7 years	Equation + background	0.9926357134461097	0.9881228221999184
CHARLS stroke	7 years	Equation + background	0.9929556363298208	0.9881228221999184
CHARLS stroke	7 years	Equation + background	0.9932755592135317	0.9881228221999184
CHARLS stroke	7 years	Equation + background	0.9935976702506637	0.9881228221999184
CHARLS stroke	7 years	Equation + background	0.9939195291719274	0.9881228221999184
CHARLS stroke	7 years	Equation + background	0.9942394520556385	0.9881228221999184
CHARLS stroke	7 years	Equation + background	0.9942394520556385	0.9940614110999595
CHARLS stroke	7 years	Equation + background	0.9945593749393495	0.9940614110999595
CHARLS stroke	7 years	Equation + background	0.9948792978230605	0.9940614110999595
CHARLS stroke	7 years	Equation + background	0.9951992207067716	0.9940614110999595
CHARLS stroke	7 years	Equation + background	0.9955191435904827	0.9940614110999595
CHARLS stroke	7 years	Equation + background	0.9958390664741936	0.9940614110999595
CHARLS stroke	7 years	Equation + background	0.9961589893579047	0.9940614110999595
CHARLS stroke	7 years	Equation + background	0.9964789122416158	0.9940614110999595
CHARLS stroke	7 years	Equation + background	0.9967988351253267	0.9940614110999595
CHARLS stroke	7 years	Equation + background	0.9971187580090378	0.9940614110999595
CHARLS stroke	7 years	Equation + background	0.9974386808927489	0.9940614110999595
CHARLS stroke	7 years	Equation + background	0.9977586037764599	0.9940614110999595
CHARLS stroke	7 years	Equation + background	0.9980785266601709	0.9940614110999595
CHARLS stroke	7 years	Equation + background	0.998398449543882	0.9940614110999595
CHARLS stroke	7 years	Equation + background	0.9987203084651457	0.9940614110999595
CHARLS stroke	7 years	Equation + background	0.9990402313488568	0.9940614110999595
CHARLS stroke	7 years	Equation + background	0.9990402313488568	1.0000000000000004
CHARLS stroke	7 years	Equation + background	0.9993601542325677	1.0000000000000004
CHARLS stroke	7 years	Equation + background	0.9996800771162788	1.0000000000000004
CHARLS stroke	7 years	Equation + background	0.9999999999999899	1.0000000000000004
CHARLS stroke	7 years	+ SAPA	0.0	0.0
CHARLS stroke	7 years	+ SAPA	0.00031992288371102064	0.0
CHARLS stroke	7 years	+ SAPA	0.0006405612156914699	0.0
CHARLS stroke	7 years	+ SAPA	0.0009626722528233986	0.0
CHARLS stroke	7 years	+ SAPA	0.001283310584803848	0.0
CHARLS stroke	7 years	+ SAPA	0.0016054216219357766	0.0
CHARLS stroke	7 years	+ SAPA	0.001926059953916226	0.0
CHARLS stroke	7 years	+ SAPA	0.0022459828376272467	0.0
CHARLS stroke	7 years	+ SAPA	0.0022459828376272467	0.005938588900041046
CHARLS stroke	7 years	+ SAPA	0.002567535288724024	0.005938588900041046
CHARLS stroke	7 years	+ SAPA	0.0028890877398208012	0.005938588900041046
CHARLS stroke	7 years	+ SAPA	0.0032106401909175785	0.005938588900041046
CHARLS stroke	7 years	+ SAPA	0.0035305630746285993	0.005938588900041046
CHARLS stroke	7 years	+ SAPA	0.0038504859583396197	0.005938588900041046
CHARLS stroke	7 years	+ SAPA	0.004170408842050641	0.005938588900041046
CHARLS stroke	7 years	+ SAPA	0.004491961293147418	0.005938588900041046
CHARLS stroke	7 years	+ SAPA	0.004811884176858438	0.005938588900041046
CHARLS stroke	7 years	+ SAPA	0.005133995213990367	0.005938588900041046
CHARLS stroke	7 years	+ SAPA	0.005455547665087144	0.005938588900041046
CHARLS stroke	7 years	+ SAPA	0.0057776587022190734	0.005938588900041046
CHARLS stroke	7 years	+ SAPA	0.0057776587022190734	0.011695943362394544
CHARLS stroke	7 years	+ SAPA	0.006097581585930093	0.011695943362394544
CHARLS stroke	7 years	+ SAPA	0.006418219917910542	0.011695943362394544
CHARLS stroke	7 years	+ SAPA	0.006740330955042471	0.011695943362394544
CHARLS stroke	7 years	+ SAPA	0.007061883406139249	0.011695943362394544
CHARLS stroke	7 years	+ SAPA	0.007061883406139249	0.01763453226243559
CHARLS stroke	7 years	+ SAPA	0.007382521738119698	0.01763453226243559
CHARLS stroke	7 years	+ SAPA	0.007382521738119698	0.02359471462511423
CHARLS stroke	7 years	+ SAPA	0.007704380659383457	0.02359471462511423
CHARLS stroke	7 years	+ SAPA	0.008025018991363906	0.02359471462511423
CHARLS stroke	7 years	+ SAPA	0.008345657323344354	0.02359471462511423
CHARLS stroke	7 years	+ SAPA	0.008666295655324804	0.02359471462511423
CHARLS stroke	7 years	+ SAPA	0.008986933987305252	0.02359471462511423
CHARLS stroke	7 years	+ SAPA	0.009306856871016272	0.02359471462511423
CHARLS stroke	7 years	+ SAPA	0.009627495202996722	0.02359471462511423
CHARLS stroke	7 years	+ SAPA	0.009627495202996722	0.029548865930908188
CHARLS stroke	7 years	+ SAPA	0.009949606240128651	0.029548865930908188
CHARLS stroke	7 years	+ SAPA	0.01027146516139241	0.029548865930908188
CHARLS stroke	7 years	+ SAPA	0.01059210349337286	0.029548865930908188
CHARLS stroke	7 years	+ SAPA	0.010914214530504788	0.029548865930908188
CHARLS stroke	7 years	+ SAPA	0.011236325567636716	0.029548865930908188
CHARLS stroke	7 years	+ SAPA	0.011556248451347737	0.029548865930908188
CHARLS stroke	7 years	+ SAPA	0.011878359488479664	0.029548865930908188
CHARLS stroke	7 years	+ SAPA	0.012200218409743424	0.029548865930908188
CHARLS stroke	7 years	+ SAPA	0.012520141293454445	0.029548865930908188
CHARLS stroke	7 years	+ SAPA	0.012842000214718204	0.029548865930908188
CHARLS stroke	7 years	+ SAPA	0.012842000214718204	0.035754306154648904
CHARLS stroke	7 years	+ SAPA	0.013164111251850132	0.035754306154648904
CHARLS stroke	7 years	+ SAPA	0.013484749583830582	0.035754306154648904
CHARLS stroke	7 years	+ SAPA	0.013804672467541603	0.035754306154648904
CHARLS stroke	7 years	+ SAPA	0.014124595351252624	0.035754306154648904
CHARLS stroke	7 years	+ SAPA	0.014124595351252624	0.04170845746044286
CHARLS stroke	7 years	+ SAPA	0.014446454272516384	0.04170845746044286
CHARLS stroke	7 years	+ SAPA	0.014446454272516384	0.047660402889194806
CHARLS stroke	7 years	+ SAPA	0.014768565309648311	0.047660402889194806
CHARLS stroke	7 years	+ SAPA	0.015089203641628761	0.047660402889194806
CHARLS stroke	7 years	+ SAPA	0.015409126525339783	0.047660402889194806
CHARLS stroke	7 years	+ SAPA	0.01573123756247171	0.047660402889194806
CHARLS stroke	7 years	+ SAPA	0.01605116044618273	0.047660402889194806
CHARLS stroke	7 years	+ SAPA	0.01637327148331466	0.047660402889194806
CHARLS stroke	7 years	+ SAPA	0.01637327148331466	0.053612348317946756
CHARLS stroke	7 years	+ SAPA	0.01669538252044659	0.053612348317946756
CHARLS stroke	7 years	+ SAPA	0.01701530540415761	0.053612348317946756
CHARLS stroke	7 years	+ SAPA	0.01733594373613806	0.053612348317946756
CHARLS stroke	7 years	+ SAPA	0.01765780265740182	0.053612348317946756
CHARLS stroke	7 years	+ SAPA	0.01797772554111284	0.053612348317946756
CHARLS stroke	7 years	+ SAPA	0.01829764842482386	0.053612348317946756
CHARLS stroke	7 years	+ SAPA	0.01861920087592064	0.053612348317946756
CHARLS stroke	7 years	+ SAPA	0.018939123759631662	0.053612348317946756
CHARLS stroke	7 years	+ SAPA	0.01925904664334268	0.053612348317946756
CHARLS stroke	7 years	+ SAPA	0.019579684975323128	0.053612348317946756
CHARLS stroke	7 years	+ SAPA	0.01989960785903415	0.053612348317946756
CHARLS stroke	7 years	+ SAPA	0.01989960785903415	0.05955093721798781
CHARLS stroke	7 years	+ SAPA	0.02021953074274517	0.05955093721798781
CHARLS stroke	7 years	+ SAPA	0.02053945362645619	0.05955093721798781
CHARLS stroke	7 years	+ SAPA	0.02086100607755297	0.05955093721798781
CHARLS stroke	7 years	+ SAPA	0.02118092896126399	0.05955093721798781
CHARLS stroke	7 years	+ SAPA	0.02150303999839592	0.05955093721798781
CHARLS stroke	7 years	+ SAPA	0.021822962882106937	0.05955093721798781
CHARLS stroke	7 years	+ SAPA	0.022144515333203715	0.05955093721798781
CHARLS stroke	7 years	+ SAPA	0.022466067784300492	0.05955093721798781
CHARLS stroke	7 years	+ SAPA	0.022785990668011513	0.05955093721798781
CHARLS stroke	7 years	+ SAPA	0.023105913551722534	0.05955093721798781
CHARLS stroke	7 years	+ SAPA	0.02342802458885446	0.05955093721798781
CHARLS stroke	7 years	+ SAPA	0.02374794747256548	0.05955093721798781
CHARLS stroke	7 years	+ SAPA	0.02407005850969741	0.05955093721798781
CHARLS stroke	7 years	+ SAPA	0.02407005850969741	0.06550288264673976
CHARLS stroke	7 years	+ SAPA	0.024392169546829337	0.06550288264673976
CHARLS stroke	7 years	+ SAPA	0.024714028468093098	0.06550288264673976
CHARLS stroke	7 years	+ SAPA	0.02503395135180412	0.06550288264673976
CHARLS stroke	7 years	+ SAPA	0.02535387423551514	0.06550288264673976
CHARLS stroke	7 years	+ SAPA	0.025675985272647067	0.06550288264673976
CHARLS stroke	7 years	+ SAPA	0.025998096309778996	0.06550288264673976
CHARLS stroke	7 years	+ SAPA	0.026320207346910925	0.06550288264673976
CHARLS stroke	7 years	+ SAPA	0.02664231838404285	0.06550288264673976
CHARLS stroke	7 years	+ SAPA	0.026964177305306612	0.06550288264673976
CHARLS stroke	7 years	+ SAPA	0.02728481563728706	0.06550288264673976
CHARLS stroke	7 years	+ SAPA	0.02728481563728706	0.07145703395253371
CHARLS stroke	7 years	+ SAPA	0.027605453969267512	0.07145703395253371
CHARLS stroke	7 years	+ SAPA	0.027925376852978533	0.07145703395253371
CHARLS stroke	7 years	+ SAPA	0.028246929304075307	0.07145703395253371
CHARLS stroke	7 years	+ SAPA	0.02856685218778633	0.07145703395253371
CHARLS stroke	7 years	+ SAPA	0.02888677507149735	0.07145703395253371
CHARLS stroke	7 years	+ SAPA	0.02920888610862928	0.07145703395253371
CHARLS stroke	7 years	+ SAPA	0.02953099714576121	0.07145703395253371
CHARLS stroke	7 years	+ SAPA	0.02953099714576121	0.07739562285257476
CHARLS stroke	7 years	+ SAPA	0.02985092002947223	0.07739562285257476
CHARLS stroke	7 years	+ SAPA	0.02985092002947223	0.08335580521525339
CHARLS stroke	7 years	+ SAPA	0.030170842913183248	0.08335580521525339
CHARLS stroke	7 years	+ SAPA	0.030492395364280025	0.08335580521525339
CHARLS stroke	7 years	+ SAPA	0.030813947815376802	0.08335580521525339
CHARLS stroke	7 years	+ SAPA	0.03113580673664056	0.08335580521525339
CHARLS stroke	7 years	+ SAPA	0.03145644506862101	0.08335580521525339
CHARLS stroke	7 years	+ SAPA	0.03177855610575294	0.08335580521525339
CHARLS stroke	7 years	+ SAPA	0.03210066714288486	0.08335580521525339
CHARLS stroke	7 years	+ SAPA	0.032420590026595884	0.08335580521525339
CHARLS stroke	7 years	+ SAPA	0.03274122835857634	0.08335580521525339
CHARLS stroke	7 years	+ SAPA	0.03306115124228736	0.08335580521525339
CHARLS stroke	7 years	+ SAPA	0.03338107412599838	0.08335580521525339
CHARLS stroke	7 years	+ SAPA	0.033702626577095156	0.08335580521525339
CHARLS stroke	7 years	+ SAPA	0.03402417902819193	0.08335580521525339
CHARLS stroke	7 years	+ SAPA	0.03434629006532386	0.08335580521525339
CHARLS stroke	7 years	+ SAPA	0.03466840110245579	0.08335580521525339
CHARLS stroke	7 years	+ SAPA	0.03498832398616681	0.08335580521525339
CHARLS stroke	7 years	+ SAPA	0.03531043502329874	0.08335580521525339
CHARLS stroke	7 years	+ SAPA	0.03531043502329874	0.08929439411529444
CHARLS stroke	7 years	+ SAPA	0.03531043502329874	0.09524626808206824
CHARLS stroke	7 years	+ SAPA	0.03563198747439551	0.09524626808206824
CHARLS stroke	7 years	+ SAPA	0.03595262580637596	0.09524626808206824
CHARLS stroke	7 years	+ SAPA	0.03627254869008698	0.09524626808206824
CHARLS stroke	7 years	+ SAPA	0.03659440761135074	0.09524626808206824
CHARLS stroke	7 years	+ SAPA	0.03691596006244752	0.09524626808206824
CHARLS stroke	7 years	+ SAPA	0.03723588294615854	0.09524626808206824
CHARLS stroke	7 years	+ SAPA	0.03755799398329047	0.09524626808206824
CHARLS stroke	7 years	+ SAPA	0.03787954643438724	0.09524626808206824
CHARLS stroke	7 years	+ SAPA	0.03820018476636769	0.09524626808206824
CHARLS stroke	7 years	+ SAPA	0.038522295803499626	0.09524626808206824
CHARLS stroke	7 years	+ SAPA	0.038842934135480074	0.09524626808206824
CHARLS stroke	7 years	+ SAPA	0.038842934135480074	0.10119814204884205
CHARLS stroke	7 years	+ SAPA	0.039164486586576855	0.10119814204884205
CHARLS stroke	7 years	+ SAPA	0.039486039037673636	0.10119814204884205
CHARLS stroke	7 years	+ SAPA	0.039486039037673636	0.10715832441152068
CHARLS stroke	7 years	+ SAPA	0.039806677369654084	0.10715832441152068
CHARLS stroke	7 years	+ SAPA	0.040126600253365105	0.10715832441152068
CHARLS stroke	7 years	+ SAPA	0.04044723858534555	0.10715832441152068
CHARLS stroke	7 years	+ SAPA	0.04076934962247749	0.10715832441152068
CHARLS stroke	7 years	+ SAPA	0.041091208543741244	0.10715832441152068
CHARLS stroke	7 years	+ SAPA	0.041411131427452265	0.10715832441152068
CHARLS stroke	7 years	+ SAPA	0.041733242464584194	0.10715832441152068
CHARLS stroke	7 years	+ SAPA	0.04205535350171613	0.10715832441152068
CHARLS stroke	7 years	+ SAPA	0.04237527638542715	0.10715832441152068
CHARLS stroke	7 years	+ SAPA	0.04237527638542715	0.11338738718153817
CHARLS stroke	7 years	+ SAPA	0.0426959147174076	0.11338738718153817
CHARLS stroke	7 years	+ SAPA	0.04301746716850438	0.11338738718153817
CHARLS stroke	7 years	+ SAPA	0.0433373900522154	0.11338738718153817
CHARLS stroke	7 years	+ SAPA	0.04365894250331218	0.11338738718153817
CHARLS stroke	7 years	+ SAPA	0.04398080142457594	0.11338738718153817
CHARLS stroke	7 years	+ SAPA	0.04430235387567272	0.11338738718153817
CHARLS stroke	7 years	+ SAPA	0.044622992207653166	0.11338738718153817
CHARLS stroke	7 years	+ SAPA	0.044944544658749946	0.11338738718153817
CHARLS stroke	7 years	+ SAPA	0.045266655695881876	0.11338738718153817
CHARLS stroke	7 years	+ SAPA	0.04558729402786233	0.11338738718153817
CHARLS stroke	7 years	+ SAPA	0.04590940506499426	0.11338738718153817
CHARLS stroke	7 years	+ SAPA	0.04590940506499426	0.11961051871342258
CHARLS stroke	7 years	+ SAPA	0.04623095751609104	0.11961051871342258
CHARLS stroke	7 years	+ SAPA	0.04655088039980206	0.11961051871342258
CHARLS stroke	7 years	+ SAPA	0.04687243285089884	0.11961051871342258
CHARLS stroke	7 years	+ SAPA	0.04719454388803077	0.11961051871342258
CHARLS stroke	7 years	+ SAPA	0.047514466771741794	0.11961051871342258
CHARLS stroke	7 years	+ SAPA	0.047836019222838574	0.11961051871342258
CHARLS stroke	7 years	+ SAPA	0.048155942106549596	0.11961051871342258
CHARLS stroke	7 years	+ SAPA	0.048476580438530044	0.11961051871342258
CHARLS stroke	7 years	+ SAPA	0.0487984393597938	0.11961051871342258
CHARLS stroke	7 years	+ SAPA	0.0487984393597938	0.12557070107610122
CHARLS stroke	7 years	+ SAPA	0.04911999181089058	0.12557070107610122
CHARLS stroke	7 years	+ SAPA	0.04944154426198736	0.12557070107610122
CHARLS stroke	7 years	+ SAPA	0.049763655299119296	0.12557070107610122
CHARLS stroke	7 years	+ SAPA	0.050084293631099744	0.12557070107610122
CHARLS stroke	7 years	+ SAPA	0.050404216514810765	0.12557070107610122
CHARLS stroke	7 years	+ SAPA	0.05072607543607452	0.12557070107610122
CHARLS stroke	7 years	+ SAPA	0.05104599831978554	0.12557070107610122
CHARLS stroke	7 years	+ SAPA	0.05136592120349656	0.12557070107610122
CHARLS stroke	7 years	+ SAPA	0.05136592120349656	0.131522575042875
CHARLS stroke	7 years	+ SAPA	0.05168803224062849	0.131522575042875
CHARLS stroke	7 years	+ SAPA	0.05200958469172527	0.131522575042875
CHARLS stroke	7 years	+ SAPA	0.05233169572885721	0.131522575042875
CHARLS stroke	7 years	+ SAPA	0.05265161861256823	0.131522575042875
CHARLS stroke	7 years	+ SAPA	0.05297154149627925	0.131522575042875
CHARLS stroke	7 years	+ SAPA	0.0532921798282597	0.131522575042875
CHARLS stroke	7 years	+ SAPA	0.05361373227935648	0.131522575042875
CHARLS stroke	7 years	+ SAPA	0.0539336551630675	0.131522575042875
CHARLS stroke	7 years	+ SAPA	0.05425576620019943	0.131522575042875
CHARLS stroke	7 years	+ SAPA	0.05457568908391045	0.131522575042875
CHARLS stroke	7 years	+ SAPA	0.0548963274158909	0.131522575042875
CHARLS stroke	7 years	+ SAPA	0.05521818633715466	0.131522575042875
CHARLS stroke	7 years	+ SAPA	0.055539738788251435	0.131522575042875
CHARLS stroke	7 years	+ SAPA	0.05586184982538337	0.131522575042875
CHARLS stroke	7 years	+ SAPA	0.05618177270909439	0.131522575042875
CHARLS stroke	7 years	+ SAPA	0.05618177270909439	0.13747672634866898
CHARLS stroke	7 years	+ SAPA	0.056501695592805413	0.13747672634866898
CHARLS stroke	7 years	+ SAPA	0.056821618476516435	0.13747672634866898
CHARLS stroke	7 years	+ SAPA	0.057141541360227456	0.13747672634866898
CHARLS stroke	7 years	+ SAPA	0.057463652397359385	0.13747672634866898
CHARLS stroke	7 years	+ SAPA	0.05778357528107041	0.13747672634866898
CHARLS stroke	7 years	+ SAPA	0.05778357528107041	0.14323408081102249
CHARLS stroke	7 years	+ SAPA	0.05810512773216719	0.14323408081102249
CHARLS stroke	7 years	+ SAPA	0.05842698665343094	0.14323408081102249
CHARLS stroke	7 years	+ SAPA	0.05874690953714196	0.14323408081102249
CHARLS stroke	7 years	+ SAPA	0.05906876845840572	0.14323408081102249
CHARLS stroke	7 years	+ SAPA	0.05939087949553765	0.14323408081102249
CHARLS stroke	7 years	+ SAPA	0.0597115178275181	0.14323408081102249
CHARLS stroke	7 years	+ SAPA	0.06003362886465003	0.14323408081102249
CHARLS stroke	7 years	+ SAPA	0.06035573990178197	0.14323408081102249
CHARLS stroke	7 years	+ SAPA	0.06067566278549299	0.14323408081102249
CHARLS stroke	7 years	+ SAPA	0.06099752170675674	0.14323408081102249
CHARLS stroke	7 years	+ SAPA	0.06131963274388867	0.14323408081102249
CHARLS stroke	7 years	+ SAPA	0.06163955562759969	0.14323408081102249
CHARLS stroke	7 years	+ SAPA	0.061959478511310714	0.14323408081102249
CHARLS stroke	7 years	+ SAPA	0.06228158954844265	0.14323408081102249
CHARLS stroke	7 years	+ SAPA	0.06260314199953942	0.14323408081102249
CHARLS stroke	7 years	+ SAPA	0.06260314199953942	0.14918595477779628
CHARLS stroke	7 years	+ SAPA	0.06292469445063621	0.14918595477779628
CHARLS stroke	7 years	+ SAPA	0.06324655337189997	0.14918595477779628
CHARLS stroke	7 years	+ SAPA	0.06356810582299674	0.14918595477779628
CHARLS stroke	7 years	+ SAPA	0.0638887441549772	0.14918595477779628
CHARLS stroke	7 years	+ SAPA	0.06421085519210913	0.14918595477779628
CHARLS stroke	7 years	+ SAPA	0.06453296622924105	0.14918595477779628
CHARLS stroke	7 years	+ SAPA	0.06485360456122151	0.14918595477779628
CHARLS stroke	7 years	+ SAPA	0.06517571559835345	0.14918595477779628
CHARLS stroke	7 years	+ SAPA	0.06549782663548537	0.14918595477779628
CHARLS stroke	7 years	+ SAPA	0.06581937908658216	0.14918595477779628
CHARLS stroke	7 years	+ SAPA	0.0661400174185626	0.14918595477779628
CHARLS stroke	7 years	+ SAPA	0.06646156986965938	0.14918595477779628
CHARLS stroke	7 years	+ SAPA	0.0667814927533704	0.14918595477779628
CHARLS stroke	7 years	+ SAPA	0.06710213108535086	0.14918595477779628
CHARLS stroke	7 years	+ SAPA	0.06742399000661461	0.14918595477779628
CHARLS stroke	7 years	+ SAPA	0.06774391289032564	0.14918595477779628
CHARLS stroke	7 years	+ SAPA	0.06806602392745756	0.14918595477779628
CHARLS stroke	7 years	+ SAPA	0.06838594681116858	0.14918595477779628
CHARLS stroke	7 years	+ SAPA	0.06870805784830052	0.14918595477779628
CHARLS stroke	7 years	+ SAPA	0.06870805784830052	0.1549433092401498
CHARLS stroke	7 years	+ SAPA	0.06902869618028097	0.1549433092401498
CHARLS stroke	7 years	+ SAPA	0.06902869618028097	0.16113490311108014
CHARLS stroke	7 years	+ SAPA	0.06934933451226141	0.16113490311108014
CHARLS stroke	7 years	+ SAPA	0.06966925739597243	0.16113490311108014
CHARLS stroke	7 years	+ SAPA	0.06999111631723619	0.16113490311108014
CHARLS stroke	7 years	+ SAPA	0.07031175464921664	0.16113490311108014
CHARLS stroke	7 years	+ SAPA	0.0706323929811971	0.16113490311108014
CHARLS stroke	7 years	+ SAPA	0.07095450401832902	0.16113490311108014
CHARLS stroke	7 years	+ SAPA	0.07127442690204004	0.16113490311108014
CHARLS stroke	7 years	+ SAPA	0.07159597935313683	0.16113490311108014
CHARLS stroke	7 years	+ SAPA	0.07191661768511727	0.16113490311108014
CHARLS stroke	7 years	+ SAPA	0.07191661768511727	0.16708677707785397
CHARLS stroke	7 years	+ SAPA	0.0722387287222492	0.16708677707785397
CHARLS stroke	7 years	+ SAPA	0.07256083975938114	0.16708677707785397
CHARLS stroke	7 years	+ SAPA	0.0728826986806449	0.16708677707785397
CHARLS stroke	7 years	+ SAPA	0.07320455760190865	0.16708677707785397
CHARLS stroke	7 years	+ SAPA	0.0735264165231724	0.16708677707785397
CHARLS stroke	7 years	+ SAPA	0.07384852756030434	0.16708677707785397
CHARLS stroke	7 years	+ SAPA	0.07417008001140112	0.16708677707785397
CHARLS stroke	7 years	+ SAPA	0.07449000289511214	0.16708677707785397
CHARLS stroke	7 years	+ SAPA	0.07481155534620892	0.16708677707785397
CHARLS stroke	7 years	+ SAPA	0.07513366638334085	0.16708677707785397
CHARLS stroke	7 years	+ SAPA	0.07545358926705187	0.16708677707785397
CHARLS stroke	7 years	+ SAPA	0.07577544818831562	0.16708677707785397
CHARLS stroke	7 years	+ SAPA	0.07609608652029608	0.16708677707785397
CHARLS stroke	7 years	+ SAPA	0.07641763897139285	0.16708677707785397
CHARLS stroke	7 years	+ SAPA	0.07673919142248964	0.16708677707785397
CHARLS stroke	7 years	+ SAPA	0.07705982975447008	0.16708677707785397
CHARLS stroke	7 years	+ SAPA	0.07738168867573385	0.16708677707785397
CHARLS stroke	7 years	+ SAPA	0.07770161155944487	0.16708677707785397
CHARLS stroke	7 years	+ SAPA	0.07802224989142532	0.16708677707785397
CHARLS stroke	7 years	+ SAPA	0.07834436092855725	0.16708677707785397
CHARLS stroke	7 years	+ SAPA	0.07866428381226827	0.16708677707785397
CHARLS stroke	7 years	+ SAPA	0.07866428381226827	0.17329221730159466
CHARLS stroke	7 years	+ SAPA	0.07898420669597929	0.17329221730159466
CHARLS stroke	7 years	+ SAPA	0.07930484502795974	0.17329221730159466
CHARLS stroke	7 years	+ SAPA	0.07962695606509168	0.17329221730159466
CHARLS stroke	7 years	+ SAPA	0.07994759439707212	0.17329221730159466
CHARLS stroke	7 years	+ SAPA	0.08026751728078314	0.17329221730159466
CHARLS stroke	7 years	+ SAPA	0.08058937620204691	0.17329221730159466
CHARLS stroke	7 years	+ SAPA	0.08091001453402737	0.17329221730159466
CHARLS stroke	7 years	+ SAPA	0.08123187345529112	0.17329221730159466
CHARLS stroke	7 years	+ SAPA	0.08155179633900214	0.17329221730159466
CHARLS stroke	7 years	+ SAPA	0.08187390737613408	0.17329221730159466
CHARLS stroke	7 years	+ SAPA	0.08219601841326601	0.17329221730159466
CHARLS stroke	7 years	+ SAPA	0.08251787733452977	0.17329221730159466
CHARLS stroke	7 years	+ SAPA	0.08283851566651022	0.17329221730159466
CHARLS stroke	7 years	+ SAPA	0.08316062670364216	0.17329221730159466
CHARLS stroke	7 years	+ SAPA	0.0834812650356226	0.17329221730159466
CHARLS stroke	7 years	+ SAPA	0.08380337607275454	0.17329221730159466
CHARLS stroke	7 years	+ SAPA	0.08412548710988647	0.17329221730159466
CHARLS stroke	7 years	+ SAPA	0.0844454099935975	0.17329221730159466
CHARLS stroke	7 years	+ SAPA	0.0844454099935975	0.17952128007161214
CHARLS stroke	7 years	+ SAPA	0.08476752103072943	0.17952128007161214
CHARLS stroke	7 years	+ SAPA	0.08508744391444045	0.17952128007161214
CHARLS stroke	7 years	+ SAPA	0.08540899636553723	0.17952128007161214
CHARLS stroke	7 years	+ SAPA	0.085730548816634	0.17952128007161214
CHARLS stroke	7 years	+ SAPA	0.08605118714861446	0.17952128007161214
CHARLS stroke	7 years	+ SAPA	0.08637273959971123	0.17952128007161214
CHARLS stroke	7 years	+ SAPA	0.08669485063684317	0.17952128007161214
CHARLS stroke	7 years	+ SAPA	0.08701477352055419	0.17952128007161214
CHARLS stroke	7 years	+ SAPA	0.08733469640426521	0.17952128007161214
CHARLS stroke	7 years	+ SAPA	0.08765680744139714	0.17952128007161214
CHARLS stroke	7 years	+ SAPA	0.08797673032510817	0.17952128007161214
CHARLS stroke	7 years	+ SAPA	0.08797673032510817	0.18547322550036408
CHARLS stroke	7 years	+ SAPA	0.08829736865708862	0.18547322550036408
CHARLS stroke	7 years	+ SAPA	0.08861947969422054	0.18547322550036408
CHARLS stroke	7 years	+ SAPA	0.08861947969422054	0.19142517092911604
CHARLS stroke	7 years	+ SAPA	0.08894103214531733	0.19142517092911604
CHARLS stroke	7 years	+ SAPA	0.08926095502902835	0.19142517092911604
CHARLS stroke	7 years	+ SAPA	0.08958306606616027	0.19142517092911604
CHARLS stroke	7 years	+ SAPA	0.08990517710329221	0.19142517092911604
CHARLS stroke	7 years	+ SAPA	0.09022509998700323	0.19142517092911604
CHARLS stroke	7 years	+ SAPA	0.09054502287071425	0.19142517092911604
CHARLS stroke	7 years	+ SAPA	0.09086657532181104	0.19142517092911604
CHARLS stroke	7 years	+ SAPA	0.0911884342430748	0.19142517092911604
CHARLS stroke	7 years	+ SAPA	0.09151054528020673	0.19142517092911604
CHARLS stroke	7 years	+ SAPA	0.09183046816391775	0.19142517092911604
CHARLS stroke	7 years	+ SAPA	0.09215257920104969	0.19142517092911604
CHARLS stroke	7 years	+ SAPA	0.09247443812231344	0.19142517092911604
CHARLS stroke	7 years	+ SAPA	0.09279654915944538	0.19142517092911604
CHARLS stroke	7 years	+ SAPA	0.09311866019657732	0.19142517092911604
CHARLS stroke	7 years	+ SAPA	0.09343929852855776	0.19142517092911604
CHARLS stroke	7 years	+ SAPA	0.09376085097965454	0.19142517092911604
CHARLS stroke	7 years	+ SAPA	0.09408148931163499	0.19142517092911604
CHARLS stroke	7 years	+ SAPA	0.09440304176273177	0.19142517092911604
CHARLS stroke	7 years	+ SAPA	0.09472459421382855	0.19142517092911604
CHARLS stroke	7 years	+ SAPA	0.09504614666492534	0.19142517092911604
CHARLS stroke	7 years	+ SAPA	0.09536800558618909	0.19142517092911604
CHARLS stroke	7 years	+ SAPA	0.09568955803728588	0.19142517092911604
CHARLS stroke	7 years	+ SAPA	0.09601019636926632	0.19142517092911604
CHARLS stroke	7 years	+ SAPA	0.09633011925297734	0.19142517092911604
CHARLS stroke	7 years	+ SAPA	0.09665004213668836	0.19142517092911604
CHARLS stroke	7 years	+ SAPA	0.09696996502039938	0.19142517092911604
CHARLS stroke	7 years	+ SAPA	0.09729060335237984	0.19142517092911604
CHARLS stroke	7 years	+ SAPA	0.09761215580347662	0.19142517092911604
CHARLS stroke	7 years	+ SAPA	0.09793426684060855	0.19142517092911604
CHARLS stroke	7 years	+ SAPA	0.09825612576187231	0.19142517092911604
CHARLS stroke	7 years	+ SAPA	0.09825612576187231	0.19738535329179469
CHARLS stroke	7 years	+ SAPA	0.09857604864558334	0.19738535329179469
CHARLS stroke	7 years	+ SAPA	0.09889668697756379	0.19738535329179469
CHARLS stroke	7 years	+ SAPA	0.09921854589882755	0.19738535329179469
CHARLS stroke	7 years	+ SAPA	0.09954065693595948	0.19738535329179469
CHARLS stroke	7 years	+ SAPA	0.09986276797309142	0.19738535329179469
CHARLS stroke	7 years	+ SAPA	0.10018269085680244	0.19738535329179469
CHARLS stroke	7 years	+ SAPA	0.10050424330789921	0.19738535329179469
CHARLS stroke	7 years	+ SAPA	0.10082488163987967	0.19738535329179469
CHARLS stroke	7 years	+ SAPA	0.10082488163987967	0.2035907935155354
CHARLS stroke	7 years	+ SAPA	0.10114674056114342	0.2035907935155354
CHARLS stroke	7 years	+ SAPA	0.10146737889312388	0.2035907935155354
CHARLS stroke	7 years	+ SAPA	0.10178948993025581	0.2035907935155354
CHARLS stroke	7 years	+ SAPA	0.10211160096738774	0.2035907935155354
CHARLS stroke	7 years	+ SAPA	0.10243315341848452	0.2035907935155354
CHARLS stroke	7 years	+ SAPA	0.10275526445561646	0.2035907935155354
CHARLS stroke	7 years	+ SAPA	0.10275526445561646	0.20954273894428735
CHARLS stroke	7 years	+ SAPA	0.10307681690671323	0.20954273894428735
CHARLS stroke	7 years	+ SAPA	0.10339836935781001	0.20954273894428735
CHARLS stroke	7 years	+ SAPA	0.10371829224152103	0.20954273894428735
CHARLS stroke	7 years	+ SAPA	0.10403984469261782	0.20954273894428735
CHARLS stroke	7 years	+ SAPA	0.10436139714371459	0.20954273894428735
CHARLS stroke	7 years	+ SAPA	0.10468203547569505	0.20954273894428735
CHARLS stroke	7 years	+ SAPA	0.10500195835940607	0.20954273894428735
CHARLS stroke	7 years	+ SAPA	0.10532188124311709	0.20954273894428735
CHARLS stroke	7 years	+ SAPA	0.10564399228024902	0.20954273894428735
CHARLS stroke	7 years	+ SAPA	0.10596585120151278	0.20954273894428735
CHARLS stroke	7 years	+ SAPA	0.1062857740852238	0.20954273894428735
CHARLS stroke	7 years	+ SAPA	0.10660788512235574	0.20954273894428735
CHARLS stroke	7 years	+ SAPA	0.10692943757345251	0.20954273894428735
CHARLS stroke	7 years	+ SAPA	0.10725154861058445	0.20954273894428735
CHARLS stroke	7 years	+ SAPA	0.10757147149429547	0.20954273894428735
CHARLS stroke	7 years	+ SAPA	0.10789333041555924	0.20954273894428735
CHARLS stroke	7 years	+ SAPA	0.10821488286665601	0.20954273894428735
CHARLS stroke	7 years	+ SAPA	0.10853699390378795	0.20954273894428735
CHARLS stroke	7 years	+ SAPA	0.10885910494091988	0.20954273894428735
CHARLS stroke	7 years	+ SAPA	0.1091812159780518	0.20954273894428735
CHARLS stroke	7 years	+ SAPA	0.10950185431003226	0.20954273894428735
CHARLS stroke	7 years	+ SAPA	0.10982340676112903	0.20954273894428735
CHARLS stroke	7 years	+ SAPA	0.1101452656823928	0.20954273894428735
CHARLS stroke	7 years	+ SAPA	0.11046518856610382	0.20954273894428735
CHARLS stroke	7 years	+ SAPA	0.11078582689808428	0.20954273894428735
CHARLS stroke	7 years	+ SAPA	0.1111057497817953	0.20954273894428735
CHARLS stroke	7 years	+ SAPA	0.11142786081892722	0.20954273894428735
CHARLS stroke	7 years	+ SAPA	0.11174941327002401	0.20954273894428735
CHARLS stroke	7 years	+ SAPA	0.11206933615373503	0.20954273894428735
CHARLS stroke	7 years	+ SAPA	0.11238925903744605	0.20954273894428735
CHARLS stroke	7 years	+ SAPA	0.11271081148854283	0.20954273894428735
CHARLS stroke	7 years	+ SAPA	0.11303144982052328	0.20954273894428735
CHARLS stroke	7 years	+ SAPA	0.11335356085765522	0.20954273894428735
CHARLS stroke	7 years	+ SAPA	0.11335356085765522	0.21577180171430485
CHARLS stroke	7 years	+ SAPA	0.11367567189478714	0.21577180171430485
CHARLS stroke	7 years	+ SAPA	0.11399753081605091	0.21577180171430485
CHARLS stroke	7 years	+ SAPA	0.11431938973731468	0.21577180171430485
CHARLS stroke	7 years	+ SAPA	0.1146393126210257	0.21577180171430485
CHARLS stroke	7 years	+ SAPA	0.11495923550473672	0.21577180171430485
CHARLS stroke	7 years	+ SAPA	0.11527987383671716	0.21577180171430485
CHARLS stroke	7 years	+ SAPA	0.1156019848738491	0.21577180171430485
CHARLS stroke	7 years	+ SAPA	0.1156019848738491	0.2217319840769835
CHARLS stroke	7 years	+ SAPA	0.11592353732494588	0.2217319840769835
CHARLS stroke	7 years	+ SAPA	0.11624417565692632	0.2217319840769835
CHARLS stroke	7 years	+ SAPA	0.11656481398890678	0.2217319840769835
CHARLS stroke	7 years	+ SAPA	0.1168847368726178	0.2217319840769835
CHARLS stroke	7 years	+ SAPA	0.11720659579388155	0.2217319840769835
CHARLS stroke	7 years	+ SAPA	0.11752814824497834	0.2217319840769835
CHARLS stroke	7 years	+ SAPA	0.11785025928211028	0.2217319840769835
CHARLS stroke	7 years	+ SAPA	0.1181701821658213	0.2217319840769835
CHARLS stroke	7 years	+ SAPA	0.11849173461691807	0.2217319840769835
CHARLS stroke	7 years	+ SAPA	0.1188116575006291	0.2217319840769835
CHARLS stroke	7 years	+ SAPA	0.1188116575006291	0.22767057297702453
CHARLS stroke	7 years	+ SAPA	0.11913158038434012	0.22767057297702453
CHARLS stroke	7 years	+ SAPA	0.11913158038434012	0.23390451504497162
CHARLS stroke	7 years	+ SAPA	0.11945343930560388	0.23390451504497162
CHARLS stroke	7 years	+ SAPA	0.11977407763758433	0.23390451504497162
CHARLS stroke	7 years	+ SAPA	0.12009400052129535	0.23390451504497162
CHARLS stroke	7 years	+ SAPA	0.12041611155842728	0.23390451504497162
CHARLS stroke	7 years	+ SAPA	0.12073797047969105	0.23390451504497162
CHARLS stroke	7 years	+ SAPA	0.12105789336340207	0.23390451504497162
CHARLS stroke	7 years	+ SAPA	0.12137975228466583	0.23390451504497162
CHARLS stroke	7 years	+ SAPA	0.12170130473576261	0.23390451504497162
CHARLS stroke	7 years	+ SAPA	0.12202285718685939	0.23390451504497162
CHARLS stroke	7 years	+ SAPA	0.12234278007057041	0.23390451504497162
CHARLS stroke	7 years	+ SAPA	0.12266489110770235	0.23390451504497162
CHARLS stroke	7 years	+ SAPA	0.12298700214483428	0.23390451504497162
CHARLS stroke	7 years	+ SAPA	0.12330855459593106	0.23390451504497162
CHARLS stroke	7 years	+ SAPA	0.12362847747964208	0.23390451504497162
CHARLS stroke	7 years	+ SAPA	0.1239484003633531	0.23390451504497162
CHARLS stroke	7 years	+ SAPA	0.12426995281444989	0.23390451504497162
CHARLS stroke	7 years	+ SAPA	0.12459150526554666	0.23390451504497162
CHARLS stroke	7 years	+ SAPA	0.1249136163026786	0.23390451504497162
CHARLS stroke	7 years	+ SAPA	0.12523572733981053	0.23390451504497162
CHARLS stroke	7 years	+ SAPA	0.12555783837694245	0.23390451504497162
CHARLS stroke	7 years	+ SAPA	0.12587776126065348	0.23390451504497162
CHARLS stroke	7 years	+ SAPA	0.12619931371175025	0.23390451504497162
CHARLS stroke	7 years	+ SAPA	0.1265199520437307	0.23390451504497162
CHARLS stroke	7 years	+ SAPA	0.12684059037571116	0.23390451504497162
CHARLS stroke	7 years	+ SAPA	0.12716214282680793	0.23390451504497162
CHARLS stroke	7 years	+ SAPA	0.1274827811587884	0.23390451504497162
CHARLS stroke	7 years	+ SAPA	0.1274827811587884	0.240096108915902
CHARLS stroke	7 years	+ SAPA	0.12780433360988516	0.240096108915902
CHARLS stroke	7 years	+ SAPA	0.12812588606098194	0.240096108915902
CHARLS stroke	7 years	+ SAPA	0.12844580894469296	0.240096108915902
CHARLS stroke	7 years	+ SAPA	0.12876736139578976	0.240096108915902
CHARLS stroke	7 years	+ SAPA	0.1290879997277702	0.240096108915902
CHARLS stroke	7 years	+ SAPA	0.12940985864903395	0.240096108915902
CHARLS stroke	7 years	+ SAPA	0.12973141110013073	0.240096108915902
CHARLS stroke	7 years	+ SAPA	0.12973141110013073	0.2460479828826758
CHARLS stroke	7 years	+ SAPA	0.13005352213726268	0.2460479828826758
CHARLS stroke	7 years	+ SAPA	0.1303734450209737	0.2460479828826758
CHARLS stroke	7 years	+ SAPA	0.13069555605810562	0.2460479828826758
CHARLS stroke	7 years	+ SAPA	0.13101766709523757	0.2460479828826758
CHARLS stroke	7 years	+ SAPA	0.131338305427218	0.2460479828826758
CHARLS stroke	7 years	+ SAPA	0.13166041646434995	0.2460479828826758
CHARLS stroke	7 years	+ SAPA	0.13198252750148187	0.2460479828826758
CHARLS stroke	7 years	+ SAPA	0.13230407995257865	0.2460479828826758
CHARLS stroke	7 years	+ SAPA	0.13262563240367542	0.2460479828826758
CHARLS stroke	7 years	+ SAPA	0.13294555528738644	0.2460479828826758
CHARLS stroke	7 years	+ SAPA	0.1332676663245184	0.2460479828826758
CHARLS stroke	7 years	+ SAPA	0.1335875892082294	0.2460479828826758
CHARLS stroke	7 years	+ SAPA	0.1335875892082294	0.25199992831142776
CHARLS stroke	7 years	+ SAPA	0.1339091416593262	0.25199992831142776
CHARLS stroke	7 years	+ SAPA	0.13423100058058995	0.25199992831142776
CHARLS stroke	7 years	+ SAPA	0.13455285950185372	0.25199992831142776
CHARLS stroke	7 years	+ SAPA	0.13455285950185372	0.2579518737401797
CHARLS stroke	7 years	+ SAPA	0.13487497053898564	0.2579518737401797
CHARLS stroke	7 years	+ SAPA	0.1351968294602494	0.2579518737401797
CHARLS stroke	7 years	+ SAPA	0.13551746779222987	0.2579518737401797
CHARLS stroke	7 years	+ SAPA	0.1358373906759409	0.2579518737401797
CHARLS stroke	7 years	+ SAPA	0.13615924959720466	0.2579518737401797
CHARLS stroke	7 years	+ SAPA	0.13648136063433658	0.2579518737401797
CHARLS stroke	7 years	+ SAPA	0.13680291308543335	0.2579518737401797
CHARLS stroke	7 years	+ SAPA	0.13712477200669712	0.2579518737401797
CHARLS stroke	7 years	+ SAPA	0.13744541033867758	0.2579518737401797
CHARLS stroke	7 years	+ SAPA	0.13776696278977435	0.2579518737401797
CHARLS stroke	7 years	+ SAPA	0.13808688567348537	0.2579518737401797
CHARLS stroke	7 years	+ SAPA	0.1384068085571964	0.2579518737401797
CHARLS stroke	7 years	+ SAPA	0.1387267314409074	0.2579518737401797
CHARLS stroke	7 years	+ SAPA	0.13904884247803934	0.2579518737401797
CHARLS stroke	7 years	+ SAPA	0.1393707013993031	0.2579518737401797
CHARLS stroke	7 years	+ SAPA	0.13969133973128356	0.2579518737401797
CHARLS stroke	7 years	+ SAPA	0.14001345076841548	0.2579518737401797
CHARLS stroke	7 years	+ SAPA	0.14033500321951228	0.2579518737401797
CHARLS stroke	7 years	+ SAPA	0.14065686214077602	0.2579518737401797
CHARLS stroke	7 years	+ SAPA	0.14097841459187282	0.2579518737401797
CHARLS stroke	7 years	+ SAPA	0.1412999670429696	0.2579518737401797
CHARLS stroke	7 years	+ SAPA	0.14162060537495005	0.2579518737401797
CHARLS stroke	7 years	+ SAPA	0.14194246429621382	0.2579518737401797
CHARLS stroke	7 years	+ SAPA	0.14226457533334574	0.2579518737401797
CHARLS stroke	7 years	+ SAPA	0.14258449821705677	0.2579518737401797
CHARLS stroke	7 years	+ SAPA	0.1429044211007678	0.2579518737401797
CHARLS stroke	7 years	+ SAPA	0.14322505943274824	0.2579518737401797
CHARLS stroke	7 years	+ SAPA	0.14322505943274824	0.26414346761111007
CHARLS stroke	7 years	+ SAPA	0.14354498231645926	0.26414346761111007
CHARLS stroke	7 years	+ SAPA	0.14386709335359119	0.26414346761111007
CHARLS stroke	7 years	+ SAPA	0.1441892043907231	0.26414346761111007
CHARLS stroke	7 years	+ SAPA	0.14450912727443413	0.26414346761111007
CHARLS stroke	7 years	+ SAPA	0.14482976560641458	0.26414346761111007
CHARLS stroke	7 years	+ SAPA	0.14515162452767835	0.26414346761111007
CHARLS stroke	7 years	+ SAPA	0.14547373556481027	0.26414346761111007
CHARLS stroke	7 years	+ SAPA	0.14579437389679073	0.26414346761111007
CHARLS stroke	7 years	+ SAPA	0.14611429678050175	0.26414346761111007
CHARLS stroke	7 years	+ SAPA	0.14643421966421277	0.26414346761111007
CHARLS stroke	7 years	+ SAPA	0.14675577211530955	0.26414346761111007
CHARLS stroke	7 years	+ SAPA	0.14707763103657331	0.26414346761111007
CHARLS stroke	7 years	+ SAPA	0.14739974207370526	0.26414346761111007
CHARLS stroke	7 years	+ SAPA	0.1477218531108372	0.26414346761111007
CHARLS stroke	7 years	+ SAPA	0.1480417759945482	0.26414346761111007
CHARLS stroke	7 years	+ SAPA	0.14836169887825923	0.26414346761111007
CHARLS stroke	7 years	+ SAPA	0.148683557799523	0.26414346761111007
CHARLS stroke	7 years	+ SAPA	0.14900419613150345	0.26414346761111007
CHARLS stroke	7 years	+ SAPA	0.14932630716863537	0.26414346761111007
CHARLS stroke	7 years	+ SAPA	0.1496484182057673	0.26414346761111007
CHARLS stroke	7 years	+ SAPA	0.14996834108947832	0.26414346761111007
CHARLS stroke	7 years	+ SAPA	0.1502902000107421	0.26414346761111007
CHARLS stroke	7 years	+ SAPA	0.15061231104787404	0.26414346761111007
CHARLS stroke	7 years	+ SAPA	0.15061231104787404	0.2701036499737887
CHARLS stroke	7 years	+ SAPA	0.15093294937985446	0.2701036499737887
CHARLS stroke	7 years	+ SAPA	0.15125506041698641	0.2701036499737887
CHARLS stroke	7 years	+ SAPA	0.15157569874896684	0.2701036499737887
CHARLS stroke	7 years	+ SAPA	0.1518975576702306	0.2701036499737887
CHARLS stroke	7 years	+ SAPA	0.1518975576702306	0.2760422388738298
CHARLS stroke	7 years	+ SAPA	0.15221966870736256	0.2760422388738298
CHARLS stroke	7 years	+ SAPA	0.15254177974449448	0.2760422388738298
CHARLS stroke	7 years	+ SAPA	0.1528638907816264	0.2760422388738298
CHARLS stroke	7 years	+ SAPA	0.15318600181875835	0.2760422388738298
CHARLS stroke	7 years	+ SAPA	0.15350592470246935	0.2760422388738298
CHARLS stroke	7 years	+ SAPA	0.15382803573960127	0.2760422388738298
CHARLS stroke	7 years	+ SAPA	0.15414989466086504	0.2760422388738298
CHARLS stroke	7 years	+ SAPA	0.154472005697997	0.2760422388738298
CHARLS stroke	7 years	+ SAPA	0.1547941167351289	0.2760422388738298
CHARLS stroke	7 years	+ SAPA	0.1551140396188399	0.2760422388738298
CHARLS stroke	7 years	+ SAPA	0.1554355920699367	0.2760422388738298
CHARLS stroke	7 years	+ SAPA	0.15575714452103348	0.2760422388738298
CHARLS stroke	7 years	+ SAPA	0.15607900344229725	0.2760422388738298
CHARLS stroke	7 years	+ SAPA	0.15639964177427768	0.2760422388738298
CHARLS stroke	7 years	+ SAPA	0.15639964177427768	0.2819808277738708
CHARLS stroke	7 years	+ SAPA	0.1567202801062581	0.2819808277738708
CHARLS stroke	7 years	+ SAPA	0.1567202801062581	0.28818626799761154
CHARLS stroke	7 years	+ SAPA	0.1567202801062581	0.2941404193034055
CHARLS stroke	7 years	+ SAPA	0.15704239114339003	0.2941404193034055
CHARLS stroke	7 years	+ SAPA	0.15736394359448683	0.2941404193034055
CHARLS stroke	7 years	+ SAPA	0.1576858025157506	0.2941404193034055
CHARLS stroke	7 years	+ SAPA	0.15800766143701434	0.2941404193034055
CHARLS stroke	7 years	+ SAPA	0.1583295203582781	0.2941404193034055
CHARLS stroke	7 years	+ SAPA	0.15864944324198912	0.2941404193034055
CHARLS stroke	7 years	+ SAPA	0.15897008157396955	0.2941404193034055
CHARLS stroke	7 years	+ SAPA	0.15929219261110147	0.2941404193034055
CHARLS stroke	7 years	+ SAPA	0.15929219261110147	0.30010060166608415
CHARLS stroke	7 years	+ SAPA	0.15961430364823342	0.30010060166608415
CHARLS stroke	7 years	+ SAPA	0.15961430364823342	0.3060391905661252
CHARLS stroke	7 years	+ SAPA	0.15993494198021385	0.3060391905661252
CHARLS stroke	7 years	+ SAPA	0.16025558031219428	0.3060391905661252
CHARLS stroke	7 years	+ SAPA	0.1605776913493262	0.3060391905661252
CHARLS stroke	7 years	+ SAPA	0.16089980238645815	0.3060391905661252
CHARLS stroke	7 years	+ SAPA	0.16122044071843858	0.3060391905661252
CHARLS stroke	7 years	+ SAPA	0.16154229963970235	0.3060391905661252
CHARLS stroke	7 years	+ SAPA	0.1618641585609661	0.3060391905661252
CHARLS stroke	7 years	+ SAPA	0.1621840814446771	0.3060391905661252
CHARLS stroke	7 years	+ SAPA	0.16250471977665754	0.3060391905661252
CHARLS stroke	7 years	+ SAPA	0.16282464266036853	0.3060391905661252
CHARLS stroke	7 years	+ SAPA	0.16314675369750048	0.3060391905661252
CHARLS stroke	7 years	+ SAPA	0.1634673920294809	0.3060391905661252
CHARLS stroke	7 years	+ SAPA	0.16378950306661283	0.3060391905661252
CHARLS stroke	7 years	+ SAPA	0.1641113619878766	0.3060391905661252
CHARLS stroke	7 years	+ SAPA	0.16443347302500855	0.3060391905661252
CHARLS stroke	7 years	+ SAPA	0.1647553319462723	0.3060391905661252
CHARLS stroke	7 years	+ SAPA	0.1650752548299833	0.3060391905661252
CHARLS stroke	7 years	+ SAPA	0.1653951777136943	0.3060391905661252
CHARLS stroke	7 years	+ SAPA	0.16571510059740532	0.3060391905661252
CHARLS stroke	7 years	+ SAPA	0.16603695951866906	0.3060391905661252
CHARLS stroke	7 years	+ SAPA	0.16635881843993283	0.3060391905661252
CHARLS stroke	7 years	+ SAPA	0.16668092947706478	0.3060391905661252
CHARLS stroke	7 years	+ SAPA	0.1670030405141967	0.3060391905661252
CHARLS stroke	7 years	+ SAPA	0.1673229633979077	0.3060391905661252
CHARLS stroke	7 years	+ SAPA	0.16764360172988815	0.3060391905661252
CHARLS stroke	7 years	+ SAPA	0.16796515418098493	0.3060391905661252
CHARLS stroke	7 years	+ SAPA	0.16828579251296535	0.3060391905661252
CHARLS stroke	7 years	+ SAPA	0.16860571539667635	0.3060391905661252
CHARLS stroke	7 years	+ SAPA	0.1689263537286568	0.3060391905661252
CHARLS stroke	7 years	+ SAPA	0.16924699206063723	0.3060391905661252
CHARLS stroke	7 years	+ SAPA	0.16956691494434822	0.3060391905661252
CHARLS stroke	7 years	+ SAPA	0.169888467395445	0.3060391905661252
CHARLS stroke	7 years	+ SAPA	0.169888467395445	0.3122731326340723
CHARLS stroke	7 years	+ SAPA	0.17020839027915602	0.3122731326340723
CHARLS stroke	7 years	+ SAPA	0.17053050131628794	0.3122731326340723
CHARLS stroke	7 years	+ SAPA	0.17085042419999896	0.3122731326340723
CHARLS stroke	7 years	+ SAPA	0.1711722831212627	0.3122731326340723
CHARLS stroke	7 years	+ SAPA	0.17149439415839465	0.3122731326340723
CHARLS stroke	7 years	+ SAPA	0.17181650519552658	0.3122731326340723
CHARLS stroke	7 years	+ SAPA	0.172137143527507	0.3122731326340723
CHARLS stroke	7 years	+ SAPA	0.17245778185948743	0.3122731326340723
CHARLS stroke	7 years	+ SAPA	0.17277989289661938	0.3122731326340723
CHARLS stroke	7 years	+ SAPA	0.1731020039337513	0.3122731326340723
CHARLS stroke	7 years	+ SAPA	0.17342411497088325	0.3122731326340723
CHARLS stroke	7 years	+ SAPA	0.17374566742198003	0.3122731326340723
CHARLS stroke	7 years	+ SAPA	0.17406630575396045	0.3122731326340723
CHARLS stroke	7 years	+ SAPA	0.17406630575396045	0.3184647265050027
CHARLS stroke	7 years	+ SAPA	0.17438785820505723	0.3184647265050027
CHARLS stroke	7 years	+ SAPA	0.17470778108876825	0.3184647265050027
CHARLS stroke	7 years	+ SAPA	0.175029640010032	0.3184647265050027
CHARLS stroke	7 years	+ SAPA	0.175029640010032	0.3246701667287434
CHARLS stroke	7 years	+ SAPA	0.175349562893743	0.3246701667287434
CHARLS stroke	7 years	+ SAPA	0.17567020122572344	0.3246701667287434
CHARLS stroke	7 years	+ SAPA	0.1759917536768202	0.3246701667287434
CHARLS stroke	7 years	+ SAPA	0.17631167656053123	0.3246701667287434
CHARLS stroke	7 years	+ SAPA	0.17663159944424223	0.3246701667287434
CHARLS stroke	7 years	+ SAPA	0.17695152232795322	0.3246701667287434
CHARLS stroke	7 years	+ SAPA	0.17727216065993368	0.3246701667287434
CHARLS stroke	7 years	+ SAPA	0.17759371311103045	0.3246701667287434
CHARLS stroke	7 years	+ SAPA	0.17791557203229422	0.3246701667287434
CHARLS stroke	7 years	+ SAPA	0.178237124483391	0.3246701667287434
CHARLS stroke	7 years	+ SAPA	0.17855776281537142	0.3246701667287434
CHARLS stroke	7 years	+ SAPA	0.1788793152664682	0.3246701667287434
CHARLS stroke	7 years	+ SAPA	0.17920142630360014	0.3246701667287434
CHARLS stroke	7 years	+ SAPA	0.17952353734073206	0.3246701667287434
CHARLS stroke	7 years	+ SAPA	0.179845648377864	0.3246701667287434
CHARLS stroke	7 years	+ SAPA	0.18016750729912775	0.3246701667287434
CHARLS stroke	7 years	+ SAPA	0.1804896183362597	0.3246701667287434
CHARLS stroke	7 years	+ SAPA	0.18081025666824013	0.3246701667287434
CHARLS stroke	7 years	+ SAPA	0.1811321155895039	0.3246701667287434
CHARLS stroke	7 years	+ SAPA	0.1814520384732149	0.3246701667287434
CHARLS stroke	7 years	+ SAPA	0.18177267680519532	0.3246701667287434
CHARLS stroke	7 years	+ SAPA	0.1820945357264591	0.3246701667287434
CHARLS stroke	7 years	+ SAPA	0.18241639464772286	0.3246701667287434
CHARLS stroke	7 years	+ SAPA	0.18273825356898662	0.3246701667287434
CHARLS stroke	7 years	+ SAPA	0.1830601124902504	0.3246701667287434
CHARLS stroke	7 years	+ SAPA	0.18338197141151413	0.3246701667287434
CHARLS stroke	7 years	+ SAPA	0.18370352386261093	0.3246701667287434
CHARLS stroke	7 years	+ SAPA	0.18402344674632193	0.3246701667287434
CHARLS stroke	7 years	+ SAPA	0.18434336963003292	0.3246701667287434
CHARLS stroke	7 years	+ SAPA	0.18466329251374394	0.3246701667287434
CHARLS stroke	7 years	+ SAPA	0.1849851514350077	0.3246701667287434
CHARLS stroke	7 years	+ SAPA	0.18530578976698814	0.3246701667287434
CHARLS stroke	7 years	+ SAPA	0.1856276486882519	0.3246701667287434
CHARLS stroke	7 years	+ SAPA	0.18594975972538383	0.3246701667287434
CHARLS stroke	7 years	+ SAPA	0.18627187076251575	0.3246701667287434
CHARLS stroke	7 years	+ SAPA	0.18627187076251575	0.330630349091422
CHARLS stroke	7 years	+ SAPA	0.18659372968377952	0.330630349091422
CHARLS stroke	7 years	+ SAPA	0.1869155886050433	0.330630349091422
CHARLS stroke	7 years	+ SAPA	0.18723551148875428	0.330630349091422
CHARLS stroke	7 years	+ SAPA	0.18755762252588623	0.330630349091422
CHARLS stroke	7 years	+ SAPA	0.18787948144715	0.330630349091422
CHARLS stroke	7 years	+ SAPA	0.18820159248428192	0.330630349091422
CHARLS stroke	7 years	+ SAPA	0.18852151536799291	0.330630349091422
CHARLS stroke	7 years	+ SAPA	0.18884337428925668	0.330630349091422
CHARLS stroke	7 years	+ SAPA	0.18916523321052045	0.330630349091422
CHARLS stroke	7 years	+ SAPA	0.18948587154250088	0.330630349091422
CHARLS stroke	7 years	+ SAPA	0.18980742399359765	0.330630349091422
CHARLS stroke	7 years	+ SAPA	0.1901295350307296	0.330630349091422
CHARLS stroke	7 years	+ SAPA	0.19045164606786152	0.330630349091422
CHARLS stroke	7 years	+ SAPA	0.19077228439984195	0.330630349091422
CHARLS stroke	7 years	+ SAPA	0.19109220728355297	0.330630349091422
CHARLS stroke	7 years	+ SAPA	0.1914143183206849	0.330630349091422
CHARLS stroke	7 years	+ SAPA	0.19173587077178167	0.330630349091422
CHARLS stroke	7 years	+ SAPA	0.1920565091037621	0.330630349091422
CHARLS stroke	7 years	+ SAPA	0.1920565091037621	0.33658229452017396
CHARLS stroke	7 years	+ SAPA	0.19237836802502586	0.33658229452017396
CHARLS stroke	7 years	+ SAPA	0.19270022694628963	0.33658229452017396
CHARLS stroke	7 years	+ SAPA	0.1930220858675534	0.33658229452017396
CHARLS stroke	7 years	+ SAPA	0.19334419690468532	0.33658229452017396
CHARLS stroke	7 years	+ SAPA	0.19366630794181727	0.33658229452017396
CHARLS stroke	7 years	+ SAPA	0.19398816686308104	0.33658229452017396
CHARLS stroke	7 years	+ SAPA	0.19430808974679203	0.33658229452017396
CHARLS stroke	7 years	+ SAPA	0.19462801263050303	0.33658229452017396
CHARLS stroke	7 years	+ SAPA	0.1949498715517668	0.33658229452017396
CHARLS stroke	7 years	+ SAPA	0.19526979443547782	0.33658229452017396
CHARLS stroke	7 years	+ SAPA	0.1955913468865746	0.33658229452017396
CHARLS stroke	7 years	+ SAPA	0.19591289933767136	0.33658229452017396
CHARLS stroke	7 years	+ SAPA	0.19623282222138236	0.33658229452017396
CHARLS stroke	7 years	+ SAPA	0.1965549332585143	0.33658229452017396
CHARLS stroke	7 years	+ SAPA	0.19687679217977808	0.33658229452017396
CHARLS stroke	7 years	+ SAPA	0.1971974305117585	0.33658229452017396
CHARLS stroke	7 years	+ SAPA	0.19751898296285528	0.33658229452017396
CHARLS stroke	7 years	+ SAPA	0.19751898296285528	0.34253644582596793
CHARLS stroke	7 years	+ SAPA	0.1978410939999872	0.34253644582596793
CHARLS stroke	7 years	+ SAPA	0.19816101688369822	0.34253644582596793
CHARLS stroke	7 years	+ SAPA	0.198482569334795	0.34253644582596793
CHARLS stroke	7 years	+ SAPA	0.19880468037192692	0.34253644582596793
CHARLS stroke	7 years	+ SAPA	0.19912623282302372	0.34253644582596793
CHARLS stroke	7 years	+ SAPA	0.19944687115500415	0.34253644582596793
CHARLS stroke	7 years	+ SAPA	0.19976750948698457	0.34253644582596793
CHARLS stroke	7 years	+ SAPA	0.20008743237069557	0.34253644582596793
CHARLS stroke	7 years	+ SAPA	0.20040807070267602	0.34253644582596793
CHARLS stroke	7 years	+ SAPA	0.20040807070267602	0.348475034726009
CHARLS stroke	7 years	+ SAPA	0.20072992962393976	0.348475034726009
CHARLS stroke	7 years	+ SAPA	0.20105178854520353	0.348475034726009
CHARLS stroke	7 years	+ SAPA	0.20137242687718396	0.348475034726009
CHARLS stroke	7 years	+ SAPA	0.2016930652091644	0.348475034726009
CHARLS stroke	7 years	+ SAPA	0.2020146176602612	0.348475034726009
CHARLS stroke	7 years	+ SAPA	0.2023367286973931	0.348475034726009
CHARLS stroke	7 years	+ SAPA	0.20265828114848988	0.348475034726009
CHARLS stroke	7 years	+ SAPA	0.20298039218562183	0.348475034726009
CHARLS stroke	7 years	+ SAPA	0.20298039218562183	0.35443521708868764
CHARLS stroke	7 years	+ SAPA	0.20330250322275376	0.35443521708868764
CHARLS stroke	7 years	+ SAPA	0.20362436214401752	0.35443521708868764
CHARLS stroke	7 years	+ SAPA	0.2039462210652813	0.35443521708868764
CHARLS stroke	7 years	+ SAPA	0.20426777351637807	0.35443521708868764
CHARLS stroke	7 years	+ SAPA	0.20458932596747484	0.35443521708868764
CHARLS stroke	7 years	+ SAPA	0.2049108784185716	0.35443521708868764
CHARLS stroke	7 years	+ SAPA	0.20523151675055207	0.35443521708868764
CHARLS stroke	7 years	+ SAPA	0.2055521550825325	0.35443521708868764
CHARLS stroke	7 years	+ SAPA	0.2055521550825325	0.3603893683944816
CHARLS stroke	7 years	+ SAPA	0.2055521550825325	0.36634351970027557
CHARLS stroke	7 years	+ SAPA	0.20587279341451292	0.36634351970027557
CHARLS stroke	7 years	+ SAPA	0.20619343174649335	0.36634351970027557
CHARLS stroke	7 years	+ SAPA	0.20651335463020437	0.36634351970027557
CHARLS stroke	7 years	+ SAPA	0.2068339929621848	0.36634351970027557
CHARLS stroke	7 years	+ SAPA	0.20715554541328157	0.36634351970027557
CHARLS stroke	7 years	+ SAPA	0.20715554541328157	0.3725489599240163
CHARLS stroke	7 years	+ SAPA	0.20747740433454534	0.3725489599240163
CHARLS stroke	7 years	+ SAPA	0.20779951537167726	0.3725489599240163
CHARLS stroke	7 years	+ SAPA	0.2081216264088092	0.3725489599240163
CHARLS stroke	7 years	+ SAPA	0.20844226474078964	0.3725489599240163
CHARLS stroke	7 years	+ SAPA	0.2087641236620534	0.3725489599240163
CHARLS stroke	7 years	+ SAPA	0.20908567611315018	0.3725489599240163
CHARLS stroke	7 years	+ SAPA	0.20940559899686118	0.3725489599240163
CHARLS stroke	7 years	+ SAPA	0.20972715144795798	0.3725489599240163
CHARLS stroke	7 years	+ SAPA	0.21004901036922172	0.3725489599240163
CHARLS stroke	7 years	+ SAPA	0.21036893325293274	0.3725489599240163
CHARLS stroke	7 years	+ SAPA	0.21068957158491317	0.3725489599240163
CHARLS stroke	7 years	+ SAPA	0.21100949446862416	0.3725489599240163
CHARLS stroke	7 years	+ SAPA	0.21133104691972096	0.3725489599240163
CHARLS stroke	7 years	+ SAPA	0.21165315795685288	0.3725489599240163
CHARLS stroke	7 years	+ SAPA	0.21197471040794966	0.3725489599240163
CHARLS stroke	7 years	+ SAPA	0.21229626285904643	0.3725489599240163
CHARLS stroke	7 years	+ SAPA	0.21261618574275745	0.3725489599240163
CHARLS stroke	7 years	+ SAPA	0.21293610862646845	0.3725489599240163
CHARLS stroke	7 years	+ SAPA	0.21325766107756522	0.3725489599240163
CHARLS stroke	7 years	+ SAPA	0.21357758396127624	0.3725489599240163
CHARLS stroke	7 years	+ SAPA	0.21389822229325667	0.3725489599240163
CHARLS stroke	7 years	+ SAPA	0.21422008121452044	0.3725489599240163
CHARLS stroke	7 years	+ SAPA	0.21454219225165236	0.3725489599240163
CHARLS stroke	7 years	+ SAPA	0.21486430328878428	0.3725489599240163
CHARLS stroke	7 years	+ SAPA	0.21518641432591623	0.3725489599240163
CHARLS stroke	7 years	+ SAPA	0.21550827324718	0.3725489599240163
CHARLS stroke	7 years	+ SAPA	0.215828196130891	0.3725489599240163
CHARLS stroke	7 years	+ SAPA	0.21614811901460199	0.3725489599240163
CHARLS stroke	7 years	+ SAPA	0.2164696714656988	0.3725489599240163
CHARLS stroke	7 years	+ SAPA	0.2164696714656988	0.37850090535276826
CHARLS stroke	7 years	+ SAPA	0.21679153038696253	0.37850090535276826
CHARLS stroke	7 years	+ SAPA	0.21711364142409448	0.37850090535276826
CHARLS stroke	7 years	+ SAPA	0.2174357524612264	0.37850090535276826
CHARLS stroke	7 years	+ SAPA	0.21775786349835835	0.37850090535276826
CHARLS stroke	7 years	+ SAPA	0.2180797224196221	0.37850090535276826
CHARLS stroke	7 years	+ SAPA	0.21840183345675404	0.37850090535276826
CHARLS stroke	7 years	+ SAPA	0.2187236923780178	0.37850090535276826
CHARLS stroke	7 years	+ SAPA	0.21904524482911458	0.37850090535276826
CHARLS stroke	7 years	+ SAPA	0.21936710375037835	0.37850090535276826
CHARLS stroke	7 years	+ SAPA	0.2196889626716421	0.37850090535276826
CHARLS stroke	7 years	+ SAPA	0.2200105151227389	0.37850090535276826
CHARLS stroke	7 years	+ SAPA	0.22033206757383567	0.37850090535276826
CHARLS stroke	7 years	+ SAPA	0.22065392649509943	0.37850090535276826
CHARLS stroke	7 years	+ SAPA	0.2209757854163632	0.37850090535276826
CHARLS stroke	7 years	+ SAPA	0.2212957083000742	0.37850090535276826
CHARLS stroke	7 years	+ SAPA	0.22161726075117097	0.37850090535276826
CHARLS stroke	7 years	+ SAPA	0.22193881320226774	0.37850090535276826
CHARLS stroke	7 years	+ SAPA	0.22226036565336454	0.37850090535276826
CHARLS stroke	7 years	+ SAPA	0.22258028853707554	0.37850090535276826
CHARLS stroke	7 years	+ SAPA	0.2229018409881723	0.37850090535276826
CHARLS stroke	7 years	+ SAPA	0.22322395202530426	0.37850090535276826
CHARLS stroke	7 years	+ SAPA	0.2235445903572847	0.37850090535276826
CHARLS stroke	7 years	+ SAPA	0.22386451324099568	0.37850090535276826
CHARLS stroke	7 years	+ SAPA	0.22418662427812763	0.37850090535276826
CHARLS stroke	7 years	+ SAPA	0.22450726261010806	0.37850090535276826
CHARLS stroke	7 years	+ SAPA	0.22482912153137183	0.37850090535276826
CHARLS stroke	7 years	+ SAPA	0.22515123256850375	0.37850090535276826
CHARLS stroke	7 years	+ SAPA	0.22547115545221474	0.37850090535276826
CHARLS stroke	7 years	+ SAPA	0.22579270790331155	0.37850090535276826
CHARLS stroke	7 years	+ SAPA	0.22611263078702254	0.37850090535276826
CHARLS stroke	7 years	+ SAPA	0.22643255367073353	0.37850090535276826
CHARLS stroke	7 years	+ SAPA	0.226753192002714	0.37850090535276826
CHARLS stroke	7 years	+ SAPA	0.22707311488642498	0.37850090535276826
CHARLS stroke	7 years	+ SAPA	0.22739497380768875	0.37850090535276826
CHARLS stroke	7 years	+ SAPA	0.22771652625878552	0.37850090535276826
CHARLS stroke	7 years	+ SAPA	0.22771652625878552	0.38469249922369864
CHARLS stroke	7 years	+ SAPA	0.22803644914249652	0.38469249922369864
CHARLS stroke	7 years	+ SAPA	0.22835708747447697	0.38469249922369864
CHARLS stroke	7 years	+ SAPA	0.22867701035818797	0.38469249922369864
CHARLS stroke	7 years	+ SAPA	0.2289976486901684	0.38469249922369864
CHARLS stroke	7 years	+ SAPA	0.22931950761143216	0.38469249922369864
CHARLS stroke	7 years	+ SAPA	0.22964106006252893	0.38469249922369864
CHARLS stroke	7 years	+ SAPA	0.22996098294623996	0.38469249922369864
CHARLS stroke	7 years	+ SAPA	0.23028090582995095	0.38469249922369864
CHARLS stroke	7 years	+ SAPA	0.23060301686708287	0.38469249922369864
CHARLS stroke	7 years	+ SAPA	0.23092512790421482	0.38469249922369864
CHARLS stroke	7 years	+ SAPA	0.23092512790421482	0.3906310881237397
CHARLS stroke	7 years	+ SAPA	0.23124723894134674	0.3906310881237397
CHARLS stroke	7 years	+ SAPA	0.23156716182505774	0.3906310881237397
CHARLS stroke	7 years	+ SAPA	0.23188871427615454	0.3906310881237397
CHARLS stroke	7 years	+ SAPA	0.2322102667272513	0.3906310881237397
CHARLS stroke	7 years	+ SAPA	0.2325301896109623	0.3906310881237397
CHARLS stroke	7 years	+ SAPA	0.2325301896109623	0.39686015089375715
CHARLS stroke	7 years	+ SAPA	0.23285011249467333	0.39686015089375715
CHARLS stroke	7 years	+ SAPA	0.2331719714159371	0.39686015089375715
CHARLS stroke	7 years	+ SAPA	0.23349408245306902	0.39686015089375715
CHARLS stroke	7 years	+ SAPA	0.23349408245306902	0.40282033325643585
CHARLS stroke	7 years	+ SAPA	0.23381619349020094	0.40282033325643585
CHARLS stroke	7 years	+ SAPA	0.2341383045273329	0.40282033325643585
CHARLS stroke	7 years	+ SAPA	0.23445985697842966	0.40282033325643585
CHARLS stroke	7 years	+ SAPA	0.2347819680155616	0.40282033325643585
CHARLS stroke	7 years	+ SAPA	0.23510382693682536	0.40282033325643585
CHARLS stroke	7 years	+ SAPA	0.23542568585808912	0.40282033325643585
CHARLS stroke	7 years	+ SAPA	0.23574779689522105	0.40282033325643585
CHARLS stroke	7 years	+ SAPA	0.23606771977893207	0.40282033325643585
CHARLS stroke	7 years	+ SAPA	0.2363883581109125	0.40282033325643585
CHARLS stroke	7 years	+ SAPA	0.2363883581109125	0.40857768771878933
CHARLS stroke	7 years	+ SAPA	0.23670899644289292	0.40857768771878933
CHARLS stroke	7 years	+ SAPA	0.23703110748002484	0.40857768771878933
CHARLS stroke	7 years	+ SAPA	0.23735265993112165	0.40857768771878933
CHARLS stroke	7 years	+ SAPA	0.23767477096825357	0.40857768771878933
CHARLS stroke	7 years	+ SAPA	0.23799632341935034	0.40857768771878933
CHARLS stroke	7 years	+ SAPA	0.2383181823406141	0.40857768771878933
CHARLS stroke	7 years	+ SAPA	0.23863882067259454	0.40857768771878933
CHARLS stroke	7 years	+ SAPA	0.23895874355630556	0.40857768771878933
CHARLS stroke	7 years	+ SAPA	0.2392806024775693	0.40857768771878933
CHARLS stroke	7 years	+ SAPA	0.23960246139883307	0.40857768771878933
CHARLS stroke	7 years	+ SAPA	0.23992432032009683	0.40857768771878933
CHARLS stroke	7 years	+ SAPA	0.2402458727711936	0.40857768771878933
CHARLS stroke	7 years	+ SAPA	0.24056651110317404	0.40857768771878933
CHARLS stroke	7 years	+ SAPA	0.2408883700244378	0.40857768771878933
CHARLS stroke	7 years	+ SAPA	0.24120829290814882	0.40857768771878933
CHARLS stroke	7 years	+ SAPA	0.2415301518294126	0.40857768771878933
CHARLS stroke	7 years	+ SAPA	0.24185079016139302	0.40857768771878933
CHARLS stroke	7 years	+ SAPA	0.242170713045104	0.40857768771878933
CHARLS stroke	7 years	+ SAPA	0.24249282408223594	0.40857768771878933
CHARLS stroke	7 years	+ SAPA	0.2428146830034997	0.40857768771878933
CHARLS stroke	7 years	+ SAPA	0.24313654192476347	0.40857768771878933
CHARLS stroke	7 years	+ SAPA	0.2434571802567439	0.40857768771878933
CHARLS stroke	7 years	+ SAPA	0.2437787327078407	0.40857768771878933
CHARLS stroke	7 years	+ SAPA	0.24410084374497262	0.40857768771878933
CHARLS stroke	7 years	+ SAPA	0.24442148207695305	0.40857768771878933
CHARLS stroke	7 years	+ SAPA	0.24474303452804982	0.40857768771878933
CHARLS stroke	7 years	+ SAPA	0.24506458697914663	0.40857768771878933
CHARLS stroke	7 years	+ SAPA	0.24506458697914663	0.41478312794253
CHARLS stroke	7 years	+ SAPA	0.24538450986285762	0.41478312794253
CHARLS stroke	7 years	+ SAPA	0.2457044327465686	0.41478312794253
CHARLS stroke	7 years	+ SAPA	0.24602654378370056	0.41478312794253
CHARLS stroke	7 years	+ SAPA	0.24634865482083249	0.41478312794253
CHARLS stroke	7 years	+ SAPA	0.2466707658579644	0.41478312794253
CHARLS stroke	7 years	+ SAPA	0.24699140418994486	0.41478312794253
CHARLS stroke	7 years	+ SAPA	0.2473132631112086	0.41478312794253
CHARLS stroke	7 years	+ SAPA	0.24763390144318906	0.41478312794253
CHARLS stroke	7 years	+ SAPA	0.24795601248032098	0.41478312794253
CHARLS stroke	7 years	+ SAPA	0.24827756493141775	0.41478312794253
CHARLS stroke	7 years	+ SAPA	0.24859820326339818	0.41478312794253
CHARLS stroke	7 years	+ SAPA	0.24892031430053013	0.41478312794253
CHARLS stroke	7 years	+ SAPA	0.2492421732217939	0.41478312794253
CHARLS stroke	7 years	+ SAPA	0.2492421732217939	0.42101219071254753
CHARLS stroke	7 years	+ SAPA	0.24956403214305764	0.42101219071254753
CHARLS stroke	7 years	+ SAPA	0.24988395502676866	0.42101219071254753
CHARLS stroke	7 years	+ SAPA	0.25020581394803243	0.42101219071254753
CHARLS stroke	7 years	+ SAPA	0.25020581394803243	0.4269663420183415
CHARLS stroke	7 years	+ SAPA	0.25052645228001286	0.4269663420183415
CHARLS stroke	7 years	+ SAPA	0.2508463751637239	0.4269663420183415
CHARLS stroke	7 years	+ SAPA	0.25116792761482065	0.4269663420183415
CHARLS stroke	7 years	+ SAPA	0.2514900386519526	0.4269663420183415
CHARLS stroke	7 years	+ SAPA	0.251810676983933	0.4269663420183415
CHARLS stroke	7 years	+ SAPA	0.2521322294350298	0.4269663420183415
CHARLS stroke	7 years	+ SAPA	0.2524528677670102	0.4269663420183415
CHARLS stroke	7 years	+ SAPA	0.2527727906507212	0.4269663420183415
CHARLS stroke	7 years	+ SAPA	0.25309342898270165	0.4269663420183415
CHARLS stroke	7 years	+ SAPA	0.2534149814337984	0.4269663420183415
CHARLS stroke	7 years	+ SAPA	0.2537365338848952	0.4269663420183415
CHARLS stroke	7 years	+ SAPA	0.2540571722168756	0.4269663420183415
CHARLS stroke	7 years	+ SAPA	0.2543792832540076	0.4269663420183415
CHARLS stroke	7 years	+ SAPA	0.25469920613771857	0.4269663420183415
CHARLS stroke	7 years	+ SAPA	0.255019844469699	0.4269663420183415
CHARLS stroke	7 years	+ SAPA	0.2553417033909628	0.4269663420183415
CHARLS stroke	7 years	+ SAPA	0.25566356231222653	0.4269663420183415
CHARLS stroke	7 years	+ SAPA	0.25598348519593755	0.4269663420183415
CHARLS stroke	7 years	+ SAPA	0.256304123527918	0.4269663420183415
CHARLS stroke	7 years	+ SAPA	0.25662567597901476	0.4269663420183415
CHARLS stroke	7 years	+ SAPA	0.2569477870161467	0.4269663420183415
CHARLS stroke	7 years	+ SAPA	0.2572677098998577	0.4269663420183415
CHARLS stroke	7 years	+ SAPA	0.2575876327835687	0.4269663420183415
CHARLS stroke	7 years	+ SAPA	0.25790974382070064	0.4269663420183415
CHARLS stroke	7 years	+ SAPA	0.25823038215268107	0.4269663420183415
CHARLS stroke	7 years	+ SAPA	0.2585522410739448	0.4269663420183415
CHARLS stroke	7 years	+ SAPA	0.25887216395765583	0.4269663420183415
CHARLS stroke	7 years	+ SAPA	0.2591937164087526	0.4269663420183415
CHARLS stroke	7 years	+ SAPA	0.25951582744588453	0.4269663420183415
CHARLS stroke	7 years	+ SAPA	0.2598379384830165	0.4269663420183415
CHARLS stroke	7 years	+ SAPA	0.26015979740428025	0.4269663420183415
CHARLS stroke	7 years	+ SAPA	0.260481349855377	0.4269663420183415
CHARLS stroke	7 years	+ SAPA	0.2608029023064738	0.4269663420183415
CHARLS stroke	7 years	+ SAPA	0.2611247612277376	0.4269663420183415
CHARLS stroke	7 years	+ SAPA	0.2611247612277376	0.43292049332413546
CHARLS stroke	7 years	+ SAPA	0.2614468722648695	0.43292049332413546
CHARLS stroke	7 years	+ SAPA	0.26176873118613325	0.43292049332413546
CHARLS stroke	7 years	+ SAPA	0.26209028363723	0.43292049332413546
CHARLS stroke	7 years	+ SAPA	0.26241020652094105	0.43292049332413546
CHARLS stroke	7 years	+ SAPA	0.2627320654422048	0.43292049332413546
CHARLS stroke	7 years	+ SAPA	0.2630519883259158	0.43292049332413546
CHARLS stroke	7 years	+ SAPA	0.26337262665789624	0.43292049332413546
CHARLS stroke	7 years	+ SAPA	0.263694179108993	0.43292049332413546
CHARLS stroke	7 years	+ SAPA	0.26401481744097344	0.43292049332413546
CHARLS stroke	7 years	+ SAPA	0.26433474032468446	0.43292049332413546
CHARLS stroke	7 years	+ SAPA	0.26433474032468446	0.4388590822241765
CHARLS stroke	7 years	+ SAPA	0.2646546632083955	0.4388590822241765
CHARLS stroke	7 years	+ SAPA	0.2649767742455274	0.4388590822241765
CHARLS stroke	7 years	+ SAPA	0.26529863316679114	0.4388590822241765
CHARLS stroke	7 years	+ SAPA	0.2656201856178879	0.4388590822241765
CHARLS stroke	7 years	+ SAPA	0.2656201856178879	0.44508814499419397
CHARLS stroke	7 years	+ SAPA	0.26594010850159894	0.44508814499419397
CHARLS stroke	7 years	+ SAPA	0.26626221953873086	0.44508814499419397
CHARLS stroke	7 years	+ SAPA	0.26658433057586284	0.44508814499419397
CHARLS stroke	7 years	+ SAPA	0.26690644161299476	0.44508814499419397
CHARLS stroke	7 years	+ SAPA	0.2672270799449752	0.44508814499419397
CHARLS stroke	7 years	+ SAPA	0.2675491909821071	0.44508814499419397
CHARLS stroke	7 years	+ SAPA	0.2675491909821071	0.45102673389423503
CHARLS stroke	7 years	+ SAPA	0.26787130201923903	0.45102673389423503
CHARLS stroke	7 years	+ SAPA	0.2681928544703358	0.45102673389423503
CHARLS stroke	7 years	+ SAPA	0.2685147133915996	0.45102673389423503
CHARLS stroke	7 years	+ SAPA	0.26883535172358003	0.45102673389423503
CHARLS stroke	7 years	+ SAPA	0.26915721064484377	0.45102673389423503
CHARLS stroke	7 years	+ SAPA	0.2694793216819757	0.45102673389423503
CHARLS stroke	7 years	+ SAPA	0.26980143271910767	0.45102673389423503
CHARLS stroke	7 years	+ SAPA	0.27012298517020444	0.45102673389423503
CHARLS stroke	7 years	+ SAPA	0.27044509620733637	0.45102673389423503
CHARLS stroke	7 years	+ SAPA	0.2707650190910474	0.45102673389423503
CHARLS stroke	7 years	+ SAPA	0.27108494197475835	0.45102673389423503
CHARLS stroke	7 years	+ SAPA	0.2714055803067388	0.45102673389423503
CHARLS stroke	7 years	+ SAPA	0.2717255031904498	0.45102673389423503
CHARLS stroke	7 years	+ SAPA	0.2720470556415466	0.45102673389423503
CHARLS stroke	7 years	+ SAPA	0.27236860809264335	0.45102673389423503
CHARLS stroke	7 years	+ SAPA	0.27269046701390715	0.45102673389423503
CHARLS stroke	7 years	+ SAPA	0.2730120194650039	0.45102673389423503
CHARLS stroke	7 years	+ SAPA	0.27333265779698435	0.45102673389423503
CHARLS stroke	7 years	+ SAPA	0.27365476883411627	0.45102673389423503
CHARLS stroke	7 years	+ SAPA	0.2739768798712482	0.45102673389423503
CHARLS stroke	7 years	+ SAPA	0.2739768798712482	0.45724986542611945
CHARLS stroke	7 years	+ SAPA	0.274298738792512	0.45724986542611945
CHARLS stroke	7 years	+ SAPA	0.274298738792512	0.4632040167319134
CHARLS stroke	7 years	+ SAPA	0.27462029124360876	0.4632040167319134
CHARLS stroke	7 years	+ SAPA	0.2749421501648725	0.4632040167319134
CHARLS stroke	7 years	+ SAPA	0.2752620730485835	0.4632040167319134
CHARLS stroke	7 years	+ SAPA	0.2755836254996803	0.4632040167319134
CHARLS stroke	7 years	+ SAPA	0.2759035483833913	0.4632040167319134
CHARLS stroke	7 years	+ SAPA	0.27622565942052324	0.4632040167319134
CHARLS stroke	7 years	+ SAPA	0.276547518341787	0.4632040167319134
CHARLS stroke	7 years	+ SAPA	0.2768696293789189	0.4632040167319134
CHARLS stroke	7 years	+ SAPA	0.27719118183001573	0.4632040167319134
CHARLS stroke	7 years	+ SAPA	0.2775111047137267	0.4632040167319134
CHARLS stroke	7 years	+ SAPA	0.2778310275974377	0.4632040167319134
CHARLS stroke	7 years	+ SAPA	0.27815313863456964	0.4632040167319134
CHARLS stroke	7 years	+ SAPA	0.2784746910856664	0.4632040167319134
CHARLS stroke	7 years	+ SAPA	0.27879461396937744	0.4632040167319134
CHARLS stroke	7 years	+ SAPA	0.2791161664204742	0.4632040167319134
CHARLS stroke	7 years	+ SAPA	0.2791161664204742	0.46915589069868724
CHARLS stroke	7 years	+ SAPA	0.27943802534173795	0.46915589069868724
CHARLS stroke	7 years	+ SAPA	0.27976013637886993	0.46915589069868724
CHARLS stroke	7 years	+ SAPA	0.28008077471085036	0.46915589069868724
CHARLS stroke	7 years	+ SAPA	0.2804028857479823	0.46915589069868724
CHARLS stroke	7 years	+ SAPA	0.280724744669246	0.46915589069868724
CHARLS stroke	7 years	+ SAPA	0.280724744669246	0.4751100420044812
CHARLS stroke	7 years	+ SAPA	0.281046855706378	0.4751100420044812
CHARLS stroke	7 years	+ SAPA	0.2813674940383584	0.4751100420044812
CHARLS stroke	7 years	+ SAPA	0.28168960507549035	0.4751100420044812
CHARLS stroke	7 years	+ SAPA	0.2820111575265871	0.4751100420044812
CHARLS stroke	7 years	+ SAPA	0.2823327099776839	0.4751100420044812
CHARLS stroke	7 years	+ SAPA	0.28265426242878067	0.4751100420044812
CHARLS stroke	7 years	+ SAPA	0.28297612135004446	0.4751100420044812
CHARLS stroke	7 years	+ SAPA	0.28329767380114124	0.4751100420044812
CHARLS stroke	7 years	+ SAPA	0.28361978483827316	0.4751100420044812
CHARLS stroke	7 years	+ SAPA	0.2839418958754051	0.4751100420044812
CHARLS stroke	7 years	+ SAPA	0.284264006912537	0.4751100420044812
CHARLS stroke	7 years	+ SAPA	0.2845861179496689	0.4751100420044812
CHARLS stroke	7 years	+ SAPA	0.28490767040076576	0.4751100420044812
CHARLS stroke	7 years	+ SAPA	0.2852297814378977	0.4751100420044812
CHARLS stroke	7 years	+ SAPA	0.2855516403591614	0.4751100420044812
CHARLS stroke	7 years	+ SAPA	0.28587375139629334	0.4751100420044812
CHARLS stroke	7 years	+ SAPA	0.28619586243342526	0.4751100420044812
CHARLS stroke	7 years	+ SAPA	0.28651650076540575	0.4751100420044812
CHARLS stroke	7 years	+ SAPA	0.2868383596866695	0.4751100420044812
CHARLS stroke	7 years	+ SAPA	0.2871589980186499	0.4751100420044812
CHARLS stroke	7 years	+ SAPA	0.28748110905578184	0.4751100420044812
CHARLS stroke	7 years	+ SAPA	0.28780296797704563	0.4751100420044812
CHARLS stroke	7 years	+ SAPA	0.2881245204281424	0.4751100420044812
CHARLS stroke	7 years	+ SAPA	0.28844637934940615	0.4751100420044812
CHARLS stroke	7 years	+ SAPA	0.2887670176813866	0.4751100420044812
CHARLS stroke	7 years	+ SAPA	0.28908887660265037	0.4751100420044812
CHARLS stroke	7 years	+ SAPA	0.28940879948636133	0.4751100420044812
CHARLS stroke	7 years	+ SAPA	0.28973065840762513	0.4751100420044812
CHARLS stroke	7 years	+ SAPA	0.2900522108587219	0.4751100420044812
CHARLS stroke	7 years	+ SAPA	0.2900522108587219	0.48133910477449865
CHARLS stroke	7 years	+ SAPA	0.2903721337424329	0.48133910477449865
CHARLS stroke	7 years	+ SAPA	0.2906920566261439	0.48133910477449865
CHARLS stroke	7 years	+ SAPA	0.2910126949581243	0.48133910477449865
CHARLS stroke	7 years	+ SAPA	0.29133261784183534	0.48133910477449865
CHARLS stroke	7 years	+ SAPA	0.29165447676309914	0.48133910477449865
CHARLS stroke	7 years	+ SAPA	0.2919763356843629	0.48133910477449865
CHARLS stroke	7 years	+ SAPA	0.2922984467214948	0.48133910477449865
CHARLS stroke	7 years	+ SAPA	0.29261999917259157	0.48133910477449865
CHARLS stroke	7 years	+ SAPA	0.29261999917259157	0.4875306986454291
CHARLS stroke	7 years	+ SAPA	0.2929399220563026	0.4875306986454291
CHARLS stroke	7 years	+ SAPA	0.2932598449400136	0.4875306986454291
CHARLS stroke	7 years	+ SAPA	0.29358170386127735	0.4875306986454291
CHARLS stroke	7 years	+ SAPA	0.2939038148984093	0.4875306986454291
CHARLS stroke	7 years	+ SAPA	0.2942256738196731	0.4875306986454291
CHARLS stroke	7 years	+ SAPA	0.29454559670338404	0.4875306986454291
CHARLS stroke	7 years	+ SAPA	0.29486745562464783	0.4875306986454291
CHARLS stroke	7 years	+ SAPA	0.2951873785083588	0.4875306986454291
CHARLS stroke	7 years	+ SAPA	0.2955092374296226	0.4875306986454291
CHARLS stroke	7 years	+ SAPA	0.29583109635088634	0.4875306986454291
CHARLS stroke	7 years	+ SAPA	0.2961526488019831	0.4875306986454291
CHARLS stroke	7 years	+ SAPA	0.2964745077232469	0.4875306986454291
CHARLS stroke	7 years	+ SAPA	0.2967960601743437	0.4875306986454291
CHARLS stroke	7 years	+ SAPA	0.2971179190956074	0.4875306986454291
CHARLS stroke	7 years	+ SAPA	0.29743784197931844	0.4875306986454291
CHARLS stroke	7 years	+ SAPA	0.29775995301645036	0.4875306986454291
CHARLS stroke	7 years	+ SAPA	0.29808181193771416	0.4875306986454291
CHARLS stroke	7 years	+ SAPA	0.2984024502696946	0.4875306986454291
CHARLS stroke	7 years	+ SAPA	0.2987243091909583	0.4875306986454291
CHARLS stroke	7 years	+ SAPA	0.2990461681122221	0.4875306986454291
CHARLS stroke	7 years	+ SAPA	0.2993677205633189	0.4875306986454291
CHARLS stroke	7 years	+ SAPA	0.2996898316004508	0.4875306986454291
CHARLS stroke	7 years	+ SAPA	0.3000113840515476	0.4875306986454291
CHARLS stroke	7 years	+ SAPA	0.3003334950886795	0.4875306986454291
CHARLS stroke	7 years	+ SAPA	0.3003334950886795	0.493482644074181
CHARLS stroke	7 years	+ SAPA	0.30065413342065994	0.493482644074181
CHARLS stroke	7 years	+ SAPA	0.30097405630437096	0.493482644074181
CHARLS stroke	7 years	+ SAPA	0.301293979188082	0.493482644074181
CHARLS stroke	7 years	+ SAPA	0.30161390207179295	0.493482644074181
CHARLS stroke	7 years	+ SAPA	0.3019345404037734	0.493482644074181
CHARLS stroke	7 years	+ SAPA	0.3022544632874844	0.493482644074181
CHARLS stroke	7 years	+ SAPA	0.30257601573858117	0.493482644074181
CHARLS stroke	7 years	+ SAPA	0.3028966540705616	0.493482644074181
CHARLS stroke	7 years	+ SAPA	0.3032187651076936	0.493482644074181
CHARLS stroke	7 years	+ SAPA	0.30354031755879035	0.493482644074181
CHARLS stroke	7 years	+ SAPA	0.3038618700098871	0.493482644074181
CHARLS stroke	7 years	+ SAPA	0.3041817928935981	0.493482644074181
CHARLS stroke	7 years	+ SAPA	0.3045036518148619	0.493482644074181
CHARLS stroke	7 years	+ SAPA	0.30482429014684237	0.493482644074181
CHARLS stroke	7 years	+ SAPA	0.3051442130305534	0.493482644074181
CHARLS stroke	7 years	+ SAPA	0.3054663240676853	0.493482644074181
CHARLS stroke	7 years	+ SAPA	0.3057878765187821	0.493482644074181
CHARLS stroke	7 years	+ SAPA	0.3061085148507625	0.493482644074181
CHARLS stroke	7 years	+ SAPA	0.3061085148507625	0.49943458950293296
CHARLS stroke	7 years	+ SAPA	0.30642915318274294	0.49943458950293296
CHARLS stroke	7 years	+ SAPA	0.3067510121040067	0.49943458950293296
CHARLS stroke	7 years	+ SAPA	0.3070716504359871	0.49943458950293296
CHARLS stroke	7 years	+ SAPA	0.3073932028870838	0.49943458950293296
CHARLS stroke	7 years	+ SAPA	0.30771384121906425	0.49943458950293296
CHARLS stroke	7 years	+ SAPA	0.3080359522561962	0.49943458950293296
CHARLS stroke	7 years	+ SAPA	0.30835750470729295	0.49943458950293296
CHARLS stroke	7 years	+ SAPA	0.3086796157444249	0.49943458950293296
CHARLS stroke	7 years	+ SAPA	0.3090014746656886	0.49943458950293296
CHARLS stroke	7 years	+ SAPA	0.30932333358695235	0.49943458950293296
CHARLS stroke	7 years	+ SAPA	0.3096454446240843	0.49943458950293296
CHARLS stroke	7 years	+ SAPA	0.309966997075181	0.49943458950293296
CHARLS stroke	7 years	+ SAPA	0.310289108112313	0.49943458950293296
CHARLS stroke	7 years	+ SAPA	0.3106106605634097	0.49943458950293296
CHARLS stroke	7 years	+ SAPA	0.3109305834471207	0.49943458950293296
CHARLS stroke	7 years	+ SAPA	0.3112505063308318	0.49943458950293296
CHARLS stroke	7 years	+ SAPA	0.3115720587819285	0.49943458950293296
CHARLS stroke	7 years	+ SAPA	0.31189416981906043	0.49943458950293296
CHARLS stroke	7 years	+ SAPA	0.31221602874032417	0.49943458950293296
CHARLS stroke	7 years	+ SAPA	0.3125378876615879	0.49943458950293296
CHARLS stroke	7 years	+ SAPA	0.3128594401126847	0.49943458950293296
CHARLS stroke	7 years	+ SAPA	0.3131815511498166	0.49943458950293296
CHARLS stroke	7 years	+ SAPA	0.31350218948179703	0.49943458950293296
CHARLS stroke	7 years	+ SAPA	0.31382374193289375	0.49943458950293296
CHARLS stroke	7 years	+ SAPA	0.3141458529700257	0.49943458950293296
CHARLS stroke	7 years	+ SAPA	0.3144677118912894	0.49943458950293296
CHARLS stroke	7 years	+ SAPA	0.3144677118912894	0.5053864634697067
CHARLS stroke	7 years	+ SAPA	0.31478982292842134	0.5053864634697067
CHARLS stroke	7 years	+ SAPA	0.3151104612604018	0.5053864634697067
CHARLS stroke	7 years	+ SAPA	0.31543201371149854	0.5053864634697067
CHARLS stroke	7 years	+ SAPA	0.3157535661625953	0.5053864634697067
CHARLS stroke	7 years	+ SAPA	0.31607567719972723	0.5053864634697067
CHARLS stroke	7 years	+ SAPA	0.31639778823685916	0.5053864634697067
CHARLS stroke	7 years	+ SAPA	0.3167184265688396	0.5053864634697067
CHARLS stroke	7 years	+ SAPA	0.3170383494525506	0.5053864634697067
CHARLS stroke	7 years	+ SAPA	0.3173582723362617	0.5053864634697067
CHARLS stroke	7 years	+ SAPA	0.31768013125752537	0.5053864634697067
CHARLS stroke	7 years	+ SAPA	0.31800224229465734	0.5053864634697067
CHARLS stroke	7 years	+ SAPA	0.31832216517836837	0.5053864634697067
CHARLS stroke	7 years	+ SAPA	0.3186428035103488	0.5053864634697067
CHARLS stroke	7 years	+ SAPA	0.3189649145474807	0.5053864634697067
CHARLS stroke	7 years	+ SAPA	0.31928677346874446	0.5053864634697067
CHARLS stroke	7 years	+ SAPA	0.3196088845058764	0.5053864634697067
CHARLS stroke	7 years	+ SAPA	0.3199295228378568	0.5053864634697067
CHARLS stroke	7 years	+ SAPA	0.32025138175912055	0.5053864634697067
CHARLS stroke	7 years	+ SAPA	0.3205729342102173	0.5053864634697067
CHARLS stroke	7 years	+ SAPA	0.32089285709392834	0.5053864634697067
CHARLS stroke	7 years	+ SAPA	0.32121277997763936	0.5053864634697067
CHARLS stroke	7 years	+ SAPA	0.32153433242873614	0.5053864634697067
CHARLS stroke	7 years	+ SAPA	0.3218561913499999	0.5053864634697067
CHARLS stroke	7 years	+ SAPA	0.3218561913499999	0.5113384088984587
CHARLS stroke	7 years	+ SAPA	0.3221768296819803	0.5113384088984587
CHARLS stroke	7 years	+ SAPA	0.3224967525656913	0.5113384088984587
CHARLS stroke	7 years	+ SAPA	0.32281886360282325	0.5113384088984587
CHARLS stroke	7 years	+ SAPA	0.32314097463995517	0.5113384088984587
CHARLS stroke	7 years	+ SAPA	0.3234630856770871	0.5113384088984587
CHARLS stroke	7 years	+ SAPA	0.3237837240090676	0.5113384088984587
CHARLS stroke	7 years	+ SAPA	0.3241036468927786	0.5113384088984587
CHARLS stroke	7 years	+ SAPA	0.3244257579299105	0.5113384088984587
CHARLS stroke	7 years	+ SAPA	0.32474568081362154	0.5113384088984587
CHARLS stroke	7 years	+ SAPA	0.3250675397348853	0.5113384088984587
CHARLS stroke	7 years	+ SAPA	0.3253896507720172	0.5113384088984587
CHARLS stroke	7 years	+ SAPA	0.3257117618091491	0.5113384088984587
CHARLS stroke	7 years	+ SAPA	0.32603362073041287	0.5113384088984587
CHARLS stroke	7 years	+ SAPA	0.32635517318150964	0.5113384088984587
CHARLS stroke	7 years	+ SAPA	0.3266770321027734	0.5113384088984587
CHARLS stroke	7 years	+ SAPA	0.3266770321027734	0.5175674716684762
CHARLS stroke	7 years	+ SAPA	0.3269991431399053	0.5175674716684762
CHARLS stroke	7 years	+ SAPA	0.327320695591002	0.5175674716684762
CHARLS stroke	7 years	+ SAPA	0.32764255451226576	0.5175674716684762
CHARLS stroke	7 years	+ SAPA	0.32764255451226576	0.5233248261308296
CHARLS stroke	7 years	+ SAPA	0.3279644134335295	0.5233248261308296
CHARLS stroke	7 years	+ SAPA	0.3282859658846262	0.5233248261308296
CHARLS stroke	7 years	+ SAPA	0.32860782480588996	0.5233248261308296
CHARLS stroke	7 years	+ SAPA	0.3289296837271537	0.5233248261308296
CHARLS stroke	7 years	+ SAPA	0.3292496066108647	0.5233248261308296
CHARLS stroke	7 years	+ SAPA	0.3295711590619615	0.5233248261308296
CHARLS stroke	7 years	+ SAPA	0.3298917973939419	0.5233248261308296
CHARLS stroke	7 years	+ SAPA	0.33021365631520566	0.5233248261308296
CHARLS stroke	7 years	+ SAPA	0.3305352087663024	0.5233248261308296
CHARLS stroke	7 years	+ SAPA	0.33085513165001346	0.5233248261308296
CHARLS stroke	7 years	+ SAPA	0.3311766841011102	0.5233248261308296
CHARLS stroke	7 years	+ SAPA	0.3314966069848212	0.5233248261308296
CHARLS stroke	7 years	+ SAPA	0.3318172453168016	0.5233248261308296
CHARLS stroke	7 years	+ SAPA	0.33213910423806536	0.5233248261308296
CHARLS stroke	7 years	+ SAPA	0.33246065668916214	0.5233248261308296
CHARLS stroke	7 years	+ SAPA	0.33278220914025886	0.5233248261308296
CHARLS stroke	7 years	+ SAPA	0.3331028474722393	0.5233248261308296
CHARLS stroke	7 years	+ SAPA	0.33342439992333606	0.5233248261308296
CHARLS stroke	7 years	+ SAPA	0.3337462588445998	0.5233248261308296
CHARLS stroke	7 years	+ SAPA	0.3340683698817317	0.5233248261308296
CHARLS stroke	7 years	+ SAPA	0.33438829276544274	0.5233248261308296
CHARLS stroke	7 years	+ SAPA	0.33470821564915376	0.5233248261308296
CHARLS stroke	7 years	+ SAPA	0.33503032668628574	0.5233248261308296
CHARLS stroke	7 years	+ SAPA	0.33535096501826617	0.5233248261308296
CHARLS stroke	7 years	+ SAPA	0.3356728239395299	0.5233248261308296
CHARLS stroke	7 years	+ SAPA	0.33599493497666183	0.5233248261308296
CHARLS stroke	7 years	+ SAPA	0.33631648742775855	0.5233248261308296
CHARLS stroke	7 years	+ SAPA	0.3366380398788553	0.5233248261308296
CHARLS stroke	7 years	+ SAPA	0.33695959232995204	0.5233248261308296
CHARLS stroke	7 years	+ SAPA	0.3372811447810488	0.5233248261308296
CHARLS stroke	7 years	+ SAPA	0.33760300370231255	0.5233248261308296
CHARLS stroke	7 years	+ SAPA	0.3379245561534093	0.5233248261308296
CHARLS stroke	7 years	+ SAPA	0.3382451944853897	0.5233248261308296
CHARLS stroke	7 years	+ SAPA	0.33856705340665344	0.5233248261308296
CHARLS stroke	7 years	+ SAPA	0.33888916444378536	0.5233248261308296
CHARLS stroke	7 years	+ SAPA	0.3392110233650491	0.5233248261308296
CHARLS stroke	7 years	+ SAPA	0.33953288228631284	0.5233248261308296
CHARLS stroke	7 years	+ SAPA	0.33985352061829327	0.5233248261308296
CHARLS stroke	7 years	+ SAPA	0.3401756316554252	0.5233248261308296
CHARLS stroke	7 years	+ SAPA	0.3404977426925571	0.5233248261308296
CHARLS stroke	7 years	+ SAPA	0.3408176655762682	0.5233248261308296
CHARLS stroke	7 years	+ SAPA	0.3411392180273649	0.5233248261308296
CHARLS stroke	7 years	+ SAPA	0.3414607704784617	0.5233248261308296
CHARLS stroke	7 years	+ SAPA	0.3417814088104421	0.5233248261308296
CHARLS stroke	7 years	+ SAPA	0.3421032677317058	0.5233248261308296
CHARLS stroke	7 years	+ SAPA	0.34242512665296954	0.5233248261308296
CHARLS stroke	7 years	+ SAPA	0.34274723769010146	0.5233248261308296
CHARLS stroke	7 years	+ SAPA	0.34306716057381254	0.5233248261308296
CHARLS stroke	7 years	+ SAPA	0.34338779890579296	0.5233248261308296
CHARLS stroke	7 years	+ SAPA	0.343707721789504	0.5233248261308296
CHARLS stroke	7 years	+ SAPA	0.3440295807107677	0.5233248261308296
CHARLS stroke	7 years	+ SAPA	0.34434950359447875	0.5233248261308296
CHARLS stroke	7 years	+ SAPA	0.3446701419264592	0.5233248261308296
CHARLS stroke	7 years	+ SAPA	0.34499006481017025	0.5233248261308296
CHARLS stroke	7 years	+ SAPA	0.34530998769388127	0.5233248261308296
CHARLS stroke	7 years	+ SAPA	0.3456320987310132	0.5233248261308296
CHARLS stroke	7 years	+ SAPA	0.3456320987310132	0.5292789774366237
CHARLS stroke	7 years	+ SAPA	0.34595365118210997	0.5292789774366237
CHARLS stroke	7 years	+ SAPA	0.34627551010337365	0.5292789774366237
CHARLS stroke	7 years	+ SAPA	0.3465973690246374	0.5292789774366237
CHARLS stroke	7 years	+ SAPA	0.3469180073566178	0.5292789774366237
CHARLS stroke	7 years	+ SAPA	0.34723864568859825	0.5292789774366237
CHARLS stroke	7 years	+ SAPA	0.3475607567257302	0.5292789774366237
CHARLS stroke	7 years	+ SAPA	0.34788286776286215	0.5292789774366237
CHARLS stroke	7 years	+ SAPA	0.3482035060948426	0.5292789774366237
CHARLS stroke	7 years	+ SAPA	0.348524144426823	0.5292789774366237
CHARLS stroke	7 years	+ SAPA	0.34884478275880343	0.5292789774366237
CHARLS stroke	7 years	+ SAPA	0.34916689379593535	0.5292789774366237
CHARLS stroke	7 years	+ SAPA	0.34916689379593535	0.5352309228653757
CHARLS stroke	7 years	+ SAPA	0.3494887527171991	0.5352309228653757
CHARLS stroke	7 years	+ SAPA	0.3498086756009101	0.5352309228653757
CHARLS stroke	7 years	+ SAPA	0.35012931393289054	0.5352309228653757
CHARLS stroke	7 years	+ SAPA	0.3504508663839873	0.5352309228653757
CHARLS stroke	7 years	+ SAPA	0.35077078926769834	0.5352309228653757
CHARLS stroke	7 years	+ SAPA	0.3510923417187951	0.5352309228653757
CHARLS stroke	7 years	+ SAPA	0.35141445275592703	0.5352309228653757
CHARLS stroke	7 years	+ SAPA	0.35173631167719077	0.5352309228653757
CHARLS stroke	7 years	+ SAPA	0.3520562345609018	0.5352309228653757
CHARLS stroke	7 years	+ SAPA	0.3520562345609018	0.5411695117654166
CHARLS stroke	7 years	+ SAPA	0.3523768728928822	0.5411695117654166
CHARLS stroke	7 years	+ SAPA	0.35269898393001414	0.5411695117654166
CHARLS stroke	7 years	+ SAPA	0.35301962226199457	0.5411695117654166
CHARLS stroke	7 years	+ SAPA	0.35334026059397505	0.5411695117654166
CHARLS stroke	7 years	+ SAPA	0.3536601834776861	0.5411695117654166
CHARLS stroke	7 years	+ SAPA	0.3539808218096665	0.5411695117654166
CHARLS stroke	7 years	+ SAPA	0.3543023742607632	0.5411695117654166
CHARLS stroke	7 years	+ SAPA	0.35462392671186	0.5411695117654166
CHARLS stroke	7 years	+ SAPA	0.3549454791629567	0.5411695117654166
CHARLS stroke	7 years	+ SAPA	0.3552654020466678	0.5411695117654166
CHARLS stroke	7 years	+ SAPA	0.3552654020466678	0.5471296941280953
CHARLS stroke	7 years	+ SAPA	0.3555853249303788	0.5471296941280953
CHARLS stroke	7 years	+ SAPA	0.3559068773814756	0.5471296941280953
CHARLS stroke	7 years	+ SAPA	0.35622873630273927	0.5471296941280953
CHARLS stroke	7 years	+ SAPA	0.356550595224003	0.5471296941280953
CHARLS stroke	7 years	+ SAPA	0.356550595224003	0.5533212879990257
CHARLS stroke	7 years	+ SAPA	0.3568721476750998	0.5533212879990257
CHARLS stroke	7 years	+ SAPA	0.3571940065963635	0.5533212879990257
CHARLS stroke	7 years	+ SAPA	0.35751555904746024	0.5533212879990257
CHARLS stroke	7 years	+ SAPA	0.357837111498557	0.5533212879990257
CHARLS stroke	7 years	+ SAPA	0.35815922253568894	0.5533212879990257
CHARLS stroke	7 years	+ SAPA	0.35847986086766936	0.5533212879990257
CHARLS stroke	7 years	+ SAPA	0.3588019719048013	0.5533212879990257
CHARLS stroke	7 years	+ SAPA	0.359123524355898	0.5533212879990257
CHARLS stroke	7 years	+ SAPA	0.3594441626878785	0.5533212879990257
CHARLS stroke	7 years	+ SAPA	0.3597660216091422	0.5533212879990257
CHARLS stroke	7 years	+ SAPA	0.36008757406023895	0.5533212879990257
CHARLS stroke	7 years	+ SAPA	0.36040912651133566	0.5533212879990257
CHARLS stroke	7 years	+ SAPA	0.36073123754846764	0.5533212879990257
CHARLS stroke	7 years	+ SAPA	0.36105187588044807	0.5533212879990257
CHARLS stroke	7 years	+ SAPA	0.36137373480171175	0.5533212879990257
CHARLS stroke	7 years	+ SAPA	0.36169437313369224	0.5533212879990257
CHARLS stroke	7 years	+ SAPA	0.36201429601740326	0.5533212879990257
CHARLS stroke	7 years	+ SAPA	0.3623358484685	0.5533212879990257
CHARLS stroke	7 years	+ SAPA	0.36265795950563195	0.5533212879990257
CHARLS stroke	7 years	+ SAPA	0.36297981842689564	0.5533212879990257
CHARLS stroke	7 years	+ SAPA	0.3633013708779924	0.5533212879990257
CHARLS stroke	7 years	+ SAPA	0.36362200920997284	0.5533212879990257
CHARLS stroke	7 years	+ SAPA	0.36394412024710476	0.5533212879990257
CHARLS stroke	7 years	+ SAPA	0.3642640431308158	0.5533212879990257
CHARLS stroke	7 years	+ SAPA	0.3642640431308158	0.5592598768990668
CHARLS stroke	7 years	+ SAPA	0.3642640431308158	0.5652118223278186
CHARLS stroke	7 years	+ SAPA	0.36458396601452686	0.5652118223278186
CHARLS stroke	7 years	+ SAPA	0.3649038888982379	0.5652118223278186
CHARLS stroke	7 years	+ SAPA	0.3652245272302183	0.5652118223278186
CHARLS stroke	7 years	+ SAPA	0.3655460796813151	0.5652118223278186
CHARLS stroke	7 years	+ SAPA	0.36586793860257877	0.5652118223278186
CHARLS stroke	7 years	+ SAPA	0.36618949105367554	0.5652118223278186
CHARLS stroke	7 years	+ SAPA	0.36651012938565597	0.5652118223278186
CHARLS stroke	7 years	+ SAPA	0.3668319883069197	0.5652118223278186
CHARLS stroke	7 years	+ SAPA	0.36715191119063073	0.5652118223278186
CHARLS stroke	7 years	+ SAPA	0.36747183407434175	0.5652118223278186
CHARLS stroke	7 years	+ SAPA	0.36779175695805283	0.5652118223278186
CHARLS stroke	7 years	+ SAPA	0.36811167984176385	0.5652118223278186
CHARLS stroke	7 years	+ SAPA	0.3684335387630276	0.5652118223278186
CHARLS stroke	7 years	+ SAPA	0.3687556498001595	0.5652118223278186
CHARLS stroke	7 years	+ SAPA	0.36907776083729144	0.5652118223278186
CHARLS stroke	7 years	+ SAPA	0.36939987187442336	0.5652118223278186
CHARLS stroke	7 years	+ SAPA	0.3697217307956871	0.5652118223278186
CHARLS stroke	7 years	+ SAPA	0.370043841832819	0.5652118223278186
CHARLS stroke	7 years	+ SAPA	0.37036570075408276	0.5652118223278186
CHARLS stroke	7 years	+ SAPA	0.37068562363779384	0.5652118223278186
CHARLS stroke	7 years	+ SAPA	0.37100717608889056	0.5652118223278186
CHARLS stroke	7 years	+ SAPA	0.3713270989726016	0.5652118223278186
CHARLS stroke	7 years	+ SAPA	0.3713270989726016	0.5714349538597031
CHARLS stroke	7 years	+ SAPA	0.37164865142369835	0.5714349538597031
CHARLS stroke	7 years	+ SAPA	0.3719707624608303	0.5714349538597031
CHARLS stroke	7 years	+ SAPA	0.3722914007928107	0.5714349538597031
CHARLS stroke	7 years	+ SAPA	0.37261325971407444	0.5714349538597031
CHARLS stroke	7 years	+ SAPA	0.3729351186353382	0.5714349538597031
CHARLS stroke	7 years	+ SAPA	0.3732572296724701	0.5714349538597031
CHARLS stroke	7 years	+ SAPA	0.37357786800445053	0.5714349538597031
CHARLS stroke	7 years	+ SAPA	0.37357786800445053	0.5773951362223817
CHARLS stroke	7 years	+ SAPA	0.37389972692571427	0.5773951362223817
CHARLS stroke	7 years	+ SAPA	0.374221585846978	0.5773951362223817
CHARLS stroke	7 years	+ SAPA	0.37454150873068903	0.5773951362223817
CHARLS stroke	7 years	+ SAPA	0.37486143161440005	0.5773951362223817
CHARLS stroke	7 years	+ SAPA	0.375183542651532	0.5773951362223817
CHARLS stroke	7 years	+ SAPA	0.37550565368866395	0.5773951362223817
CHARLS stroke	7 years	+ SAPA	0.3758272061397607	0.5773951362223817
CHARLS stroke	7 years	+ SAPA	0.3758272061397607	0.5836290782903288
CHARLS stroke	7 years	+ SAPA	0.3761478444717411	0.5836290782903288
CHARLS stroke	7 years	+ SAPA	0.376469955508873	0.5836290782903288
CHARLS stroke	7 years	+ SAPA	0.3767915079599698	0.5836290782903288
CHARLS stroke	7 years	+ SAPA	0.3771136189971017	0.5836290782903288
CHARLS stroke	7 years	+ SAPA	0.37743354188081274	0.5836290782903288
CHARLS stroke	7 years	+ SAPA	0.3777554008020765	0.5836290782903288
CHARLS stroke	7 years	+ SAPA	0.37807695325317325	0.5836290782903288
CHARLS stroke	7 years	+ SAPA	0.37839881217443694	0.5836290782903288
CHARLS stroke	7 years	+ SAPA	0.3787206710957007	0.5836290782903288
CHARLS stroke	7 years	+ SAPA	0.3790427821328326	0.5836290782903288
CHARLS stroke	7 years	+ SAPA	0.37936464105409634	0.5836290782903288
CHARLS stroke	7 years	+ SAPA	0.3796861935051931	0.5836290782903288
CHARLS stroke	7 years	+ SAPA	0.38000774595628983	0.5836290782903288
CHARLS stroke	7 years	+ SAPA	0.38032985699342176	0.5836290782903288
CHARLS stroke	7 years	+ SAPA	0.3806517159146855	0.5836290782903288
CHARLS stroke	7 years	+ SAPA	0.3809738269518174	0.5836290782903288
CHARLS stroke	7 years	+ SAPA	0.38129568587308116	0.5836290782903288
CHARLS stroke	7 years	+ SAPA	0.38161560875679224	0.5836290782903288
CHARLS stroke	7 years	+ SAPA	0.38193624708877266	0.5836290782903288
CHARLS stroke	7 years	+ SAPA	0.38225810601003635	0.5836290782903288
CHARLS stroke	7 years	+ SAPA	0.3825796584611331	0.5836290782903288
CHARLS stroke	7 years	+ SAPA	0.38290151738239686	0.5836290782903288
CHARLS stroke	7 years	+ SAPA	0.3832221557143773	0.5836290782903288
CHARLS stroke	7 years	+ SAPA	0.38354401463564103	0.5836290782903288
CHARLS stroke	7 years	+ SAPA	0.38386612567277295	0.5836290782903288
CHARLS stroke	7 years	+ SAPA	0.3841879845940367	0.5836290782903288
CHARLS stroke	7 years	+ SAPA	0.3845095370451334	0.5836290782903288
CHARLS stroke	7 years	+ SAPA	0.3845095370451334	0.5895810237190807
CHARLS stroke	7 years	+ SAPA	0.38482945992884443	0.5895810237190807
CHARLS stroke	7 years	+ SAPA	0.3851515709659764	0.5895810237190807
CHARLS stroke	7 years	+ SAPA	0.38547149384968743	0.5895810237190807
CHARLS stroke	7 years	+ SAPA	0.38579213218166786	0.5895810237190807
CHARLS stroke	7 years	+ SAPA	0.3861142432187998	0.5895810237190807
CHARLS stroke	7 years	+ SAPA	0.3864363542559317	0.5895810237190807
CHARLS stroke	7 years	+ SAPA	0.38675821317719544	0.5895810237190807
CHARLS stroke	7 years	+ SAPA	0.38707885150917587	0.5895810237190807
CHARLS stroke	7 years	+ SAPA	0.38739877439288695	0.5895810237190807
CHARLS stroke	7 years	+ SAPA	0.38772032684398366	0.5895810237190807
CHARLS stroke	7 years	+ SAPA	0.3880421857652474	0.5895810237190807
CHARLS stroke	7 years	+ SAPA	0.38836404468651115	0.5895810237190807
CHARLS stroke	7 years	+ SAPA	0.38868559713760786	0.5895810237190807
CHARLS stroke	7 years	+ SAPA	0.38900714958870464	0.5895810237190807
CHARLS stroke	7 years	+ SAPA	0.38932778792068506	0.5895810237190807
CHARLS stroke	7 years	+ SAPA	0.3896493403717818	0.5895810237190807
CHARLS stroke	7 years	+ SAPA	0.38997145140891376	0.5895810237190807
CHARLS stroke	7 years	+ SAPA	0.3902930038600105	0.5895810237190807
CHARLS stroke	7 years	+ SAPA	0.39061455631110725	0.5895810237190807
CHARLS stroke	7 years	+ SAPA	0.3909351946430877	0.5895810237190807
CHARLS stroke	7 years	+ SAPA	0.39125705356435136	0.5895810237190807
CHARLS stroke	7 years	+ SAPA	0.39157697644806244	0.5895810237190807
CHARLS stroke	7 years	+ SAPA	0.39189852889915916	0.5895810237190807
CHARLS stroke	7 years	+ SAPA	0.39222008135025593	0.5895810237190807
CHARLS stroke	7 years	+ SAPA	0.3925419402715197	0.5895810237190807
CHARLS stroke	7 years	+ SAPA	0.3928625786035001	0.5895810237190807
CHARLS stroke	7 years	+ SAPA	0.3931844375247638	0.5895810237190807
CHARLS stroke	7 years	+ SAPA	0.39350598997586056	0.5895810237190807
CHARLS stroke	7 years	+ SAPA	0.393826628307841	0.5895810237190807
CHARLS stroke	7 years	+ SAPA	0.3941472666398214	0.5895810237190807
CHARLS stroke	7 years	+ SAPA	0.39446912556108515	0.5895810237190807
CHARLS stroke	7 years	+ SAPA	0.3947890484447962	0.5895810237190807
CHARLS stroke	7 years	+ SAPA	0.39510897132850725	0.5895810237190807
CHARLS stroke	7 years	+ SAPA	0.39543052377960397	0.5895810237190807
CHARLS stroke	7 years	+ SAPA	0.3957526348167359	0.5895810237190807
CHARLS stroke	7 years	+ SAPA	0.39607255770044697	0.5895810237190807
CHARLS stroke	7 years	+ SAPA	0.39639441662171065	0.5895810237190807
CHARLS stroke	7 years	+ SAPA	0.39671596907280743	0.5895810237190807
CHARLS stroke	7 years	+ SAPA	0.39703808010993935	0.5895810237190807
CHARLS stroke	7 years	+ SAPA	0.3973599390312031	0.5895810237190807
CHARLS stroke	7 years	+ SAPA	0.39768179795246683	0.5895810237190807
CHARLS stroke	7 years	+ SAPA	0.39800172083617785	0.5895810237190807
CHARLS stroke	7 years	+ SAPA	0.3983223591681583	0.5895810237190807
CHARLS stroke	7 years	+ SAPA	0.39864391161925505	0.5895810237190807
CHARLS stroke	7 years	+ SAPA	0.39896577054051874	0.5895810237190807
CHARLS stroke	7 years	+ SAPA	0.3992878815776507	0.5895810237190807
CHARLS stroke	7 years	+ SAPA	0.39960943402874743	0.5895810237190807
CHARLS stroke	7 years	+ SAPA	0.39993154506587936	0.5895810237190807
CHARLS stroke	7 years	+ SAPA	0.4002521833978598	0.5895810237190807
CHARLS stroke	7 years	+ SAPA	0.4002521833978598	0.5955351750248747
CHARLS stroke	7 years	+ SAPA	0.40057373584895656	0.5955351750248747
CHARLS stroke	7 years	+ SAPA	0.4008952883000533	0.5955351750248747
CHARLS stroke	7 years	+ SAPA	0.401217147221317	0.5955351750248747
CHARLS stroke	7 years	+ SAPA	0.40153900614258076	0.5955351750248747
CHARLS stroke	7 years	+ SAPA	0.4018608650638445	0.5955351750248747
CHARLS stroke	7 years	+ SAPA	0.4018608650638445	0.6017406152486154
CHARLS stroke	7 years	+ SAPA	0.4021829761009764	0.6017406152486154
CHARLS stroke	7 years	+ SAPA	0.40250452855207314	0.6017406152486154
CHARLS stroke	7 years	+ SAPA	0.4028266395892051	0.6017406152486154
CHARLS stroke	7 years	+ SAPA	0.40314819204030183	0.6017406152486154
CHARLS stroke	7 years	+ SAPA	0.40346883037228226	0.6017406152486154
CHARLS stroke	7 years	+ SAPA	0.4037894687042627	0.6017406152486154
CHARLS stroke	7 years	+ SAPA	0.40411157974139467	0.6017406152486154
CHARLS stroke	7 years	+ SAPA	0.4044331321924914	0.6017406152486154
CHARLS stroke	7 years	+ SAPA	0.4047537705244718	0.6017406152486154
CHARLS stroke	7 years	+ SAPA	0.40507440885645224	0.6017406152486154
CHARLS stroke	7 years	+ SAPA	0.40539504718843267	0.6017406152486154
CHARLS stroke	7 years	+ SAPA	0.4057171582255646	0.6017406152486154
CHARLS stroke	7 years	+ SAPA	0.40603779655754507	0.6017406152486154
CHARLS stroke	7 years	+ SAPA	0.4063593490086418	0.6017406152486154
CHARLS stroke	7 years	+ SAPA	0.40668120792990553	0.6017406152486154
CHARLS stroke	7 years	+ SAPA	0.40700276038100225	0.6017406152486154
CHARLS stroke	7 years	+ SAPA	0.40732339871298273	0.6017406152486154
CHARLS stroke	7 years	+ SAPA	0.40764495116407945	0.6017406152486154
CHARLS stroke	7 years	+ SAPA	0.4079670622012114	0.6017406152486154
CHARLS stroke	7 years	+ SAPA	0.4082891732383433	0.6017406152486154
CHARLS stroke	7 years	+ SAPA	0.4086112842754753	0.6017406152486154
CHARLS stroke	7 years	+ SAPA	0.40893314319673896	0.6017406152486154
CHARLS stroke	7 years	+ SAPA	0.40925469564783573	0.6017406152486154
CHARLS stroke	7 years	+ SAPA	0.40925469564783573	0.6076925606773674
CHARLS stroke	7 years	+ SAPA	0.40957624809893245	0.6076925606773674
CHARLS stroke	7 years	+ SAPA	0.4098978005500292	0.6076925606773674
CHARLS stroke	7 years	+ SAPA	0.41021991158716115	0.6076925606773674
CHARLS stroke	7 years	+ SAPA	0.4105414640382579	0.6076925606773674
CHARLS stroke	7 years	+ SAPA	0.41086210237023835	0.6076925606773674
CHARLS stroke	7 years	+ SAPA	0.41118365482133507	0.6076925606773674
CHARLS stroke	7 years	+ SAPA	0.4115042931533155	0.6076925606773674
CHARLS stroke	7 years	+ SAPA	0.41182584560441227	0.6076925606773674
CHARLS stroke	7 years	+ SAPA	0.412147704525676	0.6076925606773674
CHARLS stroke	7 years	+ SAPA	0.4124692569767727	0.6076925606773674
CHARLS stroke	7 years	+ SAPA	0.41279111589803646	0.6076925606773674
CHARLS stroke	7 years	+ SAPA	0.41279111589803646	0.6138841545482978
CHARLS stroke	7 years	+ SAPA	0.4131110387817475	0.6138841545482978
CHARLS stroke	7 years	+ SAPA	0.4134309616654585	0.6138841545482978
CHARLS stroke	7 years	+ SAPA	0.41375282058672225	0.6138841545482978
CHARLS stroke	7 years	+ SAPA	0.41375282058672225	0.6196415090106513
CHARLS stroke	7 years	+ SAPA	0.41375282058672225	0.6256016913733299
CHARLS stroke	7 years	+ SAPA	0.4140734589187027	0.6256016913733299
CHARLS stroke	7 years	+ SAPA	0.41439556995583465	0.6256016913733299
CHARLS stroke	7 years	+ SAPA	0.4147162082878151	0.6256016913733299
CHARLS stroke	7 years	+ SAPA	0.415038319324947	0.6256016913733299
CHARLS stroke	7 years	+ SAPA	0.415038319324947	0.6315618737360086
CHARLS stroke	7 years	+ SAPA	0.415358242208658	0.6315618737360086
CHARLS stroke	7 years	+ SAPA	0.4156797946597548	0.6315618737360086
CHARLS stroke	7 years	+ SAPA	0.4160019056968867	0.6315618737360086
CHARLS stroke	7 years	+ SAPA	0.41632254402886715	0.6315618737360086
CHARLS stroke	7 years	+ SAPA	0.4166444029501309	0.6315618737360086
CHARLS stroke	7 years	+ SAPA	0.41696626187139463	0.6315618737360086
CHARLS stroke	7 years	+ SAPA	0.41728618475510565	0.6315618737360086
CHARLS stroke	7 years	+ SAPA	0.41760773720620237	0.6315618737360086
CHARLS stroke	7 years	+ SAPA	0.41792928965729914	0.6315618737360086
CHARLS stroke	7 years	+ SAPA	0.41824921254101016	0.6315618737360086
CHARLS stroke	7 years	+ SAPA	0.4185691354247212	0.6315618737360086
CHARLS stroke	7 years	+ SAPA	0.4188909943459849	0.6315618737360086
CHARLS stroke	7 years	+ SAPA	0.41921285326724866	0.6315618737360086
CHARLS stroke	7 years	+ SAPA	0.4195334915992291	0.6315618737360086
CHARLS stroke	7 years	+ SAPA	0.419855602636361	0.6315618737360086
CHARLS stroke	7 years	+ SAPA	0.4201755255200721	0.6315618737360086
CHARLS stroke	7 years	+ SAPA	0.4204954484037831	0.6315618737360086
CHARLS stroke	7 years	+ SAPA	0.42081730732504685	0.6315618737360086
CHARLS stroke	7 years	+ SAPA	0.4211391662463106	0.6315618737360086
CHARLS stroke	7 years	+ SAPA	0.4214610251675743	0.6315618737360086
CHARLS stroke	7 years	+ SAPA	0.42178094805128535	0.6315618737360086
CHARLS stroke	7 years	+ SAPA	0.4221015863832658	0.6315618737360086
CHARLS stroke	7 years	+ SAPA	0.4224222247152462	0.6315618737360086
CHARLS stroke	7 years	+ SAPA	0.42274214759895723	0.6315618737360086
CHARLS stroke	7 years	+ SAPA	0.42306400652022097	0.6315618737360086
CHARLS stroke	7 years	+ SAPA	0.4233846448522014	0.6315618737360086
CHARLS stroke	7 years	+ SAPA	0.4237052831841818	0.6315618737360086
CHARLS stroke	7 years	+ SAPA	0.4240252060678929	0.6315618737360086
CHARLS stroke	7 years	+ SAPA	0.4243451289516039	0.6315618737360086
CHARLS stroke	7 years	+ SAPA	0.42466576728358435	0.6315618737360086
CHARLS stroke	7 years	+ SAPA	0.4249876262048481	0.6315618737360086
CHARLS stroke	7 years	+ SAPA	0.42530973724198	0.6315618737360086
CHARLS stroke	7 years	+ SAPA	0.42562966012569103	0.6315618737360086
CHARLS stroke	7 years	+ SAPA	0.42595177116282296	0.6315618737360086
CHARLS stroke	7 years	+ SAPA	0.4262736300840867	0.6315618737360086
CHARLS stroke	7 years	+ SAPA	0.42659518253518347	0.6315618737360086
CHARLS stroke	7 years	+ SAPA	0.4269151054188945	0.6315618737360086
CHARLS stroke	7 years	+ SAPA	0.4272357437508749	0.6315618737360086
CHARLS stroke	7 years	+ SAPA	0.42755760267213866	0.6315618737360086
CHARLS stroke	7 years	+ SAPA	0.4278791551232354	0.6315618737360086
CHARLS stroke	7 years	+ SAPA	0.4282010140444991	0.6315618737360086
CHARLS stroke	7 years	+ SAPA	0.4285225664955959	0.6315618737360086
CHARLS stroke	7 years	+ SAPA	0.4285225664955959	0.6375160250418025
CHARLS stroke	7 years	+ SAPA	0.4288446775327278	0.6375160250418025
CHARLS stroke	7 years	+ SAPA	0.42916531586470824	0.6375160250418025
CHARLS stroke	7 years	+ SAPA	0.42948742690184016	0.6375160250418025
CHARLS stroke	7 years	+ SAPA	0.4298092858231039	0.6375160250418025
CHARLS stroke	7 years	+ SAPA	0.43012992415508433	0.6375160250418025
CHARLS stroke	7 years	+ SAPA	0.43012992415508433	0.6434678990085764
CHARLS stroke	7 years	+ SAPA	0.43045203519221625	0.6434678990085764
CHARLS stroke	7 years	+ SAPA	0.430773587643313	0.6434678990085764
CHARLS stroke	7 years	+ SAPA	0.43109544656457677	0.6434678990085764
CHARLS stroke	7 years	+ SAPA	0.4314169990156735	0.6434678990085764
CHARLS stroke	7 years	+ SAPA	0.4317369218993845	0.6434678990085764
CHARLS stroke	7 years	+ SAPA	0.4320584743504813	0.6434678990085764
CHARLS stroke	7 years	+ SAPA	0.4323791126824617	0.6434678990085764
CHARLS stroke	7 years	+ SAPA	0.43269975101444214	0.6434678990085764
CHARLS stroke	7 years	+ SAPA	0.4330216099357059	0.6434678990085764
CHARLS stroke	7 years	+ SAPA	0.4333437209728378	0.6434678990085764
CHARLS stroke	7 years	+ SAPA	0.4336636438565488	0.6434678990085764
CHARLS stroke	7 years	+ SAPA	0.43398550277781256	0.6434678990085764
CHARLS stroke	7 years	+ SAPA	0.4343076138149445	0.6434678990085764
CHARLS stroke	7 years	+ SAPA	0.43462753669865556	0.6434678990085764
CHARLS stroke	7 years	+ SAPA	0.4349474595823666	0.6434678990085764
CHARLS stroke	7 years	+ SAPA	0.4352690120334633	0.6434678990085764
CHARLS stroke	7 years	+ SAPA	0.4355889349171744	0.6434678990085764
CHARLS stroke	7 years	+ SAPA	0.4359110459543063	0.6434678990085764
CHARLS stroke	7 years	+ SAPA	0.4362316842862867	0.6434678990085764
CHARLS stroke	7 years	+ SAPA	0.43655232261826715	0.6434678990085764
CHARLS stroke	7 years	+ SAPA	0.4368722455019782	0.6434678990085764
CHARLS stroke	7 years	+ SAPA	0.43719216838568925	0.6434678990085764
CHARLS stroke	7 years	+ SAPA	0.4375128067176697	0.6434678990085764
CHARLS stroke	7 years	+ SAPA	0.4378334450496501	0.6434678990085764
CHARLS stroke	7 years	+ SAPA	0.4381533679333611	0.6434678990085764
CHARLS stroke	7 years	+ SAPA	0.43847522685462487	0.6434678990085764
CHARLS stroke	7 years	+ SAPA	0.43847522685462487	0.6494198444373283
CHARLS stroke	7 years	+ SAPA	0.4387951497383359	0.6494198444373283
CHARLS stroke	7 years	+ SAPA	0.4387951497383359	0.6553584333373693
CHARLS stroke	7 years	+ SAPA	0.43911507262204696	0.6553584333373693
CHARLS stroke	7 years	+ SAPA	0.4394371836591789	0.6553584333373693
CHARLS stroke	7 years	+ SAPA	0.4397578219911593	0.6553584333373693
CHARLS stroke	7 years	+ SAPA	0.44007968091242305	0.6553584333373693
CHARLS stroke	7 years	+ SAPA	0.4404012333635198	0.6553584333373693
CHARLS stroke	7 years	+ SAPA	0.4407233444006517	0.6553584333373693
CHARLS stroke	7 years	+ SAPA	0.4410439827326322	0.6553584333373693
CHARLS stroke	7 years	+ SAPA	0.4413646210646126	0.6553584333373693
CHARLS stroke	7 years	+ SAPA	0.4416845439483236	0.6553584333373693
CHARLS stroke	7 years	+ SAPA	0.44200609639942035	0.6553584333373693
CHARLS stroke	7 years	+ SAPA	0.4423282074365523	0.6553584333373693
CHARLS stroke	7 years	+ SAPA	0.4423282074365523	0.6613103787661213
CHARLS stroke	7 years	+ SAPA	0.44265031847368425	0.6613103787661213
CHARLS stroke	7 years	+ SAPA	0.44297242951081617	0.6613103787661213
CHARLS stroke	7 years	+ SAPA	0.4432939819619129	0.6613103787661213
CHARLS stroke	7 years	+ SAPA	0.4436158408831766	0.6613103787661213
CHARLS stroke	7 years	+ SAPA	0.44393795192030855	0.6613103787661213
CHARLS stroke	7 years	+ SAPA	0.4442600629574405	0.6613103787661213
CHARLS stroke	7 years	+ SAPA	0.4445819218787042	0.6613103787661213
CHARLS stroke	7 years	+ SAPA	0.4449040329158362	0.6613103787661213
CHARLS stroke	7 years	+ SAPA	0.4452246712478166	0.6613103787661213
CHARLS stroke	7 years	+ SAPA	0.44554530957979704	0.6613103787661213
CHARLS stroke	7 years	+ SAPA	0.44586686203089376	0.6613103787661213
CHARLS stroke	7 years	+ SAPA	0.44618897306802574	0.6613103787661213
CHARLS stroke	7 years	+ SAPA	0.44650961140000617	0.6613103787661213
CHARLS stroke	7 years	+ SAPA	0.44683147032126985	0.6613103787661213
CHARLS stroke	7 years	+ SAPA	0.44715358135840183	0.6613103787661213
CHARLS stroke	7 years	+ SAPA	0.4474754402796655	0.6613103787661213
CHARLS stroke	7 years	+ SAPA	0.4477975513167975	0.6613103787661213
CHARLS stroke	7 years	+ SAPA	0.4481196623539294	0.6613103787661213
CHARLS stroke	7 years	+ SAPA	0.44843958523764044	0.6613103787661213
CHARLS stroke	7 years	+ SAPA	0.44875950812135146	0.6613103787661213
CHARLS stroke	7 years	+ SAPA	0.44908161915848344	0.6613103787661213
CHARLS stroke	7 years	+ SAPA	0.44940154204219446	0.6613103787661213
CHARLS stroke	7 years	+ SAPA	0.4497214649259055	0.6613103787661213
CHARLS stroke	7 years	+ SAPA	0.4500433238471692	0.6613103787661213
CHARLS stroke	7 years	+ SAPA	0.45036543488430114	0.6613103787661213
CHARLS stroke	7 years	+ SAPA	0.4506869873353979	0.6613103787661213
CHARLS stroke	7 years	+ SAPA	0.45100909837252984	0.6613103787661213
CHARLS stroke	7 years	+ SAPA	0.4513309572937936	0.6613103787661213
CHARLS stroke	7 years	+ SAPA	0.451651595625774	0.6613103787661213
CHARLS stroke	7 years	+ SAPA	0.451971518509485	0.6613103787661213
CHARLS stroke	7 years	+ SAPA	0.45229337743074877	0.6613103787661213
CHARLS stroke	7 years	+ SAPA	0.4526152363520125	0.6613103787661213
CHARLS stroke	7 years	+ SAPA	0.45293734738914443	0.6613103787661213
CHARLS stroke	7 years	+ SAPA	0.45325945842627635	0.6613103787661213
CHARLS stroke	7 years	+ SAPA	0.4535793813099874	0.6613103787661213
CHARLS stroke	7 years	+ SAPA	0.4539012402312511	0.6613103787661213
CHARLS stroke	7 years	+ SAPA	0.45422309915251485	0.6613103787661213
CHARLS stroke	7 years	+ SAPA	0.45454465160361157	0.6613103787661213
CHARLS stroke	7 years	+ SAPA	0.45486620405470835	0.6613103787661213
CHARLS stroke	7 years	+ SAPA	0.45518831509184027	0.6613103787661213
CHARLS stroke	7 years	+ SAPA	0.45550986754293704	0.6613103787661213
CHARLS stroke	7 years	+ SAPA	0.45550986754293704	0.6672705611287999
CHARLS stroke	7 years	+ SAPA	0.45583141999403376	0.6672705611287999
CHARLS stroke	7 years	+ SAPA	0.4561513428777448	0.6672705611287999
CHARLS stroke	7 years	+ SAPA	0.4564732017990085	0.6672705611287999
CHARLS stroke	7 years	+ SAPA	0.4564732017990085	0.6732247124345939
CHARLS stroke	7 years	+ SAPA	0.45679531283614044	0.6732247124345939
CHARLS stroke	7 years	+ SAPA	0.4571168652872372	0.6732247124345939
CHARLS stroke	7 years	+ SAPA	0.45743750361921764	0.6732247124345939
CHARLS stroke	7 years	+ SAPA	0.45775742650292867	0.6732247124345939
CHARLS stroke	7 years	+ SAPA	0.4580792854241924	0.6732247124345939
CHARLS stroke	7 years	+ SAPA	0.45840139646132433	0.6732247124345939
CHARLS stroke	7 years	+ SAPA	0.45872325538258807	0.6732247124345939
CHARLS stroke	7 years	+ SAPA	0.4590451143038518	0.6732247124345939
CHARLS stroke	7 years	+ SAPA	0.45936697322511555	0.6732247124345939
CHARLS stroke	7 years	+ SAPA	0.4596888321463793	0.6732247124345939
CHARLS stroke	7 years	+ SAPA	0.4600087550300903	0.6732247124345939
CHARLS stroke	7 years	+ SAPA	0.46032939336207074	0.6732247124345939
CHARLS stroke	7 years	+ SAPA	0.46065003169405117	0.6732247124345939
CHARLS stroke	7 years	+ SAPA	0.4609718906153149	0.6732247124345939
CHARLS stroke	7 years	+ SAPA	0.46129252894729533	0.6732247124345939
CHARLS stroke	7 years	+ SAPA	0.46161316727927576	0.6732247124345939
CHARLS stroke	7 years	+ SAPA	0.4619350262005395	0.6732247124345939
CHARLS stroke	7 years	+ SAPA	0.4622571372376714	0.6732247124345939
CHARLS stroke	7 years	+ SAPA	0.46257777556965185	0.6732247124345939
CHARLS stroke	7 years	+ SAPA	0.4628984139016323	0.6732247124345939
CHARLS stroke	7 years	+ SAPA	0.463220272822896	0.6732247124345939
CHARLS stroke	7 years	+ SAPA	0.4635418252739928	0.6732247124345939
CHARLS stroke	7 years	+ SAPA	0.4638633777250895	0.6732247124345939
CHARLS stroke	7 years	+ SAPA	0.4641849301761863	0.6732247124345939
CHARLS stroke	7 years	+ SAPA	0.4645055685081667	0.6732247124345939
CHARLS stroke	7 years	+ SAPA	0.46482620684014714	0.6732247124345939
CHARLS stroke	7 years	+ SAPA	0.46514831787727906	0.6732247124345939
CHARLS stroke	7 years	+ SAPA	0.4654698703283758	0.6732247124345939
CHARLS stroke	7 years	+ SAPA	0.4657917292496395	0.6732247124345939
CHARLS stroke	7 years	+ SAPA	0.4661132817007363	0.6732247124345939
CHARLS stroke	7 years	+ SAPA	0.466434834151833	0.6732247124345939
CHARLS stroke	7 years	+ SAPA	0.46675669307309675	0.6732247124345939
CHARLS stroke	7 years	+ SAPA	0.4670788041102287	0.6732247124345939
CHARLS stroke	7 years	+ SAPA	0.46740035656132545	0.6732247124345939
CHARLS stroke	7 years	+ SAPA	0.46740035656132545	0.6794163063055243
CHARLS stroke	7 years	+ SAPA	0.4677222154825892	0.6794163063055243
CHARLS stroke	7 years	+ SAPA	0.46804407440385287	0.6794163063055243
CHARLS stroke	7 years	+ SAPA	0.46804407440385287	0.6856394378374087
CHARLS stroke	7 years	+ SAPA	0.46836399728756395	0.6856394378374087
CHARLS stroke	7 years	+ SAPA	0.4686846356195444	0.6856394378374087
CHARLS stroke	7 years	+ SAPA	0.4690045585032554	0.6856394378374087
CHARLS stroke	7 years	+ SAPA	0.4693244813869664	0.6856394378374087
CHARLS stroke	7 years	+ SAPA	0.46964511971894685	0.6856394378374087
CHARLS stroke	7 years	+ SAPA	0.46964511971894685	0.6918448780611495
CHARLS stroke	7 years	+ SAPA	0.4699669786402106	0.6918448780611495
CHARLS stroke	7 years	+ SAPA	0.4702888375614743	0.6918448780611495
CHARLS stroke	7 years	+ SAPA	0.47061094859860625	0.6918448780611495
CHARLS stroke	7 years	+ SAPA	0.4709315869305867	0.6918448780611495
CHARLS stroke	7 years	+ SAPA	0.4712534458518504	0.6918448780611495
CHARLS stroke	7 years	+ SAPA	0.4715749983029472	0.6918448780611495
CHARLS stroke	7 years	+ SAPA	0.4718965507540439	0.6918448780611495
CHARLS stroke	7 years	+ SAPA	0.47221840967530765	0.6918448780611495
CHARLS stroke	7 years	+ SAPA	0.47254052071243957	0.6918448780611495
CHARLS stroke	7 years	+ SAPA	0.4728626317495715	0.6918448780611495
CHARLS stroke	7 years	+ SAPA	0.47318449067083523	0.6918448780611495
CHARLS stroke	7 years	+ SAPA	0.473506043121932	0.6918448780611495
CHARLS stroke	7 years	+ SAPA	0.47382815415906393	0.6918448780611495
CHARLS stroke	7 years	+ SAPA	0.47415001308032767	0.6918448780611495
CHARLS stroke	7 years	+ SAPA	0.4744721241174596	0.6918448780611495
CHARLS stroke	7 years	+ SAPA	0.4747920470011706	0.6918448780611495
CHARLS stroke	7 years	+ SAPA	0.47511196988488164	0.6918448780611495
CHARLS stroke	7 years	+ SAPA	0.4754326082168621	0.6918448780611495
CHARLS stroke	7 years	+ SAPA	0.47575324654884255	0.6918448780611495
CHARLS stroke	7 years	+ SAPA	0.47607535758597447	0.6918448780611495
CHARLS stroke	7 years	+ SAPA	0.4763974686231064	0.6918448780611495
CHARLS stroke	7 years	+ SAPA	0.4767173915068174	0.6918448780611495
CHARLS stroke	7 years	+ SAPA	0.4770373143905285	0.6918448780611495
CHARLS stroke	7 years	+ SAPA	0.4773579527225089	0.6918448780611495
CHARLS stroke	7 years	+ SAPA	0.47767859105448934	0.6918448780611495
CHARLS stroke	7 years	+ SAPA	0.47799851393820036	0.6918448780611495
CHARLS stroke	7 years	+ SAPA	0.4783206249753323	0.6918448780611495
CHARLS stroke	7 years	+ SAPA	0.47864217742642906	0.6918448780611495
CHARLS stroke	7 years	+ SAPA	0.47864217742642906	0.6980364719320798
CHARLS stroke	7 years	+ SAPA	0.478964288463561	0.6980364719320798
CHARLS stroke	7 years	+ SAPA	0.4792858409146577	0.6980364719320798
CHARLS stroke	7 years	+ SAPA	0.4796073933657545	0.6980364719320798
CHARLS stroke	7 years	+ SAPA	0.4799289458168512	0.6980364719320798
CHARLS stroke	7 years	+ SAPA	0.4802495841488317	0.6980364719320798
CHARLS stroke	7 years	+ SAPA	0.4805702224808121	0.6980364719320798
CHARLS stroke	7 years	+ SAPA	0.4808917749319088	0.6980364719320798
CHARLS stroke	7 years	+ SAPA	0.4812133273830056	0.6980364719320798
CHARLS stroke	7 years	+ SAPA	0.4815354384201375	0.6980364719320798
CHARLS stroke	7 years	+ SAPA	0.48185536130384854	0.6980364719320798
CHARLS stroke	7 years	+ SAPA	0.4821772202251123	0.6980364719320798
CHARLS stroke	7 years	+ SAPA	0.4824978585570927	0.6980364719320798
CHARLS stroke	7 years	+ SAPA	0.48281971747835645	0.6980364719320798
CHARLS stroke	7 years	+ SAPA	0.48314182851548837	0.6980364719320798
CHARLS stroke	7 years	+ SAPA	0.4834636874367521	0.6980364719320798
CHARLS stroke	7 years	+ SAPA	0.48378361032046313	0.6980364719320798
CHARLS stroke	7 years	+ SAPA	0.48410546924172687	0.6980364719320798
CHARLS stroke	7 years	+ SAPA	0.4844270216928236	0.6980364719320798
CHARLS stroke	7 years	+ SAPA	0.48474913272995557	0.6980364719320798
CHARLS stroke	7 years	+ SAPA	0.4850706851810523	0.6980364719320798
CHARLS stroke	7 years	+ SAPA	0.4850706851810523	0.7037938263944333
CHARLS stroke	7 years	+ SAPA	0.4853913235130327	0.7037938263944333
CHARLS stroke	7 years	+ SAPA	0.48571343455016464	0.7037938263944333
CHARLS stroke	7 years	+ SAPA	0.4860340728821451	0.7037938263944333
CHARLS stroke	7 years	+ SAPA	0.48635618391927704	0.7037938263944333
CHARLS stroke	7 years	+ SAPA	0.48635618391927704	0.7097540087571119
CHARLS stroke	7 years	+ SAPA	0.48667829495640896	0.7097540087571119
CHARLS stroke	7 years	+ SAPA	0.48699821784012	0.7097540087571119
CHARLS stroke	7 years	+ SAPA	0.4873203288772519	0.7097540087571119
CHARLS stroke	7 years	+ SAPA	0.4876418813283487	0.7097540087571119
CHARLS stroke	7 years	+ SAPA	0.4876418813283487	0.7157081600629059
CHARLS stroke	7 years	+ SAPA	0.4879625196603291	0.7157081600629059
CHARLS stroke	7 years	+ SAPA	0.48828463069746103	0.7157081600629059
CHARLS stroke	7 years	+ SAPA	0.4886061831485578	0.7157081600629059
CHARLS stroke	7 years	+ SAPA	0.4889280420698215	0.7157081600629059
CHARLS stroke	7 years	+ SAPA	0.4889280420698215	0.7218997539338363
CHARLS stroke	7 years	+ SAPA	0.48924868040180197	0.7218997539338363
CHARLS stroke	7 years	+ SAPA	0.4895702328528987	0.7218997539338363
CHARLS stroke	7 years	+ SAPA	0.4898923438900306	0.7218997539338363
CHARLS stroke	7 years	+ SAPA	0.4902122667737417	0.7218997539338363
CHARLS stroke	7 years	+ SAPA	0.4905343778108736	0.7218997539338363
CHARLS stroke	7 years	+ SAPA	0.49085430069458463	0.7218997539338363
CHARLS stroke	7 years	+ SAPA	0.49117422357829565	0.7218997539338363
CHARLS stroke	7 years	+ SAPA	0.4914960824995594	0.7218997539338363
CHARLS stroke	7 years	+ SAPA	0.4918181935366913	0.7218997539338363
CHARLS stroke	7 years	+ SAPA	0.49213883186867174	0.7218997539338363
CHARLS stroke	7 years	+ SAPA	0.4924603843197685	0.7218997539338363
CHARLS stroke	7 years	+ SAPA	0.49278030720347954	0.7218997539338363
CHARLS stroke	7 years	+ SAPA	0.49310094553545997	0.7218997539338363
CHARLS stroke	7 years	+ SAPA	0.49342249798655674	0.7218997539338363
CHARLS stroke	7 years	+ SAPA	0.4937443569078205	0.7218997539338363
CHARLS stroke	7 years	+ SAPA	0.49406621582908417	0.7218997539338363
CHARLS stroke	7 years	+ SAPA	0.4943880747503479	0.7218997539338363
CHARLS stroke	7 years	+ SAPA	0.49471018578747983	0.7218997539338363
CHARLS stroke	7 years	+ SAPA	0.49471018578747983	0.727859936296515
CHARLS stroke	7 years	+ SAPA	0.49503204470874357	0.727859936296515
CHARLS stroke	7 years	+ SAPA	0.495352683040724	0.727859936296515
CHARLS stroke	7 years	+ SAPA	0.495674794077856	0.727859936296515
CHARLS stroke	7 years	+ SAPA	0.49599665299911966	0.727859936296515
CHARLS stroke	7 years	+ SAPA	0.4963185119203834	0.727859936296515
CHARLS stroke	7 years	+ SAPA	0.4966391502523638	0.727859936296515
CHARLS stroke	7 years	+ SAPA	0.49695978858434425	0.727859936296515
CHARLS stroke	7 years	+ SAPA	0.497281647505608	0.727859936296515
CHARLS stroke	7 years	+ SAPA	0.497601570389319	0.727859936296515
CHARLS stroke	7 years	+ SAPA	0.4979231228404158	0.727859936296515
CHARLS stroke	7 years	+ SAPA	0.4982446752915125	0.727859936296515
CHARLS stroke	7 years	+ SAPA	0.498565313623493	0.727859936296515
CHARLS stroke	7 years	+ SAPA	0.498885236507204	0.727859936296515
CHARLS stroke	7 years	+ SAPA	0.49920709542846775	0.727859936296515
CHARLS stroke	7 years	+ SAPA	0.49920709542846775	0.7340515301674454
CHARLS stroke	7 years	+ SAPA	0.49952701831217877	0.7340515301674454
CHARLS stroke	7 years	+ SAPA	0.4998469411958898	0.7340515301674454
CHARLS stroke	7 years	+ SAPA	0.5001684936469866	0.7340515301674454
CHARLS stroke	7 years	+ SAPA	0.5004900460980833	0.7340515301674454
CHARLS stroke	7 years	+ SAPA	0.5008106844300637	0.7340515301674454
CHARLS stroke	7 years	+ SAPA	0.5011325433513275	0.7340515301674454
CHARLS stroke	7 years	+ SAPA	0.5014544022725912	0.7340515301674454
CHARLS stroke	7 years	+ SAPA	0.5017750406045717	0.7340515301674454
CHARLS stroke	7 years	+ SAPA	0.5020968995258354	0.7340515301674454
CHARLS stroke	7 years	+ SAPA	0.5020968995258354	0.7400056814732393
CHARLS stroke	7 years	+ SAPA	0.502418758447099	0.7400056814732393
CHARLS stroke	7 years	+ SAPA	0.502740869484231	0.7400056814732393
CHARLS stroke	7 years	+ SAPA	0.5030615078162114	0.7400056814732393
CHARLS stroke	7 years	+ SAPA	0.5033821461481919	0.7400056814732393
CHARLS stroke	7 years	+ SAPA	0.5037036985992887	0.7400056814732393
CHARLS stroke	7 years	+ SAPA	0.5040252510503854	0.7400056814732393
CHARLS stroke	7 years	+ SAPA	0.5043473620875173	0.7400056814732393
CHARLS stroke	7 years	+ SAPA	0.5046692210087811	0.7400056814732393
CHARLS stroke	7 years	+ SAPA	0.5049910799300448	0.7400056814732393
CHARLS stroke	7 years	+ SAPA	0.5053126323811415	0.7400056814732393
CHARLS stroke	7 years	+ SAPA	0.5056347434182734	0.7400056814732393
CHARLS stroke	7 years	+ SAPA	0.5059562958693702	0.7400056814732393
CHARLS stroke	7 years	+ SAPA	0.5062769342013507	0.7400056814732393
CHARLS stroke	7 years	+ SAPA	0.5065984866524473	0.7400056814732393
CHARLS stroke	7 years	+ SAPA	0.5069200391035441	0.7400056814732393
CHARLS stroke	7 years	+ SAPA	0.5072418980248078	0.7400056814732393
CHARLS stroke	7 years	+ SAPA	0.5075625363567883	0.7400056814732393
CHARLS stroke	7 years	+ SAPA	0.5078824592404994	0.7400056814732393
CHARLS stroke	7 years	+ SAPA	0.508204318161763	0.7400056814732393
CHARLS stroke	7 years	+ SAPA	0.5085261770830267	0.7400056814732393
CHARLS stroke	7 years	+ SAPA	0.5088468154150072	0.7400056814732393
CHARLS stroke	7 years	+ SAPA	0.5091667382987183	0.7400056814732393
CHARLS stroke	7 years	+ SAPA	0.5094866611824292	0.7400056814732393
CHARLS stroke	7 years	+ SAPA	0.5098072995144097	0.7400056814732393
CHARLS stroke	7 years	+ SAPA	0.5101291584356734	0.7400056814732393
CHARLS stroke	7 years	+ SAPA	0.5104507108867702	0.7400056814732393
CHARLS stroke	7 years	+ SAPA	0.5107728219239022	0.7400056814732393
CHARLS stroke	7 years	+ SAPA	0.5110927448076131	0.7400056814732393
CHARLS stroke	7 years	+ SAPA	0.5114148558447451	0.7400056814732393
CHARLS stroke	7 years	+ SAPA	0.5117364082958419	0.7400056814732393
CHARLS stroke	7 years	+ SAPA	0.5120563311795528	0.7400056814732393
CHARLS stroke	7 years	+ SAPA	0.5123778836306496	0.7400056814732393
CHARLS stroke	7 years	+ SAPA	0.5126997425519133	0.7400056814732393
CHARLS stroke	7 years	+ SAPA	0.5130196654356244	0.7400056814732393
CHARLS stroke	7 years	+ SAPA	0.5133403037676049	0.7400056814732393
CHARLS stroke	7 years	+ SAPA	0.5133403037676049	0.7459575554400132
CHARLS stroke	7 years	+ SAPA	0.5136609420995852	0.7459575554400132
CHARLS stroke	7 years	+ SAPA	0.5139808649832963	0.7459575554400132
CHARLS stroke	7 years	+ SAPA	0.5143029760204282	0.7459575554400132
CHARLS stroke	7 years	+ SAPA	0.5146250870575602	0.7459575554400132
CHARLS stroke	7 years	+ SAPA	0.5149469459788238	0.7459575554400132
CHARLS stroke	7 years	+ SAPA	0.5152675843108043	0.7459575554400132
CHARLS stroke	7 years	+ SAPA	0.515589443232068	0.7459575554400132
CHARLS stroke	7 years	+ SAPA	0.5159115542692	0.7459575554400132
CHARLS stroke	7 years	+ SAPA	0.5162331067202968	0.7459575554400132
CHARLS stroke	7 years	+ SAPA	0.5165530296040077	0.7459575554400132
CHARLS stroke	7 years	+ SAPA	0.5168748885252715	0.7459575554400132
CHARLS stroke	7 years	+ SAPA	0.5171967474465352	0.7459575554400132
CHARLS stroke	7 years	+ SAPA	0.5175188584836672	0.7459575554400132
CHARLS stroke	7 years	+ SAPA	0.517840969520799	0.7459575554400132
CHARLS stroke	7 years	+ SAPA	0.518163080557931	0.7459575554400132
CHARLS stroke	7 years	+ SAPA	0.5184837188899115	0.7459575554400132
CHARLS stroke	7 years	+ SAPA	0.5188055778111752	0.7459575554400132
CHARLS stroke	7 years	+ SAPA	0.5191274367324389	0.7459575554400132
CHARLS stroke	7 years	+ SAPA	0.5194492956537027	0.7459575554400132
CHARLS stroke	7 years	+ SAPA	0.519769933985683	0.7459575554400132
CHARLS stroke	7 years	+ SAPA	0.5200914864367798	0.7459575554400132
CHARLS stroke	7 years	+ SAPA	0.5204114093204909	0.7459575554400132
CHARLS stroke	7 years	+ SAPA	0.5207332682417546	0.7459575554400132
CHARLS stroke	7 years	+ SAPA	0.5210551271630183	0.7459575554400132
CHARLS stroke	7 years	+ SAPA	0.5213757654949988	0.7459575554400132
CHARLS stroke	7 years	+ SAPA	0.5213757654949988	0.7521491493109436
CHARLS stroke	7 years	+ SAPA	0.5216976244162624	0.7521491493109436
CHARLS stroke	7 years	+ SAPA	0.5220194833375262	0.7521491493109436
CHARLS stroke	7 years	+ SAPA	0.522341035788623	0.7521491493109436
CHARLS stroke	7 years	+ SAPA	0.5226625882397197	0.7521491493109436
CHARLS stroke	7 years	+ SAPA	0.5229846992768517	0.7521491493109436
CHARLS stroke	7 years	+ SAPA	0.5233062517279484	0.7521491493109436
CHARLS stroke	7 years	+ SAPA	0.5236278041790451	0.7521491493109436
CHARLS stroke	7 years	+ SAPA	0.5239499152161771	0.7521491493109436
CHARLS stroke	7 years	+ SAPA	0.524272026253309	0.7521491493109436
CHARLS stroke	7 years	+ SAPA	0.5245935787044057	0.7521491493109436
CHARLS stroke	7 years	+ SAPA	0.5249151311555025	0.7521491493109436
CHARLS stroke	7 years	+ SAPA	0.5252372421926345	0.7521491493109436
CHARLS stroke	7 years	+ SAPA	0.5255571650763454	0.7521491493109436
CHARLS stroke	7 years	+ SAPA	0.5258787175274422	0.7521491493109436
CHARLS stroke	7 years	+ SAPA	0.5262008285645742	0.7521491493109436
CHARLS stroke	7 years	+ SAPA	0.5265223810156708	0.7521491493109436
CHARLS stroke	7 years	+ SAPA	0.5268444920528028	0.7521491493109436
CHARLS stroke	7 years	+ SAPA	0.5271660445038996	0.7521491493109436
CHARLS stroke	7 years	+ SAPA	0.5274875969549964	0.7521491493109436
CHARLS stroke	7 years	+ SAPA	0.5278097079921282	0.7521491493109436
CHARLS stroke	7 years	+ SAPA	0.5281296308758393	0.7521491493109436
CHARLS stroke	7 years	+ SAPA	0.5284517419129712	0.7521491493109436
CHARLS stroke	7 years	+ SAPA	0.5287716647966823	0.7521491493109436
CHARLS stroke	7 years	+ SAPA	0.5290923031286627	0.7521491493109436
CHARLS stroke	7 years	+ SAPA	0.5294122260123737	0.7521491493109436
CHARLS stroke	7 years	+ SAPA	0.5294122260123737	0.7581010947396954
CHARLS stroke	7 years	+ SAPA	0.5297321488960848	0.7581010947396954
CHARLS stroke	7 years	+ SAPA	0.5300520717797959	0.7581010947396954
CHARLS stroke	7 years	+ SAPA	0.5303741828169277	0.7581010947396954
CHARLS stroke	7 years	+ SAPA	0.5306957352680245	0.7581010947396954
CHARLS stroke	7 years	+ SAPA	0.5310175941892882	0.7581010947396954
CHARLS stroke	7 years	+ SAPA	0.5313382325212687	0.7581010947396954
CHARLS stroke	7 years	+ SAPA	0.5316597849723654	0.7581010947396954
CHARLS stroke	7 years	+ SAPA	0.5319813374234621	0.7581010947396954
CHARLS stroke	7 years	+ SAPA	0.5323031963447259	0.7581010947396954
CHARLS stroke	7 years	+ SAPA	0.5326253073818578	0.7581010947396954
CHARLS stroke	7 years	+ SAPA	0.5326253073818578	0.7640552460454895
CHARLS stroke	7 years	+ SAPA	0.5329459457138382	0.7640552460454895
CHARLS stroke	7 years	+ SAPA	0.5332680567509701	0.7640552460454895
CHARLS stroke	7 years	+ SAPA	0.5335879796346812	0.7640552460454895
CHARLS stroke	7 years	+ SAPA	0.5335879796346812	0.7700154284081681
CHARLS stroke	7 years	+ SAPA	0.533909532085778	0.7700154284081681
CHARLS stroke	7 years	+ SAPA	0.5342301704177583	0.7700154284081681
CHARLS stroke	7 years	+ SAPA	0.5345517228688551	0.7700154284081681
CHARLS stroke	7 years	+ SAPA	0.5348738339059871	0.7700154284081681
CHARLS stroke	7 years	+ SAPA	0.5351956928272508	0.7700154284081681
CHARLS stroke	7 years	+ SAPA	0.5355163311592313	0.7700154284081681
CHARLS stroke	7 years	+ SAPA	0.5358384421963631	0.7700154284081681
CHARLS stroke	7 years	+ SAPA	0.5361603011176269	0.7700154284081681
CHARLS stroke	7 years	+ SAPA	0.5364821600388906	0.7700154284081681
CHARLS stroke	7 years	+ SAPA	0.5368040189601543	0.7700154284081681
CHARLS stroke	7 years	+ SAPA	0.5371255714112511	0.7700154284081681
CHARLS stroke	7 years	+ SAPA	0.5374474303325149	0.7700154284081681
CHARLS stroke	7 years	+ SAPA	0.5377673532162258	0.7700154284081681
CHARLS stroke	7 years	+ SAPA	0.5380872760999369	0.7700154284081681
CHARLS stroke	7 years	+ SAPA	0.5384093871370689	0.7700154284081681
CHARLS stroke	7 years	+ SAPA	0.5387314981742007	0.7700154284081681
CHARLS stroke	7 years	+ SAPA	0.5390521365061812	0.7700154284081681
CHARLS stroke	7 years	+ SAPA	0.5393742475433131	0.7700154284081681
CHARLS stroke	7 years	+ SAPA	0.5396963585804451	0.7700154284081681
CHARLS stroke	7 years	+ SAPA	0.5400162814641561	0.7700154284081681
CHARLS stroke	7 years	+ SAPA	0.5403362043478671	0.7700154284081681
CHARLS stroke	7 years	+ SAPA	0.5406580632691309	0.7700154284081681
CHARLS stroke	7 years	+ SAPA	0.5409787016011113	0.7700154284081681
CHARLS stroke	7 years	+ SAPA	0.5412986244848224	0.7700154284081681
CHARLS stroke	7 years	+ SAPA	0.5416201769359191	0.7700154284081681
CHARLS stroke	7 years	+ SAPA	0.5419417293870158	0.7700154284081681
CHARLS stroke	7 years	+ SAPA	0.5422632818381126	0.7700154284081681
CHARLS stroke	7 years	+ SAPA	0.5425848342892093	0.7700154284081681
CHARLS stroke	7 years	+ SAPA	0.5429069453263412	0.7700154284081681
CHARLS stroke	7 years	+ SAPA	0.543228804247605	0.7700154284081681
CHARLS stroke	7 years	+ SAPA	0.5435509152847369	0.7700154284081681
CHARLS stroke	7 years	+ SAPA	0.5438715536167174	0.7700154284081681
CHARLS stroke	7 years	+ SAPA	0.5441921919486977	0.7700154284081681
CHARLS stroke	7 years	+ SAPA	0.5445137443997945	0.7700154284081681
CHARLS stroke	7 years	+ SAPA	0.5448336672835056	0.7700154284081681
CHARLS stroke	7 years	+ SAPA	0.5451557783206374	0.7700154284081681
CHARLS stroke	7 years	+ SAPA	0.5454764166526179	0.7700154284081681
CHARLS stroke	7 years	+ SAPA	0.5457970549845984	0.7700154284081681
CHARLS stroke	7 years	+ SAPA	0.5461191660217303	0.7700154284081681
CHARLS stroke	7 years	+ SAPA	0.5464390889054414	0.7700154284081681
CHARLS stroke	7 years	+ SAPA	0.5467597272374217	0.7700154284081681
CHARLS stroke	7 years	+ SAPA	0.5470818382745537	0.7700154284081681
CHARLS stroke	7 years	+ SAPA	0.5474024766065341	0.7700154284081681
CHARLS stroke	7 years	+ SAPA	0.5477240290576308	0.7700154284081681
CHARLS stroke	7 years	+ SAPA	0.5480439519413419	0.7700154284081681
CHARLS stroke	7 years	+ SAPA	0.548363874825053	0.7700154284081681
CHARLS stroke	7 years	+ SAPA	0.5486857337463167	0.7700154284081681
CHARLS stroke	7 years	+ SAPA	0.5490072861974135	0.7700154284081681
CHARLS stroke	7 years	+ SAPA	0.5493279245293938	0.7700154284081681
CHARLS stroke	7 years	+ SAPA	0.5496494769804906	0.7700154284081681
CHARLS stroke	7 years	+ SAPA	0.5499715880176226	0.7700154284081681
CHARLS stroke	7 years	+ SAPA	0.5502931404687192	0.7700154284081681
CHARLS stroke	7 years	+ SAPA	0.5506137788006997	0.7700154284081681
CHARLS stroke	7 years	+ SAPA	0.5509344171326801	0.7700154284081681
CHARLS stroke	7 years	+ SAPA	0.5512562760539439	0.7700154284081681
CHARLS stroke	7 years	+ SAPA	0.5515761989376549	0.7700154284081681
CHARLS stroke	7 years	+ SAPA	0.5518977513887516	0.7700154284081681
CHARLS stroke	7 years	+ SAPA	0.5518977513887516	0.7759756107708465
CHARLS stroke	7 years	+ SAPA	0.5522196103100154	0.7759756107708465
CHARLS stroke	7 years	+ SAPA	0.5525414692312791	0.7759756107708465
CHARLS stroke	7 years	+ SAPA	0.5528630216823759	0.7759756107708465
CHARLS stroke	7 years	+ SAPA	0.5531836600143563	0.7759756107708465
CHARLS stroke	7 years	+ SAPA	0.5535035828980673	0.7759756107708465
CHARLS stroke	7 years	+ SAPA	0.5538251353491641	0.7759756107708465
CHARLS stroke	7 years	+ SAPA	0.5541469942704278	0.7759756107708465
CHARLS stroke	7 years	+ SAPA	0.5544669171541389	0.7759756107708465
CHARLS stroke	7 years	+ SAPA	0.5547890281912707	0.7759756107708465
CHARLS stroke	7 years	+ SAPA	0.5551105806423675	0.7759756107708465
CHARLS stroke	7 years	+ SAPA	0.5554305035260786	0.7759756107708465
CHARLS stroke	7 years	+ SAPA	0.5557520559771754	0.7759756107708465
CHARLS stroke	7 years	+ SAPA	0.556073608428272	0.7759756107708465
CHARLS stroke	7 years	+ SAPA	0.5563951608793688	0.7759756107708465
CHARLS stroke	7 years	+ SAPA	0.5567172719165008	0.7759756107708465
CHARLS stroke	7 years	+ SAPA	0.5570393829536326	0.7759756107708465
CHARLS stroke	7 years	+ SAPA	0.5573609354047294	0.7759756107708465
CHARLS stroke	7 years	+ SAPA	0.5576808582884405	0.7759756107708465
CHARLS stroke	7 years	+ SAPA	0.5580027172097042	0.7759756107708465
CHARLS stroke	7 years	+ SAPA	0.5580027172097042	0.7819297620766406
CHARLS stroke	7 years	+ SAPA	0.5583248282468362	0.7819297620766406
CHARLS stroke	7 years	+ SAPA	0.5586466871680998	0.7819297620766406
CHARLS stroke	7 years	+ SAPA	0.5589673255000803	0.7819297620766406
CHARLS stroke	7 years	+ SAPA	0.559289184421344	0.7819297620766406
CHARLS stroke	7 years	+ SAPA	0.5596107368724408	0.7819297620766406
CHARLS stroke	7 years	+ SAPA	0.5599322893235374	0.7819297620766406
CHARLS stroke	7 years	+ SAPA	0.5602529276555179	0.7819297620766406
CHARLS stroke	7 years	+ SAPA	0.5602529276555179	0.7878899444393191
CHARLS stroke	7 years	+ SAPA	0.560572850539229	0.7878899444393191
CHARLS stroke	7 years	+ SAPA	0.5608944029903257	0.7878899444393191
CHARLS stroke	7 years	+ SAPA	0.5612159554414224	0.7878899444393191
CHARLS stroke	7 years	+ SAPA	0.5615375078925192	0.7878899444393191
CHARLS stroke	7 years	+ SAPA	0.5618596189296512	0.7878899444393191
CHARLS stroke	7 years	+ SAPA	0.5621817299667831	0.7878899444393191
CHARLS stroke	7 years	+ SAPA	0.5625023682987635	0.7878899444393191
CHARLS stroke	7 years	+ SAPA	0.5628242272200272	0.7878899444393191
CHARLS stroke	7 years	+ SAPA	0.5631460861412909	0.7878899444393191
CHARLS stroke	7 years	+ SAPA	0.5634667244732714	0.7878899444393191
CHARLS stroke	7 years	+ SAPA	0.5637873628052519	0.7878899444393191
CHARLS stroke	7 years	+ SAPA	0.5641092217265156	0.7878899444393191
CHARLS stroke	7 years	+ SAPA	0.5644291446102266	0.7878899444393191
CHARLS stroke	7 years	+ SAPA	0.5647510035314903	0.7878899444393191
CHARLS stroke	7 years	+ SAPA	0.5650731145686223	0.7878899444393191
CHARLS stroke	7 years	+ SAPA	0.565394973489886	0.7878899444393191
CHARLS stroke	7 years	+ SAPA	0.5657156118218665	0.7878899444393191
CHARLS stroke	7 years	+ SAPA	0.5660355347055774	0.7878899444393191
CHARLS stroke	7 years	+ SAPA	0.5663570871566742	0.7878899444393191
CHARLS stroke	7 years	+ SAPA	0.5666777254886547	0.7878899444393191
CHARLS stroke	7 years	+ SAPA	0.5669992779397514	0.7878899444393191
CHARLS stroke	7 years	+ SAPA	0.5673213889768833	0.7878899444393191
CHARLS stroke	7 years	+ SAPA	0.5676420273088637	0.7878899444393191
CHARLS stroke	7 years	+ SAPA	0.5679638862301275	0.7878899444393191
CHARLS stroke	7 years	+ SAPA	0.5682857451513912	0.7878899444393191
CHARLS stroke	7 years	+ SAPA	0.5686078561885232	0.7878899444393191
CHARLS stroke	7 years	+ SAPA	0.5689294086396199	0.7878899444393191
CHARLS stroke	7 years	+ SAPA	0.5692500469716003	0.7878899444393191
CHARLS stroke	7 years	+ SAPA	0.5695719058928641	0.7878899444393191
CHARLS stroke	7 years	+ SAPA	0.569894016929996	0.7878899444393191
CHARLS stroke	7 years	+ SAPA	0.5702155693810927	0.7878899444393191
CHARLS stroke	7 years	+ SAPA	0.5705374283023564	0.7878899444393191
CHARLS stroke	7 years	+ SAPA	0.5708580666343369	0.7878899444393191
CHARLS stroke	7 years	+ SAPA	0.5711799255556006	0.7878899444393191
CHARLS stroke	7 years	+ SAPA	0.5715014780066974	0.7878899444393191
CHARLS stroke	7 years	+ SAPA	0.5718230304577941	0.7878899444393191
CHARLS stroke	7 years	+ SAPA	0.5721429533415051	0.7878899444393191
CHARLS stroke	7 years	+ SAPA	0.5724635916734856	0.7878899444393191
CHARLS stroke	7 years	+ SAPA	0.5727851441245824	0.7878899444393191
CHARLS stroke	7 years	+ SAPA	0.573107003045846	0.7878899444393191
CHARLS stroke	7 years	+ SAPA	0.5734285554969428	0.7878899444393191
CHARLS stroke	7 years	+ SAPA	0.5737506665340747	0.7878899444393191
CHARLS stroke	7 years	+ SAPA	0.5740705894177858	0.7878899444393191
CHARLS stroke	7 years	+ SAPA	0.5743912277497663	0.7878899444393191
CHARLS stroke	7 years	+ SAPA	0.5747118660817466	0.7878899444393191
CHARLS stroke	7 years	+ SAPA	0.5750317889654577	0.7878899444393191
CHARLS stroke	7 years	+ SAPA	0.5753524272974381	0.7878899444393191
CHARLS stroke	7 years	+ SAPA	0.5756730656294186	0.7878899444393191
CHARLS stroke	7 years	+ SAPA	0.5759946180805153	0.7878899444393191
CHARLS stroke	7 years	+ SAPA	0.5763167291176472	0.7878899444393191
CHARLS stroke	7 years	+ SAPA	0.5766366520013583	0.7878899444393191
CHARLS stroke	7 years	+ SAPA	0.5769587630384903	0.7878899444393191
CHARLS stroke	7 years	+ SAPA	0.5769587630384903	0.793841889868071
CHARLS stroke	7 years	+ SAPA	0.5772806219597539	0.793841889868071
CHARLS stroke	7 years	+ SAPA	0.5776012602917343	0.793841889868071
CHARLS stroke	7 years	+ SAPA	0.5779228127428311	0.793841889868071
CHARLS stroke	7 years	+ SAPA	0.5782434510748116	0.793841889868071
CHARLS stroke	7 years	+ SAPA	0.5785653099960752	0.793841889868071
CHARLS stroke	7 years	+ SAPA	0.5788852328797863	0.793841889868071
CHARLS stroke	7 years	+ SAPA	0.5792058712117667	0.793841889868071
CHARLS stroke	7 years	+ SAPA	0.5795279822488987	0.793841889868071
CHARLS stroke	7 years	+ SAPA	0.5798500932860307	0.793841889868071
CHARLS stroke	7 years	+ SAPA	0.5801722043231625	0.793841889868071
CHARLS stroke	7 years	+ SAPA	0.580492842655143	0.793841889868071
CHARLS stroke	7 years	+ SAPA	0.5808134809871234	0.793841889868071
CHARLS stroke	7 years	+ SAPA	0.5811355920242554	0.793841889868071
CHARLS stroke	7 years	+ SAPA	0.5814577030613872	0.793841889868071
CHARLS stroke	7 years	+ SAPA	0.581779255512484	0.793841889868071
CHARLS stroke	7 years	+ SAPA	0.5820991783961951	0.793841889868071
CHARLS stroke	7 years	+ SAPA	0.5824212894333269	0.793841889868071
CHARLS stroke	7 years	+ SAPA	0.5827419277653074	0.793841889868071
CHARLS stroke	7 years	+ SAPA	0.5830640388024394	0.793841889868071
CHARLS stroke	7 years	+ SAPA	0.5833861498395713	0.793841889868071
CHARLS stroke	7 years	+ SAPA	0.5837067881715517	0.793841889868071
CHARLS stroke	7 years	+ SAPA	0.5840286470928154	0.793841889868071
CHARLS stroke	7 years	+ SAPA	0.5843485699765265	0.793841889868071
CHARLS stroke	7 years	+ SAPA	0.5846704288977902	0.793841889868071
CHARLS stroke	7 years	+ SAPA	0.584991981348887	0.793841889868071
CHARLS stroke	7 years	+ SAPA	0.5853140923860188	0.793841889868071
CHARLS stroke	7 years	+ SAPA	0.5856347307179993	0.793841889868071
CHARLS stroke	7 years	+ SAPA	0.5859553690499798	0.793841889868071
CHARLS stroke	7 years	+ SAPA	0.5862752919336908	0.793841889868071
CHARLS stroke	7 years	+ SAPA	0.5865971508549546	0.793841889868071
CHARLS stroke	7 years	+ SAPA	0.5869170737386655	0.793841889868071
CHARLS stroke	7 years	+ SAPA	0.5872391847757975	0.793841889868071
CHARLS stroke	7 years	+ SAPA	0.5875612958129294	0.793841889868071
CHARLS stroke	7 years	+ SAPA	0.5878828482640261	0.793841889868071
CHARLS stroke	7 years	+ SAPA	0.5882047071852899	0.793841889868071
CHARLS stroke	7 years	+ SAPA	0.5882047071852899	0.8000334837390014
CHARLS stroke	7 years	+ SAPA	0.5885262596363866	0.8000334837390014
CHARLS stroke	7 years	+ SAPA	0.5888483706735186	0.8000334837390014
CHARLS stroke	7 years	+ SAPA	0.5891690090054991	0.8000334837390014
CHARLS stroke	7 years	+ SAPA	0.5894896473374794	0.8000334837390014
CHARLS stroke	7 years	+ SAPA	0.5898095702211905	0.8000334837390014
CHARLS stroke	7 years	+ SAPA	0.5901311226722872	0.8000334837390014
CHARLS stroke	7 years	+ SAPA	0.590452981593551	0.8000334837390014
CHARLS stroke	7 years	+ SAPA	0.5907745340446477	0.8000334837390014
CHARLS stroke	7 years	+ SAPA	0.5910963929659114	0.8000334837390014
CHARLS stroke	7 years	+ SAPA	0.5914163158496225	0.8000334837390014
CHARLS stroke	7 years	+ SAPA	0.5917362387333335	0.8000334837390014
CHARLS stroke	7 years	+ SAPA	0.592056877065314	0.8000334837390014
CHARLS stroke	7 years	+ SAPA	0.592376799949025	0.8000334837390014
CHARLS stroke	7 years	+ SAPA	0.5926986588702887	0.8000334837390014
CHARLS stroke	7 years	+ SAPA	0.5930205177915524	0.8000334837390014
CHARLS stroke	7 years	+ SAPA	0.5933423767128162	0.8000334837390014
CHARLS stroke	7 years	+ SAPA	0.593663929163913	0.8000334837390014
CHARLS stroke	7 years	+ SAPA	0.5939854816150096	0.8000334837390014
CHARLS stroke	7 years	+ SAPA	0.5943075926521416	0.8000334837390014
CHARLS stroke	7 years	+ SAPA	0.5946294515734053	0.8000334837390014
CHARLS stroke	7 years	+ SAPA	0.5949510040245021	0.8000334837390014
CHARLS stroke	7 years	+ SAPA	0.5952716423564826	0.8000334837390014
CHARLS stroke	7 years	+ SAPA	0.5955937533936144	0.8000334837390014
CHARLS stroke	7 years	+ SAPA	0.5959158644307464	0.8000334837390014
CHARLS stroke	7 years	+ SAPA	0.5962377233520101	0.8000334837390014
CHARLS stroke	7 years	+ SAPA	0.5962377233520101	0.8059854291677534
CHARLS stroke	7 years	+ SAPA	0.5965576462357212	0.8059854291677534
CHARLS stroke	7 years	+ SAPA	0.5968782845677015	0.8059854291677534
CHARLS stroke	7 years	+ SAPA	0.5972001434889653	0.8059854291677534
CHARLS stroke	7 years	+ SAPA	0.5975200663726763	0.8059854291677534
CHARLS stroke	7 years	+ SAPA	0.5975200663726763	0.8122193712357005
CHARLS stroke	7 years	+ SAPA	0.5978407047046568	0.8122193712357005
CHARLS stroke	7 years	+ SAPA	0.5981628157417888	0.8122193712357005
CHARLS stroke	7 years	+ SAPA	0.5984846746630524	0.8122193712357005
CHARLS stroke	7 years	+ SAPA	0.5988067857001844	0.8122193712357005
CHARLS stroke	7 years	+ SAPA	0.5991288967373163	0.8122193712357005
CHARLS stroke	7 years	+ SAPA	0.5994504491884131	0.8122193712357005
CHARLS stroke	7 years	+ SAPA	0.5997710875203934	0.8122193712357005
CHARLS stroke	7 years	+ SAPA	0.6000917258523739	0.8122193712357005
CHARLS stroke	7 years	+ SAPA	0.6004138368895059	0.8122193712357005
CHARLS stroke	7 years	+ SAPA	0.6007359479266378	0.8122193712357005
CHARLS stroke	7 years	+ SAPA	0.6010565862586182	0.8122193712357005
CHARLS stroke	7 years	+ SAPA	0.6013765091423292	0.8122193712357005
CHARLS stroke	7 years	+ SAPA	0.601698061593426	0.8122193712357005
CHARLS stroke	7 years	+ SAPA	0.6020196140445228	0.8122193712357005
CHARLS stroke	7 years	+ SAPA	0.6023414729657864	0.8122193712357005
CHARLS stroke	7 years	+ SAPA	0.6026630254168832	0.8122193712357005
CHARLS stroke	7 years	+ SAPA	0.6029848843381469	0.8122193712357005
CHARLS stroke	7 years	+ SAPA	0.6033069953752789	0.8122193712357005
CHARLS stroke	7 years	+ SAPA	0.6036276337072594	0.8122193712357005
CHARLS stroke	7 years	+ SAPA	0.6039482720392397	0.8122193712357005
CHARLS stroke	7 years	+ SAPA	0.6042681949229508	0.8122193712357005
CHARLS stroke	7 years	+ SAPA	0.6045897473740476	0.8122193712357005
CHARLS stroke	7 years	+ SAPA	0.604910385706028	0.8122193712357005
CHARLS stroke	7 years	+ SAPA	0.6052324967431599	0.8122193712357005
CHARLS stroke	7 years	+ SAPA	0.6055531350751403	0.8122193712357005
CHARLS stroke	7 years	+ SAPA	0.6058737734071208	0.8122193712357005
CHARLS stroke	7 years	+ SAPA	0.6061953258582174	0.8122193712357005
CHARLS stroke	7 years	+ SAPA	0.6065171847794812	0.8122193712357005
CHARLS stroke	7 years	+ SAPA	0.6068392958166131	0.8122193712357005
CHARLS stroke	7 years	+ SAPA	0.6071592187003242	0.8122193712357005
CHARLS stroke	7 years	+ SAPA	0.607481077621588	0.8122193712357005
CHARLS stroke	7 years	+ SAPA	0.6078026300726846	0.8122193712357005
CHARLS stroke	7 years	+ SAPA	0.6081247411098166	0.8122193712357005
CHARLS stroke	7 years	+ SAPA	0.6084462935609134	0.8122193712357005
CHARLS stroke	7 years	+ SAPA	0.6087684045980453	0.8122193712357005
CHARLS stroke	7 years	+ SAPA	0.609089957049142	0.8122193712357005
CHARLS stroke	7 years	+ SAPA	0.6094105953811225	0.8122193712357005
CHARLS stroke	7 years	+ SAPA	0.6097321478322193	0.8122193712357005
CHARLS stroke	7 years	+ SAPA	0.6100527861641998	0.8122193712357005
CHARLS stroke	7 years	+ SAPA	0.6103743386152966	0.8122193712357005
CHARLS stroke	7 years	+ SAPA	0.6106961975365603	0.8122193712357005
CHARLS stroke	7 years	+ SAPA	0.611018056457824	0.8122193712357005
CHARLS stroke	7 years	+ SAPA	0.6113396089089209	0.8122193712357005
CHARLS stroke	7 years	+ SAPA	0.6116595317926319	0.8122193712357005
CHARLS stroke	7 years	+ SAPA	0.6119801701246124	0.8122193712357005
CHARLS stroke	7 years	+ SAPA	0.6123008084565927	0.8122193712357005
CHARLS stroke	7 years	+ SAPA	0.6126207313403038	0.8122193712357005
CHARLS stroke	7 years	+ SAPA	0.6129428423774358	0.8122193712357005
CHARLS stroke	7 years	+ SAPA	0.6132649534145677	0.8122193712357005
CHARLS stroke	7 years	+ SAPA	0.6135870644516996	0.8122193712357005
CHARLS stroke	7 years	+ SAPA	0.61390770278368	0.8122193712357005
CHARLS stroke	7 years	+ SAPA	0.6142292552347769	0.8122193712357005
CHARLS stroke	7 years	+ SAPA	0.6142292552347769	0.8181712452024744
CHARLS stroke	7 years	+ SAPA	0.6145498935667573	0.8181712452024744
CHARLS stroke	7 years	+ SAPA	0.6148720046038892	0.8181712452024744
CHARLS stroke	7 years	+ SAPA	0.6151926429358696	0.8181712452024744
CHARLS stroke	7 years	+ SAPA	0.6155132812678501	0.8181712452024744
CHARLS stroke	7 years	+ SAPA	0.6158351401891138	0.8181712452024744
CHARLS stroke	7 years	+ SAPA	0.6161569991103776	0.8181712452024744
CHARLS stroke	7 years	+ SAPA	0.6164788580316413	0.8181712452024744
CHARLS stroke	7 years	+ SAPA	0.6168009690687732	0.8181712452024744
CHARLS stroke	7 years	+ SAPA	0.6171208919524842	0.8181712452024744
CHARLS stroke	7 years	+ SAPA	0.617442750873748	0.8181712452024744
CHARLS stroke	7 years	+ SAPA	0.6177648619108799	0.8181712452024744
CHARLS stroke	7 years	+ SAPA	0.6180869729480118	0.8181712452024744
CHARLS stroke	7 years	+ SAPA	0.6184076112799922	0.8181712452024744
CHARLS stroke	7 years	+ SAPA	0.6187291637310891	0.8181712452024744
CHARLS stroke	7 years	+ SAPA	0.6190510226523528	0.8181712452024744
CHARLS stroke	7 years	+ SAPA	0.6193709455360639	0.8181712452024744
CHARLS stroke	7 years	+ SAPA	0.6196930565731957	0.8181712452024744
CHARLS stroke	7 years	+ SAPA	0.6200151676103277	0.8181712452024744
CHARLS stroke	7 years	+ SAPA	0.6203350904940388	0.8181712452024744
CHARLS stroke	7 years	+ SAPA	0.6206557288260192	0.8181712452024744
CHARLS stroke	7 years	+ SAPA	0.6209756517097302	0.8181712452024744
CHARLS stroke	7 years	+ SAPA	0.621297204160827	0.8181712452024744
CHARLS stroke	7 years	+ SAPA	0.621619315197959	0.8181712452024744
CHARLS stroke	7 years	+ SAPA	0.6219399535299394	0.8181712452024744
CHARLS stroke	7 years	+ SAPA	0.6222598764136504	0.8181712452024744
CHARLS stroke	7 years	+ SAPA	0.6225797992973615	0.8181712452024744
CHARLS stroke	7 years	+ SAPA	0.6229013517484583	0.8181712452024744
CHARLS stroke	7 years	+ SAPA	0.6232234627855903	0.8181712452024744
CHARLS stroke	7 years	+ SAPA	0.6235433856693012	0.8181712452024744
CHARLS stroke	7 years	+ SAPA	0.6238633085530123	0.8181712452024744
CHARLS stroke	7 years	+ SAPA	0.624185167474276	0.8181712452024744
CHARLS stroke	7 years	+ SAPA	0.6245067199253729	0.8181712452024744
CHARLS stroke	7 years	+ SAPA	0.6248282723764697	0.8181712452024744
CHARLS stroke	7 years	+ SAPA	0.6251489107084501	0.8181712452024744
CHARLS stroke	7 years	+ SAPA	0.625471021745582	0.8181712452024744
CHARLS stroke	7 years	+ SAPA	0.625793132782714	0.8181712452024744
CHARLS stroke	7 years	+ SAPA	0.625793132782714	0.8241231906312263
CHARLS stroke	7 years	+ SAPA	0.6261137711146944	0.8241231906312263
CHARLS stroke	7 years	+ SAPA	0.6264353235657912	0.8241231906312263
CHARLS stroke	7 years	+ SAPA	0.6267571824870549	0.8241231906312263
CHARLS stroke	7 years	+ SAPA	0.6270792935241869	0.8241231906312263
CHARLS stroke	7 years	+ SAPA	0.6274008459752837	0.8241231906312263
CHARLS stroke	7 years	+ SAPA	0.6277227048965475	0.8241231906312263
CHARLS stroke	7 years	+ SAPA	0.6280448159336793	0.8241231906312263
CHARLS stroke	7 years	+ SAPA	0.6283647388173904	0.8241231906312263
CHARLS stroke	7 years	+ SAPA	0.6286853771493708	0.8241231906312263
CHARLS stroke	7 years	+ SAPA	0.6290053000330819	0.8241231906312263
CHARLS stroke	7 years	+ SAPA	0.6293271589543455	0.8241231906312263
CHARLS stroke	7 years	+ SAPA	0.6296492699914775	0.8241231906312263
CHARLS stroke	7 years	+ SAPA	0.6299713810286095	0.8241231906312263
CHARLS stroke	7 years	+ SAPA	0.6302932399498732	0.8241231906312263
CHARLS stroke	7 years	+ SAPA	0.6306138782818536	0.8241231906312263
CHARLS stroke	7 years	+ SAPA	0.6309338011655646	0.8241231906312263
CHARLS stroke	7 years	+ SAPA	0.6312553536166614	0.8241231906312263
CHARLS stroke	7 years	+ SAPA	0.6315774646537934	0.8241231906312263
CHARLS stroke	7 years	+ SAPA	0.6318973875375045	0.8241231906312263
CHARLS stroke	7 years	+ SAPA	0.6322180258694848	0.8241231906312263
CHARLS stroke	7 years	+ SAPA	0.6325395783205817	0.8241231906312263
CHARLS stroke	7 years	+ SAPA	0.6328611307716785	0.8241231906312263
CHARLS stroke	7 years	+ SAPA	0.6331826832227753	0.8241231906312263
CHARLS stroke	7 years	+ SAPA	0.6335033215547557	0.8241231906312263
CHARLS stroke	7 years	+ SAPA	0.6338254325918877	0.8241231906312263
CHARLS stroke	7 years	+ SAPA	0.6341460709238681	0.8241231906312263
CHARLS stroke	7 years	+ SAPA	0.6344676233749649	0.8241231906312263
CHARLS stroke	7 years	+ SAPA	0.6347894822962287	0.8241231906312263
CHARLS stroke	7 years	+ SAPA	0.6351115933333605	0.8241231906312263
CHARLS stroke	7 years	+ SAPA	0.6354315162170716	0.8241231906312263
CHARLS stroke	7 years	+ SAPA	0.6357536272542036	0.8241231906312263
CHARLS stroke	7 years	+ SAPA	0.6360735501379146	0.8241231906312263
CHARLS stroke	7 years	+ SAPA	0.6363956611750465	0.8241231906312263
CHARLS stroke	7 years	+ SAPA	0.6367175200963102	0.8241231906312263
CHARLS stroke	7 years	+ SAPA	0.6370381584282907	0.8241231906312263
CHARLS stroke	7 years	+ SAPA	0.6373587967602711	0.8241231906312263
CHARLS stroke	7 years	+ SAPA	0.6376806556815349	0.8241231906312263
CHARLS stroke	7 years	+ SAPA	0.6380022081326316	0.8241231906312263
CHARLS stroke	7 years	+ SAPA	0.6383221310163427	0.8241231906312263
CHARLS stroke	7 years	+ SAPA	0.6386436834674395	0.8241231906312263
CHARLS stroke	7 years	+ SAPA	0.6389657945045715	0.8241231906312263
CHARLS stroke	7 years	+ SAPA	0.6392864328365518	0.8241231906312263
CHARLS stroke	7 years	+ SAPA	0.6396070711685323	0.8241231906312263
CHARLS stroke	7 years	+ SAPA	0.6399286236196291	0.8241231906312263
CHARLS stroke	7 years	+ SAPA	0.6402485465033402	0.8241231906312263
CHARLS stroke	7 years	+ SAPA	0.6402485465033402	0.830328630854967
CHARLS stroke	7 years	+ SAPA	0.6405691848353205	0.830328630854967
CHARLS stroke	7 years	+ SAPA	0.6408912958724525	0.830328630854967
CHARLS stroke	7 years	+ SAPA	0.6412131547937162	0.830328630854967
CHARLS stroke	7 years	+ SAPA	0.6415330776774273	0.830328630854967
CHARLS stroke	7 years	+ SAPA	0.6418551887145593	0.830328630854967
CHARLS stroke	7 years	+ SAPA	0.6421758270465396	0.830328630854967
CHARLS stroke	7 years	+ SAPA	0.6424957499302507	0.830328630854967
CHARLS stroke	7 years	+ SAPA	0.6428178609673826	0.830328630854967
CHARLS stroke	7 years	+ SAPA	0.6431384992993631	0.830328630854967
CHARLS stroke	7 years	+ SAPA	0.6434584221830741	0.830328630854967
CHARLS stroke	7 years	+ SAPA	0.643780533220206	0.830328630854967
CHARLS stroke	7 years	+ SAPA	0.6441020856713029	0.830328630854967
CHARLS stroke	7 years	+ SAPA	0.6444241967084348	0.830328630854967
CHARLS stroke	7 years	+ SAPA	0.6447460556296986	0.830328630854967
CHARLS stroke	7 years	+ SAPA	0.6450666939616789	0.830328630854967
CHARLS stroke	7 years	+ SAPA	0.6453873322936594	0.830328630854967
CHARLS stroke	7 years	+ SAPA	0.6457088847447562	0.830328630854967
CHARLS stroke	7 years	+ SAPA	0.6460307436660199	0.830328630854967
CHARLS stroke	7 years	+ SAPA	0.646350666549731	0.830328630854967
CHARLS stroke	7 years	+ SAPA	0.6466727775868629	0.830328630854967
CHARLS stroke	7 years	+ SAPA	0.6469927004705739	0.830328630854967
CHARLS stroke	7 years	+ SAPA	0.647312623354285	0.830328630854967
CHARLS stroke	7 years	+ SAPA	0.6476347343914169	0.830328630854967
CHARLS stroke	7 years	+ SAPA	0.6479565933126806	0.830328630854967
CHARLS stroke	7 years	+ SAPA	0.6479565933126806	0.8365340710787078
CHARLS stroke	7 years	+ SAPA	0.6482787043498126	0.8365340710787078
CHARLS stroke	7 years	+ SAPA	0.6486005632710763	0.8365340710787078
CHARLS stroke	7 years	+ SAPA	0.6486005632710763	0.842768013146655
CHARLS stroke	7 years	+ SAPA	0.64892242219234	0.842768013146655
CHARLS stroke	7 years	+ SAPA	0.649242345076051	0.842768013146655
CHARLS stroke	7 years	+ SAPA	0.6495638975271478	0.842768013146655
CHARLS stroke	7 years	+ SAPA	0.6498838204108589	0.842768013146655
CHARLS stroke	7 years	+ SAPA	0.6502059314479909	0.842768013146655
CHARLS stroke	7 years	+ SAPA	0.6505265697799713	0.842768013146655
CHARLS stroke	7 years	+ SAPA	0.650848428701235	0.842768013146655
CHARLS stroke	7 years	+ SAPA	0.6511702876224987	0.842768013146655
CHARLS stroke	7 years	+ SAPA	0.6514921465437624	0.842768013146655
CHARLS stroke	7 years	+ SAPA	0.6518142575808944	0.842768013146655
CHARLS stroke	7 years	+ SAPA	0.6521363686180264	0.842768013146655
CHARLS stroke	7 years	+ SAPA	0.6524570069500067	0.842768013146655
CHARLS stroke	7 years	+ SAPA	0.6527785594011036	0.842768013146655
CHARLS stroke	7 years	+ SAPA	0.653099197733084	0.842768013146655
CHARLS stroke	7 years	+ SAPA	0.6534191206167951	0.842768013146655
CHARLS stroke	7 years	+ SAPA	0.653739043500506	0.842768013146655
CHARLS stroke	7 years	+ SAPA	0.6540609024217698	0.842768013146655
CHARLS stroke	7 years	+ SAPA	0.6543830134589017	0.842768013146655
CHARLS stroke	7 years	+ SAPA	0.6547051244960337	0.842768013146655
CHARLS stroke	7 years	+ SAPA	0.6550269834172974	0.842768013146655
CHARLS stroke	7 years	+ SAPA	0.6553485358683943	0.842768013146655
CHARLS stroke	7 years	+ SAPA	0.6556703947896579	0.842768013146655
CHARLS stroke	7 years	+ SAPA	0.6559910331216384	0.842768013146655
CHARLS stroke	7 years	+ SAPA	0.6563116714536188	0.842768013146655
CHARLS stroke	7 years	+ SAPA	0.6566323097855993	0.842768013146655
CHARLS stroke	7 years	+ SAPA	0.6569529481175796	0.842768013146655
CHARLS stroke	7 years	+ SAPA	0.6572748070388434	0.842768013146655
CHARLS stroke	7 years	+ SAPA	0.6575947299225544	0.842768013146655
CHARLS stroke	7 years	+ SAPA	0.6579162823736513	0.842768013146655
CHARLS stroke	7 years	+ SAPA	0.6582369207056317	0.842768013146655
CHARLS stroke	7 years	+ SAPA	0.6585590317427636	0.842768013146655
CHARLS stroke	7 years	+ SAPA	0.6588805841938604	0.842768013146655
CHARLS stroke	7 years	+ SAPA	0.6592012225258409	0.842768013146655
CHARLS stroke	7 years	+ SAPA	0.6595230814471046	0.842768013146655
CHARLS stroke	7 years	+ SAPA	0.6598451924842366	0.842768013146655
CHARLS stroke	7 years	+ SAPA	0.6601670514055002	0.842768013146655
CHARLS stroke	7 years	+ SAPA	0.6604869742892113	0.842768013146655
CHARLS stroke	7 years	+ SAPA	0.6608085267403081	0.842768013146655
CHARLS stroke	7 years	+ SAPA	0.6611303856615719	0.842768013146655
CHARLS stroke	7 years	+ SAPA	0.6614519381126687	0.842768013146655
CHARLS stroke	7 years	+ SAPA	0.6617740491498006	0.842768013146655
CHARLS stroke	7 years	+ SAPA	0.662094687481781	0.842768013146655
CHARLS stroke	7 years	+ SAPA	0.6624153258137615	0.842768013146655
CHARLS stroke	7 years	+ SAPA	0.6627368782648583	0.842768013146655
CHARLS stroke	7 years	+ SAPA	0.6630568011485694	0.842768013146655
CHARLS stroke	7 years	+ SAPA	0.6633767240322803	0.842768013146655
CHARLS stroke	7 years	+ SAPA	0.6636982764833772	0.842768013146655
CHARLS stroke	7 years	+ SAPA	0.6640181993670882	0.842768013146655
CHARLS stroke	7 years	+ SAPA	0.664340058288352	0.842768013146655
CHARLS stroke	7 years	+ SAPA	0.6646619172096156	0.842768013146655
CHARLS stroke	7 years	+ SAPA	0.6649837761308794	0.842768013146655
CHARLS stroke	7 years	+ SAPA	0.6653036990145904	0.842768013146655
CHARLS stroke	7 years	+ SAPA	0.6656236218983015	0.842768013146655
CHARLS stroke	7 years	+ SAPA	0.6659457329354334	0.842768013146655
CHARLS stroke	7 years	+ SAPA	0.6662656558191444	0.842768013146655
CHARLS stroke	7 years	+ SAPA	0.6665872082702412	0.842768013146655
CHARLS stroke	7 years	+ SAPA	0.6669087607213381	0.842768013146655
CHARLS stroke	7 years	+ SAPA	0.6672306196426018	0.842768013146655
CHARLS stroke	7 years	+ SAPA	0.6675524785638656	0.842768013146655
CHARLS stroke	7 years	+ SAPA	0.6678724014475765	0.842768013146655
CHARLS stroke	7 years	+ SAPA	0.6681942603688403	0.842768013146655
CHARLS stroke	7 years	+ SAPA	0.6685158128199371	0.842768013146655
CHARLS stroke	7 years	+ SAPA	0.6688379238570691	0.842768013146655
CHARLS stroke	7 years	+ SAPA	0.6691594763081659	0.842768013146655
CHARLS stroke	7 years	+ SAPA	0.6694815873452978	0.842768013146655
CHARLS stroke	7 years	+ SAPA	0.6698034462665615	0.842768013146655
CHARLS stroke	7 years	+ SAPA	0.6701255573036935	0.842768013146655
CHARLS stroke	7 years	+ SAPA	0.6704461956356739	0.842768013146655
CHARLS stroke	7 years	+ SAPA	0.6707680545569377	0.842768013146655
CHARLS stroke	7 years	+ SAPA	0.6710901655940695	0.842768013146655
CHARLS stroke	7 years	+ SAPA	0.6714100884777806	0.842768013146655
CHARLS stroke	7 years	+ SAPA	0.6717321995149125	0.842768013146655
CHARLS stroke	7 years	+ SAPA	0.6720521223986236	0.842768013146655
CHARLS stroke	7 years	+ SAPA	0.6723736748497203	0.842768013146655
CHARLS stroke	7 years	+ SAPA	0.6726935977334314	0.842768013146655
CHARLS stroke	7 years	+ SAPA	0.6730154566546951	0.842768013146655
CHARLS stroke	7 years	+ SAPA	0.6733373155759589	0.842768013146655
CHARLS stroke	7 years	+ SAPA	0.6736594266130908	0.842768013146655
CHARLS stroke	7 years	+ SAPA	0.6739793494968018	0.842768013146655
CHARLS stroke	7 years	+ SAPA	0.6743012084180655	0.842768013146655
CHARLS stroke	7 years	+ SAPA	0.6746230673393293	0.842768013146655
CHARLS stroke	7 years	+ SAPA	0.6749446197904261	0.842768013146655
CHARLS stroke	7 years	+ SAPA	0.675266172241523	0.842768013146655
CHARLS stroke	7 years	+ SAPA	0.6755877246926197	0.842768013146655
CHARLS stroke	7 years	+ SAPA	0.6759076475763308	0.842768013146655
CHARLS stroke	7 years	+ SAPA	0.6762292000274276	0.842768013146655
CHARLS stroke	7 years	+ SAPA	0.676549838359408	0.842768013146655
CHARLS stroke	7 years	+ SAPA	0.6768719493965399	0.842768013146655
CHARLS stroke	7 years	+ SAPA	0.6771935018476367	0.842768013146655
CHARLS stroke	7 years	+ SAPA	0.6771935018476367	0.8487221644524489
CHARLS stroke	7 years	+ SAPA	0.6775141401796172	0.8487221644524489
CHARLS stroke	7 years	+ SAPA	0.6778362512167492	0.8487221644524489
CHARLS stroke	7 years	+ SAPA	0.6781581101380129	0.8487221644524489
CHARLS stroke	7 years	+ SAPA	0.6784799690592765	0.8487221644524489
CHARLS stroke	7 years	+ SAPA	0.6788015215103734	0.8487221644524489
CHARLS stroke	7 years	+ SAPA	0.6791221598423538	0.8487221644524489
CHARLS stroke	7 years	+ SAPA	0.6794442708794858	0.8487221644524489
CHARLS stroke	7 years	+ SAPA	0.6797663819166176	0.8487221644524489
CHARLS stroke	7 years	+ SAPA	0.6800863048003287	0.8487221644524489
CHARLS stroke	7 years	+ SAPA	0.6804078572514255	0.8487221644524489
CHARLS stroke	7 years	+ SAPA	0.6807297161726893	0.8487221644524489
CHARLS stroke	7 years	+ SAPA	0.6810512686237861	0.8487221644524489
CHARLS stroke	7 years	+ SAPA	0.681372821074883	0.8487221644524489
CHARLS stroke	7 years	+ SAPA	0.6816946799961466	0.8487221644524489
CHARLS stroke	7 years	+ SAPA	0.6816946799961466	0.8546763157582429
CHARLS stroke	7 years	+ SAPA	0.6820162324472434	0.8546763157582429
CHARLS stroke	7 years	+ SAPA	0.6823361553309545	0.8546763157582429
CHARLS stroke	7 years	+ SAPA	0.6826580142522182	0.8546763157582429
CHARLS stroke	7 years	+ SAPA	0.682979566703315	0.8546763157582429
CHARLS stroke	7 years	+ SAPA	0.683299489587026	0.8546763157582429
CHARLS stroke	7 years	+ SAPA	0.683621600624158	0.8546763157582429
CHARLS stroke	7 years	+ SAPA	0.6839415235078691	0.8546763157582429
CHARLS stroke	7 years	+ SAPA	0.6842633824291328	0.8546763157582429
CHARLS stroke	7 years	+ SAPA	0.6845849348802295	0.8546763157582429
CHARLS stroke	7 years	+ SAPA	0.6849070459173615	0.8546763157582429
CHARLS stroke	7 years	+ SAPA	0.6852285983684583	0.8546763157582429
CHARLS stroke	7 years	+ SAPA	0.6855507094055903	0.8546763157582429
CHARLS stroke	7 years	+ SAPA	0.6858713477375707	0.8546763157582429
CHARLS stroke	7 years	+ SAPA	0.6861912706212817	0.8546763157582429
CHARLS stroke	7 years	+ SAPA	0.6865111935049928	0.8546763157582429
CHARLS stroke	7 years	+ SAPA	0.6868333045421247	0.8546763157582429
CHARLS stroke	7 years	+ SAPA	0.6871548569932215	0.8546763157582429
CHARLS stroke	7 years	+ SAPA	0.6874747798769325	0.8546763157582429
CHARLS stroke	7 years	+ SAPA	0.6877963323280294	0.8546763157582429
CHARLS stroke	7 years	+ SAPA	0.6881184433651613	0.8546763157582429
CHARLS stroke	7 years	+ SAPA	0.6884383662488723	0.8546763157582429
CHARLS stroke	7 years	+ SAPA	0.688760225170136	0.8546763157582429
CHARLS stroke	7 years	+ SAPA	0.6890801480538471	0.8546763157582429
CHARLS stroke	7 years	+ SAPA	0.6894022590909791	0.8546763157582429
CHARLS stroke	7 years	+ SAPA	0.6897228974229594	0.8546763157582429
CHARLS stroke	7 years	+ SAPA	0.6900435357549399	0.8546763157582429
CHARLS stroke	7 years	+ SAPA	0.6903634586386509	0.8546763157582429
CHARLS stroke	7 years	+ SAPA	0.6903634586386509	0.8608994472901274
CHARLS stroke	7 years	+ SAPA	0.6906850110897478	0.8608994472901274
CHARLS stroke	7 years	+ SAPA	0.6910071221268796	0.8608994472901274
CHARLS stroke	7 years	+ SAPA	0.6913270450105907	0.8608994472901274
CHARLS stroke	7 years	+ SAPA	0.6916491560477227	0.8608994472901274
CHARLS stroke	7 years	+ SAPA	0.6919690789314337	0.8608994472901274
CHARLS stroke	7 years	+ SAPA	0.6922906313825306	0.8608994472901274
CHARLS stroke	7 years	+ SAPA	0.6926121838336273	0.8608994472901274
CHARLS stroke	7 years	+ SAPA	0.6929321067173384	0.8608994472901274
CHARLS stroke	7 years	+ SAPA	0.6932527450493188	0.8608994472901274
CHARLS stroke	7 years	+ SAPA	0.6935746039705826	0.8608994472901274
CHARLS stroke	7 years	+ SAPA	0.6938952423025629	0.8608994472901274
CHARLS stroke	7 years	+ SAPA	0.694215165186274	0.8608994472901274
CHARLS stroke	7 years	+ SAPA	0.6945358035182544	0.8608994472901274
CHARLS stroke	7 years	+ SAPA	0.6948573559693513	0.8608994472901274
CHARLS stroke	7 years	+ SAPA	0.6951779943013316	0.8608994472901274
CHARLS stroke	7 years	+ SAPA	0.6954995467524285	0.8608994472901274
CHARLS stroke	7 years	+ SAPA	0.6958216577895604	0.8608994472901274
CHARLS stroke	7 years	+ SAPA	0.6961435167108242	0.8608994472901274
CHARLS stroke	7 years	+ SAPA	0.6964634395945352	0.8608994472901274
CHARLS stroke	7 years	+ SAPA	0.696785298515799	0.8608994472901274
CHARLS stroke	7 years	+ SAPA	0.6971074095529308	0.8608994472901274
CHARLS stroke	7 years	+ SAPA	0.6974273324366419	0.8608994472901274
CHARLS stroke	7 years	+ SAPA	0.6977494434737739	0.8608994472901274
CHARLS stroke	7 years	+ SAPA	0.6980693663574848	0.8608994472901274
CHARLS stroke	7 years	+ SAPA	0.6983909188085817	0.8608994472901274
CHARLS stroke	7 years	+ SAPA	0.6987130298457136	0.8608994472901274
CHARLS stroke	7 years	+ SAPA	0.6990345822968104	0.8608994472901274
CHARLS stroke	7 years	+ SAPA	0.6993564412180742	0.8608994472901274
CHARLS stroke	7 years	+ SAPA	0.6996770795500545	0.8608994472901274
CHARLS stroke	7 years	+ SAPA	0.6999989384713183	0.8608994472901274
CHARLS stroke	7 years	+ SAPA	0.7003210495084502	0.8608994472901274
CHARLS stroke	7 years	+ SAPA	0.700642908429714	0.8608994472901274
CHARLS stroke	7 years	+ SAPA	0.700962831313425	0.8608994472901274
CHARLS stroke	7 years	+ SAPA	0.7012849423505569	0.8608994472901274
CHARLS stroke	7 years	+ SAPA	0.7016055806825374	0.8608994472901274
CHARLS stroke	7 years	+ SAPA	0.7019255035662484	0.8608994472901274
CHARLS stroke	7 years	+ SAPA	0.7022473624875122	0.8608994472901274
CHARLS stroke	7 years	+ SAPA	0.7025692214087759	0.8608994472901274
CHARLS stroke	7 years	+ SAPA	0.7028910803300396	0.8608994472901274
CHARLS stroke	7 years	+ SAPA	0.7032129392513033	0.8608994472901274
CHARLS stroke	7 years	+ SAPA	0.7035328621350144	0.8608994472901274
CHARLS stroke	7 years	+ SAPA	0.7035328621350144	0.8668513212569011
CHARLS stroke	7 years	+ SAPA	0.7038547210562781	0.8668513212569011
CHARLS stroke	7 years	+ SAPA	0.7041765799775418	0.8668513212569011
CHARLS stroke	7 years	+ SAPA	0.7044981324286387	0.8668513212569011
CHARLS stroke	7 years	+ SAPA	0.7048199913499024	0.8668513212569011
CHARLS stroke	7 years	+ SAPA	0.7051415438009991	0.8668513212569011
CHARLS stroke	7 years	+ SAPA	0.7054636548381311	0.8668513212569011
CHARLS stroke	7 years	+ SAPA	0.7057842931701116	0.8668513212569011
CHARLS stroke	7 years	+ SAPA	0.7061058456212084	0.8668513212569011
CHARLS stroke	7 years	+ SAPA	0.7064273980723051	0.8668513212569011
CHARLS stroke	7 years	+ SAPA	0.7067492569935689	0.8668513212569011
CHARLS stroke	7 years	+ SAPA	0.7070711159148326	0.8668513212569011
CHARLS stroke	7 years	+ SAPA	0.7073926683659295	0.8668513212569011
CHARLS stroke	7 years	+ SAPA	0.7077125912496405	0.8668513212569011
CHARLS stroke	7 years	+ SAPA	0.708033229581621	0.8668513212569011
CHARLS stroke	7 years	+ SAPA	0.7083553406187528	0.8668513212569011
CHARLS stroke	7 years	+ SAPA	0.7083553406187528	0.8728115036195797
CHARLS stroke	7 years	+ SAPA	0.7086768930698497	0.8728115036195797
CHARLS stroke	7 years	+ SAPA	0.7089984455209465	0.8728115036195797
CHARLS stroke	7 years	+ SAPA	0.7093183684046576	0.8728115036195797
CHARLS stroke	7 years	+ SAPA	0.7096402273259212	0.8728115036195797
CHARLS stroke	7 years	+ SAPA	0.7099620862471849	0.8728115036195797
CHARLS stroke	7 years	+ SAPA	0.710282009130896	0.8728115036195797
CHARLS stroke	7 years	+ SAPA	0.7106038680521598	0.8728115036195797
CHARLS stroke	7 years	+ SAPA	0.7106038680521598	0.8787633775863536
CHARLS stroke	7 years	+ SAPA	0.7109237909358708	0.8787633775863536
CHARLS stroke	7 years	+ SAPA	0.7112437138195818	0.8787633775863536
CHARLS stroke	7 years	+ SAPA	0.7115652662706786	0.8787633775863536
CHARLS stroke	7 years	+ SAPA	0.7118871251919424	0.8787633775863536
CHARLS stroke	7 years	+ SAPA	0.7122086776430392	0.8787633775863536
CHARLS stroke	7 years	+ SAPA	0.7125305365643029	0.8787633775863536
CHARLS stroke	7 years	+ SAPA	0.7125305365643029	0.8849865091182381
CHARLS stroke	7 years	+ SAPA	0.7128526476014349	0.8849865091182381
CHARLS stroke	7 years	+ SAPA	0.7131742000525316	0.8849865091182381
CHARLS stroke	7 years	+ SAPA	0.7134957525036285	0.8849865091182381
CHARLS stroke	7 years	+ SAPA	0.7138176114248922	0.8849865091182381
CHARLS stroke	7 years	+ SAPA	0.7141382497568727	0.8849865091182381
CHARLS stroke	7 years	+ SAPA	0.7144603607940045	0.8849865091182381
CHARLS stroke	7 years	+ SAPA	0.714780999125985	0.8849865091182381
CHARLS stroke	7 years	+ SAPA	0.715100922009696	0.8849865091182381
CHARLS stroke	7 years	+ SAPA	0.7154215603416765	0.8849865091182381
CHARLS stroke	7 years	+ SAPA	0.7157431127927733	0.8849865091182381
CHARLS stroke	7 years	+ SAPA	0.7160637511247537	0.8849865091182381
CHARLS stroke	7 years	+ SAPA	0.7163853035758505	0.8849865091182381
CHARLS stroke	7 years	+ SAPA	0.7167068560269474	0.8849865091182381
CHARLS stroke	7 years	+ SAPA	0.7170287149482111	0.8849865091182381
CHARLS stroke	7 years	+ SAPA	0.7173493532801916	0.8849865091182381
CHARLS stroke	7 years	+ SAPA	0.7176699916121719	0.8849865091182381
CHARLS stroke	7 years	+ SAPA	0.7179918505334357	0.8849865091182381
CHARLS stroke	7 years	+ SAPA	0.7183124888654161	0.8849865091182381
CHARLS stroke	7 years	+ SAPA	0.7186340413165129	0.8849865091182381
CHARLS stroke	7 years	+ SAPA	0.7189561523536449	0.8849865091182381
CHARLS stroke	7 years	+ SAPA	0.7192780112749085	0.8849865091182381
CHARLS stroke	7 years	+ SAPA	0.719598649606889	0.8849865091182381
CHARLS stroke	7 years	+ SAPA	0.7199202020579858	0.8849865091182381
CHARLS stroke	7 years	+ SAPA	0.7202420609792496	0.8849865091182381
CHARLS stroke	7 years	+ SAPA	0.7205641720163815	0.8849865091182381
CHARLS stroke	7 years	+ SAPA	0.7208862830535134	0.8849865091182381
CHARLS stroke	7 years	+ SAPA	0.7212083940906453	0.8849865091182381
CHARLS stroke	7 years	+ SAPA	0.7215290324226258	0.8849865091182381
CHARLS stroke	7 years	+ SAPA	0.7218496707546063	0.8849865091182381
CHARLS stroke	7 years	+ SAPA	0.72217152967587	0.8849865091182381
CHARLS stroke	7 years	+ SAPA	0.7224930821269667	0.8849865091182381
CHARLS stroke	7 years	+ SAPA	0.7228149410482305	0.8849865091182381
CHARLS stroke	7 years	+ SAPA	0.7231367999694942	0.8849865091182381
CHARLS stroke	7 years	+ SAPA	0.7234589110066262	0.8849865091182381
CHARLS stroke	7 years	+ SAPA	0.7234589110066262	0.890940660424032
CHARLS stroke	7 years	+ SAPA	0.723780463457723	0.890940660424032
CHARLS stroke	7 years	+ SAPA	0.723780463457723	0.896892605852784
CHARLS stroke	7 years	+ SAPA	0.7241020159088197	0.896892605852784
CHARLS stroke	7 years	+ SAPA	0.7244219387925308	0.896892605852784
CHARLS stroke	7 years	+ SAPA	0.7247434912436276	0.896892605852784
CHARLS stroke	7 years	+ SAPA	0.7250653501648914	0.896892605852784
CHARLS stroke	7 years	+ SAPA	0.7253872090861551	0.896892605852784
CHARLS stroke	7 years	+ SAPA	0.7257078474181355	0.896892605852784
CHARLS stroke	7 years	+ SAPA	0.7260284857501159	0.896892605852784
CHARLS stroke	7 years	+ SAPA	0.7263500382012128	0.896892605852784
CHARLS stroke	7 years	+ SAPA	0.7266699610849238	0.896892605852784
CHARLS stroke	7 years	+ SAPA	0.7269918200061876	0.896892605852784
CHARLS stroke	7 years	+ SAPA	0.7273139310433194	0.896892605852784
CHARLS stroke	7 years	+ SAPA	0.7276345693752999	0.896892605852784
CHARLS stroke	7 years	+ SAPA	0.7279552077072804	0.896892605852784
CHARLS stroke	7 years	+ SAPA	0.7282767601583772	0.896892605852784
CHARLS stroke	7 years	+ SAPA	0.7285983126094739	0.896892605852784
CHARLS stroke	7 years	+ SAPA	0.728918235493185	0.896892605852784
CHARLS stroke	7 years	+ SAPA	0.7292381583768961	0.896892605852784
CHARLS stroke	7 years	+ SAPA	0.7295597108279929	0.896892605852784
CHARLS stroke	7 years	+ SAPA	0.7298803491599732	0.896892605852784
CHARLS stroke	7 years	+ SAPA	0.7302009874919537	0.896892605852784
CHARLS stroke	7 years	+ SAPA	0.7302009874919537	0.9028467571585779
CHARLS stroke	7 years	+ SAPA	0.7305228464132174	0.9028467571585779
CHARLS stroke	7 years	+ SAPA	0.7308447053344812	0.9028467571585779
CHARLS stroke	7 years	+ SAPA	0.7311653436664616	0.9028467571585779
CHARLS stroke	7 years	+ SAPA	0.7314874547035936	0.9028467571585779
CHARLS stroke	7 years	+ SAPA	0.7318073775873046	0.9028467571585779
CHARLS stroke	7 years	+ SAPA	0.7321273004710156	0.9028467571585779
CHARLS stroke	7 years	+ SAPA	0.7324494115081476	0.9028467571585779
CHARLS stroke	7 years	+ SAPA	0.7327709639592443	0.9028467571585779
CHARLS stroke	7 years	+ SAPA	0.7330925164103412	0.9028467571585779
CHARLS stroke	7 years	+ SAPA	0.7334124392940522	0.9028467571585779
CHARLS stroke	7 years	+ SAPA	0.7337323621777633	0.9028467571585779
CHARLS stroke	7 years	+ SAPA	0.7340544732148951	0.9028467571585779
CHARLS stroke	7 years	+ SAPA	0.734376025665992	0.9028467571585779
CHARLS stroke	7 years	+ SAPA	0.7346966639979724	0.9028467571585779
CHARLS stroke	7 years	+ SAPA	0.7350185229192362	0.9028467571585779
CHARLS stroke	7 years	+ SAPA	0.7353384458029472	0.9028467571585779
CHARLS stroke	7 years	+ SAPA	0.7356590841349276	0.9028467571585779
CHARLS stroke	7 years	+ SAPA	0.7359809430561913	0.9028467571585779
CHARLS stroke	7 years	+ SAPA	0.7363030540933233	0.9028467571585779
CHARLS stroke	7 years	+ SAPA	0.736624913014587	0.9028467571585779
CHARLS stroke	7 years	+ SAPA	0.736947024051719	0.9028467571585779
CHARLS stroke	7 years	+ SAPA	0.7372685765028157	0.9028467571585779
CHARLS stroke	7 years	+ SAPA	0.7375884993865268	0.9028467571585779
CHARLS stroke	7 years	+ SAPA	0.7379106104236588	0.9028467571585779
CHARLS stroke	7 years	+ SAPA	0.7382321628747556	0.9028467571585779
CHARLS stroke	7 years	+ SAPA	0.7385537153258523	0.9028467571585779
CHARLS stroke	7 years	+ SAPA	0.7388736382095634	0.9028467571585779
CHARLS stroke	7 years	+ SAPA	0.7391951906606602	0.9028467571585779
CHARLS stroke	7 years	+ SAPA	0.7395158289926407	0.9028467571585779
CHARLS stroke	7 years	+ SAPA	0.739836467324621	0.9028467571585779
CHARLS stroke	7 years	+ SAPA	0.7401580197757179	0.9028467571585779
CHARLS stroke	7 years	+ SAPA	0.7404795722268147	0.9028467571585779
CHARLS stroke	7 years	+ SAPA	0.7408016832639467	0.9028467571585779
CHARLS stroke	7 years	+ SAPA	0.7411232357150435	0.9028467571585779
CHARLS stroke	7 years	+ SAPA	0.7414450946363071	0.9028467571585779
CHARLS stroke	7 years	+ SAPA	0.7417669535575709	0.9028467571585779
CHARLS stroke	7 years	+ SAPA	0.7420888124788346	0.9028467571585779
CHARLS stroke	7 years	+ SAPA	0.7424106714000984	0.9028467571585779
CHARLS stroke	7 years	+ SAPA	0.7427313097320788	0.9028467571585779
CHARLS stroke	7 years	+ SAPA	0.7430512326157899	0.9028467571585779
CHARLS stroke	7 years	+ SAPA	0.7433718709477702	0.9028467571585779
CHARLS stroke	7 years	+ SAPA	0.7436934233988671	0.9028467571585779
CHARLS stroke	7 years	+ SAPA	0.7440149758499639	0.9028467571585779
CHARLS stroke	7 years	+ SAPA	0.7443368347712277	0.9028467571585779
CHARLS stroke	7 years	+ SAPA	0.7446589458083596	0.9028467571585779
CHARLS stroke	7 years	+ SAPA	0.7449804982594563	0.9028467571585779
CHARLS stroke	7 years	+ SAPA	0.7453020507105532	0.9028467571585779
CHARLS stroke	7 years	+ SAPA	0.7456219735942643	0.9028467571585779
CHARLS stroke	7 years	+ SAPA	0.745943832515528	0.9028467571585779
CHARLS stroke	7 years	+ SAPA	0.7462656914367917	0.9028467571585779
CHARLS stroke	7 years	+ SAPA	0.7465875503580555	0.9028467571585779
CHARLS stroke	7 years	+ SAPA	0.7469091028091522	0.9028467571585779
CHARLS stroke	7 years	+ SAPA	0.7472297411411327	0.9028467571585779
CHARLS stroke	7 years	+ SAPA	0.7475512935922295	0.9028467571585779
CHARLS stroke	7 years	+ SAPA	0.7478728460433263	0.9028467571585779
CHARLS stroke	7 years	+ SAPA	0.7481949570804582	0.9028467571585779
CHARLS stroke	7 years	+ SAPA	0.748516509531555	0.9028467571585779
CHARLS stroke	7 years	+ SAPA	0.7488383684528188	0.9028467571585779
CHARLS stroke	7 years	+ SAPA	0.7491599209039156	0.9028467571585779
CHARLS stroke	7 years	+ SAPA	0.7494805592358961	0.9028467571585779
CHARLS stroke	7 years	+ SAPA	0.7498011975678764	0.9028467571585779
CHARLS stroke	7 years	+ SAPA	0.7501227500189733	0.9028467571585779
CHARLS stroke	7 years	+ SAPA	0.750444608940237	0.9028467571585779
CHARLS stroke	7 years	+ SAPA	0.7507652472722174	0.9028467571585779
CHARLS stroke	7 years	+ SAPA	0.7510873583093494	0.9028467571585779
CHARLS stroke	7 years	+ SAPA	0.7514079966413298	0.9028467571585779
CHARLS stroke	7 years	+ SAPA	0.7517295490924266	0.9028467571585779
CHARLS stroke	7 years	+ SAPA	0.7520494719761377	0.9028467571585779
CHARLS stroke	7 years	+ SAPA	0.7523715830132696	0.9028467571585779
CHARLS stroke	7 years	+ SAPA	0.7526915058969806	0.9028467571585779
CHARLS stroke	7 years	+ SAPA	0.753012144228961	0.9028467571585779
CHARLS stroke	7 years	+ SAPA	0.7533320671126721	0.9028467571585779
CHARLS stroke	7 years	+ SAPA	0.7536519899963832	0.9028467571585779
CHARLS stroke	7 years	+ SAPA	0.7539738489176468	0.9028467571585779
CHARLS stroke	7 years	+ SAPA	0.7542937718013579	0.9028467571585779
CHARLS stroke	7 years	+ SAPA	0.7546144101333383	0.9028467571585779
CHARLS stroke	7 years	+ SAPA	0.7549350484653188	0.9028467571585779
CHARLS stroke	7 years	+ SAPA	0.7552571595024506	0.9028467571585779
CHARLS stroke	7 years	+ SAPA	0.7555790184237144	0.9028467571585779
CHARLS stroke	7 years	+ SAPA	0.7558989413074255	0.9028467571585779
CHARLS stroke	7 years	+ SAPA	0.7562188641911365	0.9028467571585779
CHARLS stroke	7 years	+ SAPA	0.7565404166422334	0.9028467571585779
CHARLS stroke	7 years	+ SAPA	0.7568619690933301	0.9028467571585779
CHARLS stroke	7 years	+ SAPA	0.7571838280145938	0.9028467571585779
CHARLS stroke	7 years	+ SAPA	0.7575059390517258	0.9028467571585779
CHARLS stroke	7 years	+ SAPA	0.7578274915028226	0.9028467571585779
CHARLS stroke	7 years	+ SAPA	0.7581493504240864	0.9028467571585779
CHARLS stroke	7 years	+ SAPA	0.7584699887560667	0.9028467571585779
CHARLS stroke	7 years	+ SAPA	0.7587899116397778	0.9028467571585779
CHARLS stroke	7 years	+ SAPA	0.7591120226769097	0.9028467571585779
CHARLS stroke	7 years	+ SAPA	0.7594326610088902	0.9028467571585779
CHARLS stroke	7 years	+ SAPA	0.759754213459987	0.9028467571585779
CHARLS stroke	7 years	+ SAPA	0.7600760723812507	0.9028467571585779
CHARLS stroke	7 years	+ SAPA	0.7600760723812507	0.9087987025873299
CHARLS stroke	7 years	+ SAPA	0.7603976248323475	0.9087987025873299
CHARLS stroke	7 years	+ SAPA	0.7607191772834443	0.9087987025873299
CHARLS stroke	7 years	+ SAPA	0.7610410362047081	0.9087987025873299
CHARLS stroke	7 years	+ SAPA	0.7613625886558049	0.9087987025873299
CHARLS stroke	7 years	+ SAPA	0.7616846996929368	0.9087987025873299
CHARLS stroke	7 years	+ SAPA	0.7620068107300687	0.9087987025873299
CHARLS stroke	7 years	+ SAPA	0.7623286696513325	0.9087987025873299
CHARLS stroke	7 years	+ SAPA	0.7626505285725962	0.9087987025873299
CHARLS stroke	7 years	+ SAPA	0.7629720810236931	0.9087987025873299
CHARLS stroke	7 years	+ SAPA	0.7632936334747898	0.9087987025873299
CHARLS stroke	7 years	+ SAPA	0.7636151859258866	0.9087987025873299
CHARLS stroke	7 years	+ SAPA	0.7639370448471504	0.9087987025873299
CHARLS stroke	7 years	+ SAPA	0.7642576831791308	0.9087987025873299
CHARLS stroke	7 years	+ SAPA	0.7645783215111113	0.9087987025873299
CHARLS stroke	7 years	+ SAPA	0.764900180432375	0.9087987025873299
CHARLS stroke	7 years	+ SAPA	0.7652217328834718	0.9087987025873299
CHARLS stroke	7 years	+ SAPA	0.7655416557671828	0.9087987025873299
CHARLS stroke	7 years	+ SAPA	0.7658635146884466	0.9087987025873299
CHARLS stroke	7 years	+ SAPA	0.7661834375721576	0.9087987025873299
CHARLS stroke	7 years	+ SAPA	0.766504075904138	0.9087987025873299
CHARLS stroke	7 years	+ SAPA	0.7668259348254017	0.9087987025873299
CHARLS stroke	7 years	+ SAPA	0.7671480458625337	0.9087987025873299
CHARLS stroke	7 years	+ SAPA	0.7674679687462447	0.9087987025873299
CHARLS stroke	7 years	+ SAPA	0.7677886070782252	0.9087987025873299
CHARLS stroke	7 years	+ SAPA	0.7681107181153571	0.9087987025873299
CHARLS stroke	7 years	+ SAPA	0.7684325770366208	0.9087987025873299
CHARLS stroke	7 years	+ SAPA	0.7687541294877176	0.9087987025873299
CHARLS stroke	7 years	+ SAPA	0.7690759884089814	0.9087987025873299
CHARLS stroke	7 years	+ SAPA	0.7693975408600782	0.9087987025873299
CHARLS stroke	7 years	+ SAPA	0.769719093311175	0.9087987025873299
CHARLS stroke	7 years	+ SAPA	0.7700409522324387	0.9087987025873299
CHARLS stroke	7 years	+ SAPA	0.7703608751161498	0.9087987025873299
CHARLS stroke	7 years	+ SAPA	0.7706815134481302	0.9087987025873299
CHARLS stroke	7 years	+ SAPA	0.7710036244852622	0.9087987025873299
CHARLS stroke	7 years	+ SAPA	0.7713235473689731	0.9087987025873299
CHARLS stroke	7 years	+ SAPA	0.7716434702526842	0.9087987025873299
CHARLS stroke	7 years	+ SAPA	0.7719633931363953	0.9087987025873299
CHARLS stroke	7 years	+ SAPA	0.772284945587492	0.9087987025873299
CHARLS stroke	7 years	+ SAPA	0.772607056624624	0.9087987025873299
CHARLS stroke	7 years	+ SAPA	0.7729286090757208	0.9087987025873299
CHARLS stroke	7 years	+ SAPA	0.7732485319594319	0.9087987025873299
CHARLS stroke	7 years	+ SAPA	0.7735684548431428	0.9087987025873299
CHARLS stroke	7 years	+ SAPA	0.7738905658802748	0.9087987025873299
CHARLS stroke	7 years	+ SAPA	0.7742124248015385	0.9087987025873299
CHARLS stroke	7 years	+ SAPA	0.7745323476852496	0.9087987025873299
CHARLS stroke	7 years	+ SAPA	0.7748539001363464	0.9087987025873299
CHARLS stroke	7 years	+ SAPA	0.7751738230200574	0.9087987025873299
CHARLS stroke	7 years	+ SAPA	0.7754953754711542	0.9087987025873299
CHARLS stroke	7 years	+ SAPA	0.7758174865082862	0.9087987025873299
CHARLS stroke	7 years	+ SAPA	0.7761374093919973	0.9087987025873299
CHARLS stroke	7 years	+ SAPA	0.7764580477239776	0.9087987025873299
CHARLS stroke	7 years	+ SAPA	0.7767786860559581	0.9087987025873299
CHARLS stroke	7 years	+ SAPA	0.7770993243879385	0.9087987025873299
CHARLS stroke	7 years	+ SAPA	0.7774211833092023	0.9087987025873299
CHARLS stroke	7 years	+ SAPA	0.7777432943463342	0.9087987025873299
CHARLS stroke	7 years	+ SAPA	0.778065153267598	0.9087987025873299
CHARLS stroke	7 years	+ SAPA	0.7783870121888616	0.9087987025873299
CHARLS stroke	7 years	+ SAPA	0.7787076505208421	0.9087987025873299
CHARLS stroke	7 years	+ SAPA	0.7790282888528225	0.9087987025873299
CHARLS stroke	7 years	+ SAPA	0.7793498413039193	0.9087987025873299
CHARLS stroke	7 years	+ SAPA	0.7796719523410512	0.9087987025873299
CHARLS stroke	7 years	+ SAPA	0.7799940633781832	0.9087987025873299
CHARLS stroke	7 years	+ SAPA	0.7803161744153151	0.9087987025873299
CHARLS stroke	7 years	+ SAPA	0.780637726866412	0.9087987025873299
CHARLS stroke	7 years	+ SAPA	0.7809576497501229	0.9087987025873299
CHARLS stroke	7 years	+ SAPA	0.7812795086713867	0.9087987025873299
CHARLS stroke	7 years	+ SAPA	0.7816013675926504	0.9087987025873299
CHARLS stroke	7 years	+ SAPA	0.7819234786297824	0.9087987025873299
CHARLS stroke	7 years	+ SAPA	0.7822441169617628	0.9087987025873299
CHARLS stroke	7 years	+ SAPA	0.7822441169617628	0.9150277653573472
CHARLS stroke	7 years	+ SAPA	0.7825640398454738	0.9150277653573472
CHARLS stroke	7 years	+ SAPA	0.7828858987667375	0.9150277653573472
CHARLS stroke	7 years	+ SAPA	0.7832077576880013	0.9150277653573472
CHARLS stroke	7 years	+ SAPA	0.7835298687251332	0.9150277653573472
CHARLS stroke	7 years	+ SAPA	0.7835298687251332	0.9212568281273646
CHARLS stroke	7 years	+ SAPA	0.7838497916088443	0.9212568281273646
CHARLS stroke	7 years	+ SAPA	0.7841704299408246	0.9212568281273646
CHARLS stroke	7 years	+ SAPA	0.7841704299408246	0.9274907701953118
CHARLS stroke	7 years	+ SAPA	0.7844903528245357	0.9274907701953118
CHARLS stroke	7 years	+ SAPA	0.7848122117457994	0.9274907701953118
CHARLS stroke	7 years	+ SAPA	0.7851328500777799	0.9274907701953118
CHARLS stroke	7 years	+ SAPA	0.7854544025288767	0.9274907701953118
CHARLS stroke	7 years	+ SAPA	0.7857743254125877	0.9274907701953118
CHARLS stroke	7 years	+ SAPA	0.7860949637445682	0.9274907701953118
CHARLS stroke	7 years	+ SAPA	0.7864156020765486	0.9274907701953118
CHARLS stroke	7 years	+ SAPA	0.7867377131136806	0.9274907701953118
CHARLS stroke	7 years	+ SAPA	0.7870595720349443	0.9274907701953118
CHARLS stroke	7 years	+ SAPA	0.787381124486041	0.9274907701953118
CHARLS stroke	7 years	+ SAPA	0.7877010473697521	0.9274907701953118
CHARLS stroke	7 years	+ SAPA	0.7880229062910159	0.9274907701953118
CHARLS stroke	7 years	+ SAPA	0.7883435446229963	0.9274907701953118
CHARLS stroke	7 years	+ SAPA	0.7886634675067073	0.9274907701953118
CHARLS stroke	7 years	+ SAPA	0.7889850199578041	0.9274907701953118
CHARLS stroke	7 years	+ SAPA	0.7893056582897846	0.9274907701953118
CHARLS stroke	7 years	+ SAPA	0.7896272107408814	0.9274907701953118
CHARLS stroke	7 years	+ SAPA	0.7899478490728619	0.9274907701953118
CHARLS stroke	7 years	+ SAPA	0.7902684874048422	0.9274907701953118
CHARLS stroke	7 years	+ SAPA	0.790590346326106	0.9274907701953118
CHARLS stroke	7 years	+ SAPA	0.790910269209817	0.9274907701953118
CHARLS stroke	7 years	+ SAPA	0.7912301920935281	0.9274907701953118
CHARLS stroke	7 years	+ SAPA	0.7915520510147918	0.9274907701953118
CHARLS stroke	7 years	+ SAPA	0.7918736034658886	0.9274907701953118
CHARLS stroke	7 years	+ SAPA	0.7921951559169854	0.9274907701953118
CHARLS stroke	7 years	+ SAPA	0.7925170148382491	0.9274907701953118
CHARLS stroke	7 years	+ SAPA	0.792838567289346	0.9274907701953118
CHARLS stroke	7 years	+ SAPA	0.792838567289346	0.9337139017271963
CHARLS stroke	7 years	+ SAPA	0.7931592056213264	0.9337139017271963
CHARLS stroke	7 years	+ SAPA	0.7934798439533068	0.9337139017271963
CHARLS stroke	7 years	+ SAPA	0.7934798439533068	0.9396657756939701
CHARLS stroke	7 years	+ SAPA	0.7938013964044036	0.9396657756939701
CHARLS stroke	7 years	+ SAPA	0.7941220347363841	0.9396657756939701
CHARLS stroke	7 years	+ SAPA	0.7944426730683645	0.9396657756939701
CHARLS stroke	7 years	+ SAPA	0.794763311400345	0.9396657756939701
CHARLS stroke	7 years	+ SAPA	0.7950848638514417	0.9396657756939701
CHARLS stroke	7 years	+ SAPA	0.7954047867351528	0.9396657756939701
CHARLS stroke	7 years	+ SAPA	0.7957263391862496	0.9396657756939701
CHARLS stroke	7 years	+ SAPA	0.7960484502233816	0.9396657756939701
CHARLS stroke	7 years	+ SAPA	0.7963690885553619	0.9396657756939701
CHARLS stroke	7 years	+ SAPA	0.7966909474766257	0.9396657756939701
CHARLS stroke	7 years	+ SAPA	0.7970128063978894	0.9396657756939701
CHARLS stroke	7 years	+ SAPA	0.7973349174350214	0.9396657756939701
CHARLS stroke	7 years	+ SAPA	0.7976567763562851	0.9396657756939701
CHARLS stroke	7 years	+ SAPA	0.7979766992399961	0.9396657756939701
CHARLS stroke	7 years	+ SAPA	0.798298810277128	0.9396657756939701
CHARLS stroke	7 years	+ SAPA	0.79862092131426	0.9396657756939701
CHARLS stroke	7 years	+ SAPA	0.7989427802355237	0.9396657756939701
CHARLS stroke	7 years	+ SAPA	0.7992643326866206	0.9396657756939701
CHARLS stroke	7 years	+ SAPA	0.7995861916078842	0.9396657756939701
CHARLS stroke	7 years	+ SAPA	0.7999068299398647	0.9396657756939701
CHARLS stroke	7 years	+ SAPA	0.8002289409769966	0.9396657756939701
CHARLS stroke	7 years	+ SAPA	0.8005488638607077	0.9396657756939701
CHARLS stroke	7 years	+ SAPA	0.8008709748978396	0.9396657756939701
CHARLS stroke	7 years	+ SAPA	0.80119161322982	0.9396657756939701
CHARLS stroke	7 years	+ SAPA	0.801513724266952	0.9396657756939701
CHARLS stroke	7 years	+ SAPA	0.8018355831882157	0.9396657756939701
CHARLS stroke	7 years	+ SAPA	0.8021571356393125	0.9396657756939701
CHARLS stroke	7 years	+ SAPA	0.8024789945605763	0.9396657756939701
CHARLS stroke	7 years	+ SAPA	0.802800547011673	0.9396657756939701
CHARLS stroke	7 years	+ SAPA	0.8031220994627699	0.9396657756939701
CHARLS stroke	7 years	+ SAPA	0.8034436519138667	0.9396657756939701
CHARLS stroke	7 years	+ SAPA	0.8037642902458471	0.9396657756939701
CHARLS stroke	7 years	+ SAPA	0.8040849285778275	0.9396657756939701
CHARLS stroke	7 years	+ SAPA	0.8044064810289243	0.9396657756939701
CHARLS stroke	7 years	+ SAPA	0.8047285920660563	0.9396657756939701
CHARLS stroke	7 years	+ SAPA	0.8050492303980368	0.9396657756939701
CHARLS stroke	7 years	+ SAPA	0.8053698687300171	0.9396657756939701
CHARLS stroke	7 years	+ SAPA	0.8056914211811139	0.9396657756939701
CHARLS stroke	7 years	+ SAPA	0.8060135322182459	0.9396657756939701
CHARLS stroke	7 years	+ SAPA	0.8063353911395096	0.9396657756939701
CHARLS stroke	7 years	+ SAPA	0.8066560294714901	0.9396657756939701
CHARLS stroke	7 years	+ SAPA	0.8069778883927538	0.9396657756939701
CHARLS stroke	7 years	+ SAPA	0.8072997473140175	0.9396657756939701
CHARLS stroke	7 years	+ SAPA	0.8076212997651143	0.9396657756939701
CHARLS stroke	7 years	+ SAPA	0.8079419380970948	0.9396657756939701
CHARLS stroke	7 years	+ SAPA	0.8082618609808058	0.9396657756939701
CHARLS stroke	7 years	+ SAPA	0.8085817838645168	0.9396657756939701
CHARLS stroke	7 years	+ SAPA	0.8089033363156136	0.9396657756939701
CHARLS stroke	7 years	+ SAPA	0.8092232591993247	0.9396657756939701
CHARLS stroke	7 years	+ SAPA	0.8095431820830358	0.9396657756939701
CHARLS stroke	7 years	+ SAPA	0.8098647345341325	0.9396657756939701
CHARLS stroke	7 years	+ SAPA	0.810185372866113	0.9396657756939701
CHARLS stroke	7 years	+ SAPA	0.8105060111980934	0.9396657756939701
CHARLS stroke	7 years	+ SAPA	0.8108259340818045	0.9396657756939701
CHARLS stroke	7 years	+ SAPA	0.8111480451189363	0.9396657756939701
CHARLS stroke	7 years	+ SAPA	0.8114695975700332	0.9396657756939701
CHARLS stroke	7 years	+ SAPA	0.8117914564912969	0.9396657756939701
CHARLS stroke	7 years	+ SAPA	0.812111379375008	0.9396657756939701
CHARLS stroke	7 years	+ SAPA	0.8124334904121399	0.9396657756939701
CHARLS stroke	7 years	+ SAPA	0.8127556014492718	0.9396657756939701
CHARLS stroke	7 years	+ SAPA	0.8130774603705355	0.9396657756939701
CHARLS stroke	7 years	+ SAPA	0.813398098702516	0.9396657756939701
CHARLS stroke	7 years	+ SAPA	0.8137199576237797	0.9396657756939701
CHARLS stroke	7 years	+ SAPA	0.8140405959557602	0.9396657756939701
CHARLS stroke	7 years	+ SAPA	0.8143624548770239	0.9396657756939701
CHARLS stroke	7 years	+ SAPA	0.8146840073281207	0.9396657756939701
CHARLS stroke	7 years	+ SAPA	0.8150055597792175	0.9396657756939701
CHARLS stroke	7 years	+ SAPA	0.815326198111198	0.9396657756939701
CHARLS stroke	7 years	+ SAPA	0.8156477505622948	0.9396657756939701
CHARLS stroke	7 years	+ SAPA	0.8159676734460058	0.9396657756939701
CHARLS stroke	7 years	+ SAPA	0.8162895323672695	0.9396657756939701
CHARLS stroke	7 years	+ SAPA	0.8166101706992499	0.9396657756939701
CHARLS stroke	7 years	+ SAPA	0.8169308090312304	0.9396657756939701
CHARLS stroke	7 years	+ SAPA	0.8172523614823272	0.9396657756939701
CHARLS stroke	7 years	+ SAPA	0.817573913933424	0.9396657756939701
CHARLS stroke	7 years	+ SAPA	0.8178945522654044	0.9396657756939701
CHARLS stroke	7 years	+ SAPA	0.8182151905973849	0.9396657756939701
CHARLS stroke	7 years	+ SAPA	0.8185367430484817	0.9396657756939701
CHARLS stroke	7 years	+ SAPA	0.8188582954995786	0.9396657756939701
CHARLS stroke	7 years	+ SAPA	0.8191782183832895	0.9396657756939701
CHARLS stroke	7 years	+ SAPA	0.8195000773045533	0.9396657756939701
CHARLS stroke	7 years	+ SAPA	0.819821936225817	0.9396657756939701
CHARLS stroke	7 years	+ SAPA	0.8201434886769138	0.9396657756939701
CHARLS stroke	7 years	+ SAPA	0.8204641270088943	0.9396657756939701
CHARLS stroke	7 years	+ SAPA	0.820785679459991	0.9396657756939701
CHARLS stroke	7 years	+ SAPA	0.8211056023437021	0.9396657756939701
CHARLS stroke	7 years	+ SAPA	0.8214262406756826	0.9396657756939701
CHARLS stroke	7 years	+ SAPA	0.8217483517128145	0.9396657756939701
CHARLS stroke	7 years	+ SAPA	0.8220704627499464	0.9396657756939701
CHARLS stroke	7 years	+ SAPA	0.8223903856336574	0.9396657756939701
CHARLS stroke	7 years	+ SAPA	0.8227103085173685	0.9396657756939701
CHARLS stroke	7 years	+ SAPA	0.8230324195545005	0.9396657756939701
CHARLS stroke	7 years	+ SAPA	0.8233542784757641	0.9396657756939701
CHARLS stroke	7 years	+ SAPA	0.8236749168077446	0.9396657756939701
CHARLS stroke	7 years	+ SAPA	0.8239964692588414	0.9396657756939701
CHARLS stroke	7 years	+ SAPA	0.8243183281801051	0.9396657756939701
CHARLS stroke	7 years	+ SAPA	0.824639880631202	0.9396657756939701
CHARLS stroke	7 years	+ SAPA	0.8249617395524657	0.9396657756939701
CHARLS stroke	7 years	+ SAPA	0.8252823778844461	0.9396657756939701
CHARLS stroke	7 years	+ SAPA	0.825604488921578	0.9396657756939701
CHARLS stroke	7 years	+ SAPA	0.82592659995871	0.9396657756939701
CHARLS stroke	7 years	+ SAPA	0.8262481524098068	0.9396657756939701
CHARLS stroke	7 years	+ SAPA	0.8265697048609036	0.9396657756939701
CHARLS stroke	7 years	+ SAPA	0.8268896277446146	0.9396657756939701
CHARLS stroke	7 years	+ SAPA	0.8272102660765951	0.9396657756939701
CHARLS stroke	7 years	+ SAPA	0.827532377113727	0.9396657756939701
CHARLS stroke	7 years	+ SAPA	0.8278539295648238	0.9396657756939701
CHARLS stroke	7 years	+ SAPA	0.8281757884860875	0.9396657756939701
CHARLS stroke	7 years	+ SAPA	0.828496426818068	0.9396657756939701
CHARLS stroke	7 years	+ SAPA	0.8288185378551999	0.9396657756939701
CHARLS stroke	7 years	+ SAPA	0.829138460738911	0.9396657756939701
CHARLS stroke	7 years	+ SAPA	0.8294590990708913	0.9396657756939701
CHARLS stroke	7 years	+ SAPA	0.8297806515219882	0.9396657756939701
CHARLS stroke	7 years	+ SAPA	0.8301005744056992	0.9396657756939701
CHARLS stroke	7 years	+ SAPA	0.830422433326963	0.9396657756939701
CHARLS stroke	7 years	+ SAPA	0.8307445443640948	0.9396657756939701
CHARLS stroke	7 years	+ SAPA	0.8310664032853586	0.9396657756939701
CHARLS stroke	7 years	+ SAPA	0.8313885143224905	0.9396657756939701
CHARLS stroke	7 years	+ SAPA	0.8317106253596225	0.9396657756939701
CHARLS stroke	7 years	+ SAPA	0.832031263691603	0.9396657756939701
CHARLS stroke	7 years	+ SAPA	0.8323531226128666	0.9396657756939701
CHARLS stroke	7 years	+ SAPA	0.8326749815341303	0.9396657756939701
CHARLS stroke	7 years	+ SAPA	0.8329949044178414	0.9396657756939701
CHARLS stroke	7 years	+ SAPA	0.8333148273015525	0.9396657756939701
CHARLS stroke	7 years	+ SAPA	0.8336354656335329	0.9396657756939701
CHARLS stroke	7 years	+ SAPA	0.8339573245547967	0.9396657756939701
CHARLS stroke	7 years	+ SAPA	0.834277962886777	0.9396657756939701
CHARLS stroke	7 years	+ SAPA	0.8345978857704881	0.9396657756939701
CHARLS stroke	7 years	+ SAPA	0.83491999680762	0.9396657756939701
CHARLS stroke	7 years	+ SAPA	0.8352406351396005	0.9396657756939701
CHARLS stroke	7 years	+ SAPA	0.8355624940608641	0.9396657756939701
CHARLS stroke	7 years	+ SAPA	0.8358843529821279	0.9396657756939701
CHARLS stroke	7 years	+ SAPA	0.8362059054332247	0.9396657756939701
CHARLS stroke	7 years	+ SAPA	0.8365265437652052	0.9396657756939701
CHARLS stroke	7 years	+ SAPA	0.836848096216302	0.9396657756939701
CHARLS stroke	7 years	+ SAPA	0.8371696486673987	0.9396657756939701
CHARLS stroke	7 years	+ SAPA	0.8374915075886625	0.9396657756939701
CHARLS stroke	7 years	+ SAPA	0.8378136186257944	0.9396657756939701
CHARLS stroke	7 years	+ SAPA	0.8381335415095055	0.9396657756939701
CHARLS stroke	7 years	+ SAPA	0.838454179841486	0.9396657756939701
CHARLS stroke	7 years	+ SAPA	0.8387748181734663	0.9396657756939701
CHARLS stroke	7 years	+ SAPA	0.8390966770947301	0.9396657756939701
CHARLS stroke	7 years	+ SAPA	0.8394182295458269	0.9396657756939701
CHARLS stroke	7 years	+ SAPA	0.8397403405829589	0.9396657756939701
CHARLS stroke	7 years	+ SAPA	0.8400618930340557	0.9396657756939701
CHARLS stroke	7 years	+ SAPA	0.8403840040711875	0.9396657756939701
CHARLS stroke	7 years	+ SAPA	0.8407055565222844	0.9396657756939701
CHARLS stroke	7 years	+ SAPA	0.8410261948542648	0.9396657756939701
CHARLS stroke	7 years	+ SAPA	0.8413461177379759	0.9396657756939701
CHARLS stroke	7 years	+ SAPA	0.8416660406216869	0.9396657756939701
CHARLS stroke	7 years	+ SAPA	0.8419875930727837	0.9396657756939701
CHARLS stroke	7 years	+ SAPA	0.8419875930727837	0.9458997177619173
CHARLS stroke	7 years	+ SAPA	0.8423094519940474	0.9458997177619173
CHARLS stroke	7 years	+ SAPA	0.8426293748777585	0.9458997177619173
CHARLS stroke	7 years	+ SAPA	0.8429509273288552	0.9458997177619173
CHARLS stroke	7 years	+ SAPA	0.8432730383659872	0.9458997177619173
CHARLS stroke	7 years	+ SAPA	0.8435948972872509	0.9458997177619173
CHARLS stroke	7 years	+ SAPA	0.8439155356192314	0.9458997177619173
CHARLS stroke	7 years	+ SAPA	0.8442354585029425	0.9458997177619173
CHARLS stroke	7 years	+ SAPA	0.8445553813866534	0.9458997177619173
CHARLS stroke	7 years	+ SAPA	0.8448774924237854	0.9458997177619173
CHARLS stroke	7 years	+ SAPA	0.8448774924237854	0.9521287805319347
CHARLS stroke	7 years	+ SAPA	0.8451990448748822	0.9521287805319347
CHARLS stroke	7 years	+ SAPA	0.8455196832068627	0.9521287805319347
CHARLS stroke	7 years	+ SAPA	0.8458412356579594	0.9521287805319347
CHARLS stroke	7 years	+ SAPA	0.8461627881090563	0.9521287805319347
CHARLS stroke	7 years	+ SAPA	0.8464827109927673	0.9521287805319347
CHARLS stroke	7 years	+ SAPA	0.8468045699140311	0.9521287805319347
CHARLS stroke	7 years	+ SAPA	0.847126680951163	0.9521287805319347
CHARLS stroke	7 years	+ SAPA	0.8474487919882949	0.9521287805319347
CHARLS stroke	7 years	+ SAPA	0.8477703444393917	0.9521287805319347
CHARLS stroke	7 years	+ SAPA	0.8480909827713722	0.9521287805319347
CHARLS stroke	7 years	+ SAPA	0.8484116211033526	0.9521287805319347
CHARLS stroke	7 years	+ SAPA	0.848732259435333	0.9521287805319347
CHARLS stroke	7 years	+ SAPA	0.8490528977673134	0.9521287805319347
CHARLS stroke	7 years	+ SAPA	0.8493728206510245	0.9521287805319347
CHARLS stroke	7 years	+ SAPA	0.849693458983005	0.9521287805319347
CHARLS stroke	7 years	+ SAPA	0.8500153179042687	0.9521287805319347
CHARLS stroke	7 years	+ SAPA	0.850335956236249	0.9521287805319347
CHARLS stroke	7 years	+ SAPA	0.8506558791199601	0.9521287805319347
CHARLS stroke	7 years	+ SAPA	0.8509779901570921	0.9521287805319347
CHARLS stroke	7 years	+ SAPA	0.8512995426081889	0.9521287805319347
CHARLS stroke	7 years	+ SAPA	0.8516216536453208	0.9521287805319347
CHARLS stroke	7 years	+ SAPA	0.8519437646824527	0.9521287805319347
CHARLS stroke	7 years	+ SAPA	0.8522656236037165	0.9521287805319347
CHARLS stroke	7 years	+ SAPA	0.8525871760548133	0.9521287805319347
CHARLS stroke	7 years	+ SAPA	0.8529092870919452	0.9521287805319347
CHARLS stroke	7 years	+ SAPA	0.8532311460132089	0.9521287805319347
CHARLS stroke	7 years	+ SAPA	0.8535526984643057	0.9521287805319347
CHARLS stroke	7 years	+ SAPA	0.8538726213480168	0.9521287805319347
CHARLS stroke	7 years	+ SAPA	0.8541944802692805	0.9521287805319347
CHARLS stroke	7 years	+ SAPA	0.8545165913064124	0.9521287805319347
CHARLS stroke	7 years	+ SAPA	0.8548365141901235	0.9521287805319347
CHARLS stroke	7 years	+ SAPA	0.8551571525221039	0.9521287805319347
CHARLS stroke	7 years	+ SAPA	0.8554792635592359	0.9521287805319347
CHARLS stroke	7 years	+ SAPA	0.8557999018912162	0.9521287805319347
CHARLS stroke	7 years	+ SAPA	0.8561198247749273	0.9521287805319347
CHARLS stroke	7 years	+ SAPA	0.8564413772260241	0.9521287805319347
CHARLS stroke	7 years	+ SAPA	0.8567632361472879	0.9521287805319347
CHARLS stroke	7 years	+ SAPA	0.8570853471844198	0.9521287805319347
CHARLS stroke	7 years	+ SAPA	0.8574059855164002	0.9521287805319347
CHARLS stroke	7 years	+ SAPA	0.8577280965535321	0.9521287805319347
CHARLS stroke	7 years	+ SAPA	0.858049649004629	0.9521287805319347
CHARLS stroke	7 years	+ SAPA	0.8583715079258927	0.9521287805319347
CHARLS stroke	7 years	+ SAPA	0.8586930603769896	0.9521287805319347
CHARLS stroke	7 years	+ SAPA	0.8590151714141214	0.9521287805319347
CHARLS stroke	7 years	+ SAPA	0.8593358097461019	0.9521287805319347
CHARLS stroke	7 years	+ SAPA	0.8596576686673656	0.9521287805319347
CHARLS stroke	7 years	+ SAPA	0.8599775915510767	0.9521287805319347
CHARLS stroke	7 years	+ SAPA	0.8602991440021734	0.9521287805319347
CHARLS stroke	7 years	+ SAPA	0.8606190668858845	0.9521287805319347
CHARLS stroke	7 years	+ SAPA	0.8609397052178649	0.9521287805319347
CHARLS stroke	7 years	+ SAPA	0.8612603435498454	0.9521287805319347
CHARLS stroke	7 years	+ SAPA	0.8615809818818257	0.9521287805319347
CHARLS stroke	7 years	+ SAPA	0.8619016202138062	0.9521287805319347
CHARLS stroke	7 years	+ SAPA	0.8622215430975173	0.9521287805319347
CHARLS stroke	7 years	+ SAPA	0.8625430955486141	0.9521287805319347
CHARLS stroke	7 years	+ SAPA	0.8628652065857461	0.9521287805319347
CHARLS stroke	7 years	+ SAPA	0.8631858449177264	0.9521287805319347
CHARLS stroke	7 years	+ SAPA	0.8635077038389902	0.9521287805319347
CHARLS stroke	7 years	+ SAPA	0.863829256290087	0.9521287805319347
CHARLS stroke	7 years	+ SAPA	0.8641511152113507	0.9521287805319347
CHARLS stroke	7 years	+ SAPA	0.8644729741326145	0.9521287805319347
CHARLS stroke	7 years	+ SAPA	0.8647936124645949	0.9521287805319347
CHARLS stroke	7 years	+ SAPA	0.8651157235017268	0.9521287805319347
CHARLS stroke	7 years	+ SAPA	0.8654363618337072	0.9521287805319347
CHARLS stroke	7 years	+ SAPA	0.8657579142848041	0.9521287805319347
CHARLS stroke	7 years	+ SAPA	0.8660785526167845	0.9521287805319347
CHARLS stroke	7 years	+ SAPA	0.8663991909487649	0.9521287805319347
CHARLS stroke	7 years	+ SAPA	0.8667213019858968	0.9521287805319347
CHARLS stroke	7 years	+ SAPA	0.8670434130230288	0.9521287805319347
CHARLS stroke	7 years	+ SAPA	0.8673652719442925	0.9521287805319347
CHARLS stroke	7 years	+ SAPA	0.8676851948280035	0.9521287805319347
CHARLS stroke	7 years	+ SAPA	0.8680070537492673	0.9521287805319347
CHARLS stroke	7 years	+ SAPA	0.8683269766329783	0.9521287805319347
CHARLS stroke	7 years	+ SAPA	0.8686476149649588	0.9521287805319347
CHARLS stroke	7 years	+ SAPA	0.8689675378486698	0.9521287805319347
CHARLS stroke	7 years	+ SAPA	0.8692896488858017	0.9521287805319347
CHARLS stroke	7 years	+ SAPA	0.8696095717695128	0.9521287805319347
CHARLS stroke	7 years	+ SAPA	0.8699316828066447	0.9521287805319347
CHARLS stroke	7 years	+ SAPA	0.8702516056903558	0.9521287805319347
CHARLS stroke	7 years	+ SAPA	0.8705734646116194	0.9521287805319347
CHARLS stroke	7 years	+ SAPA	0.8708953235328832	0.9521287805319347
CHARLS stroke	7 years	+ SAPA	0.8712159618648636	0.9521287805319347
CHARLS stroke	7 years	+ SAPA	0.8715366001968441	0.9521287805319347
CHARLS stroke	7 years	+ SAPA	0.8718565230805551	0.9521287805319347
CHARLS stroke	7 years	+ SAPA	0.872178634117687	0.9521287805319347
CHARLS stroke	7 years	+ SAPA	0.8724985570013981	0.9521287805319347
CHARLS stroke	7 years	+ SAPA	0.8728191953333785	0.9521287805319347
CHARLS stroke	7 years	+ SAPA	0.8731410542546423	0.9521287805319347
CHARLS stroke	7 years	+ SAPA	0.8734609771383532	0.9521287805319347
CHARLS stroke	7 years	+ SAPA	0.8737825295894501	0.9521287805319347
CHARLS stroke	7 years	+ SAPA	0.8741031679214305	0.9521287805319347
CHARLS stroke	7 years	+ SAPA	0.8744252789585625	0.9521287805319347
CHARLS stroke	7 years	+ SAPA	0.8747473899956943	0.9521287805319347
CHARLS stroke	7 years	+ SAPA	0.8750680283276748	0.9521287805319347
CHARLS stroke	7 years	+ SAPA	0.8753886666596552	0.9521287805319347
CHARLS stroke	7 years	+ SAPA	0.8757093049916357	0.9521287805319347
CHARLS stroke	7 years	+ SAPA	0.8760308574427325	0.9521287805319347
CHARLS stroke	7 years	+ SAPA	0.8763529684798644	0.9521287805319347
CHARLS stroke	7 years	+ SAPA	0.8766748274011281	0.9521287805319347
CHARLS stroke	7 years	+ SAPA	0.8769954657331086	0.9521287805319347
CHARLS stroke	7 years	+ SAPA	0.8773170181842054	0.9521287805319347
CHARLS stroke	7 years	+ SAPA	0.8776376565161859	0.9521287805319347
CHARLS stroke	7 years	+ SAPA	0.8779595154374495	0.9521287805319347
CHARLS stroke	7 years	+ SAPA	0.8782816264745815	0.9521287805319347
CHARLS stroke	7 years	+ SAPA	0.8786022648065619	0.9521287805319347
CHARLS stroke	7 years	+ SAPA	0.8789238172576588	0.9521287805319347
CHARLS stroke	7 years	+ SAPA	0.8792437401413697	0.9521287805319347
CHARLS stroke	7 years	+ SAPA	0.8795636630250808	0.9521287805319347
CHARLS stroke	7 years	+ SAPA	0.8798843013570613	0.9521287805319347
CHARLS stroke	7 years	+ SAPA	0.8802049396890417	0.9521287805319347
CHARLS stroke	7 years	+ SAPA	0.8805248625727528	0.9521287805319347
CHARLS stroke	7 years	+ SAPA	0.8808455009047331	0.9521287805319347
CHARLS stroke	7 years	+ SAPA	0.88116705335583	0.9521287805319347
CHARLS stroke	7 years	+ SAPA	0.8814886058069268	0.9521287805319347
CHARLS stroke	7 years	+ SAPA	0.8818092441389073	0.9521287805319347
CHARLS stroke	7 years	+ SAPA	0.8821291670226182	0.9521287805319347
CHARLS stroke	7 years	+ SAPA	0.8824490899063293	0.9521287805319347
CHARLS stroke	7 years	+ SAPA	0.8827690127900404	0.9521287805319347
CHARLS stroke	7 years	+ SAPA	0.8830896511220208	0.9521287805319347
CHARLS stroke	7 years	+ SAPA	0.8834112035731175	0.9521287805319347
CHARLS stroke	7 years	+ SAPA	0.8837311264568286	0.9521287805319347
CHARLS stroke	7 years	+ SAPA	0.8840526789079255	0.9521287805319347
CHARLS stroke	7 years	+ SAPA	0.8843733172399059	0.9521287805319347
CHARLS stroke	7 years	+ SAPA	0.8846951761611695	0.9521287805319347
CHARLS stroke	7 years	+ SAPA	0.8850172871983015	0.9521287805319347
CHARLS stroke	7 years	+ SAPA	0.8853388396493983	0.9521287805319347
CHARLS stroke	7 years	+ SAPA	0.8856606985706621	0.9521287805319347
CHARLS stroke	7 years	+ SAPA	0.885982809607794	0.9521287805319347
CHARLS stroke	7 years	+ SAPA	0.8863049206449259	0.9521287805319347
CHARLS stroke	7 years	+ SAPA	0.8866270316820579	0.9521287805319347
CHARLS stroke	7 years	+ SAPA	0.8866270316820579	0.9580806544987085
CHARLS stroke	7 years	+ SAPA	0.8869476700140383	0.9580806544987085
CHARLS stroke	7 years	+ SAPA	0.8872683083460188	0.9580806544987085
CHARLS stroke	7 years	+ SAPA	0.8875898607971155	0.9580806544987085
CHARLS stroke	7 years	+ SAPA	0.887910499129096	0.9580806544987085
CHARLS stroke	7 years	+ SAPA	0.8882326101662279	0.9580806544987085
CHARLS stroke	7 years	+ SAPA	0.8885544690874917	0.9580806544987085
CHARLS stroke	7 years	+ SAPA	0.8888751074194721	0.9580806544987085
CHARLS stroke	7 years	+ SAPA	0.8891957457514525	0.9580806544987085
CHARLS stroke	7 years	+ SAPA	0.8895163840834329	0.9580806544987085
CHARLS stroke	7 years	+ SAPA	0.8898379365345298	0.9580806544987085
CHARLS stroke	7 years	+ SAPA	0.8901585748665102	0.9580806544987085
CHARLS stroke	7 years	+ SAPA	0.8904806859036422	0.9580806544987085
CHARLS stroke	7 years	+ SAPA	0.8908013242356225	0.9580806544987085
CHARLS stroke	7 years	+ SAPA	0.8911231831568863	0.9580806544987085
CHARLS stroke	7 years	+ SAPA	0.89144504207815	0.9580806544987085
CHARLS stroke	7 years	+ SAPA	0.8917669009994137	0.9580806544987085
CHARLS stroke	7 years	+ SAPA	0.8920875393313942	0.9580806544987085
CHARLS stroke	7 years	+ SAPA	0.892409091782491	0.9580806544987085
CHARLS stroke	7 years	+ SAPA	0.8927297301144714	0.9580806544987085
CHARLS stroke	7 years	+ SAPA	0.8930512825655682	0.9580806544987085
CHARLS stroke	7 years	+ SAPA	0.8933712054492793	0.9580806544987085
CHARLS stroke	7 years	+ SAPA	0.8936933164864113	0.9580806544987085
CHARLS stroke	7 years	+ SAPA	0.894015175407675	0.9580806544987085
CHARLS stroke	7 years	+ SAPA	0.8943367278587717	0.9580806544987085
CHARLS stroke	7 years	+ SAPA	0.8946573661907522	0.9580806544987085
CHARLS stroke	7 years	+ SAPA	0.8949794772278841	0.9580806544987085
CHARLS stroke	7 years	+ SAPA	0.8952994001115951	0.9580806544987085
CHARLS stroke	7 years	+ SAPA	0.8956193229953062	0.9580806544987085
CHARLS stroke	7 years	+ SAPA	0.895940875446403	0.9580806544987085
CHARLS stroke	7 years	+ SAPA	0.8962615137783835	0.9580806544987085
CHARLS stroke	7 years	+ SAPA	0.8965836248155153	0.9580806544987085
CHARLS stroke	7 years	+ SAPA	0.8969054837367791	0.9580806544987085
CHARLS stroke	7 years	+ SAPA	0.8972270361878759	0.9580806544987085
CHARLS stroke	7 years	+ SAPA	0.8975476745198564	0.9580806544987085
CHARLS stroke	7 years	+ SAPA	0.8978692269709532	0.9580806544987085
CHARLS stroke	7 years	+ SAPA	0.89819077942205	0.9580806544987085
CHARLS stroke	7 years	+ SAPA	0.8985126383433137	0.9580806544987085
CHARLS stroke	7 years	+ SAPA	0.8988341907944105	0.9580806544987085
CHARLS stroke	7 years	+ SAPA	0.8991563018315425	0.9580806544987085
CHARLS stroke	7 years	+ SAPA	0.8994784128686744	0.9580806544987085
CHARLS stroke	7 years	+ SAPA	0.8997999653197712	0.9580806544987085
CHARLS stroke	7 years	+ SAPA	0.9001206036517516	0.9580806544987085
CHARLS stroke	7 years	+ SAPA	0.9004412419837321	0.9580806544987085
CHARLS stroke	7 years	+ SAPA	0.900763353020864	0.9580806544987085
CHARLS stroke	7 years	+ SAPA	0.9010854640579959	0.9580806544987085
CHARLS stroke	7 years	+ SAPA	0.9010854640579959	0.9640192433987496
CHARLS stroke	7 years	+ SAPA	0.9014061023899763	0.9640192433987496
CHARLS stroke	7 years	+ SAPA	0.9017282134271083	0.9640192433987496
CHARLS stroke	7 years	+ SAPA	0.902050072348372	0.9640192433987496
CHARLS stroke	7 years	+ SAPA	0.9023707106803525	0.9640192433987496
CHARLS stroke	7 years	+ SAPA	0.9026906335640635	0.9640192433987496
CHARLS stroke	7 years	+ SAPA	0.9030127446011954	0.9640192433987496
CHARLS stroke	7 years	+ SAPA	0.9033333829331759	0.9640192433987496
CHARLS stroke	7 years	+ SAPA	0.9036533058168869	0.9640192433987496
CHARLS stroke	7 years	+ SAPA	0.9039748582679837	0.9640192433987496
CHARLS stroke	7 years	+ SAPA	0.9042969693051156	0.9640192433987496
CHARLS stroke	7 years	+ SAPA	0.9046190803422476	0.9640192433987496
CHARLS stroke	7 years	+ SAPA	0.9049409392635113	0.9640192433987496
CHARLS stroke	7 years	+ SAPA	0.9052624917146082	0.9640192433987496
CHARLS stroke	7 years	+ SAPA	0.9055831300465885	0.9640192433987496
CHARLS stroke	7 years	+ SAPA	0.905903768378569	0.9640192433987496
CHARLS stroke	7 years	+ SAPA	0.9062244067105494	0.9640192433987496
CHARLS stroke	7 years	+ SAPA	0.9065443295942605	0.9640192433987496
CHARLS stroke	7 years	+ SAPA	0.9068661885155241	0.9640192433987496
CHARLS stroke	7 years	+ SAPA	0.9071868268475046	0.9640192433987496
CHARLS stroke	7 years	+ SAPA	0.9075083792986014	0.9640192433987496
CHARLS stroke	7 years	+ SAPA	0.9078302382198652	0.9640192433987496
CHARLS stroke	7 years	+ SAPA	0.9081520971411289	0.9640192433987496
CHARLS stroke	7 years	+ SAPA	0.9084727354731094	0.9640192433987496
CHARLS stroke	7 years	+ SAPA	0.908794594394373	0.9640192433987496
CHARLS stroke	7 years	+ SAPA	0.9091161468454698	0.9640192433987496
CHARLS stroke	7 years	+ SAPA	0.9094380057667336	0.9640192433987496
CHARLS stroke	7 years	+ SAPA	0.9097598646879973	0.9640192433987496
CHARLS stroke	7 years	+ SAPA	0.9100814171390942	0.9640192433987496
CHARLS stroke	7 years	+ SAPA	0.910402969590191	0.9640192433987496
CHARLS stroke	7 years	+ SAPA	0.9107250806273229	0.9640192433987496
CHARLS stroke	7 years	+ SAPA	0.9110466330784197	0.9640192433987496
CHARLS stroke	7 years	+ SAPA	0.9113665559621308	0.9640192433987496
CHARLS stroke	7 years	+ SAPA	0.9116881084132276	0.9640192433987496
CHARLS stroke	7 years	+ SAPA	0.9120099673344912	0.9640192433987496
CHARLS stroke	7 years	+ SAPA	0.912331826255755	0.9640192433987496
CHARLS stroke	7 years	+ SAPA	0.9126533787068518	0.9640192433987496
CHARLS stroke	7 years	+ SAPA	0.9129740170388323	0.9640192433987496
CHARLS stroke	7 years	+ SAPA	0.9132946553708127	0.9640192433987496
CHARLS stroke	7 years	+ SAPA	0.9136165142920765	0.9640192433987496
CHARLS stroke	7 years	+ SAPA	0.9139371526240568	0.9640192433987496
CHARLS stroke	7 years	+ SAPA	0.9142570755077679	0.9640192433987496
CHARLS stroke	7 years	+ SAPA	0.9145777138397483	0.9640192433987496
CHARLS stroke	7 years	+ SAPA	0.9148992662908452	0.9640192433987496
CHARLS stroke	7 years	+ SAPA	0.9152199046228255	0.9640192433987496
CHARLS stroke	7 years	+ SAPA	0.915540542954806	0.9640192433987496
CHARLS stroke	7 years	+ SAPA	0.9158620954059028	0.9640192433987496
CHARLS stroke	7 years	+ SAPA	0.9161836478569997	0.9640192433987496
CHARLS stroke	7 years	+ SAPA	0.9165035707407106	0.9640192433987496
CHARLS stroke	7 years	+ SAPA	0.9168256817778426	0.9640192433987496
CHARLS stroke	7 years	+ SAPA	0.9171472342289394	0.9640192433987496
CHARLS stroke	7 years	+ SAPA	0.9174693452660714	0.9640192433987496
CHARLS stroke	7 years	+ SAPA	0.9177912041873351	0.9640192433987496
CHARLS stroke	7 years	+ SAPA	0.918112756638432	0.9640192433987496
CHARLS stroke	7 years	+ SAPA	0.9184333949704123	0.9640192433987496
CHARLS stroke	7 years	+ SAPA	0.9187555060075443	0.9640192433987496
CHARLS stroke	7 years	+ SAPA	0.9190776170446762	0.9640192433987496
CHARLS stroke	7 years	+ SAPA	0.9193975399283872	0.9640192433987496
CHARLS stroke	7 years	+ SAPA	0.919719092379484	0.9640192433987496
CHARLS stroke	7 years	+ SAPA	0.920041203416616	0.9640192433987496
CHARLS stroke	7 years	+ SAPA	0.9203630623378797	0.9640192433987496
CHARLS stroke	7 years	+ SAPA	0.9206829852215908	0.9640192433987496
CHARLS stroke	7 years	+ SAPA	0.9210050962587226	0.9640192433987496
CHARLS stroke	7 years	+ SAPA	0.9213250191424337	0.9640192433987496
CHARLS stroke	7 years	+ SAPA	0.9216471301795657	0.9640192433987496
CHARLS stroke	7 years	+ SAPA	0.9219686826306625	0.9640192433987496
CHARLS stroke	7 years	+ SAPA	0.9222907936677944	0.9640192433987496
CHARLS stroke	7 years	+ SAPA	0.9226114319997748	0.9640192433987496
CHARLS stroke	7 years	+ SAPA	0.9229320703317553	0.9640192433987496
CHARLS stroke	7 years	+ SAPA	0.9232527086637357	0.9640192433987496
CHARLS stroke	7 years	+ SAPA	0.9235742611148325	0.9640192433987496
CHARLS stroke	7 years	+ SAPA	0.9238941839985435	0.9640192433987496
CHARLS stroke	7 years	+ SAPA	0.9242157364496404	0.9640192433987496
CHARLS stroke	7 years	+ SAPA	0.9245363747816208	0.9640192433987496
CHARLS stroke	7 years	+ SAPA	0.9248582337028846	0.9640192433987496
CHARLS stroke	7 years	+ SAPA	0.9251797861539813	0.9640192433987496
CHARLS stroke	7 years	+ SAPA	0.9254997090376924	0.9640192433987496
CHARLS stroke	7 years	+ SAPA	0.9258203473696728	0.9640192433987496
CHARLS stroke	7 years	+ SAPA	0.9261418998207697	0.9640192433987496
CHARLS stroke	7 years	+ SAPA	0.9264634522718664	0.9640192433987496
CHARLS stroke	7 years	+ SAPA	0.9267855633089984	0.9640192433987496
CHARLS stroke	7 years	+ SAPA	0.9271076743461303	0.9640192433987496
CHARLS stroke	7 years	+ SAPA	0.9274275972298414	0.9640192433987496
CHARLS stroke	7 years	+ SAPA	0.9277491496809381	0.9640192433987496
CHARLS stroke	7 years	+ SAPA	0.9280697880129186	0.9640192433987496
CHARLS stroke	7 years	+ SAPA	0.9283916469341823	0.9640192433987496
CHARLS stroke	7 years	+ SAPA	0.928713505855446	0.9640192433987496
CHARLS stroke	7 years	+ SAPA	0.9290353647767098	0.9640192433987496
CHARLS stroke	7 years	+ SAPA	0.9293572236979735	0.9640192433987496
CHARLS stroke	7 years	+ SAPA	0.9296790826192373	0.9640192433987496
CHARLS stroke	7 years	+ SAPA	0.930000635070334	0.9640192433987496
CHARLS stroke	7 years	+ SAPA	0.930322746107466	0.9640192433987496
CHARLS stroke	7 years	+ SAPA	0.930642668991177	0.9640192433987496
CHARLS stroke	7 years	+ SAPA	0.9309645279124408	0.9640192433987496
CHARLS stroke	7 years	+ SAPA	0.9312863868337045	0.9640192433987496
CHARLS stroke	7 years	+ SAPA	0.9316082457549683	0.9640192433987496
CHARLS stroke	7 years	+ SAPA	0.931929798206065	0.9640192433987496
CHARLS stroke	7 years	+ SAPA	0.9322497210897761	0.9640192433987496
CHARLS stroke	7 years	+ SAPA	0.932571832126908	0.9640192433987496
CHARLS stroke	7 years	+ SAPA	0.9328936910481718	0.9640192433987496
CHARLS stroke	7 years	+ SAPA	0.9332143293801521	0.9640192433987496
CHARLS stroke	7 years	+ SAPA	0.9332143293801521	0.9699733947045435
CHARLS stroke	7 years	+ SAPA	0.9335361883014158	0.9699733947045435
CHARLS stroke	7 years	+ SAPA	0.9338561111851269	0.9699733947045435
CHARLS stroke	7 years	+ SAPA	0.9341767495171074	0.9699733947045435
CHARLS stroke	7 years	+ SAPA	0.9344986084383711	0.9699733947045435
CHARLS stroke	7 years	+ SAPA	0.934820719475503	0.9699733947045435
CHARLS stroke	7 years	+ SAPA	0.9351413578074834	0.9699733947045435
CHARLS stroke	7 years	+ SAPA	0.9354634688446154	0.9699733947045435
CHARLS stroke	7 years	+ SAPA	0.9354634688446154	0.9759335770672221
CHARLS stroke	7 years	+ SAPA	0.9357841071765958	0.9759335770672221
CHARLS stroke	7 years	+ SAPA	0.9361040300603068	0.9759335770672221
CHARLS stroke	7 years	+ SAPA	0.9364258889815705	0.9759335770672221
CHARLS stroke	7 years	+ SAPA	0.9367474414326674	0.9759335770672221
CHARLS stroke	7 years	+ SAPA	0.9370689938837642	0.9759335770672221
CHARLS stroke	7 years	+ SAPA	0.937390852805028	0.9759335770672221
CHARLS stroke	7 years	+ SAPA	0.937710775688739	0.9759335770672221
CHARLS stroke	7 years	+ SAPA	0.9380323281398358	0.9759335770672221
CHARLS stroke	7 years	+ SAPA	0.9383538805909326	0.9759335770672221
CHARLS stroke	7 years	+ SAPA	0.9386759916280646	0.9759335770672221
CHARLS stroke	7 years	+ SAPA	0.9389981026651965	0.9759335770672221
CHARLS stroke	7 years	+ SAPA	0.9393199615864601	0.9759335770672221
CHARLS stroke	7 years	+ SAPA	0.9396420726235921	0.9759335770672221
CHARLS stroke	7 years	+ SAPA	0.9399619955073032	0.9759335770672221
CHARLS stroke	7 years	+ SAPA	0.9402841065444351	0.9759335770672221
CHARLS stroke	7 years	+ SAPA	0.940606217581567	0.9759335770672221
CHARLS stroke	7 years	+ SAPA	0.9409277700326638	0.9759335770672221
CHARLS stroke	7 years	+ SAPA	0.9412496289539276	0.9759335770672221
CHARLS stroke	7 years	+ SAPA	0.9415695518376386	0.9759335770672221
CHARLS stroke	7 years	+ SAPA	0.9418914107589024	0.9759335770672221
CHARLS stroke	7 years	+ SAPA	0.9422135217960342	0.9759335770672221
CHARLS stroke	7 years	+ SAPA	0.9425334446797453	0.9759335770672221
CHARLS stroke	7 years	+ SAPA	0.9428549971308421	0.9759335770672221
CHARLS stroke	7 years	+ SAPA	0.9431749200145532	0.9759335770672221
CHARLS stroke	7 years	+ SAPA	0.9434970310516851	0.9759335770672221
CHARLS stroke	7 years	+ SAPA	0.9438188899729488	0.9759335770672221
CHARLS stroke	7 years	+ SAPA	0.9441388128566599	0.9759335770672221
CHARLS stroke	7 years	+ SAPA	0.9444606717779236	0.9759335770672221
CHARLS stroke	7 years	+ SAPA	0.9447822242290204	0.9759335770672221
CHARLS stroke	7 years	+ SAPA	0.9451043352661523	0.9759335770672221
CHARLS stroke	7 years	+ SAPA	0.9454249735981328	0.9759335770672221
CHARLS stroke	7 years	+ SAPA	0.9457456119301132	0.9759335770672221
CHARLS stroke	7 years	+ SAPA	0.94606716438121	0.9759335770672221
CHARLS stroke	7 years	+ SAPA	0.946389275418342	0.9759335770672221
CHARLS stroke	7 years	+ SAPA	0.946709198302053	0.9759335770672221
CHARLS stroke	7 years	+ SAPA	0.9470313093391849	0.9759335770672221
CHARLS stroke	7 years	+ SAPA	0.9473528617902818	0.9759335770672221
CHARLS stroke	7 years	+ SAPA	0.9476744142413785	0.9759335770672221
CHARLS stroke	7 years	+ SAPA	0.9479943371250896	0.9759335770672221
CHARLS stroke	7 years	+ SAPA	0.9483142600088006	0.9759335770672221
CHARLS stroke	7 years	+ SAPA	0.9486341828925117	0.9759335770672221
CHARLS stroke	7 years	+ SAPA	0.9489548212244922	0.9759335770672221
CHARLS stroke	7 years	+ SAPA	0.9492754595564725	0.9759335770672221
CHARLS stroke	7 years	+ SAPA	0.9495975705936045	0.9759335770672221
CHARLS stroke	7 years	+ SAPA	0.9499194295148682	0.9759335770672221
CHARLS stroke	7 years	+ SAPA	0.9502393523985793	0.9759335770672221
CHARLS stroke	7 years	+ SAPA	0.950560904849676	0.9759335770672221
CHARLS stroke	7 years	+ SAPA	0.9508815431816565	0.9759335770672221
CHARLS stroke	7 years	+ SAPA	0.9512036542187884	0.9759335770672221
CHARLS stroke	7 years	+ SAPA	0.9515252066698853	0.9759335770672221
CHARLS stroke	7 years	+ SAPA	0.951846759120982	0.9759335770672221
CHARLS stroke	7 years	+ SAPA	0.9521686180422457	0.9759335770672221
CHARLS stroke	7 years	+ SAPA	0.9524892563742262	0.9759335770672221
CHARLS stroke	7 years	+ SAPA	0.9528098947062066	0.9759335770672221
CHARLS stroke	7 years	+ SAPA	0.9531317536274704	0.9759335770672221
CHARLS stroke	7 years	+ SAPA	0.9534516765111813	0.9759335770672221
CHARLS stroke	7 years	+ SAPA	0.9537715993948924	0.9759335770672221
CHARLS stroke	7 years	+ SAPA	0.9540934583161562	0.9759335770672221
CHARLS stroke	7 years	+ SAPA	0.954415010767253	0.9759335770672221
CHARLS stroke	7 years	+ SAPA	0.9547356490992334	0.9759335770672221
CHARLS stroke	7 years	+ SAPA	0.9550562874312138	0.9759335770672221
CHARLS stroke	7 years	+ SAPA	0.9553778398823106	0.9759335770672221
CHARLS stroke	7 years	+ SAPA	0.9556984782142911	0.9759335770672221
CHARLS stroke	7 years	+ SAPA	0.956020589251423	0.9759335770672221
CHARLS stroke	7 years	+ SAPA	0.9563412275834035	0.9759335770672221
CHARLS stroke	7 years	+ SAPA	0.9566627800345002	0.9759335770672221
CHARLS stroke	7 years	+ SAPA	0.956984638955764	0.9759335770672221
CHARLS stroke	7 years	+ SAPA	0.9573064978770277	0.9759335770672221
CHARLS stroke	7 years	+ SAPA	0.9576264207607388	0.9759335770672221
CHARLS stroke	7 years	+ SAPA	0.9579470590927192	0.9759335770672221
CHARLS stroke	7 years	+ SAPA	0.9582669819764302	0.9759335770672221
CHARLS stroke	7 years	+ SAPA	0.9585869048601413	0.9759335770672221
CHARLS stroke	7 years	+ SAPA	0.958908763781405	0.9759335770672221
CHARLS stroke	7 years	+ SAPA	0.9592286866651161	0.9759335770672221
CHARLS stroke	7 years	+ SAPA	0.9595507977022479	0.9759335770672221
CHARLS stroke	7 years	+ SAPA	0.9598726566235117	0.9759335770672221
CHARLS stroke	7 years	+ SAPA	0.9601925795072227	0.9759335770672221
CHARLS stroke	7 years	+ SAPA	0.9605144384284865	0.9759335770672221
CHARLS stroke	7 years	+ SAPA	0.9608359908795833	0.9759335770672221
CHARLS stroke	7 years	+ SAPA	0.9611575433306802	0.9759335770672221
CHARLS stroke	7 years	+ SAPA	0.9614781816626605	0.9759335770672221
CHARLS stroke	7 years	+ SAPA	0.961798819994641	0.9759335770672221
CHARLS stroke	7 years	+ SAPA	0.9621206789159047	0.9759335770672221
CHARLS stroke	7 years	+ SAPA	0.9624422313670015	0.9759335770672221
CHARLS stroke	7 years	+ SAPA	0.9627643424041334	0.9759335770672221
CHARLS stroke	7 years	+ SAPA	0.9630849807361139	0.9759335770672221
CHARLS stroke	7 years	+ SAPA	0.9634056190680943	0.9759335770672221
CHARLS stroke	7 years	+ SAPA	0.9637277301052263	0.9759335770672221
CHARLS stroke	7 years	+ SAPA	0.9640476529889372	0.9759335770672221
CHARLS stroke	7 years	+ SAPA	0.9643675758726483	0.9759335770672221
CHARLS stroke	7 years	+ SAPA	0.9646882142046288	0.9759335770672221
CHARLS stroke	7 years	+ SAPA	0.9650100731258925	0.9759335770672221
CHARLS stroke	7 years	+ SAPA	0.9653321841630245	0.9759335770672221
CHARLS stroke	7 years	+ SAPA	0.9656540430842881	0.9759335770672221
CHARLS stroke	7 years	+ SAPA	0.9659761541214201	0.9759335770672221
CHARLS stroke	7 years	+ SAPA	0.966298265158552	0.9759335770672221
CHARLS stroke	7 years	+ SAPA	0.9666198176096488	0.9759335770672221
CHARLS stroke	7 years	+ SAPA	0.9669404559416293	0.9759335770672221
CHARLS stroke	7 years	+ SAPA	0.9672603788253403	0.9759335770672221
CHARLS stroke	7 years	+ SAPA	0.967582237746604	0.9759335770672221
CHARLS stroke	7 years	+ SAPA	0.9679028760785845	0.9759335770672221
CHARLS stroke	7 years	+ SAPA	0.9682247349998482	0.9759335770672221
CHARLS stroke	7 years	+ SAPA	0.9685465939211119	0.9759335770672221
CHARLS stroke	7 years	+ SAPA	0.9688665168048229	0.9759335770672221
CHARLS stroke	7 years	+ SAPA	0.9691880692559197	0.9759335770672221
CHARLS stroke	7 years	+ SAPA	0.9695079921396308	0.9759335770672221
CHARLS stroke	7 years	+ SAPA	0.9695079921396308	0.9818721659672631
CHARLS stroke	7 years	+ SAPA	0.9698279150233419	0.9818721659672631
CHARLS stroke	7 years	+ SAPA	0.9701500260604737	0.9818721659672631
CHARLS stroke	7 years	+ SAPA	0.9704699489441848	0.9818721659672631
CHARLS stroke	7 years	+ SAPA	0.9707898718278959	0.9818721659672631
CHARLS stroke	7 years	+ SAPA	0.9711105101598763	0.9818721659672631
CHARLS stroke	7 years	+ SAPA	0.9714304330435873	0.9818721659672631
CHARLS stroke	7 years	+ SAPA	0.9717510713755677	0.9818721659672631
CHARLS stroke	7 years	+ SAPA	0.9720709942592788	0.9818721659672631
CHARLS stroke	7 years	+ SAPA	0.9723931052964108	0.9818721659672631
CHARLS stroke	7 years	+ SAPA	0.9727130281801217	0.9818721659672631
CHARLS stroke	7 years	+ SAPA	0.9730348871013855	0.9818721659672631
CHARLS stroke	7 years	+ SAPA	0.9733569981385174	0.9818721659672631
CHARLS stroke	7 years	+ SAPA	0.9736769210222285	0.9818721659672631
CHARLS stroke	7 years	+ SAPA	0.9739987799434922	0.9818721659672631
CHARLS stroke	7 years	+ SAPA	0.9743194182754726	0.9818721659672631
CHARLS stroke	7 years	+ SAPA	0.9746393411591837	0.9818721659672631
CHARLS stroke	7 years	+ SAPA	0.9749599794911641	0.9818721659672631
CHARLS stroke	7 years	+ SAPA	0.9752820905282961	0.9818721659672631
CHARLS stroke	7 years	+ SAPA	0.9756039494495597	0.9818721659672631
CHARLS stroke	7 years	+ SAPA	0.9759238723332708	0.9818721659672631
CHARLS stroke	7 years	+ SAPA	0.9762454247843676	0.9818721659672631
CHARLS stroke	7 years	+ SAPA	0.9765669772354644	0.9818721659672631
CHARLS stroke	7 years	+ SAPA	0.9768869001191754	0.9818721659672631
CHARLS stroke	7 years	+ SAPA	0.9772075384511559	0.9818721659672631
CHARLS stroke	7 years	+ SAPA	0.9775274613348669	0.9818721659672631
CHARLS stroke	7 years	+ SAPA	0.977847384218578	0.9818721659672631
CHARLS stroke	7 years	+ SAPA	0.97816949525571	0.9818721659672631
CHARLS stroke	7 years	+ SAPA	0.9784913541769736	0.9818721659672631
CHARLS stroke	7 years	+ SAPA	0.9788134652141056	0.9818721659672631
CHARLS stroke	7 years	+ SAPA	0.9791353241353693	0.9818721659672631
CHARLS stroke	7 years	+ SAPA	0.9791353241353693	0.9878107548673042
CHARLS stroke	7 years	+ SAPA	0.9791353241353693	0.9937709372299828
CHARLS stroke	7 years	+ SAPA	0.9794574351725013	0.9937709372299828
CHARLS stroke	7 years	+ SAPA	0.9797780735044817	0.9937709372299828
CHARLS stroke	7 years	+ SAPA	0.9800996259555784	0.9937709372299828
CHARLS stroke	7 years	+ SAPA	0.9804202642875589	0.9937709372299828
CHARLS stroke	7 years	+ SAPA	0.9807423753246909	0.9937709372299828
CHARLS stroke	7 years	+ SAPA	0.9810639277757877	0.9937709372299828
CHARLS stroke	7 years	+ SAPA	0.9810639277757877	1.0000000000000002
CHARLS stroke	7 years	+ SAPA	0.9813854802268844	1.0000000000000002
CHARLS stroke	7 years	+ SAPA	0.9817073391481482	1.0000000000000002
CHARLS stroke	7 years	+ SAPA	0.9820291980694119	1.0000000000000002
CHARLS stroke	7 years	+ SAPA	0.9823510569906757	1.0000000000000002
CHARLS stroke	7 years	+ SAPA	0.9826731680278076	1.0000000000000002
CHARLS stroke	7 years	+ SAPA	0.9829930909115187	1.0000000000000002
CHARLS stroke	7 years	+ SAPA	0.9833149498327823	1.0000000000000002
CHARLS stroke	7 years	+ SAPA	0.9836348727164934	1.0000000000000002
CHARLS stroke	7 years	+ SAPA	0.9839567316377571	1.0000000000000002
CHARLS stroke	7 years	+ SAPA	0.9842766545214682	1.0000000000000002
CHARLS stroke	7 years	+ SAPA	0.9845987655586	1.0000000000000002
CHARLS stroke	7 years	+ SAPA	0.9849186884423111	1.0000000000000002
CHARLS stroke	7 years	+ SAPA	0.9852405473635749	1.0000000000000002
CHARLS stroke	7 years	+ SAPA	0.9855604702472859	1.0000000000000002
CHARLS stroke	7 years	+ SAPA	0.985880393130997	1.0000000000000002
CHARLS stroke	7 years	+ SAPA	0.9862003160147079	1.0000000000000002
CHARLS stroke	7 years	+ SAPA	0.9865224270518399	1.0000000000000002
CHARLS stroke	7 years	+ SAPA	0.9868430653838204	1.0000000000000002
CHARLS stroke	7 years	+ SAPA	0.9871646178349172	1.0000000000000002
CHARLS stroke	7 years	+ SAPA	0.9874864767561808	1.0000000000000002
CHARLS stroke	7 years	+ SAPA	0.9878063996398919	1.0000000000000002
CHARLS stroke	7 years	+ SAPA	0.988126322523603	1.0000000000000002
CHARLS stroke	7 years	+ SAPA	0.988446245407314	1.0000000000000002
CHARLS stroke	7 years	+ SAPA	0.9887681043285778	1.0000000000000002
CHARLS stroke	7 years	+ SAPA	0.9890880272122887	1.0000000000000002
CHARLS stroke	7 years	+ SAPA	0.9894098861335525	1.0000000000000002
CHARLS stroke	7 years	+ SAPA	0.9897298090172635	1.0000000000000002
CHARLS stroke	7 years	+ SAPA	0.9900516679385273	1.0000000000000002
CHARLS stroke	7 years	+ SAPA	0.9903715908222384	1.0000000000000002
CHARLS stroke	7 years	+ SAPA	0.9906915137059493	1.0000000000000002
CHARLS stroke	7 years	+ SAPA	0.9910133726272131	1.0000000000000002
CHARLS stroke	7 years	+ SAPA	0.9913340109591935	1.0000000000000002
CHARLS stroke	7 years	+ SAPA	0.9916539338429046	1.0000000000000002
CHARLS stroke	7 years	+ SAPA	0.9919745721748849	1.0000000000000002
CHARLS stroke	7 years	+ SAPA	0.992294495058596	1.0000000000000002
CHARLS stroke	7 years	+ SAPA	0.9926144179423071	1.0000000000000002
CHARLS stroke	7 years	+ SAPA	0.9929343408260181	1.0000000000000002
CHARLS stroke	7 years	+ SAPA	0.99325645186315	1.0000000000000002
CHARLS stroke	7 years	+ SAPA	0.9935783107844137	1.0000000000000002
CHARLS stroke	7 years	+ SAPA	0.9939001697056775	1.0000000000000002
CHARLS stroke	7 years	+ SAPA	0.9942222807428094	1.0000000000000002
CHARLS stroke	7 years	+ SAPA	0.9945441396640732	1.0000000000000002
CHARLS stroke	7 years	+ SAPA	0.9948659985853369	1.0000000000000002
CHARLS stroke	7 years	+ SAPA	0.9951859214690479	1.0000000000000002
CHARLS stroke	7 years	+ SAPA	0.9955080325061798	1.0000000000000002
CHARLS stroke	7 years	+ SAPA	0.9958286708381603	1.0000000000000002
CHARLS stroke	7 years	+ SAPA	0.996150529759424	1.0000000000000002
CHARLS stroke	7 years	+ SAPA	0.9964723886806878	1.0000000000000002
CHARLS stroke	7 years	+ SAPA	0.9967923115643987	1.0000000000000002
CHARLS stroke	7 years	+ SAPA	0.9971129498963792	1.0000000000000002
CHARLS stroke	7 years	+ SAPA	0.9974328727800903	1.0000000000000002
CHARLS stroke	7 years	+ SAPA	0.9977527956638013	1.0000000000000002
CHARLS stroke	7 years	+ SAPA	0.9980727185475123	1.0000000000000002
CHARLS stroke	7 years	+ SAPA	0.998394577468776	1.0000000000000002
CHARLS stroke	7 years	+ SAPA	0.9987145003524871	1.0000000000000002
CHARLS stroke	7 years	+ SAPA	0.9990363592737508	1.0000000000000002
CHARLS stroke	7 years	+ SAPA	0.9993582181950146	1.0000000000000002
CHARLS stroke	7 years	+ SAPA	0.9996781410787255	1.0000000000000002
CHARLS stroke	7 years	+ SAPA	0.9999999999999893	1.0000000000000002
CHARLS stroke	7 years	+ PC1	0.0	0.0
CHARLS stroke	7 years	+ PC1	0.00031992288371102064	0.0
CHARLS stroke	7 years	+ PC1	0.0006405612156914699	0.0
CHARLS stroke	7 years	+ PC1	0.0006405612156914699	0.005938588900041046
CHARLS stroke	7 years	+ PC1	0.0009611995476719191	0.005938588900041046
CHARLS stroke	7 years	+ PC1	0.0012811224313829398	0.005938588900041046
CHARLS stroke	7 years	+ PC1	0.0016032334685148687	0.005938588900041046
CHARLS stroke	7 years	+ PC1	0.001924785919611646	0.005938588900041046
CHARLS stroke	7 years	+ PC1	0.0022463383707084232	0.005938588900041046
CHARLS stroke	7 years	+ PC1	0.0025669767026888727	0.005938588900041046
CHARLS stroke	7 years	+ PC1	0.00288852915378565	0.005938588900041046
CHARLS stroke	7 years	+ PC1	0.0032106401909175785	0.005938588900041046
CHARLS stroke	7 years	+ PC1	0.0035305630746285993	0.005938588900041046
CHARLS stroke	7 years	+ PC1	0.0038504859583396197	0.005938588900041046
CHARLS stroke	7 years	+ PC1	0.004170408842050641	0.005938588900041046
CHARLS stroke	7 years	+ PC1	0.004490331725761661	0.005938588900041046
CHARLS stroke	7 years	+ PC1	0.004811884176858438	0.005938588900041046
CHARLS stroke	7 years	+ PC1	0.0051334366279552155	0.005938588900041046
CHARLS stroke	7 years	+ PC1	0.005455547665087145	0.005938588900041046
CHARLS stroke	7 years	+ PC1	0.005777100116183921	0.005938588900041046
CHARLS stroke	7 years	+ PC1	0.005777100116183921	0.011877177800082092
CHARLS stroke	7 years	+ PC1	0.005777100116183921	0.017837360162760732
CHARLS stroke	7 years	+ PC1	0.006097022999894943	0.017837360162760732
CHARLS stroke	7 years	+ PC1	0.006417661331875392	0.017837360162760732
CHARLS stroke	7 years	+ PC1	0.006738299663855841	0.017837360162760732
CHARLS stroke	7 years	+ PC1	0.00706041070098777	0.017837360162760732
CHARLS stroke	7 years	+ PC1	0.007381049032968218	0.017837360162760732
CHARLS stroke	7 years	+ PC1	0.007703160070100148	0.017837360162760732
CHARLS stroke	7 years	+ PC1	0.008025271107232076	0.017837360162760732
CHARLS stroke	7 years	+ PC1	0.008345909439212526	0.017837360162760732
CHARLS stroke	7 years	+ PC1	0.008666547771192974	0.017837360162760732
CHARLS stroke	7 years	+ PC1	0.008987186103173424	0.017837360162760732
CHARLS stroke	7 years	+ PC1	0.009309297140305352	0.017837360162760732
CHARLS stroke	7 years	+ PC1	0.009309297140305352	0.023594714625114234
CHARLS stroke	7 years	+ PC1	0.009629220024016373	0.023594714625114234
CHARLS stroke	7 years	+ PC1	0.009949858355996823	0.023594714625114234
CHARLS stroke	7 years	+ PC1	0.009949858355996823	0.029548865930908195
CHARLS stroke	7 years	+ PC1	0.010271717277260582	0.029548865930908195
CHARLS stroke	7 years	+ PC1	0.010592355609241032	0.029548865930908195
CHARLS stroke	7 years	+ PC1	0.010914466646372962	0.029548865930908195
CHARLS stroke	7 years	+ PC1	0.01123632556763672	0.029548865930908195
CHARLS stroke	7 years	+ PC1	0.01155624845134774	0.029548865930908195
CHARLS stroke	7 years	+ PC1	0.01187780090244452	0.029548865930908195
CHARLS stroke	7 years	+ PC1	0.012199659823708279	0.029548865930908195
CHARLS stroke	7 years	+ PC1	0.012521770860840206	0.029548865930908195
CHARLS stroke	7 years	+ PC1	0.012841693744551227	0.029548865930908195
CHARLS stroke	7 years	+ PC1	0.013163246195648005	0.029548865930908195
CHARLS stroke	7 years	+ PC1	0.013483884527628455	0.029548865930908195
CHARLS stroke	7 years	+ PC1	0.013803807411339476	0.029548865930908195
CHARLS stroke	7 years	+ PC1	0.013803807411339476	0.035503017236702156
CHARLS stroke	7 years	+ PC1	0.014123730295050497	0.035503017236702156
CHARLS stroke	7 years	+ PC1	0.014123730295050497	0.0414549626654541
CHARLS stroke	7 years	+ PC1	0.014123730295050497	0.047660402889194806
CHARLS stroke	7 years	+ PC1	0.014443653178761518	0.047660402889194806
CHARLS stroke	7 years	+ PC1	0.014765764215893446	0.047660402889194806
CHARLS stroke	7 years	+ PC1	0.015087875253025376	0.047660402889194806
CHARLS stroke	7 years	+ PC1	0.015407798136736397	0.047660402889194806
CHARLS stroke	7 years	+ PC1	0.015729909173868323	0.047660402889194806
CHARLS stroke	7 years	+ PC1	0.016049832057579344	0.047660402889194806
CHARLS stroke	7 years	+ PC1	0.016371690978843105	0.047660402889194806
CHARLS stroke	7 years	+ PC1	0.016691613862554126	0.047660402889194806
CHARLS stroke	7 years	+ PC1	0.017011536746265148	0.047660402889194806
CHARLS stroke	7 years	+ PC1	0.017011536746265148	0.053612348317946756
CHARLS stroke	7 years	+ PC1	0.01733145962997617	0.053612348317946756
CHARLS stroke	7 years	+ PC1	0.01733145962997617	0.05955093721798781
CHARLS stroke	7 years	+ PC1	0.017653570667108095	0.05955093721798781
CHARLS stroke	7 years	+ PC1	0.017973493550819116	0.05955093721798781
CHARLS stroke	7 years	+ PC1	0.018295604587951046	0.05955093721798781
CHARLS stroke	7 years	+ PC1	0.018617463509214803	0.05955093721798781
CHARLS stroke	7 years	+ PC1	0.018937386392925824	0.05955093721798781
CHARLS stroke	7 years	+ PC1	0.019258024724906276	0.05955093721798781
CHARLS stroke	7 years	+ PC1	0.019577947608617297	0.05955093721798781
CHARLS stroke	7 years	+ PC1	0.019577947608617297	0.06550288264673976
CHARLS stroke	7 years	+ PC1	0.019900058645749227	0.06550288264673976
CHARLS stroke	7 years	+ PC1	0.020219981529460248	0.06550288264673976
CHARLS stroke	7 years	+ PC1	0.020540619861440696	0.06550288264673976
CHARLS stroke	7 years	+ PC1	0.020862478782704454	0.06550288264673976
CHARLS stroke	7 years	+ PC1	0.02118403123380123	0.06550288264673976
CHARLS stroke	7 years	+ PC1	0.02150614227093316	0.06550288264673976
CHARLS stroke	7 years	+ PC1	0.02182606515464418	0.06550288264673976
CHARLS stroke	7 years	+ PC1	0.022145988038355203	0.06550288264673976
CHARLS stroke	7 years	+ PC1	0.022465910922066224	0.06550288264673976
CHARLS stroke	7 years	+ PC1	0.022786549254046672	0.06550288264673976
CHARLS stroke	7 years	+ PC1	0.022786549254046672	0.07145703395253371
CHARLS stroke	7 years	+ PC1	0.023106472137757694	0.07145703395253371
CHARLS stroke	7 years	+ PC1	0.023428583174889623	0.07145703395253371
CHARLS stroke	7 years	+ PC1	0.023748506058600644	0.07145703395253371
CHARLS stroke	7 years	+ PC1	0.02407061709573257	0.07145703395253371
CHARLS stroke	7 years	+ PC1	0.02439053997944359	0.07145703395253371
CHARLS stroke	7 years	+ PC1	0.02471265101657552	0.07145703395253371
CHARLS stroke	7 years	+ PC1	0.025032573900286542	0.07145703395253371
CHARLS stroke	7 years	+ PC1	0.025354126351383316	0.07145703395253371
CHARLS stroke	7 years	+ PC1	0.025676237388515245	0.07145703395253371
CHARLS stroke	7 years	+ PC1	0.025998348425647175	0.07145703395253371
CHARLS stroke	7 years	+ PC1	0.026318986757627623	0.07145703395253371
CHARLS stroke	7 years	+ PC1	0.026638909641338644	0.07145703395253371
CHARLS stroke	7 years	+ PC1	0.026959547973319096	0.07145703395253371
CHARLS stroke	7 years	+ PC1	0.027279470857030117	0.07145703395253371
CHARLS stroke	7 years	+ PC1	0.027601329778293875	0.07145703395253371
CHARLS stroke	7 years	+ PC1	0.027923440815425804	0.07145703395253371
CHARLS stroke	7 years	+ PC1	0.028243363699136825	0.07145703395253371
CHARLS stroke	7 years	+ PC1	0.02856547473626875	0.07145703395253371
CHARLS stroke	7 years	+ PC1	0.02888702718736553	0.07145703395253371
CHARLS stroke	7 years	+ PC1	0.02888702718736553	0.07739562285257476
CHARLS stroke	7 years	+ PC1	0.029208579638462302	0.07739562285257476
CHARLS stroke	7 years	+ PC1	0.02953013208955908	0.07739562285257476
CHARLS stroke	7 years	+ PC1	0.02985224312669101	0.07739562285257476
CHARLS stroke	7 years	+ PC1	0.03017216601040203	0.07739562285257476
CHARLS stroke	7 years	+ PC1	0.03017216601040203	0.08335580521525339
CHARLS stroke	7 years	+ PC1	0.030494277047533956	0.08335580521525339
CHARLS stroke	7 years	+ PC1	0.030815829498630733	0.08335580521525339
CHARLS stroke	7 years	+ PC1	0.03113794053576266	0.08335580521525339
CHARLS stroke	7 years	+ PC1	0.03145857886774311	0.08335580521525339
CHARLS stroke	7 years	+ PC1	0.03177921719972356	0.08335580521525339
CHARLS stroke	7 years	+ PC1	0.03209985553170401	0.08335580521525339
CHARLS stroke	7 years	+ PC1	0.03242049386368446	0.08335580521525339
CHARLS stroke	7 years	+ PC1	0.03274041674739548	0.08335580521525339
CHARLS stroke	7 years	+ PC1	0.0330603396311065	0.08335580521525339
CHARLS stroke	7 years	+ PC1	0.03338026251481752	0.08335580521525339
CHARLS stroke	7 years	+ PC1	0.03370237355194945	0.08335580521525339
CHARLS stroke	7 years	+ PC1	0.034023926003046226	0.08335580521525339
CHARLS stroke	7 years	+ PC1	0.03434384888675725	0.08335580521525339
CHARLS stroke	7 years	+ PC1	0.03466377177046827	0.08335580521525339
CHARLS stroke	7 years	+ PC1	0.03498441010244872	0.08335580521525339
CHARLS stroke	7 years	+ PC1	0.03530433298615974	0.08335580521525339
CHARLS stroke	7 years	+ PC1	0.0356261919074235	0.08335580521525339
CHARLS stroke	7 years	+ PC1	0.03594774435852027	0.08335580521525339
CHARLS stroke	7 years	+ PC1	0.0362698553956522	0.08335580521525339
CHARLS stroke	7 years	+ PC1	0.03658977827936322	0.08335580521525339
CHARLS stroke	7 years	+ PC1	0.036911637200626984	0.08335580521525339
CHARLS stroke	7 years	+ PC1	0.037231560084338006	0.08335580521525339
CHARLS stroke	7 years	+ PC1	0.037553671121469935	0.08335580521525339
CHARLS stroke	7 years	+ PC1	0.03787522357256671	0.08335580521525339
CHARLS stroke	7 years	+ PC1	0.03819677602366348	0.08335580521525339
CHARLS stroke	7 years	+ PC1	0.03819677602366348	0.08929439411529444
CHARLS stroke	7 years	+ PC1	0.03819677602366348	0.09524626808206824
CHARLS stroke	7 years	+ PC1	0.03851863494492724	0.09524626808206824
CHARLS stroke	7 years	+ PC1	0.03851863494492724	0.10120645044474687
CHARLS stroke	7 years	+ PC1	0.038840493866191	0.10120645044474687
CHARLS stroke	7 years	+ PC1	0.03916260490332293	0.10120645044474687
CHARLS stroke	7 years	+ PC1	0.03948252778703395	0.10120645044474687
CHARLS stroke	7 years	+ PC1	0.03980245067074497	0.10120645044474687
CHARLS stroke	7 years	+ PC1	0.04012400312184175	0.10120645044474687
CHARLS stroke	7 years	+ PC1	0.04044392600555277	0.10120645044474687
CHARLS stroke	7 years	+ PC1	0.04076547845664955	0.10120645044474687
CHARLS stroke	7 years	+ PC1	0.04108703090774633	0.10120645044474687
CHARLS stroke	7 years	+ PC1	0.041408583358843114	0.10120645044474687
CHARLS stroke	7 years	+ PC1	0.04173069439597504	0.10120645044474687
CHARLS stroke	7 years	+ PC1	0.042052246847071824	0.10120645044474687
CHARLS stroke	7 years	+ PC1	0.04237288517905227	0.10120645044474687
CHARLS stroke	7 years	+ PC1	0.04269443763014905	0.10120645044474687
CHARLS stroke	7 years	+ PC1	0.04301654866728098	0.10120645044474687
CHARLS stroke	7 years	+ PC1	0.04333718699926144	0.10120645044474687
CHARLS stroke	7 years	+ PC1	0.043657825331241885	0.10120645044474687
CHARLS stroke	7 years	+ PC1	0.043979936368373815	0.10120645044474687
CHARLS stroke	7 years	+ PC1	0.044301488819470596	0.10120645044474687
CHARLS stroke	7 years	+ PC1	0.04462359985660253	0.10120645044474687
CHARLS stroke	7 years	+ PC1	0.044945458777866286	0.10120645044474687
CHARLS stroke	7 years	+ PC1	0.045266097109846734	0.10120645044474687
CHARLS stroke	7 years	+ PC1	0.045266097109846734	0.1074295819766313
CHARLS stroke	7 years	+ PC1	0.045587649560943515	0.1074295819766313
CHARLS stroke	7 years	+ PC1	0.045909202012040295	0.1074295819766313
CHARLS stroke	7 years	+ PC1	0.045909202012040295	0.11338145594340511
CHARLS stroke	7 years	+ PC1	0.046229840344020744	0.11338145594340511
CHARLS stroke	7 years	+ PC1	0.04655047867600119	0.11338145594340511
CHARLS stroke	7 years	+ PC1	0.04687111700798165	0.11338145594340511
CHARLS stroke	7 years	+ PC1	0.04719266945907842	0.11338145594340511
CHARLS stroke	7 years	+ PC1	0.04751259234278944	0.11338145594340511
CHARLS stroke	7 years	+ PC1	0.04783251522650046	0.11338145594340511
CHARLS stroke	7 years	+ PC1	0.048154067677597244	0.11338145594340511
CHARLS stroke	7 years	+ PC1	0.048475620128694025	0.11338145594340511
CHARLS stroke	7 years	+ PC1	0.04879773116582596	0.11338145594340511
CHARLS stroke	7 years	+ PC1	0.04911765404953698	0.11338145594340511
CHARLS stroke	7 years	+ PC1	0.049437576933248004	0.11338145594340511
CHARLS stroke	7 years	+ PC1	0.049757499816959025	0.11338145594340511
CHARLS stroke	7 years	+ PC1	0.049757499816959025	0.1193333299101789
CHARLS stroke	7 years	+ PC1	0.05007813814893947	0.1193333299101789
CHARLS stroke	7 years	+ PC1	0.05007813814893947	0.12529351227285754
CHARLS stroke	7 years	+ PC1	0.0504002491860714	0.12529351227285754
CHARLS stroke	7 years	+ PC1	0.050722108107335157	0.12529351227285754
CHARLS stroke	7 years	+ PC1	0.05104203099104618	0.12529351227285754
CHARLS stroke	7 years	+ PC1	0.05136266932302663	0.12529351227285754
CHARLS stroke	7 years	+ PC1	0.051682592206737654	0.12529351227285754
CHARLS stroke	7 years	+ PC1	0.052004703243869584	0.12529351227285754
CHARLS stroke	7 years	+ PC1	0.05232681428100151	0.12529351227285754
CHARLS stroke	7 years	+ PC1	0.05232681428100151	0.1312476635786515
CHARLS stroke	7 years	+ PC1	0.05264892531813345	0.1312476635786515
CHARLS stroke	7 years	+ PC1	0.05297103635526538	0.1312476635786515
CHARLS stroke	7 years	+ PC1	0.053291674687245834	0.1312476635786515
CHARLS stroke	7 years	+ PC1	0.05361353360850959	0.1312476635786515
CHARLS stroke	7 years	+ PC1	0.05393564464564152	0.1312476635786515
CHARLS stroke	7 years	+ PC1	0.05425556752935254	0.1312476635786515
CHARLS stroke	7 years	+ PC1	0.05457549041306356	0.1312476635786515
CHARLS stroke	7 years	+ PC1	0.05489704286416034	0.1312476635786515
CHARLS stroke	7 years	+ PC1	0.05521859531525712	0.1312476635786515
CHARLS stroke	7 years	+ PC1	0.055540454236520875	0.1312476635786515
CHARLS stroke	7 years	+ PC1	0.0558603771202319	0.1312476635786515
CHARLS stroke	7 years	+ PC1	0.056182488157363826	0.1312476635786515
CHARLS stroke	7 years	+ PC1	0.05650404060846061	0.1312476635786515
CHARLS stroke	7 years	+ PC1	0.05682396349217163	0.1312476635786515
CHARLS stroke	7 years	+ PC1	0.05714582241343538	0.1312476635786515
CHARLS stroke	7 years	+ PC1	0.05746793345056732	0.1312476635786515
CHARLS stroke	7 years	+ PC1	0.0577894859016641	0.1312476635786515
CHARLS stroke	7 years	+ PC1	0.05811103835276088	0.1312476635786515
CHARLS stroke	7 years	+ PC1	0.05843314938989281	0.1312476635786515
CHARLS stroke	7 years	+ PC1	0.05875500831115656	0.1312476635786515
CHARLS stroke	7 years	+ PC1	0.05875500831115656	0.137476726348669
CHARLS stroke	7 years	+ PC1	0.059074931194867585	0.137476726348669
CHARLS stroke	7 years	+ PC1	0.05939679011613134	0.137476726348669
CHARLS stroke	7 years	+ PC1	0.05939679011613134	0.1432340808110225
CHARLS stroke	7 years	+ PC1	0.05971671299984236	0.1432340808110225
CHARLS stroke	7 years	+ PC1	0.060038824036974296	0.1432340808110225
CHARLS stroke	7 years	+ PC1	0.060359462368954744	0.1432340808110225
CHARLS stroke	7 years	+ PC1	0.060681014820051525	0.1432340808110225
CHARLS stroke	7 years	+ PC1	0.061003125857183454	0.1432340808110225
CHARLS stroke	7 years	+ PC1	0.061324678308280235	0.1432340808110225
CHARLS stroke	7 years	+ PC1	0.061646789345412165	0.1432340808110225
CHARLS stroke	7 years	+ PC1	0.06196742767739262	0.1432340808110225
CHARLS stroke	7 years	+ PC1	0.062289286598656374	0.1432340808110225
CHARLS stroke	7 years	+ PC1	0.0626092094823674	0.1432340808110225
CHARLS stroke	7 years	+ PC1	0.06292984781434785	0.1432340808110225
CHARLS stroke	7 years	+ PC1	0.06292984781434785	0.14942567468195286
CHARLS stroke	7 years	+ PC1	0.06324977069805887	0.14942567468195286
CHARLS stroke	7 years	+ PC1	0.06357040903003931	0.14942567468195286
CHARLS stroke	7 years	+ PC1	0.06389033191375033	0.14942567468195286
CHARLS stroke	7 years	+ PC1	0.06421097024573079	0.14942567468195286
CHARLS stroke	7 years	+ PC1	0.06453308128286271	0.14942567468195286
CHARLS stroke	7 years	+ PC1	0.06485371961484317	0.14942567468195286
CHARLS stroke	7 years	+ PC1	0.06485371961484317	0.15537754864872666
CHARLS stroke	7 years	+ PC1	0.06517364249855419	0.15537754864872666
CHARLS stroke	7 years	+ PC1	0.06549519494965098	0.15537754864872666
CHARLS stroke	7 years	+ PC1	0.0658173059867829	0.15537754864872666
CHARLS stroke	7 years	+ PC1	0.06613722887049392	0.15537754864872666
CHARLS stroke	7 years	+ PC1	0.06645933990762586	0.15537754864872666
CHARLS stroke	7 years	+ PC1	0.06677997823960631	0.15537754864872666
CHARLS stroke	7 years	+ PC1	0.06710208927673823	0.15537754864872666
CHARLS stroke	7 years	+ PC1	0.06742420031387017	0.15537754864872666
CHARLS stroke	7 years	+ PC1	0.06774575276496694	0.15537754864872666
CHARLS stroke	7 years	+ PC1	0.0680663910969474	0.15537754864872666
CHARLS stroke	7 years	+ PC1	0.06838825001821115	0.15537754864872666
CHARLS stroke	7 years	+ PC1	0.06870817290192217	0.15537754864872666
CHARLS stroke	7 years	+ PC1	0.06902881123390263	0.15537754864872666
CHARLS stroke	7 years	+ PC1	0.06935067015516638	0.15537754864872666
CHARLS stroke	7 years	+ PC1	0.06935067015516638	0.16113490311108017
CHARLS stroke	7 years	+ PC1	0.06967130848714682	0.16113490311108017
CHARLS stroke	7 years	+ PC1	0.06999341952427876	0.16113490311108017
CHARLS stroke	7 years	+ PC1	0.07031334240798978	0.16113490311108017
CHARLS stroke	7 years	+ PC1	0.07063545344512172	0.16113490311108017
CHARLS stroke	7 years	+ PC1	0.07095756448225365	0.16113490311108017
CHARLS stroke	7 years	+ PC1	0.07127748736596468	0.16113490311108017
CHARLS stroke	7 years	+ PC1	0.07159903981706145	0.16113490311108017
CHARLS stroke	7 years	+ PC1	0.07191896270077247	0.16113490311108017
CHARLS stroke	7 years	+ PC1	0.07224107373790441	0.16113490311108017
CHARLS stroke	7 years	+ PC1	0.07256318477503633	0.16113490311108017
CHARLS stroke	7 years	+ PC1	0.07288310765874735	0.16113490311108017
CHARLS stroke	7 years	+ PC1	0.07320521869587929	0.16113490311108017
CHARLS stroke	7 years	+ PC1	0.07352585702785974	0.16113490311108017
CHARLS stroke	7 years	+ PC1	0.07384577991157076	0.16113490311108017
CHARLS stroke	7 years	+ PC1	0.07384577991157076	0.16708677707785397
CHARLS stroke	7 years	+ PC1	0.07416763883283452	0.16708677707785397
CHARLS stroke	7 years	+ PC1	0.07448756171654554	0.16708677707785397
CHARLS stroke	7 years	+ PC1	0.07480748460025656	0.16708677707785397
CHARLS stroke	7 years	+ PC1	0.07512934352152031	0.16708677707785397
CHARLS stroke	7 years	+ PC1	0.07545089597261709	0.16708677707785397
CHARLS stroke	7 years	+ PC1	0.07577153430459754	0.16708677707785397
CHARLS stroke	7 years	+ PC1	0.076092172636578	0.16708677707785397
CHARLS stroke	7 years	+ PC1	0.07641372508767476	0.16708677707785397
CHARLS stroke	7 years	+ PC1	0.0767358361248067	0.16708677707785397
CHARLS stroke	7 years	+ PC1	0.07705647445678715	0.16708677707785397
CHARLS stroke	7 years	+ PC1	0.07737639734049817	0.16708677707785397
CHARLS stroke	7 years	+ PC1	0.0776985083776301	0.16708677707785397
CHARLS stroke	7 years	+ PC1	0.07802006082872688	0.16708677707785397
CHARLS stroke	7 years	+ PC1	0.07834217186585882	0.16708677707785397
CHARLS stroke	7 years	+ PC1	0.07866428290299074	0.16708677707785397
CHARLS stroke	7 years	+ PC1	0.07898614182425451	0.16708677707785397
CHARLS stroke	7 years	+ PC1	0.07930800074551828	0.16708677707785397
CHARLS stroke	7 years	+ PC1	0.0796279236292293	0.16708677707785397
CHARLS stroke	7 years	+ PC1	0.07994978255049305	0.16708677707785397
CHARLS stroke	7 years	+ PC1	0.08027164147175682	0.16708677707785397
CHARLS stroke	7 years	+ PC1	0.08059375250888876	0.16708677707785397
CHARLS stroke	7 years	+ PC1	0.0809143908408692	0.16708677707785397
CHARLS stroke	7 years	+ PC1	0.0809143908408692	0.17331583984787147
CHARLS stroke	7 years	+ PC1	0.08123431372458022	0.17331583984787147
CHARLS stroke	7 years	+ PC1	0.08155423660829124	0.17331583984787147
CHARLS stroke	7 years	+ PC1	0.0818748749402717	0.17331583984787147
CHARLS stroke	7 years	+ PC1	0.08219479782398272	0.17331583984787147
CHARLS stroke	7 years	+ PC1	0.08251635027507949	0.17331583984787147
CHARLS stroke	7 years	+ PC1	0.08283698860705994	0.17331583984787147
CHARLS stroke	7 years	+ PC1	0.08315909964419188	0.17331583984787147
CHARLS stroke	7 years	+ PC1	0.08347973797617232	0.17331583984787147
CHARLS stroke	7 years	+ PC1	0.08379966085988334	0.17331583984787147
CHARLS stroke	7 years	+ PC1	0.08412177189701528	0.17331583984787147
CHARLS stroke	7 years	+ PC1	0.08444332434811205	0.17331583984787147
CHARLS stroke	7 years	+ PC1	0.08476324723182307	0.17331583984787147
CHARLS stroke	7 years	+ PC1	0.0850831701155341	0.17331583984787147
CHARLS stroke	7 years	+ PC1	0.08540309299924512	0.17331583984787147
CHARLS stroke	7 years	+ PC1	0.08572520403637705	0.17331583984787147
CHARLS stroke	7 years	+ PC1	0.08604584236835751	0.17331583984787147
CHARLS stroke	7 years	+ PC1	0.08636576525206853	0.17331583984787147
CHARLS stroke	7 years	+ PC1	0.08668568813577955	0.17331583984787147
CHARLS stroke	7 years	+ PC1	0.08700632646775999	0.17331583984787147
CHARLS stroke	7 years	+ PC1	0.08732843750489193	0.17331583984787147
CHARLS stroke	7 years	+ PC1	0.08765054854202387	0.17331583984787147
CHARLS stroke	7 years	+ PC1	0.08797047142573489	0.17331583984787147
CHARLS stroke	7 years	+ PC1	0.08829258246286682	0.17331583984787147
CHARLS stroke	7 years	+ PC1	0.0886141349139636	0.17331583984787147
CHARLS stroke	7 years	+ PC1	0.08893599383522736	0.17331583984787147
CHARLS stroke	7 years	+ PC1	0.08925810487235929	0.17331583984787147
CHARLS stroke	7 years	+ PC1	0.08925810487235929	0.1792677852766234
CHARLS stroke	7 years	+ PC1	0.08925810487235929	0.18547322550036413
CHARLS stroke	7 years	+ PC1	0.08957802775607031	0.18547322550036413
CHARLS stroke	7 years	+ PC1	0.08989866608805076	0.18547322550036413
CHARLS stroke	7 years	+ PC1	0.09022021853914754	0.18547322550036413
CHARLS stroke	7 years	+ PC1	0.09054232957627947	0.18547322550036413
CHARLS stroke	7 years	+ PC1	0.09086418849754324	0.18547322550036413
CHARLS stroke	7 years	+ PC1	0.09118629953467518	0.18547322550036413
CHARLS stroke	7 years	+ PC1	0.09150785198577195	0.18547322550036413
CHARLS stroke	7 years	+ PC1	0.09182940443686873	0.18547322550036413
CHARLS stroke	7 years	+ PC1	0.09215126335813249	0.18547322550036413
CHARLS stroke	7 years	+ PC1	0.09247118624184351	0.18547322550036413
CHARLS stroke	7 years	+ PC1	0.09247118624184351	0.19167866572410486
CHARLS stroke	7 years	+ PC1	0.09279182457382397	0.19167866572410486
CHARLS stroke	7 years	+ PC1	0.09311393561095589	0.19167866572410486
CHARLS stroke	7 years	+ PC1	0.09343604664808783	0.19167866572410486
CHARLS stroke	7 years	+ PC1	0.09375596953179885	0.19167866572410486
CHARLS stroke	7 years	+ PC1	0.09407752198289564	0.19167866572410486
CHARLS stroke	7 years	+ PC1	0.09439744486660666	0.19167866572410486
CHARLS stroke	7 years	+ PC1	0.09471899731770343	0.19167866572410486
CHARLS stroke	7 years	+ PC1	0.09471899731770343	0.1976388480867835
CHARLS stroke	7 years	+ PC1	0.09503892020141445	0.1976388480867835
CHARLS stroke	7 years	+ PC1	0.09536103123854639	0.1976388480867835
CHARLS stroke	7 years	+ PC1	0.09536103123854639	0.20359079351553544
CHARLS stroke	7 years	+ PC1	0.09568289015981014	0.20359079351553544
CHARLS stroke	7 years	+ PC1	0.09600281304352117	0.20359079351553544
CHARLS stroke	7 years	+ PC1	0.09632467196478493	0.20359079351553544
CHARLS stroke	7 years	+ PC1	0.0966462244158817	0.20359079351553544
CHARLS stroke	7 years	+ PC1	0.0969677768669785	0.20359079351553544
CHARLS stroke	7 years	+ PC1	0.09728988790411043	0.20359079351553544
CHARLS stroke	7 years	+ PC1	0.0976114403552072	0.20359079351553544
CHARLS stroke	7 years	+ PC1	0.09793299280630399	0.20359079351553544
CHARLS stroke	7 years	+ PC1	0.09825485172756775	0.20359079351553544
CHARLS stroke	7 years	+ PC1	0.09857640417866453	0.20359079351553544
CHARLS stroke	7 years	+ PC1	0.09889851521579646	0.20359079351553544
CHARLS stroke	7 years	+ PC1	0.09921843809950748	0.20359079351553544
CHARLS stroke	7 years	+ PC1	0.0995383609832185	0.20359079351553544
CHARLS stroke	7 years	+ PC1	0.09986047202035044	0.20359079351553544
CHARLS stroke	7 years	+ PC1	0.10018111035233089	0.20359079351553544
CHARLS stroke	7 years	+ PC1	0.10050266280342766	0.20359079351553544
CHARLS stroke	7 years	+ PC1	0.1008247738405596	0.20359079351553544
CHARLS stroke	7 years	+ PC1	0.10114632629165637	0.20359079351553544
CHARLS stroke	7 years	+ PC1	0.10146843732878831	0.20359079351553544
CHARLS stroke	7 years	+ PC1	0.10178907566076877	0.20359079351553544
CHARLS stroke	7 years	+ PC1	0.10210971399274921	0.20359079351553544
CHARLS stroke	7 years	+ PC1	0.10243157291401297	0.20359079351553544
CHARLS stroke	7 years	+ PC1	0.10275312536510975	0.20359079351553544
CHARLS stroke	7 years	+ PC1	0.10307304824882077	0.20359079351553544
CHARLS stroke	7 years	+ PC1	0.1033951592859527	0.20359079351553544
CHARLS stroke	7 years	+ PC1	0.10371701820721647	0.20359079351553544
CHARLS stroke	7 years	+ PC1	0.10403765653919692	0.20359079351553544
CHARLS stroke	7 years	+ PC1	0.10435757942290794	0.20359079351553544
CHARLS stroke	7 years	+ PC1	0.1046794383441717	0.20359079351553544
CHARLS stroke	7 years	+ PC1	0.10499936122788273	0.20359079351553544
CHARLS stroke	7 years	+ PC1	0.1053212201491465	0.20359079351553544
CHARLS stroke	7 years	+ PC1	0.10564185848112694	0.20359079351553544
CHARLS stroke	7 years	+ PC1	0.10596341093222372	0.20359079351553544
CHARLS stroke	7 years	+ PC1	0.10628552196935565	0.20359079351553544
CHARLS stroke	7 years	+ PC1	0.10660763300648758	0.20359079351553544
CHARLS stroke	7 years	+ PC1	0.1069275558901986	0.20359079351553544
CHARLS stroke	7 years	+ PC1	0.10724910834129539	0.20359079351553544
CHARLS stroke	7 years	+ PC1	0.10757121937842731	0.20359079351553544
CHARLS stroke	7 years	+ PC1	0.1078927718295241	0.20359079351553544
CHARLS stroke	7 years	+ PC1	0.10821269471323512	0.20359079351553544
CHARLS stroke	7 years	+ PC1	0.10853480575036704	0.20359079351553544
CHARLS stroke	7 years	+ PC1	0.10885691678749898	0.20359079351553544
CHARLS stroke	7 years	+ PC1	0.10917683967121	0.20359079351553544
CHARLS stroke	7 years	+ PC1	0.10949839212230679	0.20359079351553544
CHARLS stroke	7 years	+ PC1	0.10981903045428723	0.20359079351553544
CHARLS stroke	7 years	+ PC1	0.11014114149141917	0.20359079351553544
CHARLS stroke	7 years	+ PC1	0.11046177982339962	0.20359079351553544
CHARLS stroke	7 years	+ PC1	0.11046177982339962	0.20981985628555294
CHARLS stroke	7 years	+ PC1	0.11078241815538006	0.20981985628555294
CHARLS stroke	7 years	+ PC1	0.11110397060647685	0.20981985628555294
CHARLS stroke	7 years	+ PC1	0.11142460893845729	0.20981985628555294
CHARLS stroke	7 years	+ PC1	0.11174453182216831	0.20981985628555294
CHARLS stroke	7 years	+ PC1	0.11206517015414877	0.20981985628555294
CHARLS stroke	7 years	+ PC1	0.11238702907541254	0.20981985628555294
CHARLS stroke	7 years	+ PC1	0.11270858152650931	0.20981985628555294
CHARLS stroke	7 years	+ PC1	0.11303013397760608	0.20981985628555294
CHARLS stroke	7 years	+ PC1	0.11335077230958654	0.20981985628555294
CHARLS stroke	7 years	+ PC1	0.11367288334671848	0.20981985628555294
CHARLS stroke	7 years	+ PC1	0.11399443579781525	0.20981985628555294
CHARLS stroke	7 years	+ PC1	0.11431598824891204	0.20981985628555294
CHARLS stroke	7 years	+ PC1	0.11463754070000881	0.20981985628555294
CHARLS stroke	7 years	+ PC1	0.11495939962127258	0.20981985628555294
CHARLS stroke	7 years	+ PC1	0.1152793225049836	0.20981985628555294
CHARLS stroke	7 years	+ PC1	0.1152793225049836	0.21577180171430488
CHARLS stroke	7 years	+ PC1	0.1152793225049836	0.22200574378225196
CHARLS stroke	7 years	+ PC1	0.11560087495608037	0.22200574378225196
CHARLS stroke	7 years	+ PC1	0.11592298599321231	0.22200574378225196
CHARLS stroke	7 years	+ PC1	0.11624453844430908	0.22200574378225196
CHARLS stroke	7 years	+ PC1	0.11656639736557285	0.22200574378225196
CHARLS stroke	7 years	+ PC1	0.11688825628683662	0.22200574378225196
CHARLS stroke	7 years	+ PC1	0.11720817917054764	0.22200574378225196
CHARLS stroke	7 years	+ PC1	0.11752973162164441	0.22200574378225196
CHARLS stroke	7 years	+ PC1	0.11785184265877635	0.22200574378225196
CHARLS stroke	7 years	+ PC1	0.11817176554248737	0.22200574378225196
CHARLS stroke	7 years	+ PC1	0.11849387657961931	0.22200574378225196
CHARLS stroke	7 years	+ PC1	0.11881573550088306	0.22200574378225196
CHARLS stroke	7 years	+ PC1	0.119137846538015	0.22200574378225196
CHARLS stroke	7 years	+ PC1	0.11945776942172602	0.22200574378225196
CHARLS stroke	7 years	+ PC1	0.11945776942172602	0.227944332682293
CHARLS stroke	7 years	+ PC1	0.11977840775370648	0.227944332682293
CHARLS stroke	7 years	+ PC1	0.12009996020480325	0.227944332682293
CHARLS stroke	7 years	+ PC1	0.12041988308851427	0.227944332682293
CHARLS stroke	7 years	+ PC1	0.12074199412564621	0.227944332682293
CHARLS stroke	7 years	+ PC1	0.12106263245762665	0.227944332682293
CHARLS stroke	7 years	+ PC1	0.12138449137889042	0.227944332682293
CHARLS stroke	7 years	+ PC1	0.12170441426260144	0.227944332682293
CHARLS stroke	7 years	+ PC1	0.12202596671369821	0.227944332682293
CHARLS stroke	7 years	+ PC1	0.12234588959740923	0.227944332682293
CHARLS stroke	7 years	+ PC1	0.12266581248112025	0.227944332682293
CHARLS stroke	7 years	+ PC1	0.12298736493221704	0.227944332682293
CHARLS stroke	7 years	+ PC1	0.12330947596934898	0.227944332682293
CHARLS stroke	7 years	+ PC1	0.1236315870064809	0.227944332682293
CHARLS stroke	7 years	+ PC1	0.12395369804361284	0.227944332682293
CHARLS stroke	7 years	+ PC1	0.12427362092732386	0.227944332682293
CHARLS stroke	7 years	+ PC1	0.1245957319644558	0.227944332682293
CHARLS stroke	7 years	+ PC1	0.12491784300158772	0.227944332682293
CHARLS stroke	7 years	+ PC1	0.1252397019228515	0.227944332682293
CHARLS stroke	7 years	+ PC1	0.12556125437394827	0.227944332682293
CHARLS stroke	7 years	+ PC1	0.12588280682504505	0.227944332682293
CHARLS stroke	7 years	+ PC1	0.12620466574630881	0.227944332682293
CHARLS stroke	7 years	+ PC1	0.12652652466757258	0.227944332682293
CHARLS stroke	7 years	+ PC1	0.1268464475512836	0.227944332682293
CHARLS stroke	7 years	+ PC1	0.12716855858841553	0.227944332682293
CHARLS stroke	7 years	+ PC1	0.12748848147212655	0.227944332682293
CHARLS stroke	7 years	+ PC1	0.12748848147212655	0.23389627811104494
CHARLS stroke	7 years	+ PC1	0.12748848147212655	0.23984815207781873
CHARLS stroke	7 years	+ PC1	0.12780840435583757	0.23984815207781873
CHARLS stroke	7 years	+ PC1	0.1281283272395486	0.23984815207781873
CHARLS stroke	7 years	+ PC1	0.1284482501232596	0.23984815207781873
CHARLS stroke	7 years	+ PC1	0.12877010904452338	0.23984815207781873
CHARLS stroke	7 years	+ PC1	0.1290900319282344	0.23984815207781873
CHARLS stroke	7 years	+ PC1	0.12941067026021486	0.23984815207781873
CHARLS stroke	7 years	+ PC1	0.1297325291814786	0.23984815207781873
CHARLS stroke	7 years	+ PC1	0.13005438810274236	0.23984815207781873
CHARLS stroke	7 years	+ PC1	0.13037502643472282	0.23984815207781873
CHARLS stroke	7 years	+ PC1	0.13069566476670327	0.23984815207781873
CHARLS stroke	7 years	+ PC1	0.1310155876504143	0.23984815207781873
CHARLS stroke	7 years	+ PC1	0.13133769868754622	0.23984815207781873
CHARLS stroke	7 years	+ PC1	0.13165980972467817	0.23984815207781873
CHARLS stroke	7 years	+ PC1	0.1319819207618101	0.23984815207781873
CHARLS stroke	7 years	+ PC1	0.1319819207618101	0.24580833444049738
CHARLS stroke	7 years	+ PC1	0.13230377968307386	0.24580833444049738
CHARLS stroke	7 years	+ PC1	0.1326244180150543	0.24580833444049738
CHARLS stroke	7 years	+ PC1	0.13294627693631808	0.24580833444049738
CHARLS stroke	7 years	+ PC1	0.1332661998200291	0.24580833444049738
CHARLS stroke	7 years	+ PC1	0.13358831085716102	0.24580833444049738
CHARLS stroke	7 years	+ PC1	0.13391042189429295	0.24580833444049738
CHARLS stroke	7 years	+ PC1	0.1342325329314249	0.24580833444049738
CHARLS stroke	7 years	+ PC1	0.13455439185268864	0.24580833444049738
CHARLS stroke	7 years	+ PC1	0.13487431473639966	0.24580833444049738
CHARLS stroke	7 years	+ PC1	0.13519586718749646	0.24580833444049738
CHARLS stroke	7 years	+ PC1	0.1355177261087602	0.24580833444049738
CHARLS stroke	7 years	+ PC1	0.13583764899247122	0.24580833444049738
CHARLS stroke	7 years	+ PC1	0.13615976002960317	0.24580833444049738
CHARLS stroke	7 years	+ PC1	0.13648039836158363	0.24580833444049738
CHARLS stroke	7 years	+ PC1	0.13680032124529465	0.24580833444049738
CHARLS stroke	7 years	+ PC1	0.13712187369639142	0.24580833444049738
CHARLS stroke	7 years	+ PC1	0.13744179658010244	0.24580833444049738
CHARLS stroke	7 years	+ PC1	0.13776334903119922	0.24580833444049738
CHARLS stroke	7 years	+ PC1	0.13808520795246298	0.24580833444049738
CHARLS stroke	7 years	+ PC1	0.13840584628444344	0.24580833444049738
CHARLS stroke	7 years	+ PC1	0.13872576916815446	0.24580833444049738
CHARLS stroke	7 years	+ PC1	0.13904640750013492	0.24580833444049738
CHARLS stroke	7 years	+ PC1	0.13904640750013492	0.251768516803176
CHARLS stroke	7 years	+ PC1	0.1393679599512317	0.251768516803176
CHARLS stroke	7 years	+ PC1	0.13968951240232846	0.251768516803176
CHARLS stroke	7 years	+ PC1	0.1400116234394604	0.251768516803176
CHARLS stroke	7 years	+ PC1	0.14033373447659234	0.251768516803176
CHARLS stroke	7 years	+ PC1	0.14065584551372426	0.251768516803176
CHARLS stroke	7 years	+ PC1	0.14097648384570471	0.251768516803176
CHARLS stroke	7 years	+ PC1	0.14129640672941574	0.251768516803176
CHARLS stroke	7 years	+ PC1	0.1416170450613962	0.251768516803176
CHARLS stroke	7 years	+ PC1	0.14193768339337662	0.251768516803176
CHARLS stroke	7 years	+ PC1	0.14225979443050857	0.251768516803176
CHARLS stroke	7 years	+ PC1	0.1425819054676405	0.251768516803176
CHARLS stroke	7 years	+ PC1	0.14290345791873726	0.251768516803176
CHARLS stroke	7 years	+ PC1	0.14322556895586921	0.251768516803176
CHARLS stroke	7 years	+ PC1	0.143547121406966	0.251768516803176
CHARLS stroke	7 years	+ PC1	0.143867044290677	0.251768516803176
CHARLS stroke	7 years	+ PC1	0.14418768262265746	0.251768516803176
CHARLS stroke	7 years	+ PC1	0.14450760550636849	0.251768516803176
CHARLS stroke	7 years	+ PC1	0.14482915795746526	0.251768516803176
CHARLS stroke	7 years	+ PC1	0.14515126899459718	0.251768516803176
CHARLS stroke	7 years	+ PC1	0.14547282144569398	0.251768516803176
CHARLS stroke	7 years	+ PC1	0.145792744329405	0.251768516803176
CHARLS stroke	7 years	+ PC1	0.145792744329405	0.25796011067410646
CHARLS stroke	7 years	+ PC1	0.145792744329405	0.2639142619799004
CHARLS stroke	7 years	+ PC1	0.14611338266138543	0.2639142619799004
CHARLS stroke	7 years	+ PC1	0.14643549369851738	0.2639142619799004
CHARLS stroke	7 years	+ PC1	0.14675735261978115	0.2639142619799004
CHARLS stroke	7 years	+ PC1	0.14707890507087792	0.2639142619799004
CHARLS stroke	7 years	+ PC1	0.14740101610800985	0.2639142619799004
CHARLS stroke	7 years	+ PC1	0.1477231271451418	0.2639142619799004
CHARLS stroke	7 years	+ PC1	0.14804305002885282	0.2639142619799004
CHARLS stroke	7 years	+ PC1	0.1483646024799496	0.2639142619799004
CHARLS stroke	7 years	+ PC1	0.14868671351708151	0.2639142619799004
CHARLS stroke	7 years	+ PC1	0.14900735184906197	0.2639142619799004
CHARLS stroke	7 years	+ PC1	0.14932799018104242	0.2639142619799004
CHARLS stroke	7 years	+ PC1	0.14965010121817435	0.2639142619799004
CHARLS stroke	7 years	+ PC1	0.1499707395501548	0.2639142619799004
CHARLS stroke	7 years	+ PC1	0.15029259847141857	0.2639142619799004
CHARLS stroke	7 years	+ PC1	0.15061323680339903	0.2639142619799004
CHARLS stroke	7 years	+ PC1	0.1509347892544958	0.2639142619799004
CHARLS stroke	7 years	+ PC1	0.15125542758647625	0.2639142619799004
CHARLS stroke	7 years	+ PC1	0.15157728650774	0.2639142619799004
CHARLS stroke	7 years	+ PC1	0.15189720939145102	0.2639142619799004
CHARLS stroke	7 years	+ PC1	0.15221713227516204	0.2639142619799004
CHARLS stroke	7 years	+ PC1	0.1525377706071425	0.2639142619799004
CHARLS stroke	7 years	+ PC1	0.15285988164427444	0.2639142619799004
CHARLS stroke	7 years	+ PC1	0.15318174056553818	0.2639142619799004
CHARLS stroke	7 years	+ PC1	0.15350385160267013	0.2639142619799004
CHARLS stroke	7 years	+ PC1	0.15382596263980206	0.2639142619799004
CHARLS stroke	7 years	+ PC1	0.15414660097178248	0.2639142619799004
CHARLS stroke	7 years	+ PC1	0.15446723930376294	0.2639142619799004
CHARLS stroke	7 years	+ PC1	0.15478909822502668	0.2639142619799004
CHARLS stroke	7 years	+ PC1	0.15510973655700713	0.2639142619799004
CHARLS stroke	7 years	+ PC1	0.15543184759413906	0.2639142619799004
CHARLS stroke	7 years	+ PC1	0.15575340004523583	0.2639142619799004
CHARLS stroke	7 years	+ PC1	0.15607403837721626	0.2639142619799004
CHARLS stroke	7 years	+ PC1	0.15639589729848002	0.2639142619799004
CHARLS stroke	7 years	+ PC1	0.1567177562197438	0.2639142619799004
CHARLS stroke	7 years	+ PC1	0.15703986725687571	0.2639142619799004
CHARLS stroke	7 years	+ PC1	0.15736050558885617	0.2639142619799004
CHARLS stroke	7 years	+ PC1	0.1576826166259881	0.2639142619799004
CHARLS stroke	7 years	+ PC1	0.15800253950969909	0.2639142619799004
CHARLS stroke	7 years	+ PC1	0.1583224623934101	0.2639142619799004
CHARLS stroke	7 years	+ PC1	0.15864401484450688	0.2639142619799004
CHARLS stroke	7 years	+ PC1	0.1589646531764873	0.2639142619799004
CHARLS stroke	7 years	+ PC1	0.15928651209775108	0.2639142619799004
CHARLS stroke	7 years	+ PC1	0.15928651209775108	0.2701058558508308
CHARLS stroke	7 years	+ PC1	0.159608623134883	0.2701058558508308
CHARLS stroke	7 years	+ PC1	0.159608623134883	0.2760444447508718
CHARLS stroke	7 years	+ PC1	0.15993073417201495	0.2760444447508718
CHARLS stroke	7 years	+ PC1	0.16025065705572594	0.2760444447508718
CHARLS stroke	7 years	+ PC1	0.1605725159769897	0.2760444447508718
CHARLS stroke	7 years	+ PC1	0.1605725159769897	0.2820046271135505
CHARLS stroke	7 years	+ PC1	0.16089462701412163	0.2820046271135505
CHARLS stroke	7 years	+ PC1	0.16121673805125358	0.2820046271135505
CHARLS stroke	7 years	+ PC1	0.16153666093496458	0.2820046271135505
CHARLS stroke	7 years	+ PC1	0.1618587719720965	0.2820046271135505
CHARLS stroke	7 years	+ PC1	0.1618587719720965	0.2879432160135915
CHARLS stroke	7 years	+ PC1	0.16218088300922845	0.2879432160135915
CHARLS stroke	7 years	+ PC1	0.16218088300922845	0.29389516144234346
CHARLS stroke	7 years	+ PC1	0.16250243546032522	0.29389516144234346
CHARLS stroke	7 years	+ PC1	0.16282307379230565	0.29389516144234346
CHARLS stroke	7 years	+ PC1	0.16314493271356942	0.29389516144234346
CHARLS stroke	7 years	+ PC1	0.1634667916348332	0.29389516144234346
CHARLS stroke	7 years	+ PC1	0.16378671451854418	0.29389516144234346
CHARLS stroke	7 years	+ PC1	0.1641066374022552	0.29389516144234346
CHARLS stroke	7 years	+ PC1	0.16442818985335197	0.29389516144234346
CHARLS stroke	7 years	+ PC1	0.16474811273706297	0.29389516144234346
CHARLS stroke	7 years	+ PC1	0.16506966518815974	0.29389516144234346
CHARLS stroke	7 years	+ PC1	0.16538958807187076	0.29389516144234346
CHARLS stroke	7 years	+ PC1	0.16570951095558176	0.29389516144234346
CHARLS stroke	7 years	+ PC1	0.16603136987684552	0.29389516144234346
CHARLS stroke	7 years	+ PC1	0.16635348091397745	0.29389516144234346
CHARLS stroke	7 years	+ PC1	0.1666755919511094	0.29389516144234346
CHARLS stroke	7 years	+ PC1	0.16699623028308982	0.29389516144234346
CHARLS stroke	7 years	+ PC1	0.16731834132022175	0.29389516144234346
CHARLS stroke	7 years	+ PC1	0.16764020024148552	0.29389516144234346
CHARLS stroke	7 years	+ PC1	0.16796083857346594	0.29389516144234346
CHARLS stroke	7 years	+ PC1	0.1682829496105979	0.29389516144234346
CHARLS stroke	7 years	+ PC1	0.16860480853186166	0.29389516144234346
CHARLS stroke	7 years	+ PC1	0.16892473141557265	0.29389516144234346
CHARLS stroke	7 years	+ PC1	0.16924536974755308	0.29389516144234346
CHARLS stroke	7 years	+ PC1	0.16924536974755308	0.30008675531327383
CHARLS stroke	7 years	+ PC1	0.16956722866881685	0.30008675531327383
CHARLS stroke	7 years	+ PC1	0.16988715155252784	0.30008675531327383
CHARLS stroke	7 years	+ PC1	0.17020707443623886	0.30008675531327383
CHARLS stroke	7 years	+ PC1	0.17052699731994986	0.30008675531327383
CHARLS stroke	7 years	+ PC1	0.17084692020366085	0.30008675531327383
CHARLS stroke	7 years	+ PC1	0.1711690312407928	0.30008675531327383
CHARLS stroke	7 years	+ PC1	0.17149089016205657	0.30008675531327383
CHARLS stroke	7 years	+ PC1	0.17181081304576756	0.30008675531327383
CHARLS stroke	7 years	+ PC1	0.17213292408289949	0.30008675531327383
CHARLS stroke	7 years	+ PC1	0.17213292408289949	0.3060253442133149
CHARLS stroke	7 years	+ PC1	0.1724544765339963	0.3060253442133149
CHARLS stroke	7 years	+ PC1	0.17277633545526003	0.3060253442133149
CHARLS stroke	7 years	+ PC1	0.17309844649239198	0.3060253442133149
CHARLS stroke	7 years	+ PC1	0.17309844649239198	0.312259286281262
CHARLS stroke	7 years	+ PC1	0.17309844649239198	0.31821343758705595
CHARLS stroke	7 years	+ PC1	0.17341999894348875	0.31821343758705595
CHARLS stroke	7 years	+ PC1	0.17374063727546918	0.31821343758705595
CHARLS stroke	7 years	+ PC1	0.17406249619673295	0.31821343758705595
CHARLS stroke	7 years	+ PC1	0.17438241908044394	0.31821343758705595
CHARLS stroke	7 years	+ PC1	0.1747042780017077	0.31821343758705595
CHARLS stroke	7 years	+ PC1	0.17502491633368816	0.31821343758705595
CHARLS stroke	7 years	+ PC1	0.1753467752549519	0.31821343758705595
CHARLS stroke	7 years	+ PC1	0.17566741358693236	0.31821343758705595
CHARLS stroke	7 years	+ PC1	0.17598805191891279	0.31821343758705595
CHARLS stroke	7 years	+ PC1	0.17630991084017655	0.31821343758705595
CHARLS stroke	7 years	+ PC1	0.17663146329127333	0.31821343758705595
CHARLS stroke	7 years	+ PC1	0.17695210162325375	0.31821343758705595
CHARLS stroke	7 years	+ PC1	0.17727273995523418	0.31821343758705595
CHARLS stroke	7 years	+ PC1	0.17759485099236613	0.31821343758705595
CHARLS stroke	7 years	+ PC1	0.17759485099236613	0.32441887781079665
CHARLS stroke	7 years	+ PC1	0.17791548932434656	0.32441887781079665
CHARLS stroke	7 years	+ PC1	0.17823734824561033	0.32441887781079665
CHARLS stroke	7 years	+ PC1	0.17855945928274225	0.32441887781079665
CHARLS stroke	7 years	+ PC1	0.17888157031987417	0.32441887781079665
CHARLS stroke	7 years	+ PC1	0.17920368135700612	0.32441887781079665
CHARLS stroke	7 years	+ PC1	0.17952579239413805	0.32441887781079665
CHARLS stroke	7 years	+ PC1	0.17984790343126997	0.32441887781079665
CHARLS stroke	7 years	+ PC1	0.18017001446840192	0.32441887781079665
CHARLS stroke	7 years	+ PC1	0.1804899373521129	0.32441887781079665
CHARLS stroke	7 years	+ PC1	0.18081179627337668	0.32441887781079665
CHARLS stroke	7 years	+ PC1	0.18113171915708767	0.32441887781079665
CHARLS stroke	7 years	+ PC1	0.1814516420407987	0.32441887781079665
CHARLS stroke	7 years	+ PC1	0.18177228037277912	0.32441887781079665
CHARLS stroke	7 years	+ PC1	0.1820941392940429	0.32441887781079665
CHARLS stroke	7 years	+ PC1	0.18241599821530666	0.32441887781079665
CHARLS stroke	7 years	+ PC1	0.18273810925243858	0.32441887781079665
CHARLS stroke	7 years	+ PC1	0.18305803213614957	0.32441887781079665
CHARLS stroke	7 years	+ PC1	0.1833779550198606	0.32441887781079665
CHARLS stroke	7 years	+ PC1	0.18369981394112436	0.32441887781079665
CHARLS stroke	7 years	+ PC1	0.18401973682483536	0.32441887781079665
CHARLS stroke	7 years	+ PC1	0.18434128927593213	0.32441887781079665
CHARLS stroke	7 years	+ PC1	0.1846631481971959	0.32441887781079665
CHARLS stroke	7 years	+ PC1	0.18498525923432782	0.32441887781079665
CHARLS stroke	7 years	+ PC1	0.1853071181555916	0.32441887781079665
CHARLS stroke	7 years	+ PC1	0.18562897707685536	0.32441887781079665
CHARLS stroke	7 years	+ PC1	0.18595083599811912	0.32441887781079665
CHARLS stroke	7 years	+ PC1	0.1862726949193829	0.32441887781079665
CHARLS stroke	7 years	+ PC1	0.18659455384064666	0.32441887781079665
CHARLS stroke	7 years	+ PC1	0.1869164127619104	0.32441887781079665
CHARLS stroke	7 years	+ PC1	0.1869164127619104	0.3303708232395486
CHARLS stroke	7 years	+ PC1	0.1869164127619104	0.33657626346328934
CHARLS stroke	7 years	+ PC1	0.18723852379904235	0.33657626346328934
CHARLS stroke	7 years	+ PC1	0.18756007625013912	0.33657626346328934
CHARLS stroke	7 years	+ PC1	0.1878819351714029	0.33657626346328934
CHARLS stroke	7 years	+ PC1	0.18820185805511389	0.33657626346328934
CHARLS stroke	7 years	+ PC1	0.18852341050621066	0.33657626346328934
CHARLS stroke	7 years	+ PC1	0.18884333338992168	0.33657626346328934
CHARLS stroke	7 years	+ PC1	0.1891654444270536	0.33657626346328934
CHARLS stroke	7 years	+ PC1	0.18948755546418555	0.33657626346328934
CHARLS stroke	7 years	+ PC1	0.18980966650131748	0.33657626346328934
CHARLS stroke	7 years	+ PC1	0.1901303048332979	0.33657626346328934
CHARLS stroke	7 years	+ PC1	0.19045241587042983	0.33657626346328934
CHARLS stroke	7 years	+ PC1	0.19077233875414085	0.33657626346328934
CHARLS stroke	7 years	+ PC1	0.19109297708612127	0.33657626346328934
CHARLS stroke	7 years	+ PC1	0.19141452953721805	0.33657626346328934
CHARLS stroke	7 years	+ PC1	0.19173664057435	0.33657626346328934
CHARLS stroke	7 years	+ PC1	0.19205849949561374	0.33657626346328934
CHARLS stroke	7 years	+ PC1	0.1923791378275942	0.33657626346328934
CHARLS stroke	7 years	+ PC1	0.19270124886472612	0.33657626346328934
CHARLS stroke	7 years	+ PC1	0.19302310778598988	0.33657626346328934
CHARLS stroke	7 years	+ PC1	0.19334466023708666	0.33657626346328934
CHARLS stroke	7 years	+ PC1	0.19334466023708666	0.3425148523633304
CHARLS stroke	7 years	+ PC1	0.19366677127421858	0.3425148523633304
CHARLS stroke	7 years	+ PC1	0.19398863019548235	0.3425148523633304
CHARLS stroke	7 years	+ PC1	0.1943107412326143	0.3425148523633304
CHARLS stroke	7 years	+ PC1	0.1946306641163253	0.3425148523633304
CHARLS stroke	7 years	+ PC1	0.19495130244830572	0.3425148523633304
CHARLS stroke	7 years	+ PC1	0.1952728548994025	0.3425148523633304
CHARLS stroke	7 years	+ PC1	0.19559496593653444	0.3425148523633304
CHARLS stroke	7 years	+ PC1	0.19591488882024544	0.3425148523633304
CHARLS stroke	7 years	+ PC1	0.1962367477415092	0.3425148523633304
CHARLS stroke	7 years	+ PC1	0.19655830019260598	0.3425148523633304
CHARLS stroke	7 years	+ PC1	0.19687985264370275	0.3425148523633304
CHARLS stroke	7 years	+ PC1	0.19719977552741377	0.3425148523633304
CHARLS stroke	7 years	+ PC1	0.1975204138593942	0.3425148523633304
CHARLS stroke	7 years	+ PC1	0.19784105219137463	0.3425148523633304
CHARLS stroke	7 years	+ PC1	0.1981626046424714	0.3425148523633304
CHARLS stroke	7 years	+ PC1	0.19848252752618242	0.3425148523633304
CHARLS stroke	7 years	+ PC1	0.19848252752618242	0.34874391513334785
CHARLS stroke	7 years	+ PC1	0.19880463856331435	0.34874391513334785
CHARLS stroke	7 years	+ PC1	0.1991264974845781	0.34874391513334785
CHARLS stroke	7 years	+ PC1	0.1994464203682891	0.34874391513334785
CHARLS stroke	7 years	+ PC1	0.19976853140542106	0.34874391513334785
CHARLS stroke	7 years	+ PC1	0.20009008385651783	0.34874391513334785
CHARLS stroke	7 years	+ PC1	0.20041000674022882	0.34874391513334785
CHARLS stroke	7 years	+ PC1	0.2007318656614926	0.34874391513334785
CHARLS stroke	7 years	+ PC1	0.20105250399347302	0.34874391513334785
CHARLS stroke	7 years	+ PC1	0.20137405644456982	0.34874391513334785
CHARLS stroke	7 years	+ PC1	0.2016956088956666	0.34874391513334785
CHARLS stroke	7 years	+ PC1	0.20201716134676337	0.34874391513334785
CHARLS stroke	7 years	+ PC1	0.20233871379786014	0.34874391513334785
CHARLS stroke	7 years	+ PC1	0.2026605727191239	0.34874391513334785
CHARLS stroke	7 years	+ PC1	0.20298268375625586	0.34874391513334785
CHARLS stroke	7 years	+ PC1	0.20330479479338778	0.34874391513334785
CHARLS stroke	7 years	+ PC1	0.20362665371465155	0.34874391513334785
CHARLS stroke	7 years	+ PC1	0.20394729204663198	0.34874391513334785
CHARLS stroke	7 years	+ PC1	0.2042694030837639	0.34874391513334785
CHARLS stroke	7 years	+ PC1	0.2042694030837639	0.3549493553570886
CHARLS stroke	7 years	+ PC1	0.2045909555348607	0.3549493553570886
CHARLS stroke	7 years	+ PC1	0.20491159386684113	0.3549493553570886
CHARLS stroke	7 years	+ PC1	0.20523223219882156	0.3549493553570886
CHARLS stroke	7 years	+ PC1	0.20555215508253255	0.3549493553570886
CHARLS stroke	7 years	+ PC1	0.2058742661196645	0.3549493553570886
CHARLS stroke	7 years	+ PC1	0.20619637715679642	0.3549493553570886
CHARLS stroke	7 years	+ PC1	0.20651630004050742	0.3549493553570886
CHARLS stroke	7 years	+ PC1	0.20683693837248787	0.3549493553570886
CHARLS stroke	7 years	+ PC1	0.20715849082358465	0.3549493553570886
CHARLS stroke	7 years	+ PC1	0.20748004327468142	0.3549493553570886
CHARLS stroke	7 years	+ PC1	0.20780215431181334	0.3549493553570886
CHARLS stroke	7 years	+ PC1	0.20812370676291014	0.3549493553570886
CHARLS stroke	7 years	+ PC1	0.20844556568417388	0.3549493553570886
CHARLS stroke	7 years	+ PC1	0.20876742460543765	0.3549493553570886
CHARLS stroke	7 years	+ PC1	0.2090880629374181	0.3549493553570886
CHARLS stroke	7 years	+ PC1	0.20940992185868185	0.3549493553570886
CHARLS stroke	7 years	+ PC1	0.2097320328958138	0.3549493553570886
CHARLS stroke	7 years	+ PC1	0.2097320328958138	0.36090953771976725
CHARLS stroke	7 years	+ PC1	0.21005414393294572	0.36090953771976725
CHARLS stroke	7 years	+ PC1	0.2103756963840425	0.36090953771976725
CHARLS stroke	7 years	+ PC1	0.21069755530530626	0.36090953771976725
CHARLS stroke	7 years	+ PC1	0.21101966634243818	0.36090953771976725
CHARLS stroke	7 years	+ PC1	0.21134030467441864	0.36090953771976725
CHARLS stroke	7 years	+ PC1	0.2116618571255154	0.36090953771976725
CHARLS stroke	7 years	+ PC1	0.2116618571255154	0.36713860048978475
CHARLS stroke	7 years	+ PC1	0.2119817800092264	0.36713860048978475
CHARLS stroke	7 years	+ PC1	0.2123033324603232	0.36713860048978475
CHARLS stroke	7 years	+ PC1	0.2123033324603232	0.37309878285246334
CHARLS stroke	7 years	+ PC1	0.21262544349745513	0.37309878285246334
CHARLS stroke	7 years	+ PC1	0.21294608182943556	0.37309878285246334
CHARLS stroke	7 years	+ PC1	0.21326819286656748	0.37309878285246334
CHARLS stroke	7 years	+ PC1	0.2135881157502785	0.37309878285246334
CHARLS stroke	7 years	+ PC1	0.21390966820137527	0.37309878285246334
CHARLS stroke	7 years	+ PC1	0.21423122065247205	0.37309878285246334
CHARLS stroke	7 years	+ PC1	0.214553331689604	0.37309878285246334
CHARLS stroke	7 years	+ PC1	0.21487488414070077	0.37309878285246334
CHARLS stroke	7 years	+ PC1	0.21519674306196454	0.37309878285246334
CHARLS stroke	7 years	+ PC1	0.21551666594567553	0.37309878285246334
CHARLS stroke	7 years	+ PC1	0.21583658882938653	0.37309878285246334
CHARLS stroke	7 years	+ PC1	0.21615722716136698	0.37309878285246334
CHARLS stroke	7 years	+ PC1	0.2164778654933474	0.37309878285246334
CHARLS stroke	7 years	+ PC1	0.2167977883770584	0.37309878285246334
CHARLS stroke	7 years	+ PC1	0.21711964729832217	0.37309878285246334
CHARLS stroke	7 years	+ PC1	0.21744150621958594	0.37309878285246334
CHARLS stroke	7 years	+ PC1	0.21776361725671786	0.37309878285246334
CHARLS stroke	7 years	+ PC1	0.21808354014042888	0.37309878285246334
CHARLS stroke	7 years	+ PC1	0.2184041784724093	0.37309878285246334
CHARLS stroke	7 years	+ PC1	0.21872603739367308	0.37309878285246334
CHARLS stroke	7 years	+ PC1	0.21904596027738407	0.37309878285246334
CHARLS stroke	7 years	+ PC1	0.2193665986093645	0.37309878285246334
CHARLS stroke	7 years	+ PC1	0.21968845753062827	0.37309878285246334
CHARLS stroke	7 years	+ PC1	0.22001000998172504	0.37309878285246334
CHARLS stroke	7 years	+ PC1	0.22032993286543606	0.37309878285246334
CHARLS stroke	7 years	+ PC1	0.22065204390256798	0.37309878285246334
CHARLS stroke	7 years	+ PC1	0.2209726822345484	0.37309878285246334
CHARLS stroke	7 years	+ PC1	0.22129423468564519	0.37309878285246334
CHARLS stroke	7 years	+ PC1	0.221615787136742	0.37309878285246334
CHARLS stroke	7 years	+ PC1	0.22193642546872241	0.37309878285246334
CHARLS stroke	7 years	+ PC1	0.2222579779198192	0.37309878285246334
CHARLS stroke	7 years	+ PC1	0.22257983684108296	0.37309878285246334
CHARLS stroke	7 years	+ PC1	0.22290169576234672	0.37309878285246334
CHARLS stroke	7 years	+ PC1	0.2232235546836105	0.37309878285246334
CHARLS stroke	7 years	+ PC1	0.22354419301559092	0.37309878285246334
CHARLS stroke	7 years	+ PC1	0.2238657454666877	0.37309878285246334
CHARLS stroke	7 years	+ PC1	0.22418785650381962	0.37309878285246334
CHARLS stroke	7 years	+ PC1	0.22450777938753064	0.37309878285246334
CHARLS stroke	7 years	+ PC1	0.22482841771951106	0.37309878285246334
CHARLS stroke	7 years	+ PC1	0.22515027664077483	0.37309878285246334
CHARLS stroke	7 years	+ PC1	0.22547238767790675	0.37309878285246334
CHARLS stroke	7 years	+ PC1	0.2257944987150387	0.37309878285246334
CHARLS stroke	7 years	+ PC1	0.2261144215987497	0.37309878285246334
CHARLS stroke	7 years	+ PC1	0.22643597404984647	0.37309878285246334
CHARLS stroke	7 years	+ PC1	0.22675783297111024	0.37309878285246334
CHARLS stroke	7 years	+ PC1	0.22707994400824216	0.37309878285246334
CHARLS stroke	7 years	+ PC1	0.22739986689195318	0.37309878285246334
CHARLS stroke	7 years	+ PC1	0.22772172581321695	0.37309878285246334
CHARLS stroke	7 years	+ PC1	0.22804164869692795	0.37309878285246334
CHARLS stroke	7 years	+ PC1	0.22836157158063894	0.37309878285246334
CHARLS stroke	7 years	+ PC1	0.22868312403173574	0.37309878285246334
CHARLS stroke	7 years	+ PC1	0.22900376236371617	0.37309878285246334
CHARLS stroke	7 years	+ PC1	0.22932368524742716	0.37309878285246334
CHARLS stroke	7 years	+ PC1	0.22964523769852394	0.37309878285246334
CHARLS stroke	7 years	+ PC1	0.2299658760305044	0.37309878285246334
CHARLS stroke	7 years	+ PC1	0.23028579891421538	0.37309878285246334
CHARLS stroke	7 years	+ PC1	0.23028579891421538	0.3790529341582573
CHARLS stroke	7 years	+ PC1	0.23028579891421538	0.38500708546405127
CHARLS stroke	7 years	+ PC1	0.2306079099513473	0.38500708546405127
CHARLS stroke	7 years	+ PC1	0.23092783283505833	0.38500708546405127
CHARLS stroke	7 years	+ PC1	0.23124775571876932	0.38500708546405127
CHARLS stroke	7 years	+ PC1	0.2315693081698661	0.38500708546405127
CHARLS stroke	7 years	+ PC1	0.23189141920699805	0.38500708546405127
CHARLS stroke	7 years	+ PC1	0.23221134209070904	0.38500708546405127
CHARLS stroke	7 years	+ PC1	0.2325328945418058	0.38500708546405127
CHARLS stroke	7 years	+ PC1	0.23285500557893776	0.38500708546405127
CHARLS stroke	7 years	+ PC1	0.23285500557893776	0.39119867933498165
CHARLS stroke	7 years	+ PC1	0.2331756439109182	0.39119867933498165
CHARLS stroke	7 years	+ PC1	0.23349750283218196	0.39119867933498165
CHARLS stroke	7 years	+ PC1	0.23381961386931388	0.39119867933498165
CHARLS stroke	7 years	+ PC1	0.2341402522012943	0.39119867933498165
CHARLS stroke	7 years	+ PC1	0.23446017508500533	0.39119867933498165
CHARLS stroke	7 years	+ PC1	0.23478228612213725	0.39119867933498165
CHARLS stroke	7 years	+ PC1	0.23510439715926917	0.39119867933498165
CHARLS stroke	7 years	+ PC1	0.23542594961036598	0.39119867933498165
CHARLS stroke	7 years	+ PC1	0.23574587249407697	0.39119867933498165
CHARLS stroke	7 years	+ PC1	0.23606742494517374	0.39119867933498165
CHARLS stroke	7 years	+ PC1	0.23606742494517374	0.3971372682350227
CHARLS stroke	7 years	+ PC1	0.2363892838664375	0.3971372682350227
CHARLS stroke	7 years	+ PC1	0.23671114278770128	0.3971372682350227
CHARLS stroke	7 years	+ PC1	0.23703300170896505	0.3971372682350227
CHARLS stroke	7 years	+ PC1	0.23735511274609697	0.3971372682350227
CHARLS stroke	7 years	+ PC1	0.23767503562980796	0.3971372682350227
CHARLS stroke	7 years	+ PC1	0.2379971466669399	0.3971372682350227
CHARLS stroke	7 years	+ PC1	0.2383186991180367	0.3971372682350227
CHARLS stroke	7 years	+ PC1	0.23864055803930045	0.3971372682350227
CHARLS stroke	7 years	+ PC1	0.23896241696056422	0.3971372682350227
CHARLS stroke	7 years	+ PC1	0.239284275881828	0.3971372682350227
CHARLS stroke	7 years	+ PC1	0.23960613480309173	0.3971372682350227
CHARLS stroke	7 years	+ PC1	0.23992677313507219	0.3971372682350227
CHARLS stroke	7 years	+ PC1	0.24024863205633593	0.3971372682350227
CHARLS stroke	7 years	+ PC1	0.24056855494004695	0.3971372682350227
CHARLS stroke	7 years	+ PC1	0.24088919327202737	0.3971372682350227
CHARLS stroke	7 years	+ PC1	0.24121074572312415	0.3971372682350227
CHARLS stroke	7 years	+ PC1	0.24153260464438792	0.3971372682350227
CHARLS stroke	7 years	+ PC1	0.24185324297636834	0.3971372682350227
CHARLS stroke	7 years	+ PC1	0.2421751018976321	0.3971372682350227
CHARLS stroke	7 years	+ PC1	0.24249721293476403	0.3971372682350227
CHARLS stroke	7 years	+ PC1	0.24281876538586084	0.3971372682350227
CHARLS stroke	7 years	+ PC1	0.24313868826957183	0.3971372682350227
CHARLS stroke	7 years	+ PC1	0.24346079930670375	0.3971372682350227
CHARLS stroke	7 years	+ PC1	0.24378265822796752	0.3971372682350227
CHARLS stroke	7 years	+ PC1	0.2441042106790643	0.3971372682350227
CHARLS stroke	7 years	+ PC1	0.24442413356277531	0.3971372682350227
CHARLS stroke	7 years	+ PC1	0.2447440564464863	0.3971372682350227
CHARLS stroke	7 years	+ PC1	0.24506616748361826	0.3971372682350227
CHARLS stroke	7 years	+ PC1	0.24538680581559869	0.3971372682350227
CHARLS stroke	7 years	+ PC1	0.2457089168527306	0.3971372682350227
CHARLS stroke	7 years	+ PC1	0.24602883973644163	0.3971372682350227
CHARLS stroke	7 years	+ PC1	0.24635069865770537	0.3971372682350227
CHARLS stroke	7 years	+ PC1	0.24667280969483732	0.3971372682350227
CHARLS stroke	7 years	+ PC1	0.24667280969483732	0.4028946226973762
CHARLS stroke	7 years	+ PC1	0.2469946686161011	0.4028946226973762
CHARLS stroke	7 years	+ PC1	0.247316779653233	0.4028946226973762
CHARLS stroke	7 years	+ PC1	0.24763889069036493	0.4028946226973762
CHARLS stroke	7 years	+ PC1	0.24795881357407595	0.4028946226973762
CHARLS stroke	7 years	+ PC1	0.24828092461120788	0.4028946226973762
CHARLS stroke	7 years	+ PC1	0.2486030356483398	0.4028946226973762
CHARLS stroke	7 years	+ PC1	0.24892489456960357	0.4028946226973762
CHARLS stroke	7 years	+ PC1	0.24924675349086733	0.4028946226973762
CHARLS stroke	7 years	+ PC1	0.2495686124121311	0.4028946226973762
CHARLS stroke	7 years	+ PC1	0.24989047133339487	0.4028946226973762
CHARLS stroke	7 years	+ PC1	0.2502123302546586	0.4028946226973762
CHARLS stroke	7 years	+ PC1	0.25053296858663904	0.4028946226973762
CHARLS stroke	7 years	+ PC1	0.250855079623771	0.4028946226973762
CHARLS stroke	7 years	+ PC1	0.251175002507482	0.4028946226973762
CHARLS stroke	7 years	+ PC1	0.251494925391193	0.4028946226973762
CHARLS stroke	7 years	+ PC1	0.25181556372317343	0.4028946226973762
CHARLS stroke	7 years	+ PC1	0.25213767476030535	0.4028946226973762
CHARLS stroke	7 years	+ PC1	0.2524575976440164	0.4028946226973762
CHARLS stroke	7 years	+ PC1	0.2527794565652801	0.4028946226973762
CHARLS stroke	7 years	+ PC1	0.2531015676024121	0.4028946226973762
CHARLS stroke	7 years	+ PC1	0.253423678639544	0.4028946226973762
CHARLS stroke	7 years	+ PC1	0.25374578967667594	0.4028946226973762
CHARLS stroke	7 years	+ PC1	0.2540673421277727	0.4028946226973762
CHARLS stroke	7 years	+ PC1	0.25438726501148373	0.4028946226973762
CHARLS stroke	7 years	+ PC1	0.25470912393274747	0.4028946226973762
CHARLS stroke	7 years	+ PC1	0.2550312349698794	0.4028946226973762
CHARLS stroke	7 years	+ PC1	0.2553533460070113	0.4028946226973762
CHARLS stroke	7 years	+ PC1	0.2556752049282751	0.4028946226973762
CHARLS stroke	7 years	+ PC1	0.25599584326025554	0.4028946226973762
CHARLS stroke	7 years	+ PC1	0.25631648159223597	0.4028946226973762
CHARLS stroke	7 years	+ PC1	0.25663803404333274	0.4028946226973762
CHARLS stroke	7 years	+ PC1	0.25663803404333274	0.40884656812612813
CHARLS stroke	7 years	+ PC1	0.2569595864944295	0.40884656812612813
CHARLS stroke	7 years	+ PC1	0.2572814454156933	0.40884656812612813
CHARLS stroke	7 years	+ PC1	0.2576013682994043	0.40884656812612813
CHARLS stroke	7 years	+ PC1	0.2579229207505011	0.40884656812612813
CHARLS stroke	7 years	+ PC1	0.25824503178763303	0.40884656812612813
CHARLS stroke	7 years	+ PC1	0.2585665842387298	0.40884656812612813
CHARLS stroke	7 years	+ PC1	0.2588881366898266	0.40884656812612813
CHARLS stroke	7 years	+ PC1	0.2592080595735376	0.40884656812612813
CHARLS stroke	7 years	+ PC1	0.259528697905518	0.40884656812612813
CHARLS stroke	7 years	+ PC1	0.25984933623749845	0.40884656812612813
CHARLS stroke	7 years	+ PC1	0.2601708886885952	0.40884656812612813
CHARLS stroke	7 years	+ PC1	0.26049274760985897	0.40884656812612813
CHARLS stroke	7 years	+ PC1	0.26049274760985897	0.4150520083498689
CHARLS stroke	7 years	+ PC1	0.26081430006095574	0.4150520083498689
CHARLS stroke	7 years	+ PC1	0.26113422294466676	0.4150520083498689
CHARLS stroke	7 years	+ PC1	0.2614563339817987	0.4150520083498689
CHARLS stroke	7 years	+ PC1	0.2617769723137791	0.4150520083498689
CHARLS stroke	7 years	+ PC1	0.26209689519749013	0.4150520083498689
CHARLS stroke	7 years	+ PC1	0.2624184476485869	0.4150520083498689
CHARLS stroke	7 years	+ PC1	0.2624184476485869	0.42100615965566285
CHARLS stroke	7 years	+ PC1	0.2627400000996837	0.42100615965566285
CHARLS stroke	7 years	+ PC1	0.2627400000996837	0.4269603109614568
CHARLS stroke	7 years	+ PC1	0.2630599229833947	0.4269603109614568
CHARLS stroke	7 years	+ PC1	0.2633820340205266	0.4269603109614568
CHARLS stroke	7 years	+ PC1	0.26370414505765855	0.4269603109614568
CHARLS stroke	7 years	+ PC1	0.26402406794136957	0.4269603109614568
CHARLS stroke	7 years	+ PC1	0.2643439908250806	0.4269603109614568
CHARLS stroke	7 years	+ PC1	0.264664629157061	0.4269603109614568
CHARLS stroke	7 years	+ PC1	0.26498526748904144	0.4269603109614568
CHARLS stroke	7 years	+ PC1	0.26530519037275246	0.4269603109614568
CHARLS stroke	7 years	+ PC1	0.2656270492940162	0.4269603109614568
CHARLS stroke	7 years	+ PC1	0.2659491603311481	0.4269603109614568
CHARLS stroke	7 years	+ PC1	0.26626908321485915	0.4269603109614568
CHARLS stroke	7 years	+ PC1	0.2665906356659559	0.4269603109614568
CHARLS stroke	7 years	+ PC1	0.26691274670308784	0.4269603109614568
CHARLS stroke	7 years	+ PC1	0.26691274670308784	0.43292049332413546
CHARLS stroke	7 years	+ PC1	0.2672342991541846	0.43292049332413546
CHARLS stroke	7 years	+ PC1	0.2675564101913166	0.43292049332413546
CHARLS stroke	7 years	+ PC1	0.2678785212284485	0.43292049332413546
CHARLS stroke	7 years	+ PC1	0.26820038014971226	0.43292049332413546
CHARLS stroke	7 years	+ PC1	0.2685210184816927	0.43292049332413546
CHARLS stroke	7 years	+ PC1	0.2688428774029565	0.43292049332413546
CHARLS stroke	7 years	+ PC1	0.26916280028666745	0.43292049332413546
CHARLS stroke	7 years	+ PC1	0.2694849113237994	0.43292049332413546
CHARLS stroke	7 years	+ PC1	0.2698064637748962	0.43292049332413546
CHARLS stroke	7 years	+ PC1	0.2701285748120281	0.43292049332413546
CHARLS stroke	7 years	+ PC1	0.27044849769573914	0.43292049332413546
CHARLS stroke	7 years	+ PC1	0.2707700501468359	0.43292049332413546
CHARLS stroke	7 years	+ PC1	0.2710916025979327	0.43292049332413546
CHARLS stroke	7 years	+ PC1	0.27141152548164366	0.43292049332413546
CHARLS stroke	7 years	+ PC1	0.2717330779327405	0.43292049332413546
CHARLS stroke	7 years	+ PC1	0.2720549368540042	0.43292049332413546
CHARLS stroke	7 years	+ PC1	0.2720549368540042	0.4388590822241765
CHARLS stroke	7 years	+ PC1	0.272376489305101	0.4388590822241765
CHARLS stroke	7 years	+ PC1	0.2726986003422329	0.4388590822241765
CHARLS stroke	7 years	+ PC1	0.27301852322594394	0.4388590822241765
CHARLS stroke	7 years	+ PC1	0.27334063426307587	0.4388590822241765
CHARLS stroke	7 years	+ PC1	0.27366218671417264	0.4388590822241765
CHARLS stroke	7 years	+ PC1	0.27398429775130456	0.4388590822241765
CHARLS stroke	7 years	+ PC1	0.2743058502024014	0.4388590822241765
CHARLS stroke	7 years	+ PC1	0.27462740265349816	0.4388590822241765
CHARLS stroke	7 years	+ PC1	0.2749480409854786	0.4388590822241765
CHARLS stroke	7 years	+ PC1	0.27526959343657537	0.4388590822241765
CHARLS stroke	7 years	+ PC1	0.2755917044737073	0.4388590822241765
CHARLS stroke	7 years	+ PC1	0.2759123428056877	0.4388590822241765
CHARLS stroke	7 years	+ PC1	0.27623445384281964	0.4388590822241765
CHARLS stroke	7 years	+ PC1	0.27655656487995156	0.4388590822241765
CHARLS stroke	7 years	+ PC1	0.27687720321193204	0.4388590822241765
CHARLS stroke	7 years	+ PC1	0.2771987556630288	0.4388590822241765
CHARLS stroke	7 years	+ PC1	0.2775203081141256	0.4388590822241765
CHARLS stroke	7 years	+ PC1	0.27784023099783656	0.4388590822241765
CHARLS stroke	7 years	+ PC1	0.2781617834489334	0.4388590822241765
CHARLS stroke	7 years	+ PC1	0.27848170633264435	0.4388590822241765
CHARLS stroke	7 years	+ PC1	0.2788032587837411	0.4388590822241765
CHARLS stroke	7 years	+ PC1	0.2791251177050049	0.4388590822241765
CHARLS stroke	7 years	+ PC1	0.27944722874213684	0.4388590822241765
CHARLS stroke	7 years	+ PC1	0.27976933977926877	0.4388590822241765
CHARLS stroke	7 years	+ PC1	0.2800899781112492	0.4388590822241765
CHARLS stroke	7 years	+ PC1	0.2800899781112492	0.4448132335299705
CHARLS stroke	7 years	+ PC1	0.2804106164432296	0.4448132335299705
CHARLS stroke	7 years	+ PC1	0.28073053932694064	0.4448132335299705
CHARLS stroke	7 years	+ PC1	0.28105265036407256	0.4448132335299705
CHARLS stroke	7 years	+ PC1	0.28137450928533636	0.4448132335299705
CHARLS stroke	7 years	+ PC1	0.2816944321690473	0.4448132335299705
CHARLS stroke	7 years	+ PC1	0.2820162910903111	0.4448132335299705
CHARLS stroke	7 years	+ PC1	0.2823362139740221	0.4448132335299705
CHARLS stroke	7 years	+ PC1	0.28265685230600257	0.4448132335299705
CHARLS stroke	7 years	+ PC1	0.282977490637983	0.4448132335299705
CHARLS stroke	7 years	+ PC1	0.2832981289699634	0.4448132335299705
CHARLS stroke	7 years	+ PC1	0.28362024000709535	0.4448132335299705
CHARLS stroke	7 years	+ PC1	0.2839408783390758	0.4448132335299705
CHARLS stroke	7 years	+ PC1	0.28426243079017255	0.4448132335299705
CHARLS stroke	7 years	+ PC1	0.2845839832412693	0.4448132335299705
CHARLS stroke	7 years	+ PC1	0.2849055356923661	0.4448132335299705
CHARLS stroke	7 years	+ PC1	0.2852254585760771	0.4448132335299705
CHARLS stroke	7 years	+ PC1	0.2855470110271739	0.4448132335299705
CHARLS stroke	7 years	+ PC1	0.2858688699484377	0.4448132335299705
CHARLS stroke	7 years	+ PC1	0.2861907288697014	0.4448132335299705
CHARLS stroke	7 years	+ PC1	0.28651065175341245	0.4448132335299705
CHARLS stroke	7 years	+ PC1	0.2868322042045092	0.4448132335299705
CHARLS stroke	7 years	+ PC1	0.28715284253648965	0.4448132335299705
CHARLS stroke	7 years	+ PC1	0.28747495357362157	0.4448132335299705
CHARLS stroke	7 years	+ PC1	0.28779681249488537	0.4448132335299705
CHARLS stroke	7 years	+ PC1	0.2881174508268658	0.4448132335299705
CHARLS stroke	7 years	+ PC1	0.2884395618639977	0.4448132335299705
CHARLS stroke	7 years	+ PC1	0.28876142078526146	0.4448132335299705
CHARLS stroke	7 years	+ PC1	0.28908327970652525	0.4448132335299705
CHARLS stroke	7 years	+ PC1	0.2894053907436572	0.4448132335299705
CHARLS stroke	7 years	+ PC1	0.2897253136273682	0.4448132335299705
CHARLS stroke	7 years	+ PC1	0.29004686607846497	0.4448132335299705
CHARLS stroke	7 years	+ PC1	0.2903687249997287	0.4448132335299705
CHARLS stroke	7 years	+ PC1	0.29068864788343973	0.4448132335299705
CHARLS stroke	7 years	+ PC1	0.29100928621542016	0.4448132335299705
CHARLS stroke	7 years	+ PC1	0.29100928621542016	0.45104229629998793
CHARLS stroke	7 years	+ PC1	0.2913292090991312	0.45104229629998793
CHARLS stroke	7 years	+ PC1	0.2916498474311116	0.45104229629998793
CHARLS stroke	7 years	+ PC1	0.2919713998822084	0.45104229629998793
CHARLS stroke	7 years	+ PC1	0.2922932588034721	0.45104229629998793
CHARLS stroke	7 years	+ PC1	0.2922932588034721	0.45727135907000543
CHARLS stroke	7 years	+ PC1	0.29261536984060404	0.45727135907000543
CHARLS stroke	7 years	+ PC1	0.29293529272431507	0.45727135907000543
CHARLS stroke	7 years	+ PC1	0.293257403761447	0.45727135907000543
CHARLS stroke	7 years	+ PC1	0.293577326645158	0.45727135907000543
CHARLS stroke	7 years	+ PC1	0.29389724952886903	0.45727135907000543
CHARLS stroke	7 years	+ PC1	0.2942188019799658	0.45727135907000543
CHARLS stroke	7 years	+ PC1	0.29454066090122955	0.45727135907000543
CHARLS stroke	7 years	+ PC1	0.2948622133523263	0.45727135907000543
CHARLS stroke	7 years	+ PC1	0.2951837658034231	0.45727135907000543
CHARLS stroke	7 years	+ PC1	0.2955056247246869	0.45727135907000543
CHARLS stroke	7 years	+ PC1	0.29582554760839785	0.45727135907000543
CHARLS stroke	7 years	+ PC1	0.2961454704921089	0.45727135907000543
CHARLS stroke	7 years	+ PC1	0.2964661088240893	0.45727135907000543
CHARLS stroke	7 years	+ PC1	0.29678674715606973	0.45727135907000543
CHARLS stroke	7 years	+ PC1	0.29710667003978075	0.45727135907000543
CHARLS stroke	7 years	+ PC1	0.2974287810769127	0.45727135907000543
CHARLS stroke	7 years	+ PC1	0.29775033352800945	0.45727135907000543
CHARLS stroke	7 years	+ PC1	0.2980724445651414	0.45727135907000543
CHARLS stroke	7 years	+ PC1	0.2983923674488524	0.45727135907000543
CHARLS stroke	7 years	+ PC1	0.2983923674488524	0.46322323303677926
CHARLS stroke	7 years	+ PC1	0.2987144784859843	0.46322323303677926
CHARLS stroke	7 years	+ PC1	0.2987144784859843	0.4691751784655312
CHARLS stroke	7 years	+ PC1	0.2990365895231163	0.4691751784655312
CHARLS stroke	7 years	+ PC1	0.29935844844438003	0.4691751784655312
CHARLS stroke	7 years	+ PC1	0.2996800008954768	0.4691751784655312
CHARLS stroke	7 years	+ PC1	0.30000211193260873	0.4691751784655312
CHARLS stroke	7 years	+ PC1	0.30032422296974065	0.4691751784655312
CHARLS stroke	7 years	+ PC1	0.30064633400687263	0.4691751784655312
CHARLS stroke	7 years	+ PC1	0.30064633400687263	0.47512932977132516
CHARLS stroke	7 years	+ PC1	0.30096697233885306	0.47512932977132516
CHARLS stroke	7 years	+ PC1	0.301286895222564	0.47512932977132516
CHARLS stroke	7 years	+ PC1	0.301609006259696	0.47512932977132516
CHARLS stroke	7 years	+ PC1	0.30193086518095974	0.47512932977132516
CHARLS stroke	7 years	+ PC1	0.30225078806467076	0.47512932977132516
CHARLS stroke	7 years	+ PC1	0.3025726469859345	0.47512932977132516
CHARLS stroke	7 years	+ PC1	0.3028941994370313	0.47512932977132516
CHARLS stroke	7 years	+ PC1	0.30321575188812805	0.47512932977132516
CHARLS stroke	7 years	+ PC1	0.3035363902201085	0.47512932977132516
CHARLS stroke	7 years	+ PC1	0.30385824914137227	0.47512932977132516
CHARLS stroke	7 years	+ PC1	0.30417980159246905	0.47512932977132516
CHARLS stroke	7 years	+ PC1	0.3045016605137328	0.47512932977132516
CHARLS stroke	7 years	+ PC1	0.30482158339744386	0.47512932977132516
CHARLS stroke	7 years	+ PC1	0.3051436944345758	0.47512932977132516
CHARLS stroke	7 years	+ PC1	0.3054652468856725	0.47512932977132516
CHARLS stroke	7 years	+ PC1	0.3057873579228045	0.47512932977132516
CHARLS stroke	7 years	+ PC1	0.30610921684406817	0.47512932977132516
CHARLS stroke	7 years	+ PC1	0.30642913972777924	0.47512932977132516
CHARLS stroke	7 years	+ PC1	0.30674977805975967	0.47512932977132516
CHARLS stroke	7 years	+ PC1	0.3070718890968916	0.47512932977132516
CHARLS stroke	7 years	+ PC1	0.3070718890968916	0.48135839254134266
CHARLS stroke	7 years	+ PC1	0.307392527428872	0.48135839254134266
CHARLS stroke	7 years	+ PC1	0.3077140798799688	0.48135839254134266
CHARLS stroke	7 years	+ PC1	0.3080359388012325	0.48135839254134266
CHARLS stroke	7 years	+ PC1	0.30835586168494356	0.48135839254134266
CHARLS stroke	7 years	+ PC1	0.308676500016924	0.48135839254134266
CHARLS stroke	7 years	+ PC1	0.3089971383489044	0.48135839254134266
CHARLS stroke	7 years	+ PC1	0.30931899727016815	0.48135839254134266
CHARLS stroke	7 years	+ PC1	0.30964054972126487	0.48135839254134266
CHARLS stroke	7 years	+ PC1	0.30964054972126487	0.48754998641227304
CHARLS stroke	7 years	+ PC1	0.3099626607583968	0.48754998641227304
CHARLS stroke	7 years	+ PC1	0.31028451967966053	0.48754998641227304
CHARLS stroke	7 years	+ PC1	0.3106060721307573	0.48754998641227304
CHARLS stroke	7 years	+ PC1	0.310927624581854	0.48754998641227304
CHARLS stroke	7 years	+ PC1	0.31124973561898595	0.48754998641227304
CHARLS stroke	7 years	+ PC1	0.3115712880700827	0.48754998641227304
CHARLS stroke	7 years	+ PC1	0.31189284052117944	0.48754998641227304
CHARLS stroke	7 years	+ PC1	0.3122127634048905	0.48754998641227304
CHARLS stroke	7 years	+ PC1	0.3125346223261542	0.48754998641227304
CHARLS stroke	7 years	+ PC1	0.31285648124741794	0.48754998641227304
CHARLS stroke	7 years	+ PC1	0.3131783401686817	0.48754998641227304
CHARLS stroke	7 years	+ PC1	0.3135001990899454	0.48754998641227304
CHARLS stroke	7 years	+ PC1	0.31382231012707734	0.48754998641227304
CHARLS stroke	7 years	+ PC1	0.3141441690483411	0.48754998641227304
CHARLS stroke	7 years	+ PC1	0.3144660279696048	0.48754998641227304
CHARLS stroke	7 years	+ PC1	0.31478813900673674	0.48754998641227304
CHARLS stroke	7 years	+ PC1	0.31511025004386867	0.48754998641227304
CHARLS stroke	7 years	+ PC1	0.3154321089651324	0.48754998641227304
CHARLS stroke	7 years	+ PC1	0.3157536614162291	0.48754998641227304
CHARLS stroke	7 years	+ PC1	0.31607429974820955	0.48754998641227304
CHARLS stroke	7 years	+ PC1	0.3163961586694733	0.48754998641227304
CHARLS stroke	7 years	+ PC1	0.31671771112057007	0.48754998641227304
CHARLS stroke	7 years	+ PC1	0.3170383494525505	0.48754998641227304
CHARLS stroke	7 years	+ PC1	0.31736020837381423	0.48754998641227304
CHARLS stroke	7 years	+ PC1	0.3176820672950779	0.48754998641227304
CHARLS stroke	7 years	+ PC1	0.3176820672950779	0.4934885753123141
CHARLS stroke	7 years	+ PC1	0.3180041783322099	0.4934885753123141
CHARLS stroke	7 years	+ PC1	0.3183260372534736	0.4934885753123141
CHARLS stroke	7 years	+ PC1	0.31864667558545406	0.4934885753123141
CHARLS stroke	7 years	+ PC1	0.31896853450671775	0.4934885753123141
CHARLS stroke	7 years	+ PC1	0.3192906455438497	0.4934885753123141
CHARLS stroke	7 years	+ PC1	0.31961056842756075	0.4934885753123141
CHARLS stroke	7 years	+ PC1	0.31993212087865747	0.4934885753123141
CHARLS stroke	7 years	+ PC1	0.3202527592106379	0.4934885753123141
CHARLS stroke	7 years	+ PC1	0.32057487024776987	0.4934885753123141
CHARLS stroke	7 years	+ PC1	0.3208947931314809	0.4934885753123141
CHARLS stroke	7 years	+ PC1	0.32121665205274463	0.4934885753123141
CHARLS stroke	7 years	+ PC1	0.32153820450384135	0.4934885753123141
CHARLS stroke	7 years	+ PC1	0.32153820450384135	0.4992459297746676
CHARLS stroke	7 years	+ PC1	0.3218600634251051	0.4992459297746676
CHARLS stroke	7 years	+ PC1	0.3221807017570855	0.4992459297746676
CHARLS stroke	7 years	+ PC1	0.32250281279421744	0.4992459297746676
CHARLS stroke	7 years	+ PC1	0.3228249238313494	0.4992459297746676
CHARLS stroke	7 years	+ PC1	0.32314703486848134	0.4992459297746676
CHARLS stroke	7 years	+ PC1	0.32346858731957806	0.4992459297746676
CHARLS stroke	7 years	+ PC1	0.3237892256515585	0.4992459297746676
CHARLS stroke	7 years	+ PC1	0.32410914853526956	0.4992459297746676
CHARLS stroke	7 years	+ PC1	0.3244312595724015	0.4992459297746676
CHARLS stroke	7 years	+ PC1	0.3244312595724015	0.5051978752034195
CHARLS stroke	7 years	+ PC1	0.3247518979043819	0.5051978752034195
CHARLS stroke	7 years	+ PC1	0.32507345035547863	0.5051978752034195
CHARLS stroke	7 years	+ PC1	0.3253950028065754	0.5051978752034195
CHARLS stroke	7 years	+ PC1	0.32571564113855583	0.5051978752034195
CHARLS stroke	7 years	+ PC1	0.3260375000598196	0.5051978752034195
CHARLS stroke	7 years	+ PC1	0.3260375000598196	0.5114210067353039
CHARLS stroke	7 years	+ PC1	0.3263593589810833	0.5114210067353039
CHARLS stroke	7 years	+ PC1	0.32667999731306374	0.5114210067353039
CHARLS stroke	7 years	+ PC1	0.32700210835019566	0.5114210067353039
CHARLS stroke	7 years	+ PC1	0.3273220312339067	0.5114210067353039
CHARLS stroke	7 years	+ PC1	0.3276438901551704	0.5114210067353039
CHARLS stroke	7 years	+ PC1	0.32796574907643417	0.5114210067353039
CHARLS stroke	7 years	+ PC1	0.3282878601135661	0.5114210067353039
CHARLS stroke	7 years	+ PC1	0.32860971903482983	0.5114210067353039
CHARLS stroke	7 years	+ PC1	0.32893127148592655	0.5114210067353039
CHARLS stroke	7 years	+ PC1	0.3292528239370233	0.5114210067353039
CHARLS stroke	7 years	+ PC1	0.32957274682073434	0.5114210067353039
CHARLS stroke	7 years	+ PC1	0.32989485785786626	0.5114210067353039
CHARLS stroke	7 years	+ PC1	0.3302169688949982	0.5114210067353039
CHARLS stroke	7 years	+ PC1	0.33053852134609496	0.5114210067353039
CHARLS stroke	7 years	+ PC1	0.3308600737971917	0.5114210067353039
CHARLS stroke	7 years	+ PC1	0.33118071212917216	0.5114210067353039
CHARLS stroke	7 years	+ PC1	0.3315006350128832	0.5114210067353039
CHARLS stroke	7 years	+ PC1	0.3318221874639799	0.5114210067353039
CHARLS stroke	7 years	+ PC1	0.33214282579596033	0.5114210067353039
CHARLS stroke	7 years	+ PC1	0.3324627486796714	0.5114210067353039
CHARLS stroke	7 years	+ PC1	0.33278338701165183	0.5114210067353039
CHARLS stroke	7 years	+ PC1	0.33310549804878375	0.5114210067353039
CHARLS stroke	7 years	+ PC1	0.3334254209324948	0.5114210067353039
CHARLS stroke	7 years	+ PC1	0.33374697338359155	0.5114210067353039
CHARLS stroke	7 years	+ PC1	0.3340688323048553	0.5114210067353039
CHARLS stroke	7 years	+ PC1	0.3343894706368357	0.5114210067353039
CHARLS stroke	7 years	+ PC1	0.33471132955809946	0.5114210067353039
CHARLS stroke	7 years	+ PC1	0.33503318847936314	0.5114210067353039
CHARLS stroke	7 years	+ PC1	0.3353531113630742	0.5114210067353039
CHARLS stroke	7 years	+ PC1	0.3353531113630742	0.5173728807020778
CHARLS stroke	7 years	+ PC1	0.33567466381417094	0.5173728807020778
CHARLS stroke	7 years	+ PC1	0.335994586697882	0.5173728807020778
CHARLS stroke	7 years	+ PC1	0.3363164456191457	0.5173728807020778
CHARLS stroke	7 years	+ PC1	0.3366379980702425	0.5173728807020778
CHARLS stroke	7 years	+ PC1	0.3369595505213392	0.5173728807020778
CHARLS stroke	7 years	+ PC1	0.33728140944260293	0.5173728807020778
CHARLS stroke	7 years	+ PC1	0.33760133232631395	0.5173728807020778
CHARLS stroke	7 years	+ PC1	0.33792125521002503	0.5173728807020778
CHARLS stroke	7 years	+ PC1	0.33792125521002503	0.5235960122339621
CHARLS stroke	7 years	+ PC1	0.33824336624715695	0.5235960122339621
CHARLS stroke	7 years	+ PC1	0.33856491869825367	0.5235960122339621
CHARLS stroke	7 years	+ PC1	0.33888702973538565	0.5235960122339621
CHARLS stroke	7 years	+ PC1	0.33920888865664933	0.5235960122339621
CHARLS stroke	7 years	+ PC1	0.3395288115403604	0.5235960122339621
CHARLS stroke	7 years	+ PC1	0.3398503639914571	0.5235960122339621
CHARLS stroke	7 years	+ PC1	0.34017100232343755	0.5235960122339621
CHARLS stroke	7 years	+ PC1	0.3404928612447013	0.5235960122339621
CHARLS stroke	7 years	+ PC1	0.34081472016596503	0.5235960122339621
CHARLS stroke	7 years	+ PC1	0.34113683120309696	0.5235960122339621
CHARLS stroke	7 years	+ PC1	0.3414586901243607	0.5235960122339621
CHARLS stroke	7 years	+ PC1	0.3417808011614926	0.5235960122339621
CHARLS stroke	7 years	+ PC1	0.3421023536125894	0.5235960122339621
CHARLS stroke	7 years	+ PC1	0.3424244646497213	0.5235960122339621
CHARLS stroke	7 years	+ PC1	0.34274438753343234	0.5235960122339621
CHARLS stroke	7 years	+ PC1	0.3430659399845291	0.5235960122339621
CHARLS stroke	7 years	+ PC1	0.34338586286824013	0.5235960122339621
CHARLS stroke	7 years	+ PC1	0.3437077217895039	0.5235960122339621
CHARLS stroke	7 years	+ PC1	0.3440292742406006	0.5235960122339621
CHARLS stroke	7 years	+ PC1	0.34435082669169736	0.5235960122339621
CHARLS stroke	7 years	+ PC1	0.3446714650236778	0.5235960122339621
CHARLS stroke	7 years	+ PC1	0.3449921033556582	0.5235960122339621
CHARLS stroke	7 years	+ PC1	0.3449921033556582	0.5295501635397561
CHARLS stroke	7 years	+ PC1	0.34531274168763865	0.5295501635397561
CHARLS stroke	7 years	+ PC1	0.34563485272477057	0.5295501635397561
CHARLS stroke	7 years	+ PC1	0.34563485272477057	0.5355103459024347
CHARLS stroke	7 years	+ PC1	0.3459547756084816	0.5355103459024347
CHARLS stroke	7 years	+ PC1	0.34627663452974533	0.5355103459024347
CHARLS stroke	7 years	+ PC1	0.34659849345100907	0.5355103459024347
CHARLS stroke	7 years	+ PC1	0.3469184163347201	0.5355103459024347
CHARLS stroke	7 years	+ PC1	0.34723833921843117	0.5355103459024347
CHARLS stroke	7 years	+ PC1	0.34723833921843117	0.5417442879703819
CHARLS stroke	7 years	+ PC1	0.34756019813969485	0.5417442879703819
CHARLS stroke	7 years	+ PC1	0.3478820570609586	0.5417442879703819
CHARLS stroke	7 years	+ PC1	0.34820391598222233	0.5417442879703819
CHARLS stroke	7 years	+ PC1	0.3485254684333191	0.5417442879703819
CHARLS stroke	7 years	+ PC1	0.34884539131703013	0.5417442879703819
CHARLS stroke	7 years	+ PC1	0.34916750235416205	0.5417442879703819
CHARLS stroke	7 years	+ PC1	0.3494893612754258	0.5417442879703819
CHARLS stroke	7 years	+ PC1	0.3498114723125577	0.5417442879703819
CHARLS stroke	7 years	+ PC1	0.35013211064453814	0.5417442879703819
CHARLS stroke	7 years	+ PC1	0.35013211064453814	0.5476962333991338
CHARLS stroke	7 years	+ PC1	0.35045203352824916	0.5476962333991338
CHARLS stroke	7 years	+ PC1	0.35077358597934594	0.5476962333991338
CHARLS stroke	7 years	+ PC1	0.35109569701647786	0.5476962333991338
CHARLS stroke	7 years	+ PC1	0.3514163353484583	0.5476962333991338
CHARLS stroke	7 years	+ PC1	0.35173625823216936	0.5476962333991338
CHARLS stroke	7 years	+ PC1	0.3520568965641498	0.5476962333991338
CHARLS stroke	7 years	+ PC1	0.3523787554854135	0.5476962333991338
CHARLS stroke	7 years	+ PC1	0.3523787554854135	0.5536564157618125
CHARLS stroke	7 years	+ PC1	0.35269939381739396	0.5536564157618125
CHARLS stroke	7 years	+ PC1	0.3530200321493744	0.5536564157618125
CHARLS stroke	7 years	+ PC1	0.3533406704813548	0.5536564157618125
CHARLS stroke	7 years	+ PC1	0.35366252940261855	0.5536564157618125
CHARLS stroke	7 years	+ PC1	0.35398408185371527	0.5536564157618125
CHARLS stroke	7 years	+ PC1	0.3543040047374263	0.5536564157618125
CHARLS stroke	7 years	+ PC1	0.3543040047374263	0.5596083611905643
CHARLS stroke	7 years	+ PC1	0.35462392762113737	0.5596083611905643
CHARLS stroke	7 years	+ PC1	0.3549457865424011	0.5596083611905643
CHARLS stroke	7 years	+ PC1	0.35526642487438154	0.5596083611905643
CHARLS stroke	7 years	+ PC1	0.35558706320636196	0.5596083611905643
CHARLS stroke	7 years	+ PC1	0.355906986090073	0.5596083611905643
CHARLS stroke	7 years	+ PC1	0.3562290971272049	0.5596083611905643
CHARLS stroke	7 years	+ PC1	0.35654902001091593	0.5596083611905643
CHARLS stroke	7 years	+ PC1	0.35687087893217967	0.5596083611905643
CHARLS stroke	7 years	+ PC1	0.35719243138327644	0.5596083611905643
CHARLS stroke	7 years	+ PC1	0.35751235426698746	0.5596083611905643
CHARLS stroke	7 years	+ PC1	0.35783390671808424	0.5596083611905643
CHARLS stroke	7 years	+ PC1	0.35815454505006467	0.5596083611905643
CHARLS stroke	7 years	+ PC1	0.3584760975011614	0.5596083611905643
CHARLS stroke	7 years	+ PC1	0.3587967358331418	0.5596083611905643
CHARLS stroke	7 years	+ PC1	0.35911884687027373	0.5596083611905643
CHARLS stroke	7 years	+ PC1	0.3594387697539848	0.5596083611905643
CHARLS stroke	7 years	+ PC1	0.35976088079111673	0.5596083611905643
CHARLS stroke	7 years	+ PC1	0.36008243324221345	0.5596083611905643
CHARLS stroke	7 years	+ PC1	0.36040454427934543	0.5596083611905643
CHARLS stroke	7 years	+ PC1	0.36072665531647735	0.5596083611905643
CHARLS stroke	7 years	+ PC1	0.3610472936484578	0.5596083611905643
CHARLS stroke	7 years	+ PC1	0.3613672165321688	0.5596083611905643
CHARLS stroke	7 years	+ PC1	0.3616893275693007	0.5596083611905643
CHARLS stroke	7 years	+ PC1	0.3620099659012812	0.5596083611905643
CHARLS stroke	7 years	+ PC1	0.3620099659012812	0.5655469500906054
CHARLS stroke	7 years	+ PC1	0.3623318248225449	0.5655469500906054
CHARLS stroke	7 years	+ PC1	0.36265393585967687	0.5655469500906054
CHARLS stroke	7 years	+ PC1	0.3629754883107736	0.5655469500906054
CHARLS stroke	7 years	+ PC1	0.3632975993479055	0.5655469500906054
CHARLS stroke	7 years	+ PC1	0.3632975993479055	0.5717385439615358
CHARLS stroke	7 years	+ PC1	0.36361945826916925	0.5717385439615358
CHARLS stroke	7 years	+ PC1	0.36394101072026597	0.5717385439615358
CHARLS stroke	7 years	+ PC1	0.3642628696415297	0.5717385439615358
CHARLS stroke	7 years	+ PC1	0.36458472856279345	0.5717385439615358
CHARLS stroke	7 years	+ PC1	0.3649053668947739	0.5717385439615358
CHARLS stroke	7 years	+ PC1	0.3652274779319058	0.5717385439615358
CHARLS stroke	7 years	+ PC1	0.36554933685316954	0.5717385439615358
CHARLS stroke	7 years	+ PC1	0.3658692597368806	0.5717385439615358
CHARLS stroke	7 years	+ PC1	0.36619137077401254	0.5717385439615358
CHARLS stroke	7 years	+ PC1	0.36651292322510926	0.5717385439615358
CHARLS stroke	7 years	+ PC1	0.3668328461088203	0.5717385439615358
CHARLS stroke	7 years	+ PC1	0.3668328461088203	0.5776904893902878
CHARLS stroke	7 years	+ PC1	0.367154705030084	0.5776904893902878
CHARLS stroke	7 years	+ PC1	0.3674762574811808	0.5776904893902878
CHARLS stroke	7 years	+ PC1	0.3677983685183127	0.5776904893902878
CHARLS stroke	7 years	+ PC1	0.36811992096940943	0.5776904893902878
CHARLS stroke	7 years	+ PC1	0.3684420320065414	0.5776904893902878
CHARLS stroke	7 years	+ PC1	0.36876414304367333	0.5776904893902878
CHARLS stroke	7 years	+ PC1	0.36908569549477005	0.5776904893902878
CHARLS stroke	7 years	+ PC1	0.3694075544160338	0.5776904893902878
CHARLS stroke	7 years	+ PC1	0.36972941333729753	0.5776904893902878
CHARLS stroke	7 years	+ PC1	0.37005096578839425	0.5776904893902878
CHARLS stroke	7 years	+ PC1	0.3703730768255262	0.5776904893902878
CHARLS stroke	7 years	+ PC1	0.37069462927662294	0.5776904893902878
CHARLS stroke	7 years	+ PC1	0.3710161817277197	0.5776904893902878
CHARLS stroke	7 years	+ PC1	0.37133610461143074	0.5776904893902878
CHARLS stroke	7 years	+ PC1	0.37165821564856266	0.5776904893902878
CHARLS stroke	7 years	+ PC1	0.3719800745698264	0.5776904893902878
CHARLS stroke	7 years	+ PC1	0.37230071290180683	0.5776904893902878
CHARLS stroke	7 years	+ PC1	0.3726222653529036	0.5776904893902878
CHARLS stroke	7 years	+ PC1	0.3729441242741673	0.5776904893902878
CHARLS stroke	7 years	+ PC1	0.37326404715787836	0.5776904893902878
CHARLS stroke	7 years	+ PC1	0.37358590607914205	0.5776904893902878
CHARLS stroke	7 years	+ PC1	0.3739074585302388	0.5776904893902878
CHARLS stroke	7 years	+ PC1	0.37422738141394984	0.5776904893902878
CHARLS stroke	7 years	+ PC1	0.3745489338650466	0.5776904893902878
CHARLS stroke	7 years	+ PC1	0.37487048631614334	0.5776904893902878
CHARLS stroke	7 years	+ PC1	0.3751923452374071	0.5776904893902878
CHARLS stroke	7 years	+ PC1	0.375514456274539	0.5776904893902878
CHARLS stroke	7 years	+ PC1	0.3758350946065194	0.5776904893902878
CHARLS stroke	7 years	+ PC1	0.3761572056436514	0.5776904893902878
CHARLS stroke	7 years	+ PC1	0.37647784397563183	0.5776904893902878
CHARLS stroke	7 years	+ PC1	0.37679995501276375	0.5776904893902878
CHARLS stroke	7 years	+ PC1	0.3771218139340275	0.5776904893902878
CHARLS stroke	7 years	+ PC1	0.3774439249711594	0.5776904893902878
CHARLS stroke	7 years	+ PC1	0.37776578389242316	0.5776904893902878
CHARLS stroke	7 years	+ PC1	0.3780857067761342	0.5776904893902878
CHARLS stroke	7 years	+ PC1	0.3784075656973979	0.5776904893902878
CHARLS stroke	7 years	+ PC1	0.37872748858110894	0.5776904893902878
CHARLS stroke	7 years	+ PC1	0.37872748858110894	0.5836290782903288
CHARLS stroke	7 years	+ PC1	0.37904959961824086	0.5836290782903288
CHARLS stroke	7 years	+ PC1	0.37937115206933764	0.5836290782903288
CHARLS stroke	7 years	+ PC1	0.37969326310646956	0.5836290782903288
CHARLS stroke	7 years	+ PC1	0.3800151220277333	0.5836290782903288
CHARLS stroke	7 years	+ PC1	0.3803372330648652	0.5836290782903288
CHARLS stroke	7 years	+ PC1	0.38065878551596194	0.5836290782903288
CHARLS stroke	7 years	+ PC1	0.3809806444372257	0.5836290782903288
CHARLS stroke	7 years	+ PC1	0.38130219688832245	0.5836290782903288
CHARLS stroke	7 years	+ PC1	0.3816221197720335	0.5836290782903288
CHARLS stroke	7 years	+ PC1	0.3816221197720335	0.5895810237190807
CHARLS stroke	7 years	+ PC1	0.3819436722231302	0.5895810237190807
CHARLS stroke	7 years	+ PC1	0.3819436722231302	0.5955351750248747
CHARLS stroke	7 years	+ PC1	0.38226578326026217	0.5955351750248747
CHARLS stroke	7 years	+ PC1	0.3825864215922426	0.5955351750248747
CHARLS stroke	7 years	+ PC1	0.3829079740433393	0.5955351750248747
CHARLS stroke	7 years	+ PC1	0.38322983296460306	0.5955351750248747
CHARLS stroke	7 years	+ PC1	0.383551944001735	0.5955351750248747
CHARLS stroke	7 years	+ PC1	0.38387349645283175	0.5955351750248747
CHARLS stroke	7 years	+ PC1	0.3841953553740955	0.5955351750248747
CHARLS stroke	7 years	+ PC1	0.3845152782578065	0.5955351750248747
CHARLS stroke	7 years	+ PC1	0.38483591658978694	0.5955351750248747
CHARLS stroke	7 years	+ PC1	0.38515802762691886	0.5955351750248747
CHARLS stroke	7 years	+ PC1	0.38547958007801564	0.5955351750248747
CHARLS stroke	7 years	+ PC1	0.3858014389992793	0.5955351750248747
CHARLS stroke	7 years	+ PC1	0.3861213618829904	0.5955351750248747
CHARLS stroke	7 years	+ PC1	0.38644322080425414	0.5955351750248747
CHARLS stroke	7 years	+ PC1	0.38676314368796516	0.5955351750248747
CHARLS stroke	7 years	+ PC1	0.3870852547250971	0.5955351750248747
CHARLS stroke	7 years	+ PC1	0.3874051776088081	0.5955351750248747
CHARLS stroke	7 years	+ PC1	0.3877267300599049	0.5955351750248747
CHARLS stroke	7 years	+ PC1	0.3880485889811686	0.5955351750248747
CHARLS stroke	7 years	+ PC1	0.38837070001830054	0.5955351750248747
CHARLS stroke	7 years	+ PC1	0.38869062290201156	0.5955351750248747
CHARLS stroke	7 years	+ PC1	0.389011261233992	0.5955351750248747
CHARLS stroke	7 years	+ PC1	0.3893318995659724	0.5955351750248747
CHARLS stroke	7 years	+ PC1	0.3896518224496835	0.5955351750248747
CHARLS stroke	7 years	+ PC1	0.3899733749007802	0.5955351750248747
CHARLS stroke	7 years	+ PC1	0.390294927351877	0.5955351750248747
CHARLS stroke	7 years	+ PC1	0.39061678627314067	0.5955351750248747
CHARLS stroke	7 years	+ PC1	0.3909386451944044	0.5955351750248747
CHARLS stroke	7 years	+ PC1	0.3912585680781155	0.5955351750248747
CHARLS stroke	7 years	+ PC1	0.3915792064100959	0.5955351750248747
CHARLS stroke	7 years	+ PC1	0.39190131744722784	0.5955351750248747
CHARLS stroke	7 years	+ PC1	0.39222286989832456	0.5955351750248747
CHARLS stroke	7 years	+ PC1	0.392543508230305	0.5955351750248747
CHARLS stroke	7 years	+ PC1	0.39286414656228547	0.5955351750248747
CHARLS stroke	7 years	+ PC1	0.39286414656228547	0.6012925294872282
CHARLS stroke	7 years	+ PC1	0.3931856990133822	0.6012925294872282
CHARLS stroke	7 years	+ PC1	0.3935075579346459	0.6012925294872282
CHARLS stroke	7 years	+ PC1	0.39382748081835695	0.6012925294872282
CHARLS stroke	7 years	+ PC1	0.3941493397396207	0.6012925294872282
CHARLS stroke	7 years	+ PC1	0.3944714507767526	0.6012925294872282
CHARLS stroke	7 years	+ PC1	0.39479330969801635	0.6012925294872282
CHARLS stroke	7 years	+ PC1	0.39511542073514827	0.6012925294872282
CHARLS stroke	7 years	+ PC1	0.3954375317722802	0.6012925294872282
CHARLS stroke	7 years	+ PC1	0.39575939069354393	0.6012925294872282
CHARLS stroke	7 years	+ PC1	0.39608002902552436	0.6012925294872282
CHARLS stroke	7 years	+ PC1	0.3964006673575048	0.6012925294872282
CHARLS stroke	7 years	+ PC1	0.3967213056894852	0.6012925294872282
CHARLS stroke	7 years	+ PC1	0.3970419440214657	0.6012925294872282
CHARLS stroke	7 years	+ PC1	0.3973634964725624	0.6012925294872282
CHARLS stroke	7 years	+ PC1	0.3976850489236592	0.6012925294872282
CHARLS stroke	7 years	+ PC1	0.3980049718073702	0.6012925294872282
CHARLS stroke	7 years	+ PC1	0.39832652425846693	0.6012925294872282
CHARLS stroke	7 years	+ PC1	0.398646447142178	0.6012925294872282
CHARLS stroke	7 years	+ PC1	0.39896855817930993	0.6012925294872282
CHARLS stroke	7 years	+ PC1	0.39928919651129036	0.6012925294872282
CHARLS stroke	7 years	+ PC1	0.3996107489623871	0.6012925294872282
CHARLS stroke	7 years	+ PC1	0.39993230141348385	0.6012925294872282
CHARLS stroke	7 years	+ PC1	0.40025385386458057	0.6012925294872282
CHARLS stroke	7 years	+ PC1	0.40057540631567734	0.6012925294872282
CHARLS stroke	7 years	+ PC1	0.40089532919938836	0.6012925294872282
CHARLS stroke	7 years	+ PC1	0.40121688165048514	0.6012925294872282
CHARLS stroke	7 years	+ PC1	0.40153843410158185	0.6012925294872282
CHARLS stroke	7 years	+ PC1	0.40185835698529293	0.6012925294872282
CHARLS stroke	7 years	+ PC1	0.40217990943638965	0.6012925294872282
CHARLS stroke	7 years	+ PC1	0.40217990943638965	0.6074979697109689
CHARLS stroke	7 years	+ PC1	0.4025017683576534	0.6074979697109689
CHARLS stroke	7 years	+ PC1	0.4028233208087501	0.6074979697109689
CHARLS stroke	7 years	+ PC1	0.4031448732598469	0.6074979697109689
CHARLS stroke	7 years	+ PC1	0.4034667321811106	0.6074979697109689
CHARLS stroke	7 years	+ PC1	0.40378884321824254	0.6074979697109689
CHARLS stroke	7 years	+ PC1	0.40411095425537447	0.6074979697109689
CHARLS stroke	7 years	+ PC1	0.4044330652925064	0.6074979697109689
CHARLS stroke	7 years	+ PC1	0.40475492421377013	0.6074979697109689
CHARLS stroke	7 years	+ PC1	0.40507556254575056	0.6074979697109689
CHARLS stroke	7 years	+ PC1	0.405396200877731	0.6074979697109689
CHARLS stroke	7 years	+ PC1	0.405396200877731	0.6134521210167629
CHARLS stroke	7 years	+ PC1	0.40571775332882776	0.6134521210167629
CHARLS stroke	7 years	+ PC1	0.4060398643659597	0.6134521210167629
CHARLS stroke	7 years	+ PC1	0.4063605026979401	0.6134521210167629
CHARLS stroke	7 years	+ PC1	0.4063605026979401	0.6194123033794415
CHARLS stroke	7 years	+ PC1	0.40668042558165113	0.6194123033794415
CHARLS stroke	7 years	+ PC1	0.4070019780327479	0.6194123033794415
CHARLS stroke	7 years	+ PC1	0.4073219009164589	0.6194123033794415
CHARLS stroke	7 years	+ PC1	0.40764375983772266	0.6194123033794415
CHARLS stroke	7 years	+ PC1	0.4079643981697031	0.6194123033794415
CHARLS stroke	7 years	+ PC1	0.408286509206835	0.6194123033794415
CHARLS stroke	7 years	+ PC1	0.40860643209054603	0.6194123033794415
CHARLS stroke	7 years	+ PC1	0.4089282910118098	0.6194123033794415
CHARLS stroke	7 years	+ PC1	0.40924984346290655	0.6194123033794415
CHARLS stroke	7 years	+ PC1	0.40957139591400327	0.6194123033794415
CHARLS stroke	7 years	+ PC1	0.409893254835267	0.6194123033794415
CHARLS stroke	7 years	+ PC1	0.41021317771897803	0.6194123033794415
CHARLS stroke	7 years	+ PC1	0.41053503664024177	0.6194123033794415
CHARLS stroke	7 years	+ PC1	0.4108556749722222	0.6194123033794415
CHARLS stroke	7 years	+ PC1	0.4111777860093541	0.6194123033794415
CHARLS stroke	7 years	+ PC1	0.41149964493061786	0.6194123033794415
CHARLS stroke	7 years	+ PC1	0.4118215038518816	0.6194123033794415
CHARLS stroke	7 years	+ PC1	0.41214336277314534	0.6194123033794415
CHARLS stroke	7 years	+ PC1	0.4124652216944091	0.6194123033794415
CHARLS stroke	7 years	+ PC1	0.4127858600263895	0.6194123033794415
CHARLS stroke	7 years	+ PC1	0.4127858600263895	0.6253508922794826
CHARLS stroke	7 years	+ PC1	0.4131057829101005	0.6253508922794826
CHARLS stroke	7 years	+ PC1	0.41342764183136427	0.6253508922794826
CHARLS stroke	7 years	+ PC1	0.4137482801633447	0.6253508922794826
CHARLS stroke	7 years	+ PC1	0.41407013908460844	0.6253508922794826
CHARLS stroke	7 years	+ PC1	0.41439169153570515	0.6253508922794826
CHARLS stroke	7 years	+ PC1	0.4147123298676856	0.6253508922794826
CHARLS stroke	7 years	+ PC1	0.4150341887889493	0.6253508922794826
CHARLS stroke	7 years	+ PC1	0.4153557412400461	0.6253508922794826
CHARLS stroke	7 years	+ PC1	0.415677852277178	0.6253508922794826
CHARLS stroke	7 years	+ PC1	0.41599940472827474	0.6253508922794826
CHARLS stroke	7 years	+ PC1	0.4163209571793715	0.6253508922794826
CHARLS stroke	7 years	+ PC1	0.41664159551135194	0.6253508922794826
CHARLS stroke	7 years	+ PC1	0.41664159551135194	0.6313028377082346
CHARLS stroke	7 years	+ PC1	0.4169631479624487	0.6313028377082346
CHARLS stroke	7 years	+ PC1	0.4172850068837124	0.6313028377082346
CHARLS stroke	7 years	+ PC1	0.41760492976742347	0.6313028377082346
CHARLS stroke	7 years	+ PC1	0.4179255680994039	0.6313028377082346
CHARLS stroke	7 years	+ PC1	0.4182476791365358	0.6313028377082346
CHARLS stroke	7 years	+ PC1	0.41856760202024684	0.6313028377082346
CHARLS stroke	7 years	+ PC1	0.41888824035222727	0.6313028377082346
CHARLS stroke	7 years	+ PC1	0.419210099273491	0.6313028377082346
CHARLS stroke	7 years	+ PC1	0.4195316517245878	0.6313028377082346
CHARLS stroke	7 years	+ PC1	0.4198532041756845	0.6313028377082346
CHARLS stroke	7 years	+ PC1	0.42017384250766493	0.6313028377082346
CHARLS stroke	7 years	+ PC1	0.42049570142892867	0.6313028377082346
CHARLS stroke	7 years	+ PC1	0.4208163397609091	0.6313028377082346
CHARLS stroke	7 years	+ PC1	0.4211369780928895	0.6313028377082346
CHARLS stroke	7 years	+ PC1	0.4214585305439863	0.6313028377082346
CHARLS stroke	7 years	+ PC1	0.4217791688759667	0.6313028377082346
CHARLS stroke	7 years	+ PC1	0.42210102779723047	0.6313028377082346
CHARLS stroke	7 years	+ PC1	0.4224216661292109	0.6313028377082346
CHARLS stroke	7 years	+ PC1	0.4227437771663428	0.6313028377082346
CHARLS stroke	7 years	+ PC1	0.42306588820347474	0.6313028377082346
CHARLS stroke	7 years	+ PC1	0.42338581108718576	0.6313028377082346
CHARLS stroke	7 years	+ PC1	0.42370573397089684	0.6313028377082346
CHARLS stroke	7 years	+ PC1	0.4240275928921606	0.6313028377082346
CHARLS stroke	7 years	+ PC1	0.42434945181342426	0.6313028377082346
CHARLS stroke	7 years	+ PC1	0.424671310734688	0.6313028377082346
CHARLS stroke	7 years	+ PC1	0.42499194906666843	0.6313028377082346
CHARLS stroke	7 years	+ PC1	0.4253135015177652	0.6313028377082346
CHARLS stroke	7 years	+ PC1	0.4256350539688619	0.6313028377082346
CHARLS stroke	7 years	+ PC1	0.42595716500599384	0.6313028377082346
CHARLS stroke	7 years	+ PC1	0.4262792760431258	0.6313028377082346
CHARLS stroke	7 years	+ PC1	0.4262792760431258	0.6372547831369865
CHARLS stroke	7 years	+ PC1	0.42659919892683684	0.6372547831369865
CHARLS stroke	7 years	+ PC1	0.42659919892683684	0.6432149654996652
CHARLS stroke	7 years	+ PC1	0.4269210578481006	0.6432149654996652
CHARLS stroke	7 years	+ PC1	0.4272431688852325	0.6432149654996652
CHARLS stroke	7 years	+ PC1	0.4275630917689435	0.6432149654996652
CHARLS stroke	7 years	+ PC1	0.42788520280607545	0.6432149654996652
CHARLS stroke	7 years	+ PC1	0.4282058411380559	0.6432149654996652
CHARLS stroke	7 years	+ PC1	0.42852739358915265	0.6432149654996652
CHARLS stroke	7 years	+ PC1	0.4288480319211331	0.6432149654996652
CHARLS stroke	7 years	+ PC1	0.42916958437222985	0.6432149654996652
CHARLS stroke	7 years	+ PC1	0.4294902227042103	0.6432149654996652
CHARLS stroke	7 years	+ PC1	0.429812081625474	0.6432149654996652
CHARLS stroke	7 years	+ PC1	0.43013271995745445	0.6432149654996652
CHARLS stroke	7 years	+ PC1	0.4304533582894349	0.6432149654996652
CHARLS stroke	7 years	+ PC1	0.4307732811731459	0.6432149654996652
CHARLS stroke	7 years	+ PC1	0.4310932040568569	0.6432149654996652
CHARLS stroke	7 years	+ PC1	0.43141506297812066	0.6432149654996652
CHARLS stroke	7 years	+ PC1	0.43173661542921743	0.6432149654996652
CHARLS stroke	7 years	+ PC1	0.43205653831292845	0.6432149654996652
CHARLS stroke	7 years	+ PC1	0.43237646119663947	0.6432149654996652
CHARLS stroke	7 years	+ PC1	0.43269638408035055	0.6432149654996652
CHARLS stroke	7 years	+ PC1	0.43301630696406157	0.6432149654996652
CHARLS stroke	7 years	+ PC1	0.43301630696406157	0.6491691168054591
CHARLS stroke	7 years	+ PC1	0.433336945296042	0.6491691168054591
CHARLS stroke	7 years	+ PC1	0.433656868179753	0.6491691168054591
CHARLS stroke	7 years	+ PC1	0.43397897921688494	0.6491691168054591
CHARLS stroke	7 years	+ PC1	0.434298902100596	0.6491691168054591
CHARLS stroke	7 years	+ PC1	0.43461882498430704	0.6491691168054591
CHARLS stroke	7 years	+ PC1	0.4349406839055708	0.6491691168054591
CHARLS stroke	7 years	+ PC1	0.4352613222375512	0.6491691168054591
CHARLS stroke	7 years	+ PC1	0.43558343327468313	0.6491691168054591
CHARLS stroke	7 years	+ PC1	0.43590335615839415	0.6491691168054591
CHARLS stroke	7 years	+ PC1	0.4362232790421052	0.6491691168054591
CHARLS stroke	7 years	+ PC1	0.43654320192581625	0.6491691168054591
CHARLS stroke	7 years	+ PC1	0.43686531296294817	0.6491691168054591
CHARLS stroke	7 years	+ PC1	0.43718686541404495	0.6491691168054591
CHARLS stroke	7 years	+ PC1	0.43750897645117687	0.6491691168054591
CHARLS stroke	7 years	+ PC1	0.4378296147831573	0.6491691168054591
CHARLS stroke	7 years	+ PC1	0.438151167234254	0.6491691168054591
CHARLS stroke	7 years	+ PC1	0.4384727196853508	0.6491691168054591
CHARLS stroke	7 years	+ PC1	0.4387933580173312	0.6491691168054591
CHARLS stroke	7 years	+ PC1	0.43911521693859495	0.6491691168054591
CHARLS stroke	7 years	+ PC1	0.4394370758598587	0.6491691168054591
CHARLS stroke	7 years	+ PC1	0.4394370758598587	0.655120990772233
CHARLS stroke	7 years	+ PC1	0.43975893478112243	0.655120990772233
CHARLS stroke	7 years	+ PC1	0.4400807937023861	0.655120990772233
CHARLS stroke	7 years	+ PC1	0.44040265262364986	0.655120990772233
CHARLS stroke	7 years	+ PC1	0.4407232909556303	0.655120990772233
CHARLS stroke	7 years	+ PC1	0.44104484340672706	0.655120990772233
CHARLS stroke	7 years	+ PC1	0.4413663958578238	0.655120990772233
CHARLS stroke	7 years	+ PC1	0.4416882547790875	0.655120990772233
CHARLS stroke	7 years	+ PC1	0.44201011370035126	0.655120990772233
CHARLS stroke	7 years	+ PC1	0.4423307520323317	0.655120990772233
CHARLS stroke	7 years	+ PC1	0.4426528630694636	0.655120990772233
CHARLS stroke	7 years	+ PC1	0.44297472199072735	0.655120990772233
CHARLS stroke	7 years	+ PC1	0.4432965809119911	0.655120990772233
CHARLS stroke	7 years	+ PC1	0.4436181333630878	0.655120990772233
CHARLS stroke	7 years	+ PC1	0.44393999228435155	0.655120990772233
CHARLS stroke	7 years	+ PC1	0.4442618512056153	0.655120990772233
CHARLS stroke	7 years	+ PC1	0.444583403656712	0.655120990772233
CHARLS stroke	7 years	+ PC1	0.444905514693844	0.655120990772233
CHARLS stroke	7 years	+ PC1	0.4452276257309759	0.655120990772233
CHARLS stroke	7 years	+ PC1	0.44554973676810783	0.655120990772233
CHARLS stroke	7 years	+ PC1	0.44587184780523975	0.655120990772233
CHARLS stroke	7 years	+ PC1	0.4461924861372202	0.655120990772233
CHARLS stroke	7 years	+ PC1	0.4465145971743521	0.655120990772233
CHARLS stroke	7 years	+ PC1	0.44683523550633253	0.655120990772233
CHARLS stroke	7 years	+ PC1	0.44715709442759627	0.655120990772233
CHARLS stroke	7 years	+ PC1	0.44747895334886	0.655120990772233
CHARLS stroke	7 years	+ PC1	0.44780106438599193	0.655120990772233
CHARLS stroke	7 years	+ PC1	0.44812170271797236	0.655120990772233
CHARLS stroke	7 years	+ PC1	0.4484435616392361	0.655120990772233
CHARLS stroke	7 years	+ PC1	0.4487651140903329	0.655120990772233
CHARLS stroke	7 years	+ PC1	0.4490857524223133	0.655120990772233
CHARLS stroke	7 years	+ PC1	0.4490857524223133	0.6608783452345864
CHARLS stroke	7 years	+ PC1	0.44940761134357704	0.6608783452345864
CHARLS stroke	7 years	+ PC1	0.44972972238070896	0.6608783452345864
CHARLS stroke	7 years	+ PC1	0.4500512748318057	0.6608783452345864
CHARLS stroke	7 years	+ PC1	0.4503719131637861	0.6608783452345864
CHARLS stroke	7 years	+ PC1	0.4503719131637861	0.6668385275972651
CHARLS stroke	7 years	+ PC1	0.45069255149576654	0.6668385275972651
CHARLS stroke	7 years	+ PC1	0.45069255149576654	0.6730301214681955
CHARLS stroke	7 years	+ PC1	0.4510146625328985	0.6730301214681955
CHARLS stroke	7 years	+ PC1	0.45133677357003044	0.6730301214681955
CHARLS stroke	7 years	+ PC1	0.45165741190201086	0.6730301214681955
CHARLS stroke	7 years	+ PC1	0.4519789643531076	0.6730301214681955
CHARLS stroke	7 years	+ PC1	0.45229960268508806	0.6730301214681955
CHARLS stroke	7 years	+ PC1	0.4526202410170685	0.6730301214681955
CHARLS stroke	7 years	+ PC1	0.4529423520542004	0.6730301214681955
CHARLS stroke	7 years	+ PC1	0.45326227493791144	0.6730301214681955
CHARLS stroke	7 years	+ PC1	0.4535838273890082	0.6730301214681955
CHARLS stroke	7 years	+ PC1	0.45390446572098864	0.6730301214681955
CHARLS stroke	7 years	+ PC1	0.4542263246422524	0.6730301214681955
CHARLS stroke	7 years	+ PC1	0.45454818356351606	0.6730301214681955
CHARLS stroke	7 years	+ PC1	0.4548700424847798	0.6730301214681955
CHARLS stroke	7 years	+ PC1	0.4551921535219117	0.6730301214681955
CHARLS stroke	7 years	+ PC1	0.45551426455904365	0.6730301214681955
CHARLS stroke	7 years	+ PC1	0.45583490289102413	0.6730301214681955
CHARLS stroke	7 years	+ PC1	0.45615701392815605	0.6730301214681955
CHARLS stroke	7 years	+ PC1	0.4564788728494198	0.6730301214681955
CHARLS stroke	7 years	+ PC1	0.4568004253005165	0.6730301214681955
CHARLS stroke	7 years	+ PC1	0.4568004253005165	0.6789820668969474
CHARLS stroke	7 years	+ PC1	0.45712253633764843	0.6789820668969474
CHARLS stroke	7 years	+ PC1	0.4574440887887452	0.6789820668969474
CHARLS stroke	7 years	+ PC1	0.45776619982587713	0.6789820668969474
CHARLS stroke	7 years	+ PC1	0.45808805874714087	0.6789820668969474
CHARLS stroke	7 years	+ PC1	0.4584086970791213	0.6789820668969474
CHARLS stroke	7 years	+ PC1	0.4587308081162532	0.6789820668969474
CHARLS stroke	7 years	+ PC1	0.45905073099996424	0.6789820668969474
CHARLS stroke	7 years	+ PC1	0.4593706538836753	0.6789820668969474
CHARLS stroke	7 years	+ PC1	0.45969276492080724	0.6789820668969474
CHARLS stroke	7 years	+ PC1	0.460014623842071	0.6789820668969474
CHARLS stroke	7 years	+ PC1	0.46033648276333466	0.6789820668969474
CHARLS stroke	7 years	+ PC1	0.4606583416845984	0.6789820668969474
CHARLS stroke	7 years	+ PC1	0.4606583416845984	0.6851875071206881
CHARLS stroke	7 years	+ PC1	0.4609804527217303	0.6851875071206881
CHARLS stroke	7 years	+ PC1	0.4613003756054414	0.6851875071206881
CHARLS stroke	7 years	+ PC1	0.46162101393742183	0.6851875071206881
CHARLS stroke	7 years	+ PC1	0.46194312497455375	0.6851875071206881
CHARLS stroke	7 years	+ PC1	0.4622649838958175	0.6851875071206881
CHARLS stroke	7 years	+ PC1	0.4625849067795285	0.6851875071206881
CHARLS stroke	7 years	+ PC1	0.46290482966323954	0.6851875071206881
CHARLS stroke	7 years	+ PC1	0.4632266885845033	0.6851875071206881
CHARLS stroke	7 years	+ PC1	0.46354661146821435	0.6851875071206881
CHARLS stroke	7 years	+ PC1	0.46386816391931107	0.6851875071206881
CHARLS stroke	7 years	+ PC1	0.46418971637040785	0.6851875071206881
CHARLS stroke	7 years	+ PC1	0.46418971637040785	0.6913791009916185
CHARLS stroke	7 years	+ PC1	0.4645103547023883	0.6913791009916185
CHARLS stroke	7 years	+ PC1	0.4648309930343687	0.6913791009916185
CHARLS stroke	7 years	+ PC1	0.46515285195563244	0.6913791009916185
CHARLS stroke	7 years	+ PC1	0.46547349028761287	0.6913791009916185
CHARLS stroke	7 years	+ PC1	0.4657950427387096	0.6913791009916185
CHARLS stroke	7 years	+ PC1	0.4661149656224206	0.6913791009916185
CHARLS stroke	7 years	+ PC1	0.4664356039544011	0.6913791009916185
CHARLS stroke	7 years	+ PC1	0.4667571564054978	0.6913791009916185
CHARLS stroke	7 years	+ PC1	0.4670787088565946	0.6913791009916185
CHARLS stroke	7 years	+ PC1	0.46740056777785827	0.6913791009916185
CHARLS stroke	7 years	+ PC1	0.46772212022895504	0.6913791009916185
CHARLS stroke	7 years	+ PC1	0.46804423126608696	0.6913791009916185
CHARLS stroke	7 years	+ PC1	0.4683660901873507	0.6913791009916185
CHARLS stroke	7 years	+ PC1	0.4686882012244826	0.6913791009916185
CHARLS stroke	7 years	+ PC1	0.46901006014574637	0.6913791009916185
CHARLS stroke	7 years	+ PC1	0.4693321711828783	0.6913791009916185
CHARLS stroke	7 years	+ PC1	0.4696520940665893	0.6913791009916185
CHARLS stroke	7 years	+ PC1	0.46997273239856974	0.6913791009916185
CHARLS stroke	7 years	+ PC1	0.4702945913198335	0.6913791009916185
CHARLS stroke	7 years	+ PC1	0.4706152296518139	0.6913791009916185
CHARLS stroke	7 years	+ PC1	0.47093708857307764	0.6913791009916185
CHARLS stroke	7 years	+ PC1	0.47125701145678867	0.6913791009916185
CHARLS stroke	7 years	+ PC1	0.47125701145678867	0.697602232523503
CHARLS stroke	7 years	+ PC1	0.47157912249392064	0.697602232523503
CHARLS stroke	7 years	+ PC1	0.47189904537763167	0.697602232523503
CHARLS stroke	7 years	+ PC1	0.4722211564147636	0.697602232523503
CHARLS stroke	7 years	+ PC1	0.47254301533602733	0.697602232523503
CHARLS stroke	7 years	+ PC1	0.47286365366800776	0.697602232523503
CHARLS stroke	7 years	+ PC1	0.4731855125892715	0.697602232523503
CHARLS stroke	7 years	+ PC1	0.4735076236264034	0.697602232523503
CHARLS stroke	7 years	+ PC1	0.47382973466353534	0.697602232523503
CHARLS stroke	7 years	+ PC1	0.47415037299551577	0.697602232523503
CHARLS stroke	7 years	+ PC1	0.4744722319167795	0.697602232523503
CHARLS stroke	7 years	+ PC1	0.4747937843678763	0.697602232523503
CHARLS stroke	7 years	+ PC1	0.47511564328913997	0.697602232523503
CHARLS stroke	7 years	+ PC1	0.4754362816211204	0.697602232523503
CHARLS stroke	7 years	+ PC1	0.47575814054238413	0.697602232523503
CHARLS stroke	7 years	+ PC1	0.4760780634260952	0.697602232523503
CHARLS stroke	7 years	+ PC1	0.47640017446322713	0.697602232523503
CHARLS stroke	7 years	+ PC1	0.47672172691432385	0.697602232523503
CHARLS stroke	7 years	+ PC1	0.47704164979803493	0.697602232523503
CHARLS stroke	7 years	+ PC1	0.47736157268174595	0.697602232523503
CHARLS stroke	7 years	+ PC1	0.47768312513284267	0.697602232523503
CHARLS stroke	7 years	+ PC1	0.47800523616997465	0.697602232523503
CHARLS stroke	7 years	+ PC1	0.47832709509123833	0.697602232523503
CHARLS stroke	7 years	+ PC1	0.47864895401250207	0.697602232523503
CHARLS stroke	7 years	+ PC1	0.4789695923444825	0.697602232523503
CHARLS stroke	7 years	+ PC1	0.47929114479557927	0.697602232523503
CHARLS stroke	7 years	+ PC1	0.4796132558327112	0.697602232523503
CHARLS stroke	7 years	+ PC1	0.4799331787164222	0.697602232523503
CHARLS stroke	7 years	+ PC1	0.48025528975355414	0.697602232523503
CHARLS stroke	7 years	+ PC1	0.4805759280855346	0.697602232523503
CHARLS stroke	7 years	+ PC1	0.4808977870067983	0.697602232523503
CHARLS stroke	7 years	+ PC1	0.4812193394578951	0.697602232523503
CHARLS stroke	7 years	+ PC1	0.4815408919089918	0.697602232523503
CHARLS stroke	7 years	+ PC1	0.48186275083025554	0.697602232523503
CHARLS stroke	7 years	+ PC1	0.48186275083025554	0.7035563838292969
CHARLS stroke	7 years	+ PC1	0.48218267371396656	0.7035563838292969
CHARLS stroke	7 years	+ PC1	0.48250478475109854	0.7035563838292969
CHARLS stroke	7 years	+ PC1	0.4828266436723622	0.7035563838292969
CHARLS stroke	7 years	+ PC1	0.4831487547094942	0.7035563838292969
CHARLS stroke	7 years	+ PC1	0.4834703071605909	0.7035563838292969
CHARLS stroke	7 years	+ PC1	0.48379241819772284	0.7035563838292969
CHARLS stroke	7 years	+ PC1	0.4841123410814339	0.7035563838292969
CHARLS stroke	7 years	+ PC1	0.48443226396514494	0.7035563838292969
CHARLS stroke	7 years	+ PC1	0.4847541228864087	0.7035563838292969
CHARLS stroke	7 years	+ PC1	0.4850747612183891	0.7035563838292969
CHARLS stroke	7 years	+ PC1	0.48539539955036953	0.7035563838292969
CHARLS stroke	7 years	+ PC1	0.48571603788234996	0.7035563838292969
CHARLS stroke	7 years	+ PC1	0.4860366762143304	0.7035563838292969
CHARLS stroke	7 years	+ PC1	0.4863573145463108	0.7035563838292969
CHARLS stroke	7 years	+ PC1	0.4866772374300219	0.7035563838292969
CHARLS stroke	7 years	+ PC1	0.4869971603137329	0.7035563838292969
CHARLS stroke	7 years	+ PC1	0.48731901923499665	0.7035563838292969
CHARLS stroke	7 years	+ PC1	0.4876411302721286	0.7035563838292969
CHARLS stroke	7 years	+ PC1	0.4879632413092605	0.7035563838292969
CHARLS stroke	7 years	+ PC1	0.48828510023052424	0.7035563838292969
CHARLS stroke	7 years	+ PC1	0.48860665268162096	0.7035563838292969
CHARLS stroke	7 years	+ PC1	0.4889287637187529	0.7035563838292969
CHARLS stroke	7 years	+ PC1	0.48924868660246396	0.7035563838292969
CHARLS stroke	7 years	+ PC1	0.4895702390535607	0.7035563838292969
CHARLS stroke	7 years	+ PC1	0.4898920979748244	0.7035563838292969
CHARLS stroke	7 years	+ PC1	0.49021273630680484	0.7035563838292969
CHARLS stroke	7 years	+ PC1	0.49053337463878527	0.7035563838292969
CHARLS stroke	7 years	+ PC1	0.490855233560049	0.7035563838292969
CHARLS stroke	7 years	+ PC1	0.49117587189202944	0.7035563838292969
CHARLS stroke	7 years	+ PC1	0.4914974243431262	0.7035563838292969
CHARLS stroke	7 years	+ PC1	0.49181953538025813	0.7035563838292969
CHARLS stroke	7 years	+ PC1	0.49213945826396915	0.7035563838292969
CHARLS stroke	7 years	+ PC1	0.49245938114768023	0.7035563838292969
CHARLS stroke	7 years	+ PC1	0.49277930403139125	0.7035563838292969
CHARLS stroke	7 years	+ PC1	0.493101162952655	0.7035563838292969
CHARLS stroke	7 years	+ PC1	0.4934218012846354	0.7035563838292969
CHARLS stroke	7 years	+ PC1	0.49374335373573214	0.7035563838292969
CHARLS stroke	7 years	+ PC1	0.49406399206771257	0.7035563838292969
CHARLS stroke	7 years	+ PC1	0.49438554451880934	0.7035563838292969
CHARLS stroke	7 years	+ PC1	0.4947074034400731	0.7035563838292969
CHARLS stroke	7 years	+ PC1	0.4950289558911698	0.7035563838292969
CHARLS stroke	7 years	+ PC1	0.4953495942231502	0.7035563838292969
CHARLS stroke	7 years	+ PC1	0.49567145314441396	0.7035563838292969
CHARLS stroke	7 years	+ PC1	0.4959935641815459	0.7035563838292969
CHARLS stroke	7 years	+ PC1	0.49631511663264266	0.7035563838292969
CHARLS stroke	7 years	+ PC1	0.4966366690837394	0.7035563838292969
CHARLS stroke	7 years	+ PC1	0.4969587801208713	0.7035563838292969
CHARLS stroke	7 years	+ PC1	0.4972808911580033	0.7035563838292969
CHARLS stroke	7 years	+ PC1	0.4976015294899837	0.7035563838292969
CHARLS stroke	7 years	+ PC1	0.49792145237369473	0.7035563838292969
CHARLS stroke	7 years	+ PC1	0.49824331129495847	0.7035563838292969
CHARLS stroke	7 years	+ PC1	0.4985639496269389	0.7035563838292969
CHARLS stroke	7 years	+ PC1	0.49888580854820264	0.7035563838292969
CHARLS stroke	7 years	+ PC1	0.49920736099929935	0.7035563838292969
CHARLS stroke	7 years	+ PC1	0.4995294720364313	0.7035563838292969
CHARLS stroke	7 years	+ PC1	0.499851330957695	0.7035563838292969
CHARLS stroke	7 years	+ PC1	0.500171253841406	0.7035563838292969
CHARLS stroke	7 years	+ PC1	0.5004928062925028	0.7035563838292969
CHARLS stroke	7 years	+ PC1	0.5008143587435996	0.7035563838292969
CHARLS stroke	7 years	+ PC1	0.5011342816273106	0.7035563838292969
CHARLS stroke	7 years	+ PC1	0.5014563926644425	0.7035563838292969
CHARLS stroke	7 years	+ PC1	0.5017779451155393	0.7035563838292969
CHARLS stroke	7 years	+ PC1	0.5020985834475197	0.7035563838292969
CHARLS stroke	7 years	+ PC1	0.5024206944846517	0.7035563838292969
CHARLS stroke	7 years	+ PC1	0.502741332816632	0.7035563838292969
CHARLS stroke	7 years	+ PC1	0.5030631917378958	0.7035563838292969
CHARLS stroke	7 years	+ PC1	0.5033831146216068	0.7035563838292969
CHARLS stroke	7 years	+ PC1	0.5033831146216068	0.7095165661919756
CHARLS stroke	7 years	+ PC1	0.5037052256587388	0.7095165661919756
CHARLS stroke	7 years	+ PC1	0.5040267781098355	0.7095165661919756
CHARLS stroke	7 years	+ PC1	0.5040267781098355	0.7154707174977695
CHARLS stroke	7 years	+ PC1	0.5043474164418159	0.7154707174977695
CHARLS stroke	7 years	+ PC1	0.5046689688929127	0.7154707174977695
CHARLS stroke	7 years	+ PC1	0.5049908278141765	0.7154707174977695
CHARLS stroke	7 years	+ PC1	0.5053107506978874	0.7154707174977695
CHARLS stroke	7 years	+ PC1	0.5056328617350194	0.7154707174977695
CHARLS stroke	7 years	+ PC1	0.5059535000669998	0.7154707174977695
CHARLS stroke	7 years	+ PC1	0.5062756111041318	0.7154707174977695
CHARLS stroke	7 years	+ PC1	0.5065971635552285	0.7154707174977695
CHARLS stroke	7 years	+ PC1	0.5069170864389395	0.7154707174977695
CHARLS stroke	7 years	+ PC1	0.50723772477092	0.7154707174977695
CHARLS stroke	7 years	+ PC1	0.5075595836921837	0.7154707174977695
CHARLS stroke	7 years	+ PC1	0.5075595836921837	0.7214225914645434
CHARLS stroke	7 years	+ PC1	0.5078814426134475	0.7214225914645434
CHARLS stroke	7 years	+ PC1	0.5078814426134475	0.7276141853354737
CHARLS stroke	7 years	+ PC1	0.5082035536505793	0.7276141853354737
CHARLS stroke	7 years	+ PC1	0.5082035536505793	0.7338057792064041
CHARLS stroke	7 years	+ PC1	0.5085254125718431	0.7338057792064041
CHARLS stroke	7 years	+ PC1	0.5088453354555541	0.7338057792064041
CHARLS stroke	7 years	+ PC1	0.5091671943768179	0.7338057792064041
CHARLS stroke	7 years	+ PC1	0.5094887468279146	0.7338057792064041
CHARLS stroke	7 years	+ PC1	0.5094887468279146	0.7399973730773344
CHARLS stroke	7 years	+ PC1	0.5098106057491784	0.7399973730773344
CHARLS stroke	7 years	+ PC1	0.5101305286328894	0.7399973730773344
CHARLS stroke	7 years	+ PC1	0.5104523875541531	0.7399973730773344
CHARLS stroke	7 years	+ PC1	0.5107730258861335	0.7399973730773344
CHARLS stroke	7 years	+ PC1	0.5110945783372303	0.7399973730773344
CHARLS stroke	7 years	+ PC1	0.5114166893743622	0.7399973730773344
CHARLS stroke	7 years	+ PC1	0.5117385482956259	0.7399973730773344
CHARLS stroke	7 years	+ PC1	0.5120591866276064	0.7399973730773344
CHARLS stroke	7 years	+ PC1	0.5123807390787032	0.7399973730773344
CHARLS stroke	7 years	+ PC1	0.5127022915297998	0.7399973730773344
CHARLS stroke	7 years	+ PC1	0.5130244025669318	0.7399973730773344
CHARLS stroke	7 years	+ PC1	0.5133459550180286	0.7399973730773344
CHARLS stroke	7 years	+ PC1	0.5136680660551605	0.7399973730773344
CHARLS stroke	7 years	+ PC1	0.5139896185062572	0.7399973730773344
CHARLS stroke	7 years	+ PC1	0.5143117295433892	0.7399973730773344
CHARLS stroke	7 years	+ PC1	0.5146332819944859	0.7399973730773344
CHARLS stroke	7 years	+ PC1	0.5149548344455827	0.7399973730773344
CHARLS stroke	7 years	+ PC1	0.5152754727775631	0.7399973730773344
CHARLS stroke	7 years	+ PC1	0.515597583814695	0.7399973730773344
CHARLS stroke	7 years	+ PC1	0.5159194427359588	0.7399973730773344
CHARLS stroke	7 years	+ PC1	0.5162415537730907	0.7399973730773344
CHARLS stroke	7 years	+ PC1	0.5165636648102226	0.7399973730773344
CHARLS stroke	7 years	+ PC1	0.5168835876939336	0.7399973730773344
CHARLS stroke	7 years	+ PC1	0.5172042260259141	0.7399973730773344
CHARLS stroke	7 years	+ PC1	0.5175248643578946	0.7399973730773344
CHARLS stroke	7 years	+ PC1	0.5178469753950264	0.7399973730773344
CHARLS stroke	7 years	+ PC1	0.5181688343162902	0.7399973730773344
CHARLS stroke	7 years	+ PC1	0.5184887572000012	0.7399973730773344
CHARLS stroke	7 years	+ PC1	0.5188086800837123	0.7399973730773344
CHARLS stroke	7 years	+ PC1	0.5191286029674232	0.7399973730773344
CHARLS stroke	7 years	+ PC1	0.51945015541852	0.7399973730773344
CHARLS stroke	7 years	+ PC1	0.5197700783022311	0.7399973730773344
CHARLS stroke	7 years	+ PC1	0.5200919372234948	0.7399973730773344
CHARLS stroke	7 years	+ PC1	0.5204140482606268	0.7399973730773344
CHARLS stroke	7 years	+ PC1	0.5207356007117235	0.7399973730773344
CHARLS stroke	7 years	+ PC1	0.5210555235954345	0.7399973730773344
CHARLS stroke	7 years	+ PC1	0.5213754464791456	0.7399973730773344
CHARLS stroke	7 years	+ PC1	0.5216975575162776	0.7399973730773344
CHARLS stroke	7 years	+ PC1	0.5220196685534094	0.7399973730773344
CHARLS stroke	7 years	+ PC1	0.5223417795905414	0.7399973730773344
CHARLS stroke	7 years	+ PC1	0.5226617024742524	0.7399973730773344
CHARLS stroke	7 years	+ PC1	0.5229838135113843	0.7399973730773344
CHARLS stroke	7 years	+ PC1	0.5233053659624811	0.7399973730773344
CHARLS stroke	7 years	+ PC1	0.5236260042944615	0.7399973730773344
CHARLS stroke	7 years	+ PC1	0.5239475567455583	0.7399973730773344
CHARLS stroke	7 years	+ PC1	0.5242681950775387	0.7399973730773344
CHARLS stroke	7 years	+ PC1	0.5245897475286354	0.7399973730773344
CHARLS stroke	7 years	+ PC1	0.5249118585657674	0.7399973730773344
CHARLS stroke	7 years	+ PC1	0.5252334110168642	0.7399973730773344
CHARLS stroke	7 years	+ PC1	0.5252334110168642	0.745957555440013
CHARLS stroke	7 years	+ PC1	0.5255552699381278	0.745957555440013
CHARLS stroke	7 years	+ PC1	0.5258768223892246	0.745957555440013
CHARLS stroke	7 years	+ PC1	0.526197460721205	0.745957555440013
CHARLS stroke	7 years	+ PC1	0.5265193196424688	0.745957555440013
CHARLS stroke	7 years	+ PC1	0.5268414306796007	0.745957555440013
CHARLS stroke	7 years	+ PC1	0.5271629831306974	0.745957555440013
CHARLS stroke	7 years	+ PC1	0.5274848420519611	0.745957555440013
CHARLS stroke	7 years	+ PC1	0.5278054803839416	0.745957555440013
CHARLS stroke	7 years	+ PC1	0.5281261187159221	0.745957555440013
CHARLS stroke	7 years	+ PC1	0.5284476711670187	0.745957555440013
CHARLS stroke	7 years	+ PC1	0.5287692236181155	0.745957555440013
CHARLS stroke	7 years	+ PC1	0.5287692236181155	0.7519177378026916
CHARLS stroke	7 years	+ PC1	0.5290907760692123	0.7519177378026916
CHARLS stroke	7 years	+ PC1	0.5294114144011927	0.7519177378026916
CHARLS stroke	7 years	+ PC1	0.5297320527331731	0.7519177378026916
CHARLS stroke	7 years	+ PC1	0.5300536051842699	0.7519177378026916
CHARLS stroke	7 years	+ PC1	0.5303751576353666	0.7519177378026916
CHARLS stroke	7 years	+ PC1	0.5306957959673471	0.7519177378026916
CHARLS stroke	7 years	+ PC1	0.5310173484184438	0.7519177378026916
CHARLS stroke	7 years	+ PC1	0.5313372713021548	0.7519177378026916
CHARLS stroke	7 years	+ PC1	0.5316579096341353	0.7519177378026916
CHARLS stroke	7 years	+ PC1	0.5319785479661157	0.7519177378026916
CHARLS stroke	7 years	+ PC1	0.5322991862980961	0.7519177378026916
CHARLS stroke	7 years	+ PC1	0.5326198246300766	0.7519177378026916
CHARLS stroke	7 years	+ PC1	0.5329416835513403	0.7519177378026916
CHARLS stroke	7 years	+ PC1	0.5332637945884723	0.7519177378026916
CHARLS stroke	7 years	+ PC1	0.533585347039569	0.7519177378026916
CHARLS stroke	7 years	+ PC1	0.5339074580767009	0.7519177378026916
CHARLS stroke	7 years	+ PC1	0.5342280964086813	0.7519177378026916
CHARLS stroke	7 years	+ PC1	0.5345502074458133	0.7519177378026916
CHARLS stroke	7 years	+ PC1	0.534872066367077	0.7519177378026916
CHARLS stroke	7 years	+ PC1	0.5351941774042089	0.7519177378026916
CHARLS stroke	7 years	+ PC1	0.5351941774042089	0.7578718891084855
CHARLS stroke	7 years	+ PC1	0.5355148157361894	0.7578718891084855
CHARLS stroke	7 years	+ PC1	0.5358347386199004	0.7578718891084855
CHARLS stroke	7 years	+ PC1	0.5361562910709972	0.7578718891084855
CHARLS stroke	7 years	+ PC1	0.5364769294029776	0.7578718891084855
CHARLS stroke	7 years	+ PC1	0.5367987883242413	0.7578718891084855
CHARLS stroke	7 years	+ PC1	0.5371187112079524	0.7578718891084855
CHARLS stroke	7 years	+ PC1	0.5374405701292161	0.7578718891084855
CHARLS stroke	7 years	+ PC1	0.5377626811663481	0.7578718891084855
CHARLS stroke	7 years	+ PC1	0.5380833194983284	0.7578718891084855
CHARLS stroke	7 years	+ PC1	0.5384039578303089	0.7578718891084855
CHARLS stroke	7 years	+ PC1	0.5387245961622893	0.7578718891084855
CHARLS stroke	7 years	+ PC1	0.5390464550835531	0.7578718891084855
CHARLS stroke	7 years	+ PC1	0.5393670934155335	0.7578718891084855
CHARLS stroke	7 years	+ PC1	0.5393670934155335	0.7638260404142795
CHARLS stroke	7 years	+ PC1	0.5396892044526654	0.7638260404142795
CHARLS stroke	7 years	+ PC1	0.5400110633739291	0.7638260404142795
CHARLS stroke	7 years	+ PC1	0.5403326158250259	0.7638260404142795
CHARLS stroke	7 years	+ PC1	0.540652538708737	0.7638260404142795
CHARLS stroke	7 years	+ PC1	0.540652538708737	0.7697779858430315
CHARLS stroke	7 years	+ PC1	0.5409743976300007	0.7697779858430315
CHARLS stroke	7 years	+ PC1	0.5412965086671326	0.7697779858430315
CHARLS stroke	7 years	+ PC1	0.5416183675883963	0.7697779858430315
CHARLS stroke	7 years	+ PC1	0.5416183675883963	0.7759695797139619
CHARLS stroke	7 years	+ PC1	0.5419404786255283	0.7759695797139619
CHARLS stroke	7 years	+ PC1	0.5422604015092393	0.7759695797139619
CHARLS stroke	7 years	+ PC1	0.5425810398412197	0.7759695797139619
CHARLS stroke	7 years	+ PC1	0.5429031508783516	0.7759695797139619
CHARLS stroke	7 years	+ PC1	0.5432250097996154	0.7759695797139619
CHARLS stroke	7 years	+ PC1	0.5435471208367473	0.7759695797139619
CHARLS stroke	7 years	+ PC1	0.5435471208367473	0.7819297620766403
CHARLS stroke	7 years	+ PC1	0.5438689797580111	0.7819297620766403
CHARLS stroke	7 years	+ PC1	0.5441908386792748	0.7819297620766403
CHARLS stroke	7 years	+ PC1	0.5445114770112552	0.7819297620766403
CHARLS stroke	7 years	+ PC1	0.5448330294623519	0.7819297620766403
CHARLS stroke	7 years	+ PC1	0.5451536677943324	0.7819297620766403
CHARLS stroke	7 years	+ PC1	0.5454755267155961	0.7819297620766403
CHARLS stroke	7 years	+ PC1	0.5457973856368599	0.7819297620766403
CHARLS stroke	7 years	+ PC1	0.5461180239688402	0.7819297620766403
CHARLS stroke	7 years	+ PC1	0.5461180239688402	0.7878899444393189
CHARLS stroke	7 years	+ PC1	0.546439576419937	0.7878899444393189
CHARLS stroke	7 years	+ PC1	0.5467611288710338	0.7878899444393189
CHARLS stroke	7 years	+ PC1	0.5470829877922975	0.7878899444393189
CHARLS stroke	7 years	+ PC1	0.5474050988294294	0.7878899444393189
CHARLS stroke	7 years	+ PC1	0.5477257371614098	0.7878899444393189
CHARLS stroke	7 years	+ PC1	0.5480463754933903	0.7878899444393189
CHARLS stroke	7 years	+ PC1	0.5483662983771014	0.7878899444393189
CHARLS stroke	7 years	+ PC1	0.5486862212608123	0.7878899444393189
CHARLS stroke	7 years	+ PC1	0.5490068595927928	0.7878899444393189
CHARLS stroke	7 years	+ PC1	0.5493289706299247	0.7878899444393189
CHARLS stroke	7 years	+ PC1	0.5496505230810215	0.7878899444393189
CHARLS stroke	7 years	+ PC1	0.5499726341181534	0.7878899444393189
CHARLS stroke	7 years	+ PC1	0.5502947451552853	0.7878899444393189
CHARLS stroke	7 years	+ PC1	0.5506146680389964	0.7878899444393189
CHARLS stroke	7 years	+ PC1	0.5509365269602601	0.7878899444393189
CHARLS stroke	7 years	+ PC1	0.5512571652922406	0.7878899444393189
CHARLS stroke	7 years	+ PC1	0.551577803624221	0.7878899444393189
CHARLS stroke	7 years	+ PC1	0.5518999146613529	0.7878899444393189
CHARLS stroke	7 years	+ PC1	0.5522214671124497	0.7878899444393189
CHARLS stroke	7 years	+ PC1	0.55254210544443	0.7878899444393189
CHARLS stroke	7 years	+ PC1	0.5528639643656938	0.7878899444393189
CHARLS stroke	7 years	+ PC1	0.5531846026976742	0.7878899444393189
CHARLS stroke	7 years	+ PC1	0.5535067137348062	0.7878899444393189
CHARLS stroke	7 years	+ PC1	0.5538288247719382	0.7878899444393189
CHARLS stroke	7 years	+ PC1	0.5541487476556491	0.7878899444393189
CHARLS stroke	7 years	+ PC1	0.5544686705393602	0.7878899444393189
CHARLS stroke	7 years	+ PC1	0.5547907815764921	0.7878899444393189
CHARLS stroke	7 years	+ PC1	0.5551114199084726	0.7878899444393189
CHARLS stroke	7 years	+ PC1	0.5554313427921836	0.7878899444393189
CHARLS stroke	7 years	+ PC1	0.5557528952432803	0.7878899444393189
CHARLS stroke	7 years	+ PC1	0.5560750062804123	0.7878899444393189
CHARLS stroke	7 years	+ PC1	0.556396865201676	0.7878899444393189
CHARLS stroke	7 years	+ PC1	0.5567184176527727	0.7878899444393189
CHARLS stroke	7 years	+ PC1	0.5570399701038695	0.7878899444393189
CHARLS stroke	7 years	+ PC1	0.5570399701038695	0.7938418898680709
CHARLS stroke	7 years	+ PC1	0.5573618290251332	0.7938418898680709
CHARLS stroke	7 years	+ PC1	0.5576817519088443	0.7938418898680709
CHARLS stroke	7 years	+ PC1	0.558003610830108	0.7938418898680709
CHARLS stroke	7 years	+ PC1	0.558323533713819	0.7938418898680709
CHARLS stroke	7 years	+ PC1	0.5586450861649158	0.7938418898680709
CHARLS stroke	7 years	+ PC1	0.5589650090486268	0.7938418898680709
CHARLS stroke	7 years	+ PC1	0.5592865614997236	0.7938418898680709
CHARLS stroke	7 years	+ PC1	0.5596084204209874	0.7938418898680709
CHARLS stroke	7 years	+ PC1	0.559929972872084	0.7938418898680709
CHARLS stroke	7 years	+ PC1	0.5602498957557951	0.7938418898680709
CHARLS stroke	7 years	+ PC1	0.5605717546770588	0.7938418898680709
CHARLS stroke	7 years	+ PC1	0.5608933071281555	0.7938418898680709
CHARLS stroke	7 years	+ PC1	0.5612151660494193	0.7938418898680709
CHARLS stroke	7 years	+ PC1	0.561537024970683	0.7938418898680709
CHARLS stroke	7 years	+ PC1	0.561859136007815	0.7938418898680709
CHARLS stroke	7 years	+ PC1	0.5621809949290787	0.7938418898680709
CHARLS stroke	7 years	+ PC1	0.5625025473801755	0.7938418898680709
CHARLS stroke	7 years	+ PC1	0.5628231857121558	0.7938418898680709
CHARLS stroke	7 years	+ PC1	0.5631438240441363	0.7938418898680709
CHARLS stroke	7 years	+ PC1	0.5634653764952331	0.7938418898680709
CHARLS stroke	7 years	+ PC1	0.5637872354164968	0.7938418898680709
CHARLS stroke	7 years	+ PC1	0.5641071583002079	0.7938418898680709
CHARLS stroke	7 years	+ PC1	0.5644292693373397	0.7938418898680709
CHARLS stroke	7 years	+ PC1	0.5647508217884365	0.7938418898680709
CHARLS stroke	7 years	+ PC1	0.5650729328255685	0.7938418898680709
CHARLS stroke	7 years	+ PC1	0.5653944852766651	0.7938418898680709
CHARLS stroke	7 years	+ PC1	0.5657151236086456	0.7938418898680709
CHARLS stroke	7 years	+ PC1	0.5660372346457775	0.7938418898680709
CHARLS stroke	7 years	+ PC1	0.5663587870968743	0.7938418898680709
CHARLS stroke	7 years	+ PC1	0.566680339547971	0.7938418898680709
CHARLS stroke	7 years	+ PC1	0.5670018919990678	0.7938418898680709
CHARLS stroke	7 years	+ PC1	0.5673234444501645	0.7938418898680709
CHARLS stroke	7 years	+ PC1	0.567644082782145	0.7938418898680709
CHARLS stroke	7 years	+ PC1	0.567964005665856	0.7938418898680709
CHARLS stroke	7 years	+ PC1	0.5682855581169527	0.7938418898680709
CHARLS stroke	7 years	+ PC1	0.5686054810006638	0.7938418898680709
CHARLS stroke	7 years	+ PC1	0.5689254038843748	0.7938418898680709
CHARLS stroke	7 years	+ PC1	0.5692475149215067	0.7938418898680709
CHARLS stroke	7 years	+ PC1	0.5695674378052178	0.7938418898680709
CHARLS stroke	7 years	+ PC1	0.5698873606889289	0.7938418898680709
CHARLS stroke	7 years	+ PC1	0.5702072835726398	0.7938418898680709
CHARLS stroke	7 years	+ PC1	0.5705272064563509	0.7938418898680709
CHARLS stroke	7 years	+ PC1	0.5708493174934828	0.7938418898680709
CHARLS stroke	7 years	+ PC1	0.5711711764147466	0.7938418898680709
CHARLS stroke	7 years	+ PC1	0.5714927288658433	0.7938418898680709
CHARLS stroke	7 years	+ PC1	0.5718133671978237	0.7938418898680709
CHARLS stroke	7 years	+ PC1	0.5721349196489205	0.7938418898680709
CHARLS stroke	7 years	+ PC1	0.5724570306860524	0.7938418898680709
CHARLS stroke	7 years	+ PC1	0.5727788896073162	0.7938418898680709
CHARLS stroke	7 years	+ PC1	0.5730988124910272	0.7938418898680709
CHARLS stroke	7 years	+ PC1	0.5734203649421239	0.7938418898680709
CHARLS stroke	7 years	+ PC1	0.5737424759792559	0.7938418898680709
CHARLS stroke	7 years	+ PC1	0.5740645870163877	0.7938418898680709
CHARLS stroke	7 years	+ PC1	0.5743861394674845	0.7938418898680709
CHARLS stroke	7 years	+ PC1	0.5747076919185813	0.7938418898680709
CHARLS stroke	7 years	+ PC1	0.5750292443696781	0.7938418898680709
CHARLS stroke	7 years	+ PC1	0.5753498827016584	0.7938418898680709
CHARLS stroke	7 years	+ PC1	0.5756705210336389	0.7938418898680709
CHARLS stroke	7 years	+ PC1	0.5759923799549026	0.7938418898680709
CHARLS stroke	7 years	+ PC1	0.5763139324059994	0.7938418898680709
CHARLS stroke	7 years	+ PC1	0.5766338552897105	0.7938418898680709
CHARLS stroke	7 years	+ PC1	0.5769554077408071	0.7938418898680709
CHARLS stroke	7 years	+ PC1	0.5772772666620709	0.7938418898680709
CHARLS stroke	7 years	+ PC1	0.5775993776992028	0.7938418898680709
CHARLS stroke	7 years	+ PC1	0.5775993776992028	0.8000758319360181
CHARLS stroke	7 years	+ PC1	0.5779193005829139	0.8000758319360181
CHARLS stroke	7 years	+ PC1	0.5782399389148943	0.8000758319360181
CHARLS stroke	7 years	+ PC1	0.5782399389148943	0.80602777736477
CHARLS stroke	7 years	+ PC1	0.5785620499520262	0.80602777736477
CHARLS stroke	7 years	+ PC1	0.57888390887329	0.80602777736477
CHARLS stroke	7 years	+ PC1	0.5792054613243867	0.80602777736477
CHARLS stroke	7 years	+ PC1	0.5795270137754834	0.80602777736477
CHARLS stroke	7 years	+ PC1	0.5798488726967471	0.80602777736477
CHARLS stroke	7 years	+ PC1	0.5801709837338791	0.80602777736477
CHARLS stroke	7 years	+ PC1	0.5804925361849759	0.80602777736477
CHARLS stroke	7 years	+ PC1	0.5808124590686868	0.80602777736477
CHARLS stroke	7 years	+ PC1	0.5811343179899506	0.80602777736477
CHARLS stroke	7 years	+ PC1	0.5814564290270825	0.80602777736477
CHARLS stroke	7 years	+ PC1	0.5817782879483463	0.80602777736477
CHARLS stroke	7 years	+ PC1	0.5820989262803267	0.80602777736477
CHARLS stroke	7 years	+ PC1	0.5824204787314234	0.80602777736477
CHARLS stroke	7 years	+ PC1	0.5827420311825202	0.80602777736477
CHARLS stroke	7 years	+ PC1	0.5830641422196522	0.80602777736477
CHARLS stroke	7 years	+ PC1	0.5833840651033632	0.80602777736477
CHARLS stroke	7 years	+ PC1	0.5837056175544599	0.80602777736477
CHARLS stroke	7 years	+ PC1	0.5840271700055567	0.80602777736477
CHARLS stroke	7 years	+ PC1	0.5843490289268204	0.80602777736477
CHARLS stroke	7 years	+ PC1	0.5846689518105315	0.80602777736477
CHARLS stroke	7 years	+ PC1	0.5849905042616281	0.80602777736477
CHARLS stroke	7 years	+ PC1	0.5853126152987601	0.80602777736477
CHARLS stroke	7 years	+ PC1	0.5856332536307406	0.80602777736477
CHARLS stroke	7 years	+ PC1	0.5859531765144516	0.80602777736477
CHARLS stroke	7 years	+ PC1	0.5862750354357154	0.80602777736477
CHARLS stroke	7 years	+ PC1	0.5865949583194263	0.80602777736477
CHARLS stroke	7 years	+ PC1	0.5869170693565583	0.80602777736477
CHARLS stroke	7 years	+ PC1	0.5872386218076551	0.80602777736477
CHARLS stroke	7 years	+ PC1	0.5875601742587517	0.80602777736477
CHARLS stroke	7 years	+ PC1	0.5878822852958837	0.80602777736477
CHARLS stroke	7 years	+ PC1	0.5882041442171474	0.80602777736477
CHARLS stroke	7 years	+ PC1	0.5885247825491279	0.80602777736477
CHARLS stroke	7 years	+ PC1	0.5888463350002247	0.80602777736477
CHARLS stroke	7 years	+ PC1	0.5891681939214883	0.80602777736477
CHARLS stroke	7 years	+ PC1	0.5894903049586203	0.80602777736477
CHARLS stroke	7 years	+ PC1	0.5898124159957522	0.80602777736477
CHARLS stroke	7 years	+ PC1	0.5901330543277327	0.80602777736477
CHARLS stroke	7 years	+ PC1	0.590453692659713	0.80602777736477
CHARLS stroke	7 years	+ PC1	0.5907755515809768	0.80602777736477
CHARLS stroke	7 years	+ PC1	0.5910974105022405	0.80602777736477
CHARLS stroke	7 years	+ PC1	0.5914195215393725	0.80602777736477
CHARLS stroke	7 years	+ PC1	0.5917413804606362	0.80602777736477
CHARLS stroke	7 years	+ PC1	0.5920632393819	0.80602777736477
CHARLS stroke	7 years	+ PC1	0.5923838777138803	0.80602777736477
CHARLS stroke	7 years	+ PC1	0.5927054301649771	0.80602777736477
CHARLS stroke	7 years	+ PC1	0.5930269826160739	0.80602777736477
CHARLS stroke	7 years	+ PC1	0.5933488415373376	0.80602777736477
CHARLS stroke	7 years	+ PC1	0.5936687644210487	0.80602777736477
CHARLS stroke	7 years	+ PC1	0.5939908754581805	0.80602777736477
CHARLS stroke	7 years	+ PC1	0.5943107983418916	0.80602777736477
CHARLS stroke	7 years	+ PC1	0.5946326572631553	0.80602777736477
CHARLS stroke	7 years	+ PC1	0.5949547683002873	0.80602777736477
CHARLS stroke	7 years	+ PC1	0.5952754066322676	0.80602777736477
CHARLS stroke	7 years	+ PC1	0.5955975176693996	0.80602777736477
CHARLS stroke	7 years	+ PC1	0.5959174405531107	0.80602777736477
CHARLS stroke	7 years	+ PC1	0.5962395515902426	0.80602777736477
CHARLS stroke	7 years	+ PC1	0.5965616626273745	0.80602777736477
CHARLS stroke	7 years	+ PC1	0.5968823009593549	0.80602777736477
CHARLS stroke	7 years	+ PC1	0.5972041598806187	0.80602777736477
CHARLS stroke	7 years	+ PC1	0.5975247982125991	0.80602777736477
CHARLS stroke	7 years	+ PC1	0.597846909249731	0.80602777736477
CHARLS stroke	7 years	+ PC1	0.5981687681709947	0.80602777736477
CHARLS stroke	7 years	+ PC1	0.5984906270922585	0.80602777736477
CHARLS stroke	7 years	+ PC1	0.5988105499759695	0.80602777736477
CHARLS stroke	7 years	+ PC1	0.5991324088972333	0.80602777736477
CHARLS stroke	7 years	+ PC1	0.5994545199343652	0.80602777736477
CHARLS stroke	7 years	+ PC1	0.5997760723854619	0.80602777736477
CHARLS stroke	7 years	+ PC1	0.6000976248365587	0.80602777736477
CHARLS stroke	7 years	+ PC1	0.6004182631685392	0.80602777736477
CHARLS stroke	7 years	+ PC1	0.6007389015005196	0.80602777736477
CHARLS stroke	7 years	+ PC1	0.6010607604217832	0.80602777736477
CHARLS stroke	7 years	+ PC1	0.6013806833054943	0.80602777736477
CHARLS stroke	7 years	+ PC1	0.6017013216374748	0.80602777736477
CHARLS stroke	7 years	+ PC1	0.6017013216374748	0.8122193712357004
CHARLS stroke	7 years	+ PC1	0.6020219599694552	0.8122193712357004
CHARLS stroke	7 years	+ PC1	0.6023425983014357	0.8122193712357004
CHARLS stroke	7 years	+ PC1	0.6026625211851466	0.8122193712357004
CHARLS stroke	7 years	+ PC1	0.6029831595171271	0.8122193712357004
CHARLS stroke	7 years	+ PC1	0.6033050184383908	0.8122193712357004
CHARLS stroke	7 years	+ PC1	0.6036271294755228	0.8122193712357004
CHARLS stroke	7 years	+ PC1	0.6039492405126548	0.8122193712357004
CHARLS stroke	7 years	+ PC1	0.6042691633963657	0.8122193712357004
CHARLS stroke	7 years	+ PC1	0.6045910223176295	0.8122193712357004
CHARLS stroke	7 years	+ PC1	0.6049131333547614	0.8122193712357004
CHARLS stroke	7 years	+ PC1	0.6052349922760252	0.8122193712357004
CHARLS stroke	7 years	+ PC1	0.6055568511972889	0.8122193712357004
CHARLS stroke	7 years	+ PC1	0.6058774895292693	0.8122193712357004
CHARLS stroke	7 years	+ PC1	0.6058774895292693	0.8184248114594411
CHARLS stroke	7 years	+ PC1	0.6061981278612497	0.8184248114594411
CHARLS stroke	7 years	+ PC1	0.6065202388983817	0.8184248114594411
CHARLS stroke	7 years	+ PC1	0.6068423499355136	0.8184248114594411
CHARLS stroke	7 years	+ PC1	0.6071644609726455	0.8184248114594411
CHARLS stroke	7 years	+ PC1	0.6074843838563566	0.8184248114594411
CHARLS stroke	7 years	+ PC1	0.6078043067400676	0.8184248114594411
CHARLS stroke	7 years	+ PC1	0.6081264177771996	0.8184248114594411
CHARLS stroke	7 years	+ PC1	0.6084485288143314	0.8184248114594411
CHARLS stroke	7 years	+ PC1	0.6084485288143314	0.824376756888193
CHARLS stroke	7 years	+ PC1	0.6087706398514634	0.824376756888193
CHARLS stroke	7 years	+ PC1	0.6087706398514634	0.8303286308549669
CHARLS stroke	7 years	+ PC1	0.6090912781834438	0.8303286308549669
CHARLS stroke	7 years	+ PC1	0.6094119165154243	0.8303286308549669
CHARLS stroke	7 years	+ PC1	0.609733468966521	0.8303286308549669
CHARLS stroke	7 years	+ PC1	0.610055580003653	0.8303286308549669
CHARLS stroke	7 years	+ PC1	0.6103762183356335	0.8303286308549669
CHARLS stroke	7 years	+ PC1	0.6106983293727654	0.8303286308549669
CHARLS stroke	7 years	+ PC1	0.6110198818238621	0.8303286308549669
CHARLS stroke	7 years	+ PC1	0.6113419928609941	0.8303286308549669
CHARLS stroke	7 years	+ PC1	0.6116619157447052	0.8303286308549669
CHARLS stroke	7 years	+ PC1	0.6119837746659689	0.8303286308549669
CHARLS stroke	7 years	+ PC1	0.6123053271170656	0.8303286308549669
CHARLS stroke	7 years	+ PC1	0.6126252500007767	0.8303286308549669
CHARLS stroke	7 years	+ PC1	0.6129468024518736	0.8303286308549669
CHARLS stroke	7 years	+ PC1	0.6132683549029704	0.8303286308549669
CHARLS stroke	7 years	+ PC1	0.6135882777866815	0.8303286308549669
CHARLS stroke	7 years	+ PC1	0.6139101367079451	0.8303286308549669
CHARLS stroke	7 years	+ PC1	0.6142322477450771	0.8303286308549669
CHARLS stroke	7 years	+ PC1	0.6145538001961739	0.8303286308549669
CHARLS stroke	7 years	+ PC1	0.614873723079885	0.8303286308549669
CHARLS stroke	7 years	+ PC1	0.6151943614118653	0.8303286308549669
CHARLS stroke	7 years	+ PC1	0.6155149997438458	0.8303286308549669
CHARLS stroke	7 years	+ PC1	0.6158371107809777	0.8303286308549669
CHARLS stroke	7 years	+ PC1	0.6161592218181097	0.8303286308549669
CHARLS stroke	7 years	+ PC1	0.6164807742692064	0.8303286308549669
CHARLS stroke	7 years	+ PC1	0.6168014126011869	0.8303286308549669
CHARLS stroke	7 years	+ PC1	0.6171220509331673	0.8303286308549669
CHARLS stroke	7 years	+ PC1	0.6174419738168784	0.8303286308549669
CHARLS stroke	7 years	+ PC1	0.6177635262679751	0.8303286308549669
CHARLS stroke	7 years	+ PC1	0.6180856373051071	0.8303286308549669
CHARLS stroke	7 years	+ PC1	0.6184055601888182	0.8303286308549669
CHARLS stroke	7 years	+ PC1	0.6187254830725292	0.8303286308549669
CHARLS stroke	7 years	+ PC1	0.6190475941096611	0.8303286308549669
CHARLS stroke	7 years	+ PC1	0.619369705146793	0.8303286308549669
CHARLS stroke	7 years	+ PC1	0.619691816183925	0.8303286308549669
CHARLS stroke	7 years	+ PC1	0.6200133686350218	0.8303286308549669
CHARLS stroke	7 years	+ PC1	0.6203352275562856	0.8303286308549669
CHARLS stroke	7 years	+ PC1	0.6206558658882659	0.8303286308549669
CHARLS stroke	7 years	+ PC1	0.6209774183393628	0.8303286308549669
CHARLS stroke	7 years	+ PC1	0.6212989707904596	0.8303286308549669
CHARLS stroke	7 years	+ PC1	0.6216205232415564	0.8303286308549669
CHARLS stroke	7 years	+ PC1	0.6219426342786883	0.8303286308549669
CHARLS stroke	7 years	+ PC1	0.622264493199952	0.8303286308549669
CHARLS stroke	7 years	+ PC1	0.6225851315319325	0.8303286308549669
CHARLS stroke	7 years	+ PC1	0.6229050544156436	0.8303286308549669
CHARLS stroke	7 years	+ PC1	0.623225692747624	0.8303286308549669
CHARLS stroke	7 years	+ PC1	0.6235475516688876	0.8303286308549669
CHARLS stroke	7 years	+ PC1	0.6238696627060196	0.8303286308549669
CHARLS stroke	7 years	+ PC1	0.6241917737431516	0.8303286308549669
CHARLS stroke	7 years	+ PC1	0.6245138847802835	0.8303286308549669
CHARLS stroke	7 years	+ PC1	0.6248338076639945	0.8303286308549669
CHARLS stroke	7 years	+ PC1	0.6251556665852582	0.8303286308549669
CHARLS stroke	7 years	+ PC1	0.6254763049172387	0.8303286308549669
CHARLS stroke	7 years	+ PC1	0.6257969432492191	0.8303286308549669
CHARLS stroke	7 years	+ PC1	0.6261188021704829	0.8303286308549669
CHARLS stroke	7 years	+ PC1	0.6264403546215797	0.8303286308549669
CHARLS stroke	7 years	+ PC1	0.6267609929535601	0.8303286308549669
CHARLS stroke	7 years	+ PC1	0.6270809158372711	0.8303286308549669
CHARLS stroke	7 years	+ PC1	0.627402468288368	0.8303286308549669
CHARLS stroke	7 years	+ PC1	0.6277231066203484	0.8303286308549669
CHARLS stroke	7 years	+ PC1	0.6280446590714452	0.8303286308549669
CHARLS stroke	7 years	+ PC1	0.6283652974034256	0.8303286308549669
CHARLS stroke	7 years	+ PC1	0.6286859357354061	0.8303286308549669
CHARLS stroke	7 years	+ PC1	0.629008046772538	0.8303286308549669
CHARLS stroke	7 years	+ PC1	0.6293301578096699	0.8303286308549669
CHARLS stroke	7 years	+ PC1	0.6296507961416503	0.8303286308549669
CHARLS stroke	7 years	+ PC1	0.6296507961416503	0.8365340710787076
CHARLS stroke	7 years	+ PC1	0.6299714344736308	0.8365340710787076
CHARLS stroke	7 years	+ PC1	0.6302913573573419	0.8365340710787076
CHARLS stroke	7 years	+ PC1	0.6306129098084386	0.8365340710787076
CHARLS stroke	7 years	+ PC1	0.6309335481404191	0.8365340710787076
CHARLS stroke	7 years	+ PC1	0.631255659177551	0.8365340710787076
CHARLS stroke	7 years	+ PC1	0.631577770214683	0.8365340710787076
CHARLS stroke	7 years	+ PC1	0.6318998812518148	0.8365340710787076
CHARLS stroke	7 years	+ PC1	0.6322219922889468	0.8365340710787076
CHARLS stroke	7 years	+ PC1	0.6325419151726579	0.8365340710787076
CHARLS stroke	7 years	+ PC1	0.6328640262097898	0.8365340710787076
CHARLS stroke	7 years	+ PC1	0.6331846645417702	0.8365340710787076
CHARLS stroke	7 years	+ PC1	0.633506216992867	0.8365340710787076
CHARLS stroke	7 years	+ PC1	0.633828328029999	0.8365340710787076
CHARLS stroke	7 years	+ PC1	0.6341489663619794	0.8365340710787076
CHARLS stroke	7 years	+ PC1	0.6344688892456904	0.8365340710787076
CHARLS stroke	7 years	+ PC1	0.6347910002828223	0.8365340710787076
CHARLS stroke	7 years	+ PC1	0.6351131113199543	0.8365340710787076
CHARLS stroke	7 years	+ PC1	0.6354337496519348	0.8365340710787076
CHARLS stroke	7 years	+ PC1	0.6357553021030315	0.8365340710787076
CHARLS stroke	7 years	+ PC1	0.6360774131401635	0.8365340710787076
CHARLS stroke	7 years	+ PC1	0.6363973360238745	0.8365340710787076
CHARLS stroke	7 years	+ PC1	0.636717974355855	0.8365340710787076
CHARLS stroke	7 years	+ PC1	0.6370386126878353	0.8365340710787076
CHARLS stroke	7 years	+ PC1	0.6373592510198158	0.8365340710787076
CHARLS stroke	7 years	+ PC1	0.6376813620569477	0.8365340710787076
CHARLS stroke	7 years	+ PC1	0.6380034730940797	0.8365340710787076
CHARLS stroke	7 years	+ PC1	0.6383250255451764	0.8365340710787076
CHARLS stroke	7 years	+ PC1	0.6386456638771569	0.8365340710787076
CHARLS stroke	7 years	+ PC1	0.6389675227984206	0.8365340710787076
CHARLS stroke	7 years	+ PC1	0.6392896338355526	0.8365340710787076
CHARLS stroke	7 years	+ PC1	0.6396095567192637	0.8365340710787076
CHARLS stroke	7 years	+ PC1	0.6399314156405274	0.8365340710787076
CHARLS stroke	7 years	+ PC1	0.640253274561791	0.8365340710787076
CHARLS stroke	7 years	+ PC1	0.6405751334830548	0.8365340710787076
CHARLS stroke	7 years	+ PC1	0.6408969924043185	0.8365340710787076
CHARLS stroke	7 years	+ PC1	0.6412185448554154	0.8365340710787076
CHARLS stroke	7 years	+ PC1	0.6415400973065122	0.8365340710787076
CHARLS stroke	7 years	+ PC1	0.6418619562277759	0.8365340710787076
CHARLS stroke	7 years	+ PC1	0.6421825945597563	0.8365340710787076
CHARLS stroke	7 years	+ PC1	0.64250445348102	0.8365340710787076
CHARLS stroke	7 years	+ PC1	0.6428260059321169	0.8365340710787076
CHARLS stroke	7 years	+ PC1	0.6431459288158279	0.8365340710787076
CHARLS stroke	7 years	+ PC1	0.643465851699539	0.8365340710787076
CHARLS stroke	7 years	+ PC1	0.6437877106208026	0.8365340710787076
CHARLS stroke	7 years	+ PC1	0.6441095695420664	0.8365340710787076
CHARLS stroke	7 years	+ PC1	0.6444311219931632	0.8365340710787076
CHARLS stroke	7 years	+ PC1	0.644752980914427	0.8365340710787076
CHARLS stroke	7 years	+ PC1	0.645072903798138	0.8365340710787076
CHARLS stroke	7 years	+ PC1	0.6453947627194018	0.8365340710787076
CHARLS stroke	7 years	+ PC1	0.6457163151704985	0.8365340710787076
CHARLS stroke	7 years	+ PC1	0.6460378676215953	0.8365340710787076
CHARLS stroke	7 years	+ PC1	0.6463597265428591	0.8365340710787076
CHARLS stroke	7 years	+ PC1	0.6466796494265701	0.8365340710787076
CHARLS stroke	7 years	+ PC1	0.6469995723102812	0.8365340710787076
CHARLS stroke	7 years	+ PC1	0.6473214312315448	0.8365340710787076
CHARLS stroke	7 years	+ PC1	0.6476420695635253	0.8365340710787076
CHARLS stroke	7 years	+ PC1	0.6479619924472364	0.8365340710787076
CHARLS stroke	7 years	+ PC1	0.6482835448983332	0.8365340710787076
CHARLS stroke	7 years	+ PC1	0.6486041832303137	0.8365340710787076
CHARLS stroke	7 years	+ PC1	0.6489257356814104	0.8365340710787076
CHARLS stroke	7 years	+ PC1	0.6492475946026741	0.8365340710787076
CHARLS stroke	7 years	+ PC1	0.6495682329346546	0.8365340710787076
CHARLS stroke	7 years	+ PC1	0.6498903439717865	0.8365340710787076
CHARLS stroke	7 years	+ PC1	0.6502122028930503	0.8365340710787076
CHARLS stroke	7 years	+ PC1	0.6502122028930503	0.8424882223845016
CHARLS stroke	7 years	+ PC1	0.6505343139301821	0.8424882223845016
CHARLS stroke	7 years	+ PC1	0.6508564249673141	0.8424882223845016
CHARLS stroke	7 years	+ PC1	0.6511763478510252	0.8424882223845016
CHARLS stroke	7 years	+ PC1	0.6514962707347361	0.8424882223845016
CHARLS stroke	7 years	+ PC1	0.6518161936184472	0.8424882223845016
CHARLS stroke	7 years	+ PC1	0.6521380525397109	0.8424882223845016
CHARLS stroke	7 years	+ PC1	0.6524601635768429	0.8424882223845016
CHARLS stroke	7 years	+ PC1	0.6527822746139749	0.8424882223845016
CHARLS stroke	7 years	+ PC1	0.6531021974976858	0.8424882223845016
CHARLS stroke	7 years	+ PC1	0.6534240564189496	0.8424882223845016
CHARLS stroke	7 years	+ PC1	0.65374469475093	0.8424882223845016
CHARLS stroke	7 years	+ PC1	0.6540646176346411	0.8424882223845016
CHARLS stroke	7 years	+ PC1	0.6543861700857379	0.8424882223845016
CHARLS stroke	7 years	+ PC1	0.6547060929694489	0.8424882223845016
CHARLS stroke	7 years	+ PC1	0.6550260158531599	0.8424882223845016
CHARLS stroke	7 years	+ PC1	0.6553466541851404	0.8424882223845016
CHARLS stroke	7 years	+ PC1	0.6556665770688515	0.8424882223845016
CHARLS stroke	7 years	+ PC1	0.6556665770688515	0.8487221644524487
CHARLS stroke	7 years	+ PC1	0.6559864999525624	0.8487221644524487
CHARLS stroke	7 years	+ PC1	0.6563080524036593	0.8487221644524487
CHARLS stroke	7 years	+ PC1	0.6566286907356397	0.8487221644524487
CHARLS stroke	7 years	+ PC1	0.6569505496569035	0.8487221644524487
CHARLS stroke	7 years	+ PC1	0.6572721021080002	0.8487221644524487
CHARLS stroke	7 years	+ PC1	0.6575939610292639	0.8487221644524487
CHARLS stroke	7 years	+ PC1	0.6579158199505277	0.8487221644524487
CHARLS stroke	7 years	+ PC1	0.6582379309876596	0.8487221644524487
CHARLS stroke	7 years	+ PC1	0.6585578538713707	0.8487221644524487
CHARLS stroke	7 years	+ PC1	0.6588799649085026	0.8487221644524487
CHARLS stroke	7 years	+ PC1	0.659200603240483	0.8487221644524487
CHARLS stroke	7 years	+ PC1	0.6595212415724635	0.8487221644524487
CHARLS stroke	7 years	+ PC1	0.6598411644561745	0.8487221644524487
CHARLS stroke	7 years	+ PC1	0.660161802788155	0.8487221644524487
CHARLS stroke	7 years	+ PC1	0.6604824411201354	0.8487221644524487
CHARLS stroke	7 years	+ PC1	0.6608023640038464	0.8487221644524487
CHARLS stroke	7 years	+ PC1	0.6611222868875575	0.8487221644524487
CHARLS stroke	7 years	+ PC1	0.6614441458088212	0.8487221644524487
CHARLS stroke	7 years	+ PC1	0.661765698259918	0.8487221644524487
CHARLS stroke	7 years	+ PC1	0.6620875571811817	0.8487221644524487
CHARLS stroke	7 years	+ PC1	0.6624096682183137	0.8487221644524487
CHARLS stroke	7 years	+ PC1	0.6627315271395774	0.8487221644524487
CHARLS stroke	7 years	+ PC1	0.6630536381767094	0.8487221644524487
CHARLS stroke	7 years	+ PC1	0.6633735610604203	0.8487221644524487
CHARLS stroke	7 years	+ PC1	0.6636934839441314	0.8487221644524487
CHARLS stroke	7 years	+ PC1	0.6640134068278425	0.8487221644524487
CHARLS stroke	7 years	+ PC1	0.6643340451598229	0.8487221644524487
CHARLS stroke	7 years	+ PC1	0.6646555976109196	0.8487221644524487
CHARLS stroke	7 years	+ PC1	0.6649777086480516	0.8487221644524487
CHARLS stroke	7 years	+ PC1	0.6652995675693153	0.8487221644524487
CHARLS stroke	7 years	+ PC1	0.6656211200204122	0.8487221644524487
CHARLS stroke	7 years	+ PC1	0.665942672471509	0.8487221644524487
CHARLS stroke	7 years	+ PC1	0.66626259535522	0.8487221644524487
CHARLS stroke	7 years	+ PC1	0.6665841478063168	0.8487221644524487
CHARLS stroke	7 years	+ PC1	0.6665841478063168	0.8546763157582427
CHARLS stroke	7 years	+ PC1	0.6669060067275806	0.8546763157582427
CHARLS stroke	7 years	+ PC1	0.6672278656488443	0.8546763157582427
CHARLS stroke	7 years	+ PC1	0.667549724570108	0.8546763157582427
CHARLS stroke	7 years	+ PC1	0.66787183560724	0.8546763157582427
CHARLS stroke	7 years	+ PC1	0.6681924739392203	0.8546763157582427
CHARLS stroke	7 years	+ PC1	0.6685145849763523	0.8546763157582427
CHARLS stroke	7 years	+ PC1	0.668836443897616	0.8546763157582427
CHARLS stroke	7 years	+ PC1	0.6691570822295965	0.8546763157582427
CHARLS stroke	7 years	+ PC1	0.6694791932667284	0.8546763157582427
CHARLS stroke	7 years	+ PC1	0.6698010521879921	0.8546763157582427
CHARLS stroke	7 years	+ PC1	0.6701229111092558	0.8546763157582427
CHARLS stroke	7 years	+ PC1	0.6704444635603527	0.8546763157582427
CHARLS stroke	7 years	+ PC1	0.6707663224816164	0.8546763157582427
CHARLS stroke	7 years	+ PC1	0.6710878749327133	0.8546763157582427
CHARLS stroke	7 years	+ PC1	0.6714099859698451	0.8546763157582427
CHARLS stroke	7 years	+ PC1	0.6717318448911089	0.8546763157582427
CHARLS stroke	7 years	+ PC1	0.6720533973422057	0.8546763157582427
CHARLS stroke	7 years	+ PC1	0.6723733202259168	0.8546763157582427
CHARLS stroke	7 years	+ PC1	0.6726954312630486	0.8546763157582427
CHARLS stroke	7 years	+ PC1	0.6730160695950291	0.8546763157582427
CHARLS stroke	7 years	+ PC1	0.6733379285162928	0.8546763157582427
CHARLS stroke	7 years	+ PC1	0.6736578514000039	0.8546763157582427
CHARLS stroke	7 years	+ PC1	0.6739797103212676	0.8546763157582427
CHARLS stroke	7 years	+ PC1	0.6743015692425314	0.8546763157582427
CHARLS stroke	7 years	+ PC1	0.6746231216936281	0.8546763157582427
CHARLS stroke	7 years	+ PC1	0.6749437600256085	0.8546763157582427
CHARLS stroke	7 years	+ PC1	0.6752658710627405	0.8546763157582427
CHARLS stroke	7 years	+ PC1	0.6755879820998725	0.8546763157582427
CHARLS stroke	7 years	+ PC1	0.6759095345509692	0.8546763157582427
CHARLS stroke	7 years	+ PC1	0.6762294574346803	0.8546763157582427
CHARLS stroke	7 years	+ PC1	0.676551316355944	0.8546763157582427
CHARLS stroke	7 years	+ PC1	0.6768728688070408	0.8546763157582427
CHARLS stroke	7 years	+ PC1	0.6771947277283046	0.8546763157582427
CHARLS stroke	7 years	+ PC1	0.6775165866495683	0.8546763157582427
CHARLS stroke	7 years	+ PC1	0.6778365095332793	0.8546763157582427
CHARLS stroke	7 years	+ PC1	0.6781564324169904	0.8546763157582427
CHARLS stroke	7 years	+ PC1	0.6784779848680872	0.8546763157582427
CHARLS stroke	7 years	+ PC1	0.6787986232000676	0.8546763157582427
CHARLS stroke	7 years	+ PC1	0.6791201756511644	0.8546763157582427
CHARLS stroke	7 years	+ PC1	0.6794422866882963	0.8546763157582427
CHARLS stroke	7 years	+ PC1	0.6797622095720074	0.8546763157582427
CHARLS stroke	7 years	+ PC1	0.6800821324557185	0.8546763157582427
CHARLS stroke	7 years	+ PC1	0.6804036849068152	0.8546763157582427
CHARLS stroke	7 years	+ PC1	0.6807255438280789	0.8546763157582427
CHARLS stroke	7 years	+ PC1	0.6810461821600594	0.8546763157582427
CHARLS stroke	7 years	+ PC1	0.6813661050437705	0.8546763157582427
CHARLS stroke	7 years	+ PC1	0.6816876574948673	0.8546763157582427
CHARLS stroke	7 years	+ PC1	0.682009209945964	0.8546763157582427
CHARLS stroke	7 years	+ PC1	0.682009209945964	0.8606281897250165
CHARLS stroke	7 years	+ PC1	0.6823298482779445	0.8606281897250165
CHARLS stroke	7 years	+ PC1	0.6826497711616556	0.8606281897250165
CHARLS stroke	7 years	+ PC1	0.682970409493636	0.8606281897250165
CHARLS stroke	7 years	+ PC1	0.6832922684148998	0.8606281897250165
CHARLS stroke	7 years	+ PC1	0.6836138208659965	0.8606281897250165
CHARLS stroke	7 years	+ PC1	0.6839356797872602	0.8606281897250165
CHARLS stroke	7 years	+ PC1	0.6842572322383571	0.8606281897250165
CHARLS stroke	7 years	+ PC1	0.6845790911596208	0.8606281897250165
CHARLS stroke	7 years	+ PC1	0.6849012021967528	0.8606281897250165
CHARLS stroke	7 years	+ PC1	0.6852211250804637	0.8606281897250165
CHARLS stroke	7 years	+ PC1	0.6855432361175957	0.8606281897250165
CHARLS stroke	7 years	+ PC1	0.6858647885686925	0.8606281897250165
CHARLS stroke	7 years	+ PC1	0.6861868996058245	0.8606281897250165
CHARLS stroke	7 years	+ PC1	0.6865084520569212	0.8606281897250165
CHARLS stroke	7 years	+ PC1	0.6868300045080181	0.8606281897250165
CHARLS stroke	7 years	+ PC1	0.6871518634292818	0.8606281897250165
CHARLS stroke	7 years	+ PC1	0.6874734158803786	0.8606281897250165
CHARLS stroke	7 years	+ PC1	0.6877955269175106	0.8606281897250165
CHARLS stroke	7 years	+ PC1	0.6881173858387742	0.8606281897250165
CHARLS stroke	7 years	+ PC1	0.6884373087224853	0.8606281897250165
CHARLS stroke	7 years	+ PC1	0.6887572316061964	0.8606281897250165
CHARLS stroke	7 years	+ PC1	0.6890793426433283	0.8606281897250165
CHARLS stroke	7 years	+ PC1	0.6893999809753087	0.8606281897250165
CHARLS stroke	7 years	+ PC1	0.6897199038590197	0.8606281897250165
CHARLS stroke	7 years	+ PC1	0.6900405421910002	0.8606281897250165
CHARLS stroke	7 years	+ PC1	0.6903604650747113	0.8606281897250165
CHARLS stroke	7 years	+ PC1	0.6906803879584222	0.8606281897250165
CHARLS stroke	7 years	+ PC1	0.6910019404095191	0.8606281897250165
CHARLS stroke	7 years	+ PC1	0.6910019404095191	0.8665883720876951
CHARLS stroke	7 years	+ PC1	0.691324051446651	0.8665883720876951
CHARLS stroke	7 years	+ PC1	0.6916459103679148	0.8665883720876951
CHARLS stroke	7 years	+ PC1	0.6919677692891785	0.8665883720876951
CHARLS stroke	7 years	+ PC1	0.6922893217402752	0.8665883720876951
CHARLS stroke	7 years	+ PC1	0.692611180661539	0.8665883720876951
CHARLS stroke	7 years	+ PC1	0.6929327331126358	0.8665883720876951
CHARLS stroke	7 years	+ PC1	0.6932542855637327	0.8665883720876951
CHARLS stroke	7 years	+ PC1	0.6935749238957131	0.8665883720876951
CHARLS stroke	7 years	+ PC1	0.6938967828169768	0.8665883720876951
CHARLS stroke	7 years	+ PC1	0.6942183352680736	0.8665883720876951
CHARLS stroke	7 years	+ PC1	0.6945398877191704	0.8665883720876951
CHARLS stroke	7 years	+ PC1	0.6948619987563024	0.8665883720876951
CHARLS stroke	7 years	+ PC1	0.6951841097934343	0.8665883720876951
CHARLS stroke	7 years	+ PC1	0.6955047481254147	0.8665883720876951
CHARLS stroke	7 years	+ PC1	0.6958266070466784	0.8665883720876951
CHARLS stroke	7 years	+ PC1	0.6961487180838104	0.8665883720876951
CHARLS stroke	7 years	+ PC1	0.6964702705349072	0.8665883720876951
CHARLS stroke	7 years	+ PC1	0.6967923815720392	0.8665883720876951
CHARLS stroke	7 years	+ PC1	0.6971139340231359	0.8665883720876951
CHARLS stroke	7 years	+ PC1	0.6974354864742328	0.8665883720876951
CHARLS stroke	7 years	+ PC1	0.6974354864742328	0.8725402460544689
CHARLS stroke	7 years	+ PC1	0.6977561248062132	0.8725402460544689
CHARLS stroke	7 years	+ PC1	0.6980760476899243	0.8725402460544689
CHARLS stroke	7 years	+ PC1	0.698397600141021	0.8725402460544689
CHARLS stroke	7 years	+ PC1	0.6987191525921179	0.8725402460544689
CHARLS stroke	7 years	+ PC1	0.6990412636292498	0.8725402460544689
CHARLS stroke	7 years	+ PC1	0.6993619019612303	0.8725402460544689
CHARLS stroke	7 years	+ PC1	0.6996840129983621	0.8725402460544689
CHARLS stroke	7 years	+ PC1	0.7000058719196259	0.8725402460544689
CHARLS stroke	7 years	+ PC1	0.7003277308408896	0.8725402460544689
CHARLS stroke	7 years	+ PC1	0.7006495897621533	0.8725402460544689
CHARLS stroke	7 years	+ PC1	0.7009714486834171	0.8725402460544689
CHARLS stroke	7 years	+ PC1	0.7012933076046808	0.8725402460544689
CHARLS stroke	7 years	+ PC1	0.7016154186418128	0.8725402460544689
CHARLS stroke	7 years	+ PC1	0.7019369710929095	0.8725402460544689
CHARLS stroke	7 years	+ PC1	0.7022585235440064	0.8725402460544689
CHARLS stroke	7 years	+ PC1	0.7025791618759868	0.8725402460544689
CHARLS stroke	7 years	+ PC1	0.7029012729131188	0.8725402460544689
CHARLS stroke	7 years	+ PC1	0.7032211957968297	0.8725402460544689
CHARLS stroke	7 years	+ PC1	0.7035418341288102	0.8725402460544689
CHARLS stroke	7 years	+ PC1	0.703863386579907	0.8725402460544689
CHARLS stroke	7 years	+ PC1	0.7041840249118875	0.8725402460544689
CHARLS stroke	7 years	+ PC1	0.7045058838331512	0.8725402460544689
CHARLS stroke	7 years	+ PC1	0.704827436284248	0.8725402460544689
CHARLS stroke	7 years	+ PC1	0.705147359167959	0.8725402460544689
CHARLS stroke	7 years	+ PC1	0.705469470205091	0.8725402460544689
CHARLS stroke	7 years	+ PC1	0.7057915812422229	0.8725402460544689
CHARLS stroke	7 years	+ PC1	0.7061136922793548	0.8725402460544689
CHARLS stroke	7 years	+ PC1	0.7064343306113353	0.8725402460544689
CHARLS stroke	7 years	+ PC1	0.7067558830624321	0.8725402460544689
CHARLS stroke	7 years	+ PC1	0.7070777419836958	0.8725402460544689
CHARLS stroke	7 years	+ PC1	0.7073983803156763	0.8725402460544689
CHARLS stroke	7 years	+ PC1	0.7077204913528081	0.8725402460544689
CHARLS stroke	7 years	+ PC1	0.708042043803905	0.8725402460544689
CHARLS stroke	7 years	+ PC1	0.7083639027251687	0.8725402460544689
CHARLS stroke	7 years	+ PC1	0.7086838256088798	0.8725402460544689
CHARLS stroke	7 years	+ PC1	0.7090059366460116	0.8725402460544689
CHARLS stroke	7 years	+ PC1	0.7093274890971085	0.8725402460544689
CHARLS stroke	7 years	+ PC1	0.7096481274290889	0.8725402460544689
CHARLS stroke	7 years	+ PC1	0.7099680503128	0.8725402460544689
CHARLS stroke	7 years	+ PC1	0.7102896027638967	0.8725402460544689
CHARLS stroke	7 years	+ PC1	0.7106095256476078	0.8725402460544689
CHARLS stroke	7 years	+ PC1	0.7109294485313189	0.8725402460544689
CHARLS stroke	7 years	+ PC1	0.7112510009824157	0.8725402460544689
CHARLS stroke	7 years	+ PC1	0.7115716393143962	0.8725402460544689
CHARLS stroke	7 years	+ PC1	0.7118915621981071	0.8725402460544689
CHARLS stroke	7 years	+ PC1	0.712213114649204	0.8725402460544689
CHARLS stroke	7 years	+ PC1	0.712533037532915	0.8725402460544689
CHARLS stroke	7 years	+ PC1	0.7128545899840119	0.8725402460544689
CHARLS stroke	7 years	+ PC1	0.7131752283159922	0.8725402460544689
CHARLS stroke	7 years	+ PC1	0.7134967807670891	0.8725402460544689
CHARLS stroke	7 years	+ PC1	0.7138186396883528	0.8725402460544689
CHARLS stroke	7 years	+ PC1	0.7141404986096165	0.8725402460544689
CHARLS stroke	7 years	+ PC1	0.7144626096467485	0.8725402460544689
CHARLS stroke	7 years	+ PC1	0.7147832479787288	0.8725402460544689
CHARLS stroke	7 years	+ PC1	0.7151031708624399	0.8725402460544689
CHARLS stroke	7 years	+ PC1	0.7154250297837037	0.8725402460544689
CHARLS stroke	7 years	+ PC1	0.7157456681156841	0.8725402460544689
CHARLS stroke	7 years	+ PC1	0.7160672205667808	0.8725402460544689
CHARLS stroke	7 years	+ PC1	0.7160672205667808	0.8787633775863534
CHARLS stroke	7 years	+ PC1	0.7163871434504919	0.8787633775863534
CHARLS stroke	7 years	+ PC1	0.716707066334203	0.8787633775863534
CHARLS stroke	7 years	+ PC1	0.7170289252554667	0.8787633775863534
CHARLS stroke	7 years	+ PC1	0.7173488481391778	0.8787633775863534
CHARLS stroke	7 years	+ PC1	0.7176687710228887	0.8787633775863534
CHARLS stroke	7 years	+ PC1	0.7179908820600207	0.8787633775863534
CHARLS stroke	7 years	+ PC1	0.7183115203920012	0.8787633775863534
CHARLS stroke	7 years	+ PC1	0.7186336314291331	0.8787633775863534
CHARLS stroke	7 years	+ PC1	0.7189542697611135	0.8787633775863534
CHARLS stroke	7 years	+ PC1	0.7192763807982454	0.8787633775863534
CHARLS stroke	7 years	+ PC1	0.7195963036819565	0.8787633775863534
CHARLS stroke	7 years	+ PC1	0.7199184147190885	0.8787633775863534
CHARLS stroke	7 years	+ PC1	0.7202402736403521	0.8787633775863534
CHARLS stroke	7 years	+ PC1	0.7205621325616158	0.8787633775863534
CHARLS stroke	7 years	+ PC1	0.7208839914828796	0.8787633775863534
CHARLS stroke	7 years	+ PC1	0.7212058504041433	0.8787633775863534
CHARLS stroke	7 years	+ PC1	0.7215277093254071	0.8787633775863534
CHARLS stroke	7 years	+ PC1	0.7218483476573875	0.8787633775863534
CHARLS stroke	7 years	+ PC1	0.7221702065786513	0.8787633775863534
CHARLS stroke	7 years	+ PC1	0.722491759029748	0.8787633775863534
CHARLS stroke	7 years	+ PC1	0.7228133114808448	0.8787633775863534
CHARLS stroke	7 years	+ PC1	0.7231351704021086	0.8787633775863534
CHARLS stroke	7 years	+ PC1	0.7234567228532054	0.8787633775863534
CHARLS stroke	7 years	+ PC1	0.7237782753043022	0.8787633775863534
CHARLS stroke	7 years	+ PC1	0.724099827755399	0.8787633775863534
CHARLS stroke	7 years	+ PC1	0.7244213802064958	0.8787633775863534
CHARLS stroke	7 years	+ PC1	0.7247429326575926	0.8787633775863534
CHARLS stroke	7 years	+ PC1	0.7250647915788564	0.8787633775863534
CHARLS stroke	7 years	+ PC1	0.7253866505001201	0.8787633775863534
CHARLS stroke	7 years	+ PC1	0.7257065733838312	0.8787633775863534
CHARLS stroke	7 years	+ PC1	0.7260284323050948	0.8787633775863534
CHARLS stroke	7 years	+ PC1	0.7263502912263586	0.8787633775863534
CHARLS stroke	7 years	+ PC1	0.7266718436774554	0.8787633775863534
CHARLS stroke	7 years	+ PC1	0.7269917665611665	0.8787633775863534
CHARLS stroke	7 years	+ PC1	0.7273138775982984	0.8787633775863534
CHARLS stroke	7 years	+ PC1	0.7276345159302788	0.8787633775863534
CHARLS stroke	7 years	+ PC1	0.7279563748515425	0.8787633775863534
CHARLS stroke	7 years	+ PC1	0.7279563748515425	0.8847153230151054
CHARLS stroke	7 years	+ PC1	0.7282784858886745	0.8847153230151054
CHARLS stroke	7 years	+ PC1	0.7285991242206549	0.8847153230151054
CHARLS stroke	7 years	+ PC1	0.7289212352577868	0.8847153230151054
CHARLS stroke	7 years	+ PC1	0.7292427877088836	0.8847153230151054
CHARLS stroke	7 years	+ PC1	0.7295643401599805	0.8847153230151054
CHARLS stroke	7 years	+ PC1	0.7298858926110773	0.8847153230151054
CHARLS stroke	7 years	+ PC1	0.7302080036482093	0.8847153230151054
CHARLS stroke	7 years	+ PC1	0.7302080036482093	0.8906694743208993
CHARLS stroke	7 years	+ PC1	0.7305286419801896	0.8906694743208993
CHARLS stroke	7 years	+ PC1	0.7308501944312865	0.8906694743208993
CHARLS stroke	7 years	+ PC1	0.7311708327632669	0.8906694743208993
CHARLS stroke	7 years	+ PC1	0.7314926916845307	0.8906694743208993
CHARLS stroke	7 years	+ PC1	0.7318126145682416	0.8906694743208993
CHARLS stroke	7 years	+ PC1	0.7321344734895054	0.8906694743208993
CHARLS stroke	7 years	+ PC1	0.7324560259406022	0.8906694743208993
CHARLS stroke	7 years	+ PC1	0.7327766642725827	0.8906694743208993
CHARLS stroke	7 years	+ PC1	0.7330982167236795	0.8906694743208993
CHARLS stroke	7 years	+ PC1	0.7334203277608113	0.8906694743208993
CHARLS stroke	7 years	+ PC1	0.7337409660927918	0.8906694743208993
CHARLS stroke	7 years	+ PC1	0.7340616044247723	0.8906694743208993
CHARLS stroke	7 years	+ PC1	0.7343831568758691	0.8906694743208993
CHARLS stroke	7 years	+ PC1	0.7347047093269659	0.8906694743208993
CHARLS stroke	7 years	+ PC1	0.7350262617780627	0.8906694743208993
CHARLS stroke	7 years	+ PC1	0.7353469001100431	0.8906694743208993
CHARLS stroke	7 years	+ PC1	0.7356675384420236	0.8906694743208993
CHARLS stroke	7 years	+ PC1	0.7359874613257346	0.8906694743208993
CHARLS stroke	7 years	+ PC1	0.7363093202469984	0.8906694743208993
CHARLS stroke	7 years	+ PC1	0.7366292431307093	0.8906694743208993
CHARLS stroke	7 years	+ PC1	0.7369498814626898	0.8906694743208993
CHARLS stroke	7 years	+ PC1	0.7372719924998218	0.8906694743208993
CHARLS stroke	7 years	+ PC1	0.7375941035369536	0.8906694743208993
CHARLS stroke	7 years	+ PC1	0.7379162145740856	0.8906694743208993
CHARLS stroke	7 years	+ PC1	0.7382361374577966	0.8906694743208993
CHARLS stroke	7 years	+ PC1	0.7385576899088935	0.8906694743208993
CHARLS stroke	7 years	+ PC1	0.7388792423599903	0.8906694743208993
CHARLS stroke	7 years	+ PC1	0.7392007948110871	0.8906694743208993
CHARLS stroke	7 years	+ PC1	0.7395226537323508	0.8906694743208993
CHARLS stroke	7 years	+ PC1	0.7398432920643312	0.8906694743208993
CHARLS stroke	7 years	+ PC1	0.7401648445154281	0.8906694743208993
CHARLS stroke	7 years	+ PC1	0.7401648445154281	0.8968926058527837
CHARLS stroke	7 years	+ PC1	0.7404867034366918	0.8968926058527837
CHARLS stroke	7 years	+ PC1	0.7408066263204028	0.8968926058527837
CHARLS stroke	7 years	+ PC1	0.7411281787714996	0.8968926058527837
CHARLS stroke	7 years	+ PC1	0.7414500376927634	0.8968926058527837
CHARLS stroke	7 years	+ PC1	0.7417699605764744	0.8968926058527837
CHARLS stroke	7 years	+ PC1	0.7420915130275713	0.8968926058527837
CHARLS stroke	7 years	+ PC1	0.7424114359112822	0.8968926058527837
CHARLS stroke	7 years	+ PC1	0.7427313587949933	0.8968926058527837
CHARLS stroke	7 years	+ PC1	0.7430529112460901	0.8968926058527837
CHARLS stroke	7 years	+ PC1	0.7433735495780706	0.8968926058527837
CHARLS stroke	7 years	+ PC1	0.7436954084993342	0.8968926058527837
CHARLS stroke	7 years	+ PC1	0.7440153313830453	0.8968926058527837
CHARLS stroke	7 years	+ PC1	0.7443368838341421	0.8968926058527837
CHARLS stroke	7 years	+ PC1	0.7446575221661226	0.8968926058527837
CHARLS stroke	7 years	+ PC1	0.744978160498103	0.8968926058527837
CHARLS stroke	7 years	+ PC1	0.7453000194193667	0.8968926058527837
CHARLS stroke	7 years	+ PC1	0.7456218783406304	0.8968926058527837
CHARLS stroke	7 years	+ PC1	0.7459437372618942	0.8968926058527837
CHARLS stroke	7 years	+ PC1	0.7462655961831579	0.8968926058527837
CHARLS stroke	7 years	+ PC1	0.7465877072202899	0.8968926058527837
CHARLS stroke	7 years	+ PC1	0.7469092596713867	0.8968926058527837
CHARLS stroke	7 years	+ PC1	0.7472298980033671	0.8968926058527837
CHARLS stroke	7 years	+ PC1	0.7475517569246308	0.8968926058527837
CHARLS stroke	7 years	+ PC1	0.7478723952566112	0.8968926058527837
CHARLS stroke	7 years	+ PC1	0.7481945062937432	0.8968926058527837
CHARLS stroke	7 years	+ PC1	0.7485144291774543	0.8968926058527837
CHARLS stroke	7 years	+ PC1	0.7488365402145861	0.8968926058527837
CHARLS stroke	7 years	+ PC1	0.7491583991358499	0.8968926058527837
CHARLS stroke	7 years	+ PC1	0.7494805101729818	0.8968926058527837
CHARLS stroke	7 years	+ PC1	0.7498023690942456	0.8968926058527837
CHARLS stroke	7 years	+ PC1	0.7501222919779565	0.8968926058527837
CHARLS stroke	7 years	+ PC1	0.7504438444290534	0.8968926058527837
CHARLS stroke	7 years	+ PC1	0.7507653968801502	0.8968926058527837
CHARLS stroke	7 years	+ PC1	0.7510853197638613	0.8968926058527837
CHARLS stroke	7 years	+ PC1	0.7514052426475722	0.8968926058527837
CHARLS stroke	7 years	+ PC1	0.7514052426475722	0.9028467571585778
CHARLS stroke	7 years	+ PC1	0.7517258809795527	0.9028467571585778
CHARLS stroke	7 years	+ PC1	0.7520474334306495	0.9028467571585778
CHARLS stroke	7 years	+ PC1	0.7523673563143606	0.9028467571585778
CHARLS stroke	7 years	+ PC1	0.7526892152356243	0.9028467571585778
CHARLS stroke	7 years	+ PC1	0.7530107676867211	0.9028467571585778
CHARLS stroke	7 years	+ PC1	0.7533306905704321	0.9028467571585778
CHARLS stroke	7 years	+ PC1	0.753652243021529	0.9028467571585778
CHARLS stroke	7 years	+ PC1	0.7539741019427927	0.9028467571585778
CHARLS stroke	7 years	+ PC1	0.7542959608640565	0.9028467571585778
CHARLS stroke	7 years	+ PC1	0.7546165991960369	0.9028467571585778
CHARLS stroke	7 years	+ PC1	0.7549381516471336	0.9028467571585778
CHARLS stroke	7 years	+ PC1	0.7552587899791141	0.9028467571585778
CHARLS stroke	7 years	+ PC1	0.7552587899791141	0.9087987025873296
CHARLS stroke	7 years	+ PC1	0.7555806489003778	0.9087987025873296
CHARLS stroke	7 years	+ PC1	0.7559012872323583	0.9087987025873296
CHARLS stroke	7 years	+ PC1	0.756223146153622	0.9087987025873296
CHARLS stroke	7 years	+ PC1	0.7565450050748858	0.9087987025873296
CHARLS stroke	7 years	+ PC1	0.7568671161120176	0.9087987025873296
CHARLS stroke	7 years	+ PC1	0.7571886685631145	0.9087987025873296
CHARLS stroke	7 years	+ PC1	0.7575107796002464	0.9087987025873296
CHARLS stroke	7 years	+ PC1	0.7578328906373784	0.9087987025873296
CHARLS stroke	7 years	+ PC1	0.7581544430884751	0.9087987025873296
CHARLS stroke	7 years	+ PC1	0.7584750814204556	0.9087987025873296
CHARLS stroke	7 years	+ PC1	0.7587950043041666	0.9087987025873296
CHARLS stroke	7 years	+ PC1	0.7591165567552635	0.9087987025873296
CHARLS stroke	7 years	+ PC1	0.7594381092063602	0.9087987025873296
CHARLS stroke	7 years	+ PC1	0.759759968127624	0.9087987025873296
CHARLS stroke	7 years	+ PC1	0.7600818270488877	0.9087987025873296
CHARLS stroke	7 years	+ PC1	0.7604017499325988	0.9087987025873296
CHARLS stroke	7 years	+ PC1	0.7607216728163098	0.9087987025873296
CHARLS stroke	7 years	+ PC1	0.7610437838534417	0.9087987025873296
CHARLS stroke	7 years	+ PC1	0.7613656427747054	0.9087987025873296
CHARLS stroke	7 years	+ PC1	0.7616877538118374	0.9087987025873296
CHARLS stroke	7 years	+ PC1	0.7620098648489693	0.9087987025873296
CHARLS stroke	7 years	+ PC1	0.7623319758861012	0.9087987025873296
CHARLS stroke	7 years	+ PC1	0.7626526142180817	0.9087987025873296
CHARLS stroke	7 years	+ PC1	0.7629725371017927	0.9087987025873296
CHARLS stroke	7 years	+ PC1	0.7632940895528896	0.9087987025873296
CHARLS stroke	7 years	+ PC1	0.7636140124366005	0.9087987025873296
CHARLS stroke	7 years	+ PC1	0.7639355648876974	0.9087987025873296
CHARLS stroke	7 years	+ PC1	0.7642576759248293	0.9087987025873296
CHARLS stroke	7 years	+ PC1	0.7645783142568098	0.9087987025873296
CHARLS stroke	7 years	+ PC1	0.7649001731780735	0.9087987025873296
CHARLS stroke	7 years	+ PC1	0.7652217256291703	0.9087987025873296
CHARLS stroke	7 years	+ PC1	0.7655423639611507	0.9087987025873296
CHARLS stroke	7 years	+ PC1	0.7658622868448618	0.9087987025873296
CHARLS stroke	7 years	+ PC1	0.7661822097285728	0.9087987025873296
CHARLS stroke	7 years	+ PC1	0.7665028480605532	0.9087987025873296
CHARLS stroke	7 years	+ PC1	0.7668249590976851	0.9087987025873296
CHARLS stroke	7 years	+ PC1	0.7671455974296656	0.9087987025873296
CHARLS stroke	7 years	+ PC1	0.7674655203133767	0.9087987025873296
CHARLS stroke	7 years	+ PC1	0.7677870727644734	0.9087987025873296
CHARLS stroke	7 years	+ PC1	0.7681069956481845	0.9087987025873296
CHARLS stroke	7 years	+ PC1	0.7684288545694482	0.9087987025873296
CHARLS stroke	7 years	+ PC1	0.768750407020545	0.9087987025873296
CHARLS stroke	7 years	+ PC1	0.7690722659418088	0.9087987025873296
CHARLS stroke	7 years	+ PC1	0.7693921888255199	0.9087987025873296
CHARLS stroke	7 years	+ PC1	0.7697121117092308	0.9087987025873296
CHARLS stroke	7 years	+ PC1	0.7700336641603277	0.9087987025873296
CHARLS stroke	7 years	+ PC1	0.7703555230815914	0.9087987025873296
CHARLS stroke	7 years	+ PC1	0.7706761614135718	0.9087987025873296
CHARLS stroke	7 years	+ PC1	0.7709980203348356	0.9087987025873296
CHARLS stroke	7 years	+ PC1	0.7709980203348356	0.9147505765541035
CHARLS stroke	7 years	+ PC1	0.7713195727859323	0.9147505765541035
CHARLS stroke	7 years	+ PC1	0.7716416838230643	0.9147505765541035
CHARLS stroke	7 years	+ PC1	0.7719632362741611	0.9147505765541035
CHARLS stroke	7 years	+ PC1	0.7722838746061416	0.9147505765541035
CHARLS stroke	7 years	+ PC1	0.7726057335274052	0.9147505765541035
CHARLS stroke	7 years	+ PC1	0.7729272859785021	0.9147505765541035
CHARLS stroke	7 years	+ PC1	0.7732479243104825	0.9147505765541035
CHARLS stroke	7 years	+ PC1	0.7735694767615793	0.9147505765541035
CHARLS stroke	7 years	+ PC1	0.7738915877987113	0.9147505765541035
CHARLS stroke	7 years	+ PC1	0.774213140249808	0.9147505765541035
CHARLS stroke	7 years	+ PC1	0.7745337785817885	0.9147505765541035
CHARLS stroke	7 years	+ PC1	0.7748544169137689	0.9147505765541035
CHARLS stroke	7 years	+ PC1	0.77517433979748	0.9147505765541035
CHARLS stroke	7 years	+ PC1	0.7754964508346119	0.9147505765541035
CHARLS stroke	7 years	+ PC1	0.7758170891665923	0.9147505765541035
CHARLS stroke	7 years	+ PC1	0.7761389480878561	0.9147505765541035
CHARLS stroke	7 years	+ PC1	0.7764608070091198	0.9147505765541035
CHARLS stroke	7 years	+ PC1	0.7767807298928309	0.9147505765541035
CHARLS stroke	7 years	+ PC1	0.7771025888140946	0.9147505765541035
CHARLS stroke	7 years	+ PC1	0.7774246998512265	0.9147505765541035
CHARLS stroke	7 years	+ PC1	0.7777465587724902	0.9147505765541035
CHARLS stroke	7 years	+ PC1	0.778068417693754	0.9147505765541035
CHARLS stroke	7 years	+ PC1	0.7783890560257344	0.9147505765541035
CHARLS stroke	7 years	+ PC1	0.7787089789094455	0.9147505765541035
CHARLS stroke	7 years	+ PC1	0.7790289017931564	0.9147505765541035
CHARLS stroke	7 years	+ PC1	0.7793504542442533	0.9147505765541035
CHARLS stroke	7 years	+ PC1	0.7796710925762337	0.9147505765541035
CHARLS stroke	7 years	+ PC1	0.7799932036133657	0.9147505765541035
CHARLS stroke	7 years	+ PC1	0.7803147560644624	0.9147505765541035
CHARLS stroke	7 years	+ PC1	0.7806366149857262	0.9147505765541035
CHARLS stroke	7 years	+ PC1	0.7809572533177066	0.9147505765541035
CHARLS stroke	7 years	+ PC1	0.7809572533177066	0.9209845186220507
CHARLS stroke	7 years	+ PC1	0.7812778916496871	0.9209845186220507
CHARLS stroke	7 years	+ PC1	0.7815985299816675	0.9209845186220507
CHARLS stroke	7 years	+ PC1	0.7819200824327643	0.9209845186220507
CHARLS stroke	7 years	+ PC1	0.7822416348838611	0.9209845186220507
CHARLS stroke	7 years	+ PC1	0.7822416348838611	0.9272135813920681
CHARLS stroke	7 years	+ PC1	0.7825634938051248	0.9272135813920681
CHARLS stroke	7 years	+ PC1	0.7828856048422568	0.9272135813920681
CHARLS stroke	7 years	+ PC1	0.7832055277259679	0.9272135813920681
CHARLS stroke	7 years	+ PC1	0.7835273866472315	0.9272135813920681
CHARLS stroke	7 years	+ PC1	0.7838489390983283	0.9272135813920681
CHARLS stroke	7 years	+ PC1	0.7841704915494252	0.9272135813920681
CHARLS stroke	7 years	+ PC1	0.784492044000522	0.9272135813920681
CHARLS stroke	7 years	+ PC1	0.7848139029217858	0.9272135813920681
CHARLS stroke	7 years	+ PC1	0.7851354553728825	0.9272135813920681
CHARLS stroke	7 years	+ PC1	0.7854553782565936	0.9272135813920681
CHARLS stroke	7 years	+ PC1	0.7857769307076904	0.9272135813920681
CHARLS stroke	7 years	+ PC1	0.7860968535914015	0.9272135813920681
CHARLS stroke	7 years	+ PC1	0.7864174919233818	0.9272135813920681
CHARLS stroke	7 years	+ PC1	0.7867393508446456	0.9272135813920681
CHARLS stroke	7 years	+ PC1	0.7870612097659093	0.9272135813920681
CHARLS stroke	7 years	+ PC1	0.7873811326496204	0.9272135813920681
CHARLS stroke	7 years	+ PC1	0.7877029915708841	0.9272135813920681
CHARLS stroke	7 years	+ PC1	0.7880248504921478	0.9272135813920681
CHARLS stroke	7 years	+ PC1	0.7883464029432447	0.9272135813920681
CHARLS stroke	7 years	+ PC1	0.7886682618645083	0.9272135813920681
CHARLS stroke	7 years	+ PC1	0.7889901207857721	0.9272135813920681
CHARLS stroke	7 years	+ PC1	0.789312231822904	0.9272135813920681
CHARLS stroke	7 years	+ PC1	0.7896337842740009	0.9272135813920681
CHARLS stroke	7 years	+ PC1	0.7899553367250977	0.9272135813920681
CHARLS stroke	7 years	+ PC1	0.7902752596088087	0.9272135813920681
CHARLS stroke	7 years	+ PC1	0.7905971185300724	0.9272135813920681
CHARLS stroke	7 years	+ PC1	0.7909177568620528	0.9272135813920681
CHARLS stroke	7 years	+ PC1	0.7912376797457639	0.9272135813920681
CHARLS stroke	7 years	+ PC1	0.7915597907828958	0.9272135813920681
CHARLS stroke	7 years	+ PC1	0.7918813432339926	0.9272135813920681
CHARLS stroke	7 years	+ PC1	0.7922034542711246	0.9272135813920681
CHARLS stroke	7 years	+ PC1	0.7925255653082565	0.9272135813920681
CHARLS stroke	7 years	+ PC1	0.7928454881919675	0.9272135813920681
CHARLS stroke	7 years	+ PC1	0.7931675992290995	0.9272135813920681
CHARLS stroke	7 years	+ PC1	0.7934891516801963	0.9272135813920681
CHARLS stroke	7 years	+ PC1	0.7938107041312931	0.9272135813920681
CHARLS stroke	7 years	+ PC1	0.7941313424632735	0.9272135813920681
CHARLS stroke	7 years	+ PC1	0.7941313424632735	0.9334367129239526
CHARLS stroke	7 years	+ PC1	0.7944528949143703	0.9334367129239526
CHARLS stroke	7 years	+ PC1	0.7944528949143703	0.9396657756939699
CHARLS stroke	7 years	+ PC1	0.7947728177980814	0.9396657756939699
CHARLS stroke	7 years	+ PC1	0.7950943702491782	0.9396657756939699
CHARLS stroke	7 years	+ PC1	0.7954159227002751	0.9396657756939699
CHARLS stroke	7 years	+ PC1	0.7957380337374069	0.9396657756939699
CHARLS stroke	7 years	+ PC1	0.7960598926586706	0.9396657756939699
CHARLS stroke	7 years	+ PC1	0.7963820036958026	0.9396657756939699
CHARLS stroke	7 years	+ PC1	0.7967041147329346	0.9396657756939699
CHARLS stroke	7 years	+ PC1	0.7970259736541982	0.9396657756939699
CHARLS stroke	7 years	+ PC1	0.7973480846913302	0.9396657756939699
CHARLS stroke	7 years	+ PC1	0.7976699436125939	0.9396657756939699
CHARLS stroke	7 years	+ PC1	0.797989866496305	0.9396657756939699
CHARLS stroke	7 years	+ PC1	0.7983105048282854	0.9396657756939699
CHARLS stroke	7 years	+ PC1	0.7986311431602658	0.9396657756939699
CHARLS stroke	7 years	+ PC1	0.7989517814922462	0.9396657756939699
CHARLS stroke	7 years	+ PC1	0.7992733339433431	0.9396657756939699
CHARLS stroke	7 years	+ PC1	0.7995939722753235	0.9396657756939699
CHARLS stroke	7 years	+ PC1	0.7999155247264204	0.9396657756939699
CHARLS stroke	7 years	+ PC1	0.8002354476101313	0.9396657756939699
CHARLS stroke	7 years	+ PC1	0.8005570000612282	0.9396657756939699
CHARLS stroke	7 years	+ PC1	0.8008776383932086	0.9396657756939699
CHARLS stroke	7 years	+ PC1	0.8011991908443055	0.9396657756939699
CHARLS stroke	7 years	+ PC1	0.8015213018814373	0.9396657756939699
CHARLS stroke	7 years	+ PC1	0.8018431608027011	0.9396657756939699
CHARLS stroke	7 years	+ PC1	0.8021637991346815	0.9396657756939699
CHARLS stroke	7 years	+ PC1	0.802484437466662	0.9396657756939699
CHARLS stroke	7 years	+ PC1	0.8028062963879257	0.9396657756939699
CHARLS stroke	7 years	+ PC1	0.8031269347199061	0.9396657756939699
CHARLS stroke	7 years	+ PC1	0.8034468576036171	0.9396657756939699
CHARLS stroke	7 years	+ PC1	0.8037689686407491	0.9396657756939699
CHARLS stroke	7 years	+ PC1	0.8040905210918459	0.9396657756939699
CHARLS stroke	7 years	+ PC1	0.8044123800131097	0.9396657756939699
CHARLS stroke	7 years	+ PC1	0.8047342389343733	0.9396657756939699
CHARLS stroke	7 years	+ PC1	0.8050541618180844	0.9396657756939699
CHARLS stroke	7 years	+ PC1	0.8053748001500648	0.9396657756939699
CHARLS stroke	7 years	+ PC1	0.8056954384820453	0.9396657756939699
CHARLS stroke	7 years	+ PC1	0.8060175495191771	0.9396657756939699
CHARLS stroke	7 years	+ PC1	0.8063381878511576	0.9396657756939699
CHARLS stroke	7 years	+ PC1	0.806658826183138	0.9396657756939699
CHARLS stroke	7 years	+ PC1	0.8069794645151185	0.9396657756939699
CHARLS stroke	7 years	+ PC1	0.807300102847099	0.9396657756939699
CHARLS stroke	7 years	+ PC1	0.8076219617683627	0.9396657756939699
CHARLS stroke	7 years	+ PC1	0.8079418846520737	0.9396657756939699
CHARLS stroke	7 years	+ PC1	0.8082637435733374	0.9396657756939699
CHARLS stroke	7 years	+ PC1	0.8085856024946011	0.9396657756939699
CHARLS stroke	7 years	+ PC1	0.8089074614158649	0.9396657756939699
CHARLS stroke	7 years	+ PC1	0.8092273842995759	0.9396657756939699
CHARLS stroke	7 years	+ PC1	0.8095492432208397	0.9396657756939699
CHARLS stroke	7 years	+ PC1	0.80986988155282	0.9396657756939699
CHARLS stroke	7 years	+ PC1	0.8101905198848005	0.9396657756939699
CHARLS stroke	7 years	+ PC1	0.810511158216781	0.9396657756939699
CHARLS stroke	7 years	+ PC1	0.8108332692539129	0.9396657756939699
CHARLS stroke	7 years	+ PC1	0.8111548217050097	0.9396657756939699
CHARLS stroke	7 years	+ PC1	0.8114769327421416	0.9396657756939699
CHARLS stroke	7 years	+ PC1	0.8117984851932384	0.9396657756939699
CHARLS stroke	7 years	+ PC1	0.8121203441145022	0.9396657756939699
CHARLS stroke	7 years	+ PC1	0.8124402669982133	0.9396657756939699
CHARLS stroke	7 years	+ PC1	0.8127623780353451	0.9396657756939699
CHARLS stroke	7 years	+ PC1	0.8130839304864419	0.9396657756939699
CHARLS stroke	7 years	+ PC1	0.813403853370153	0.9396657756939699
CHARLS stroke	7 years	+ PC1	0.813725964407285	0.9396657756939699
CHARLS stroke	7 years	+ PC1	0.8140478233285486	0.9396657756939699
CHARLS stroke	7 years	+ PC1	0.8143693757796454	0.9396657756939699
CHARLS stroke	7 years	+ PC1	0.8146909282307423	0.9396657756939699
CHARLS stroke	7 years	+ PC1	0.8150130392678742	0.9396657756939699
CHARLS stroke	7 years	+ PC1	0.8153336775998546	0.9396657756939699
CHARLS stroke	7 years	+ PC1	0.8156543159318351	0.9396657756939699
CHARLS stroke	7 years	+ PC1	0.8159761748530988	0.9396657756939699
CHARLS stroke	7 years	+ PC1	0.8162968131850792	0.9396657756939699
CHARLS stroke	7 years	+ PC1	0.8166174515170597	0.9396657756939699
CHARLS stroke	7 years	+ PC1	0.8169395625541916	0.9396657756939699
CHARLS stroke	7 years	+ PC1	0.817260200886172	0.9396657756939699
CHARLS stroke	7 years	+ PC1	0.8175817533372689	0.9396657756939699
CHARLS stroke	7 years	+ PC1	0.8179036122585326	0.9396657756939699
CHARLS stroke	7 years	+ PC1	0.818224250590513	0.9396657756939699
CHARLS stroke	7 years	+ PC1	0.8185448889224934	0.9396657756939699
CHARLS stroke	7 years	+ PC1	0.8188664413735902	0.9396657756939699
CHARLS stroke	7 years	+ PC1	0.8191863642573013	0.9396657756939699
CHARLS stroke	7 years	+ PC1	0.8195070025892818	0.9396657756939699
CHARLS stroke	7 years	+ PC1	0.8198291136264136	0.9396657756939699
CHARLS stroke	7 years	+ PC1	0.8201497519583941	0.9396657756939699
CHARLS stroke	7 years	+ PC1	0.8204696748421051	0.9396657756939699
CHARLS stroke	7 years	+ PC1	0.820791227293202	0.9396657756939699
CHARLS stroke	7 years	+ PC1	0.8211118656251823	0.9396657756939699
CHARLS stroke	7 years	+ PC1	0.8214317885088934	0.9396657756939699
CHARLS stroke	7 years	+ PC1	0.8217536474301571	0.9396657756939699
CHARLS stroke	7 years	+ PC1	0.8220757584672891	0.9396657756939699
CHARLS stroke	7 years	+ PC1	0.8223976173885528	0.9396657756939699
CHARLS stroke	7 years	+ PC1	0.8227175402722638	0.9396657756939699
CHARLS stroke	7 years	+ PC1	0.8230393991935275	0.9396657756939699
CHARLS stroke	7 years	+ PC1	0.823360037525508	0.9396657756939699
CHARLS stroke	7 years	+ PC1	0.82368214856264	0.9396657756939699
CHARLS stroke	7 years	+ PC1	0.8240040074839037	0.9396657756939699
CHARLS stroke	7 years	+ PC1	0.824324645815884	0.9396657756939699
CHARLS stroke	7 years	+ PC1	0.8246452841478645	0.9396657756939699
CHARLS stroke	7 years	+ PC1	0.8249673951849965	0.9396657756939699
CHARLS stroke	7 years	+ PC1	0.8252880335169769	0.9396657756939699
CHARLS stroke	7 years	+ PC1	0.8256098924382407	0.9396657756939699
CHARLS stroke	7 years	+ PC1	0.8259314448893375	0.9396657756939699
CHARLS stroke	7 years	+ PC1	0.8262529973404342	0.9396657756939699
CHARLS stroke	7 years	+ PC1	0.826574856261698	0.9396657756939699
CHARLS stroke	7 years	+ PC1	0.8268964087127948	0.9396657756939699
CHARLS stroke	7 years	+ PC1	0.8272163315965059	0.9396657756939699
CHARLS stroke	7 years	+ PC1	0.8275362544802168	0.9396657756939699
CHARLS stroke	7 years	+ PC1	0.8278581134014806	0.9396657756939699
CHARLS stroke	7 years	+ PC1	0.8281780362851916	0.9396657756939699
CHARLS stroke	7 years	+ PC1	0.8284995887362885	0.9396657756939699
CHARLS stroke	7 years	+ PC1	0.8288214476575522	0.9396657756939699
CHARLS stroke	7 years	+ PC1	0.8291413705412632	0.9396657756939699
CHARLS stroke	7 years	+ PC1	0.82946292299236	0.9396657756939699
CHARLS stroke	7 years	+ PC1	0.829785034029492	0.9396657756939699
CHARLS stroke	7 years	+ PC1	0.830104956913203	0.9396657756939699
CHARLS stroke	7 years	+ PC1	0.8304265093642998	0.9396657756939699
CHARLS stroke	7 years	+ PC1	0.8307464322480108	0.9396657756939699
CHARLS stroke	7 years	+ PC1	0.8310670705799913	0.9396657756939699
CHARLS stroke	7 years	+ PC1	0.8313877089119718	0.9396657756939699
CHARLS stroke	7 years	+ PC1	0.8317095678332355	0.9396657756939699
CHARLS stroke	7 years	+ PC1	0.8320314267544991	0.9396657756939699
CHARLS stroke	7 years	+ PC1	0.832352979205596	0.9396657756939699
CHARLS stroke	7 years	+ PC1	0.8326750902427279	0.9396657756939699
CHARLS stroke	7 years	+ PC1	0.832995013126439	0.9396657756939699
CHARLS stroke	7 years	+ PC1	0.833317124163571	0.9396657756939699
CHARLS stroke	7 years	+ PC1	0.8336386766146677	0.9396657756939699
CHARLS stroke	7 years	+ PC1	0.8339607876517996	0.9396657756939699
CHARLS stroke	7 years	+ PC1	0.8342823401028965	0.9396657756939699
CHARLS stroke	7 years	+ PC1	0.8346038925539933	0.9396657756939699
CHARLS stroke	7 years	+ PC1	0.8349238154377043	0.9396657756939699
CHARLS stroke	7 years	+ PC1	0.8352444537696847	0.9396657756939699
CHARLS stroke	7 years	+ PC1	0.8355643766533958	0.9396657756939699
CHARLS stroke	7 years	+ PC1	0.8358862355746595	0.9396657756939699
CHARLS stroke	7 years	+ PC1	0.83620687390664	0.9396657756939699
CHARLS stroke	7 years	+ PC1	0.8365289849437719	0.9396657756939699
CHARLS stroke	7 years	+ PC1	0.8368505373948687	0.9396657756939699
CHARLS stroke	7 years	+ PC1	0.8371723963161324	0.9396657756939699
CHARLS stroke	7 years	+ PC1	0.8374930346481129	0.9396657756939699
CHARLS stroke	7 years	+ PC1	0.8378129575318239	0.9396657756939699
CHARLS stroke	7 years	+ PC1	0.8381335958638043	0.9396657756939699
CHARLS stroke	7 years	+ PC1	0.8384557069009363	0.9396657756939699
CHARLS stroke	7 years	+ PC1	0.8387763452329167	0.9396657756939699
CHARLS stroke	7 years	+ PC1	0.8390984562700486	0.9396657756939699
CHARLS stroke	7 years	+ PC1	0.839419094602029	0.9396657756939699
CHARLS stroke	7 years	+ PC1	0.8397397329340095	0.9396657756939699
CHARLS stroke	7 years	+ PC1	0.8397397329340095	0.9458997177619171
CHARLS stroke	7 years	+ PC1	0.8400615918552732	0.9458997177619171
CHARLS stroke	7 years	+ PC1	0.8403822301872537	0.9458997177619171
CHARLS stroke	7 years	+ PC1	0.8407021530709647	0.9458997177619171
CHARLS stroke	7 years	+ PC1	0.8410242641080966	0.9458997177619171
CHARLS stroke	7 years	+ PC1	0.8413463751452286	0.9458997177619171
CHARLS stroke	7 years	+ PC1	0.841667013477209	0.9458997177619171
CHARLS stroke	7 years	+ PC1	0.8419876518091894	0.9458997177619171
CHARLS stroke	7 years	+ PC1	0.8423092042602862	0.9458997177619171
CHARLS stroke	7 years	+ PC1	0.8426307567113831	0.9458997177619171
CHARLS stroke	7 years	+ PC1	0.8429506795950941	0.9458997177619171
CHARLS stroke	7 years	+ PC1	0.843272232046191	0.9458997177619171
CHARLS stroke	7 years	+ PC1	0.8435943430833228	0.9458997177619171
CHARLS stroke	7 years	+ PC1	0.8439142659670339	0.9458997177619171
CHARLS stroke	7 years	+ PC1	0.8442363770041658	0.9458997177619171
CHARLS stroke	7 years	+ PC1	0.8445584880412977	0.9458997177619171
CHARLS stroke	7 years	+ PC1	0.8448805990784297	0.9458997177619171
CHARLS stroke	7 years	+ PC1	0.8452024579996934	0.9458997177619171
CHARLS stroke	7 years	+ PC1	0.8455230963316739	0.9458997177619171
CHARLS stroke	7 years	+ PC1	0.8458446487827707	0.9458997177619171
CHARLS stroke	7 years	+ PC1	0.8461662012338674	0.9458997177619171
CHARLS stroke	7 years	+ PC1	0.8464883122709994	0.9458997177619171
CHARLS stroke	7 years	+ PC1	0.8468082351547105	0.9458997177619171
CHARLS stroke	7 years	+ PC1	0.8471303461918424	0.9458997177619171
CHARLS stroke	7 years	+ PC1	0.847452205113106	0.9458997177619171
CHARLS stroke	7 years	+ PC1	0.847774316150238	0.9458997177619171
CHARLS stroke	7 years	+ PC1	0.8480958686013348	0.9458997177619171
CHARLS stroke	7 years	+ PC1	0.8484177275225986	0.9458997177619171
CHARLS stroke	7 years	+ PC1	0.8487395864438623	0.9458997177619171
CHARLS stroke	7 years	+ PC1	0.8490614453651261	0.9458997177619171
CHARLS stroke	7 years	+ PC1	0.8493820836971064	0.9458997177619171
CHARLS stroke	7 years	+ PC1	0.8497027220290869	0.9458997177619171
CHARLS stroke	7 years	+ PC1	0.8500242744801837	0.9458997177619171
CHARLS stroke	7 years	+ PC1	0.8503449128121642	0.9458997177619171
CHARLS stroke	7 years	+ PC1	0.8506667717334279	0.9458997177619171
CHARLS stroke	7 years	+ PC1	0.8509874100654083	0.9458997177619171
CHARLS stroke	7 years	+ PC1	0.851309268986672	0.9458997177619171
CHARLS stroke	7 years	+ PC1	0.8516308214377688	0.9458997177619171
CHARLS stroke	7 years	+ PC1	0.8519523738888657	0.9458997177619171
CHARLS stroke	7 years	+ PC1	0.8522722967725767	0.9458997177619171
CHARLS stroke	7 years	+ PC1	0.8525938492236735	0.9458997177619171
CHARLS stroke	7 years	+ PC1	0.8529154016747703	0.9458997177619171
CHARLS stroke	7 years	+ PC1	0.8532369541258671	0.9458997177619171
CHARLS stroke	7 years	+ PC1	0.8535568770095782	0.9458997177619171
CHARLS stroke	7 years	+ PC1	0.8538784294606749	0.9458997177619171
CHARLS stroke	7 years	+ PC1	0.8541990677926554	0.9458997177619171
CHARLS stroke	7 years	+ PC1	0.8545211788297874	0.9458997177619171
CHARLS stroke	7 years	+ PC1	0.8548418171617678	0.9458997177619171
CHARLS stroke	7 years	+ PC1	0.8551617400454788	0.9458997177619171
CHARLS stroke	7 years	+ PC1	0.8554838510826107	0.9458997177619171
CHARLS stroke	7 years	+ PC1	0.8558037739663218	0.9458997177619171
CHARLS stroke	7 years	+ PC1	0.8561253264174186	0.9458997177619171
CHARLS stroke	7 years	+ PC1	0.8564471853386824	0.9458997177619171
CHARLS stroke	7 years	+ PC1	0.856769044259946	0.9458997177619171
CHARLS stroke	7 years	+ PC1	0.857091155297078	0.9458997177619171
CHARLS stroke	7 years	+ PC1	0.8574127077481748	0.9458997177619171
CHARLS stroke	7 years	+ PC1	0.8577342601992717	0.9458997177619171
CHARLS stroke	7 years	+ PC1	0.8580541830829826	0.9458997177619171
CHARLS stroke	7 years	+ PC1	0.8583762941201146	0.9458997177619171
CHARLS stroke	7 years	+ PC1	0.8586978465712114	0.9458997177619171
CHARLS stroke	7 years	+ PC1	0.8590177694549225	0.9458997177619171
CHARLS stroke	7 years	+ PC1	0.8593376923386334	0.9458997177619171
CHARLS stroke	7 years	+ PC1	0.8596583306706139	0.9458997177619171
CHARLS stroke	7 years	+ PC1	0.8599804417077459	0.9458997177619171
CHARLS stroke	7 years	+ PC1	0.8603023006290096	0.9458997177619171
CHARLS stroke	7 years	+ PC1	0.8606229389609901	0.9458997177619171
CHARLS stroke	7 years	+ PC1	0.860942861844701	0.9458997177619171
CHARLS stroke	7 years	+ PC1	0.8612644142957979	0.9458997177619171
CHARLS stroke	7 years	+ PC1	0.8615862732170616	0.9458997177619171
CHARLS stroke	7 years	+ PC1	0.8619083842541936	0.9458997177619171
CHARLS stroke	7 years	+ PC1	0.8619083842541936	0.9521287805319345
CHARLS stroke	7 years	+ PC1	0.8622304952913254	0.9521287805319345
CHARLS stroke	7 years	+ PC1	0.8625511336233059	0.9521287805319345
CHARLS stroke	7 years	+ PC1	0.8628726860744027	0.9521287805319345
CHARLS stroke	7 years	+ PC1	0.8631926089581138	0.9521287805319345
CHARLS stroke	7 years	+ PC1	0.8635125318418247	0.9521287805319345
CHARLS stroke	7 years	+ PC1	0.8638346428789567	0.9521287805319345
CHARLS stroke	7 years	+ PC1	0.8641552812109372	0.9521287805319345
CHARLS stroke	7 years	+ PC1	0.8644759195429176	0.9521287805319345
CHARLS stroke	7 years	+ PC1	0.8647965578748981	0.9521287805319345
CHARLS stroke	7 years	+ PC1	0.8651186689120299	0.9521287805319345
CHARLS stroke	7 years	+ PC1	0.8654393072440104	0.9521287805319345
CHARLS stroke	7 years	+ PC1	0.8657614182811423	0.9521287805319345
CHARLS stroke	7 years	+ PC1	0.8660820566131228	0.9521287805319345
CHARLS stroke	7 years	+ PC1	0.8664019794968338	0.9521287805319345
CHARLS stroke	7 years	+ PC1	0.8667226178288142	0.9521287805319345
CHARLS stroke	7 years	+ PC1	0.8670425407125253	0.9521287805319345
CHARLS stroke	7 years	+ PC1	0.8673631790445057	0.9521287805319345
CHARLS stroke	7 years	+ PC1	0.8676831019282167	0.9521287805319345
CHARLS stroke	7 years	+ PC1	0.8680037402601971	0.9521287805319345
CHARLS stroke	7 years	+ PC1	0.8683243785921776	0.9521287805319345
CHARLS stroke	7 years	+ PC1	0.8686462375134413	0.9521287805319345
CHARLS stroke	7 years	+ PC1	0.8689680964347051	0.9521287805319345
CHARLS stroke	7 years	+ PC1	0.8692887347666854	0.9521287805319345
CHARLS stroke	7 years	+ PC1	0.8696086576503965	0.9521287805319345
CHARLS stroke	7 years	+ PC1	0.8699285805341076	0.9521287805319345
CHARLS stroke	7 years	+ PC1	0.8702485034178186	0.9521287805319345
CHARLS stroke	7 years	+ PC1	0.8705703623390824	0.9521287805319345
CHARLS stroke	7 years	+ PC1	0.870892221260346	0.9521287805319345
CHARLS stroke	7 years	+ PC1	0.871214332297478	0.9521287805319345
CHARLS stroke	7 years	+ PC1	0.8715364433346099	0.9521287805319345
CHARLS stroke	7 years	+ PC1	0.8718585543717419	0.9521287805319345
CHARLS stroke	7 years	+ PC1	0.8721791927037222	0.9521287805319345
CHARLS stroke	7 years	+ PC1	0.8725007451548191	0.9521287805319345
CHARLS stroke	7 years	+ PC1	0.8728213834867995	0.9521287805319345
CHARLS stroke	7 years	+ PC1	0.87314202181878	0.9521287805319345
CHARLS stroke	7 years	+ PC1	0.8734635742698768	0.9521287805319345
CHARLS stroke	7 years	+ PC1	0.8737842126018572	0.9521287805319345
CHARLS stroke	7 years	+ PC1	0.874105765052954	0.9521287805319345
CHARLS stroke	7 years	+ PC1	0.8744256879366651	0.9521287805319345
CHARLS stroke	7 years	+ PC1	0.874747798973797	0.9521287805319345
CHARLS stroke	7 years	+ PC1	0.8750684373057774	0.9521287805319345
CHARLS stroke	7 years	+ PC1	0.8753905483429094	0.9521287805319345
CHARLS stroke	7 years	+ PC1	0.8757124072641731	0.9521287805319345
CHARLS stroke	7 years	+ PC1	0.8760339597152699	0.9521287805319345
CHARLS stroke	7 years	+ PC1	0.8763545980472504	0.9521287805319345
CHARLS stroke	7 years	+ PC1	0.8766761504983471	0.9521287805319345
CHARLS stroke	7 years	+ PC1	0.8769982615354791	0.9521287805319345
CHARLS stroke	7 years	+ PC1	0.8773188998674595	0.9521287805319345
CHARLS stroke	7 years	+ PC1	0.87763953819944	0.9521287805319345
CHARLS stroke	7 years	+ PC1	0.8779601765314204	0.9521287805319345
CHARLS stroke	7 years	+ PC1	0.8782817289825172	0.9521287805319345
CHARLS stroke	7 years	+ PC1	0.8786023673144976	0.9521287805319345
CHARLS stroke	7 years	+ PC1	0.8789222901982087	0.9521287805319345
CHARLS stroke	7 years	+ PC1	0.8792422130819197	0.9521287805319345
CHARLS stroke	7 years	+ PC1	0.8795628514139001	0.9521287805319345
CHARLS stroke	7 years	+ PC1	0.8798847103351639	0.9521287805319345
CHARLS stroke	7 years	+ PC1	0.8802068213722958	0.9521287805319345
CHARLS stroke	7 years	+ PC1	0.8805274597042763	0.9521287805319345
CHARLS stroke	7 years	+ PC1	0.880849012155373	0.9521287805319345
CHARLS stroke	7 years	+ PC1	0.8811696504873535	0.9521287805319345
CHARLS stroke	7 years	+ PC1	0.8814895733710645	0.9521287805319345
CHARLS stroke	7 years	+ PC1	0.8818111258221614	0.9521287805319345
CHARLS stroke	7 years	+ PC1	0.8821317641541417	0.9521287805319345
CHARLS stroke	7 years	+ PC1	0.8824533166052386	0.9521287805319345
CHARLS stroke	7 years	+ PC1	0.8827751755265023	0.9521287805319345
CHARLS stroke	7 years	+ PC1	0.883097034447766	0.9521287805319345
CHARLS stroke	7 years	+ PC1	0.883419145484898	0.9521287805319345
CHARLS stroke	7 years	+ PC1	0.8837397838168785	0.9521287805319345
CHARLS stroke	7 years	+ PC1	0.8840618948540103	0.9521287805319345
CHARLS stroke	7 years	+ PC1	0.8843837537752741	0.9521287805319345
CHARLS stroke	7 years	+ PC1	0.8847043921072545	0.9521287805319345
CHARLS stroke	7 years	+ PC1	0.8850243149909656	0.9521287805319345
CHARLS stroke	7 years	+ PC1	0.8853458674420623	0.9521287805319345
CHARLS stroke	7 years	+ PC1	0.8856677263633261	0.9521287805319345
CHARLS stroke	7 years	+ PC1	0.8859883646953065	0.9521287805319345
CHARLS stroke	7 years	+ PC1	0.8863082875790176	0.9521287805319345
CHARLS stroke	7 years	+ PC1	0.8866301465002813	0.9521287805319345
CHARLS stroke	7 years	+ PC1	0.8869520054215451	0.9521287805319345
CHARLS stroke	7 years	+ PC1	0.8872738643428087	0.9521287805319345
CHARLS stroke	7 years	+ PC1	0.8875954167939055	0.9521287805319345
CHARLS stroke	7 years	+ PC1	0.8879175278310375	0.9521287805319345
CHARLS stroke	7 years	+ PC1	0.8882381661630179	0.9521287805319345
CHARLS stroke	7 years	+ PC1	0.8885597186141148	0.9521287805319345
CHARLS stroke	7 years	+ PC1	0.8888812710652115	0.9521287805319345
CHARLS stroke	7 years	+ PC1	0.8892033821023435	0.9521287805319345
CHARLS stroke	7 years	+ PC1	0.8895252410236072	0.9521287805319345
CHARLS stroke	7 years	+ PC1	0.889847099944871	0.9521287805319345
CHARLS stroke	7 years	+ PC1	0.8901692109820029	0.9521287805319345
CHARLS stroke	7 years	+ PC1	0.8904891338657139	0.9521287805319345
CHARLS stroke	7 years	+ PC1	0.8908097721976943	0.9521287805319345
CHARLS stroke	7 years	+ PC1	0.8911304105296748	0.9521287805319345
CHARLS stroke	7 years	+ PC1	0.8914510488616552	0.9521287805319345
CHARLS stroke	7 years	+ PC1	0.8917731598987871	0.9521287805319345
CHARLS stroke	7 years	+ PC1	0.8920952709359191	0.9521287805319345
CHARLS stroke	7 years	+ PC1	0.8924171298571828	0.9521287805319345
CHARLS stroke	7 years	+ PC1	0.8927370527408939	0.9521287805319345
CHARLS stroke	7 years	+ PC1	0.8930569756246048	0.9521287805319345
CHARLS stroke	7 years	+ PC1	0.8933776139565853	0.9521287805319345
CHARLS stroke	7 years	+ PC1	0.8936982522885657	0.9521287805319345
CHARLS stroke	7 years	+ PC1	0.8936982522885657	0.9580806544987084
CHARLS stroke	7 years	+ PC1	0.8940188906205462	0.9580806544987084
CHARLS stroke	7 years	+ PC1	0.8943395289525267	0.9580806544987084
CHARLS stroke	7 years	+ PC1	0.8946616399896585	0.9580806544987084
CHARLS stroke	7 years	+ PC1	0.8949815628733696	0.9580806544987084
CHARLS stroke	7 years	+ PC1	0.8953036739105015	0.9580806544987084
CHARLS stroke	7 years	+ PC1	0.895624312242482	0.9580806544987084
CHARLS stroke	7 years	+ PC1	0.8959458646935787	0.9580806544987084
CHARLS stroke	7 years	+ PC1	0.8962657875772898	0.9580806544987084
CHARLS stroke	7 years	+ PC1	0.8965873400283866	0.9580806544987084
CHARLS stroke	7 years	+ PC1	0.8969079783603671	0.9580806544987084
CHARLS stroke	7 years	+ PC1	0.8972286166923474	0.9580806544987084
CHARLS stroke	7 years	+ PC1	0.8975504756136112	0.9580806544987084
CHARLS stroke	7 years	+ PC1	0.8978725866507431	0.9580806544987084
CHARLS stroke	7 years	+ PC1	0.8981932249827236	0.9580806544987084
CHARLS stroke	7 years	+ PC1	0.8985153360198556	0.9580806544987084
CHARLS stroke	7 years	+ PC1	0.8988359743518359	0.9580806544987084
CHARLS stroke	7 years	+ PC1	0.8991575268029327	0.9580806544987084
CHARLS stroke	7 years	+ PC1	0.8994793857241965	0.9580806544987084
CHARLS stroke	7 years	+ PC1	0.8998000240561769	0.9580806544987084
CHARLS stroke	7 years	+ PC1	0.9001221350933089	0.9580806544987084
CHARLS stroke	7 years	+ PC1	0.9004436875444056	0.9580806544987084
CHARLS stroke	7 years	+ PC1	0.9007657985815376	0.9580806544987084
CHARLS stroke	7 years	+ PC1	0.9010876575028013	0.9580806544987084
CHARLS stroke	7 years	+ PC1	0.9014095164240651	0.9580806544987084
CHARLS stroke	7 years	+ PC1	0.901729439307776	0.9580806544987084
CHARLS stroke	7 years	+ PC1	0.901729439307776	0.9640192433987493
CHARLS stroke	7 years	+ PC1	0.9020500776397565	0.9640192433987493
CHARLS stroke	7 years	+ PC1	0.9023700005234676	0.9640192433987493
CHARLS stroke	7 years	+ PC1	0.9026915529745644	0.9640192433987493
CHARLS stroke	7 years	+ PC1	0.9030134118958281	0.9640192433987493
CHARLS stroke	7 years	+ PC1	0.903334964346925	0.9640192433987493
CHARLS stroke	7 years	+ PC1	0.9036570753840568	0.9640192433987493
CHARLS stroke	7 years	+ PC1	0.9039769982677679	0.9640192433987493
CHARLS stroke	7 years	+ PC1	0.904296921151479	0.9640192433987493
CHARLS stroke	7 years	+ PC1	0.9046190321886108	0.9640192433987493
CHARLS stroke	7 years	+ PC1	0.9049396705205913	0.9640192433987493
CHARLS stroke	7 years	+ PC1	0.9052612229716881	0.9640192433987493
CHARLS stroke	7 years	+ PC1	0.9055833340088201	0.9640192433987493
CHARLS stroke	7 years	+ PC1	0.9059039723408004	0.9640192433987493
CHARLS stroke	7 years	+ PC1	0.9062246106727809	0.9640192433987493
CHARLS stroke	7 years	+ PC1	0.9065452490047613	0.9640192433987493
CHARLS stroke	7 years	+ PC1	0.9068668014558582	0.9640192433987493
CHARLS stroke	7 years	+ PC1	0.907188353906955	0.9640192433987493
CHARLS stroke	7 years	+ PC1	0.9075104649440869	0.9640192433987493
CHARLS stroke	7 years	+ PC1	0.9078311032760673	0.9640192433987493
CHARLS stroke	7 years	+ PC1	0.9081526557271642	0.9640192433987493
CHARLS stroke	7 years	+ PC1	0.9084745146484279	0.9640192433987493
CHARLS stroke	7 years	+ PC1	0.9087963735696916	0.9640192433987493
CHARLS stroke	7 years	+ PC1	0.9091182324909554	0.9640192433987493
CHARLS stroke	7 years	+ PC1	0.9094403435280872	0.9640192433987493
CHARLS stroke	7 years	+ PC1	0.909762202449351	0.9640192433987493
CHARLS stroke	7 years	+ PC1	0.9100828407813314	0.9640192433987493
CHARLS stroke	7 years	+ PC1	0.9104043932324283	0.9640192433987493
CHARLS stroke	7 years	+ PC1	0.9107250315644086	0.9640192433987493
CHARLS stroke	7 years	+ PC1	0.9110449544481197	0.9640192433987493
CHARLS stroke	7 years	+ PC1	0.9113668133693834	0.9640192433987493
CHARLS stroke	7 years	+ PC1	0.9116886722906472	0.9640192433987493
CHARLS stroke	7 years	+ PC1	0.912010224741744	0.9640192433987493
CHARLS stroke	7 years	+ PC1	0.9123317771928408	0.9640192433987493
CHARLS stroke	7 years	+ PC1	0.9126533296439376	0.9640192433987493
CHARLS stroke	7 years	+ PC1	0.9129732525276486	0.9640192433987493
CHARLS stroke	7 years	+ PC1	0.9132938908596291	0.9640192433987493
CHARLS stroke	7 years	+ PC1	0.9136145291916096	0.9640192433987493
CHARLS stroke	7 years	+ PC1	0.9139363881128733	0.9640192433987493
CHARLS stroke	7 years	+ PC1	0.91425794056397	0.9640192433987493
CHARLS stroke	7 years	+ PC1	0.914580051601102	0.9640192433987493
CHARLS stroke	7 years	+ PC1	0.9149016040521988	0.9640192433987493
CHARLS stroke	7 years	+ PC1	0.9152215269359099	0.9640192433987493
CHARLS stroke	7 years	+ PC1	0.9155433858571735	0.9640192433987493
CHARLS stroke	7 years	+ PC1	0.9158649383082704	0.9640192433987493
CHARLS stroke	7 years	+ PC1	0.9161870493454023	0.9640192433987493
CHARLS stroke	7 years	+ PC1	0.9165076876773828	0.9640192433987493
CHARLS stroke	7 years	+ PC1	0.9168295465986465	0.9640192433987493
CHARLS stroke	7 years	+ PC1	0.9171501849306269	0.9640192433987493
CHARLS stroke	7 years	+ PC1	0.9174717373817237	0.9640192433987493
CHARLS stroke	7 years	+ PC1	0.9177932898328206	0.9640192433987493
CHARLS stroke	7 years	+ PC1	0.9181148422839174	0.9640192433987493
CHARLS stroke	7 years	+ PC1	0.9184367012051811	0.9640192433987493
CHARLS stroke	7 years	+ PC1	0.9187585601264449	0.9640192433987493
CHARLS stroke	7 years	+ PC1	0.9190784830101558	0.9640192433987493
CHARLS stroke	7 years	+ PC1	0.9194003419314196	0.9640192433987493
CHARLS stroke	7 years	+ PC1	0.9197224529685515	0.9640192433987493
CHARLS stroke	7 years	+ PC1	0.9200423758522626	0.9640192433987493
CHARLS stroke	7 years	+ PC1	0.920363014184243	0.9640192433987493
CHARLS stroke	7 years	+ PC1	0.9206845666353398	0.9640192433987493
CHARLS stroke	7 years	+ PC1	0.9210064255566035	0.9640192433987493
CHARLS stroke	7 years	+ PC1	0.9213263484403146	0.9640192433987493
CHARLS stroke	7 years	+ PC1	0.9216479008914114	0.9640192433987493
CHARLS stroke	7 years	+ PC1	0.9219685392233918	0.9640192433987493
CHARLS stroke	7 years	+ PC1	0.9222891775553722	0.9640192433987493
CHARLS stroke	7 years	+ PC1	0.9226098158873527	0.9640192433987493
CHARLS stroke	7 years	+ PC1	0.9229313683384495	0.9640192433987493
CHARLS stroke	7 years	+ PC1	0.9232532272597133	0.9640192433987493
CHARLS stroke	7 years	+ PC1	0.9235753382968451	0.9640192433987493
CHARLS stroke	7 years	+ PC1	0.9238971972181089	0.9640192433987493
CHARLS stroke	7 years	+ PC1	0.9242193082552408	0.9640192433987493
CHARLS stroke	7 years	+ PC1	0.9245411671765046	0.9640192433987493
CHARLS stroke	7 years	+ PC1	0.9248610900602156	0.9640192433987493
CHARLS stroke	7 years	+ PC1	0.9251826425113124	0.9640192433987493
CHARLS stroke	7 years	+ PC1	0.9255041949624092	0.9640192433987493
CHARLS stroke	7 years	+ PC1	0.925825747413506	0.9640192433987493
CHARLS stroke	7 years	+ PC1	0.926147858450638	0.9640192433987493
CHARLS stroke	7 years	+ PC1	0.9264694109017347	0.9640192433987493
CHARLS stroke	7 years	+ PC1	0.9267915219388667	0.9640192433987493
CHARLS stroke	7 years	+ PC1	0.9271133808601304	0.9640192433987493
CHARLS stroke	7 years	+ PC1	0.9274340191921109	0.9640192433987493
CHARLS stroke	7 years	+ PC1	0.9277555716432077	0.9640192433987493
CHARLS stroke	7 years	+ PC1	0.9280771240943045	0.9640192433987493
CHARLS stroke	7 years	+ PC1	0.9283986765454013	0.9640192433987493
CHARLS stroke	7 years	+ PC1	0.9287185994291124	0.9640192433987493
CHARLS stroke	7 years	+ PC1	0.9290392377610928	0.9640192433987493
CHARLS stroke	7 years	+ PC1	0.9293607902121896	0.9640192433987493
CHARLS stroke	7 years	+ PC1	0.9296829012493215	0.9640192433987493
CHARLS stroke	7 years	+ PC1	0.9300050122864535	0.9640192433987493
CHARLS stroke	7 years	+ PC1	0.9303249351701645	0.9640192433987493
CHARLS stroke	7 years	+ PC1	0.9306470462072964	0.9640192433987493
CHARLS stroke	7 years	+ PC1	0.9309689051285601	0.9640192433987493
CHARLS stroke	7 years	+ PC1	0.9312907640498239	0.9640192433987493
CHARLS stroke	7 years	+ PC1	0.9316106869335349	0.9640192433987493
CHARLS stroke	7 years	+ PC1	0.9319327979706669	0.9640192433987493
CHARLS stroke	7 years	+ PC1	0.9322546568919305	0.9640192433987493
CHARLS stroke	7 years	+ PC1	0.9325765158131943	0.9640192433987493
CHARLS stroke	7 years	+ PC1	0.9328986268503262	0.9640192433987493
CHARLS stroke	7 years	+ PC1	0.9332207378874582	0.9640192433987493
CHARLS stroke	7 years	+ PC1	0.9335406607711693	0.9640192433987493
CHARLS stroke	7 years	+ PC1	0.9335406607711693	0.9699794257614279
CHARLS stroke	7 years	+ PC1	0.933862213222266	0.9699794257614279
CHARLS stroke	7 years	+ PC1	0.934184324259398	0.9699794257614279
CHARLS stroke	7 years	+ PC1	0.9345064352965299	0.9699794257614279
CHARLS stroke	7 years	+ PC1	0.9348285463336619	0.9699794257614279
CHARLS stroke	7 years	+ PC1	0.9351491846656422	0.9699794257614279
CHARLS stroke	7 years	+ PC1	0.935471043586906	0.9699794257614279
CHARLS stroke	7 years	+ PC1	0.9357925960380028	0.9699794257614279
CHARLS stroke	7 years	+ PC1	0.9361141484890996	0.9699794257614279
CHARLS stroke	7 years	+ PC1	0.9364347868210801	0.9699794257614279
CHARLS stroke	7 years	+ PC1	0.9367563392721768	0.9699794257614279
CHARLS stroke	7 years	+ PC1	0.9370769776041573	0.9699794257614279
CHARLS stroke	7 years	+ PC1	0.9373990886412893	0.9699794257614279
CHARLS stroke	7 years	+ PC1	0.9377211996784212	0.9699794257614279
CHARLS stroke	7 years	+ PC1	0.9380411225621322	0.9699794257614279
CHARLS stroke	7 years	+ PC1	0.9383617608941126	0.9699794257614279
CHARLS stroke	7 years	+ PC1	0.9386833133452095	0.9699794257614279
CHARLS stroke	7 years	+ PC1	0.9390051722664732	0.9699794257614279
CHARLS stroke	7 years	+ PC1	0.9393250951501843	0.9699794257614279
CHARLS stroke	7 years	+ PC1	0.9396457334821646	0.9699794257614279
CHARLS stroke	7 years	+ PC1	0.9399656563658757	0.9699794257614279
CHARLS stroke	7 years	+ PC1	0.9402855792495868	0.9699794257614279
CHARLS stroke	7 years	+ PC1	0.9406076902867186	0.9699794257614279
CHARLS stroke	7 years	+ PC1	0.9409292427378155	0.9699794257614279
CHARLS stroke	7 years	+ PC1	0.9412511016590792	0.9699794257614279
CHARLS stroke	7 years	+ PC1	0.9415732126962112	0.9699794257614279
CHARLS stroke	7 years	+ PC1	0.9418938510281916	0.9699794257614279
CHARLS stroke	7 years	+ PC1	0.9422157099494552	0.9699794257614279
CHARLS stroke	7 years	+ PC1	0.9425363482814357	0.9699794257614279
CHARLS stroke	7 years	+ PC1	0.9428584593185677	0.9699794257614279
CHARLS stroke	7 years	+ PC1	0.9431805703556996	0.9699794257614279
CHARLS stroke	7 years	+ PC1	0.9435026813928316	0.9699794257614279
CHARLS stroke	7 years	+ PC1	0.9438233197248119	0.9699794257614279
CHARLS stroke	7 years	+ PC1	0.944143242608523	0.9699794257614279
CHARLS stroke	7 years	+ PC1	0.9444638809405035	0.9699794257614279
CHARLS stroke	7 years	+ PC1	0.9447857398617672	0.9699794257614279
CHARLS stroke	7 years	+ PC1	0.9451056627454782	0.9699794257614279
CHARLS stroke	7 years	+ PC1	0.9454255856291892	0.9699794257614279
CHARLS stroke	7 years	+ PC1	0.9457462239611697	0.9699794257614279
CHARLS stroke	7 years	+ PC1	0.9460661468448807	0.9699794257614279
CHARLS stroke	7 years	+ PC1	0.9463882578820126	0.9699794257614279
CHARLS stroke	7 years	+ PC1	0.9467098103331094	0.9699794257614279
CHARLS stroke	7 years	+ PC1	0.9470313627842063	0.9699794257614279
CHARLS stroke	7 years	+ PC1	0.94735322170547	0.9699794257614279
CHARLS stroke	7 years	+ PC1	0.9476750806267338	0.9699794257614279
CHARLS stroke	7 years	+ PC1	0.9479966330778306	0.9699794257614279
CHARLS stroke	7 years	+ PC1	0.9483181855289273	0.9699794257614279
CHARLS stroke	7 years	+ PC1	0.9486402965660593	0.9699794257614279
CHARLS stroke	7 years	+ PC1	0.9489618490171561	0.9699794257614279
CHARLS stroke	7 years	+ PC1	0.9492817719008672	0.9699794257614279
CHARLS stroke	7 years	+ PC1	0.949603882937999	0.9699794257614279
CHARLS stroke	7 years	+ PC1	0.9499238058217101	0.9699794257614279
CHARLS stroke	7 years	+ PC1	0.950245358272807	0.9699794257614279
CHARLS stroke	7 years	+ PC1	0.950245358272807	0.975933577067222
CHARLS stroke	7 years	+ PC1	0.9505659966047874	0.975933577067222
CHARLS stroke	7 years	+ PC1	0.9508859194884984	0.975933577067222
CHARLS stroke	7 years	+ PC1	0.9512058423722094	0.975933577067222
CHARLS stroke	7 years	+ PC1	0.9515273948233063	0.975933577067222
CHARLS stroke	7 years	+ PC1	0.9518489472744031	0.975933577067222
CHARLS stroke	7 years	+ PC1	0.9521708061956667	0.975933577067222
CHARLS stroke	7 years	+ PC1	0.9524907290793778	0.975933577067222
CHARLS stroke	7 years	+ PC1	0.9528122815304746	0.975933577067222
CHARLS stroke	7 years	+ PC1	0.9531329198624551	0.975933577067222
CHARLS stroke	7 years	+ PC1	0.9534547787837188	0.975933577067222
CHARLS stroke	7 years	+ PC1	0.9537747016674298	0.975933577067222
CHARLS stroke	7 years	+ PC1	0.9540962541185266	0.975933577067222
CHARLS stroke	7 years	+ PC1	0.9544181130397904	0.975933577067222
CHARLS stroke	7 years	+ PC1	0.9547402240769223	0.975933577067222
CHARLS stroke	7 years	+ PC1	0.9550617765280192	0.975933577067222
CHARLS stroke	7 years	+ PC1	0.9553833289791159	0.975933577067222
CHARLS stroke	7 years	+ PC1	0.955703251862827	0.975933577067222
CHARLS stroke	7 years	+ PC1	0.9560238901948074	0.975933577067222
CHARLS stroke	7 years	+ PC1	0.9563438130785185	0.975933577067222
CHARLS stroke	7 years	+ PC1	0.9566656719997821	0.975933577067222
CHARLS stroke	7 years	+ PC1	0.9569877830369141	0.975933577067222
CHARLS stroke	7 years	+ PC1	0.9573096419581778	0.975933577067222
CHARLS stroke	7 years	+ PC1	0.9576317529953098	0.975933577067222
CHARLS stroke	7 years	+ PC1	0.9579533054464066	0.975933577067222
CHARLS stroke	7 years	+ PC1	0.9582732283301176	0.975933577067222
CHARLS stroke	7 years	+ PC1	0.9585950872513813	0.975933577067222
CHARLS stroke	7 years	+ PC1	0.9589171982885133	0.975933577067222
CHARLS stroke	7 years	+ PC1	0.959239057209777	0.975933577067222
CHARLS stroke	7 years	+ PC1	0.9595596955417575	0.975933577067222
CHARLS stroke	7 years	+ PC1	0.959880333873738	0.975933577067222
CHARLS stroke	7 years	+ PC1	0.9602009722057183	0.975933577067222
CHARLS stroke	7 years	+ PC1	0.9605216105376988	0.975933577067222
CHARLS stroke	7 years	+ PC1	0.9608415334214098	0.975933577067222
CHARLS stroke	7 years	+ PC1	0.9611614563051208	0.975933577067222
CHARLS stroke	7 years	+ PC1	0.9614820946371012	0.975933577067222
CHARLS stroke	7 years	+ PC1	0.9618027329690817	0.975933577067222
CHARLS stroke	7 years	+ PC1	0.9621242854201785	0.975933577067222
CHARLS stroke	7 years	+ PC1	0.9624461443414423	0.975933577067222
CHARLS stroke	7 years	+ PC1	0.9627667826734226	0.975933577067222
CHARLS stroke	7 years	+ PC1	0.9630883351245195	0.975933577067222
CHARLS stroke	7 years	+ PC1	0.9634082580082305	0.975933577067222
CHARLS stroke	7 years	+ PC1	0.9637301169294943	0.975933577067222
CHARLS stroke	7 years	+ PC1	0.9640500398132053	0.975933577067222
CHARLS stroke	7 years	+ PC1	0.9643706781451857	0.975933577067222
CHARLS stroke	7 years	+ PC1	0.9646913164771662	0.975933577067222
CHARLS stroke	7 years	+ PC1	0.965012868928263	0.975933577067222
CHARLS stroke	7 years	+ PC1	0.9653335072602434	0.975933577067222
CHARLS stroke	7 years	+ PC1	0.9656553661815072	0.975933577067222
CHARLS stroke	7 years	+ PC1	0.9659772251027708	0.975933577067222
CHARLS stroke	7 years	+ PC1	0.9662978634347513	0.975933577067222
CHARLS stroke	7 years	+ PC1	0.9666177863184623	0.975933577067222
CHARLS stroke	7 years	+ PC1	0.9669398973555943	0.975933577067222
CHARLS stroke	7 years	+ PC1	0.9672598202393053	0.975933577067222
CHARLS stroke	7 years	+ PC1	0.9675819312764372	0.975933577067222
CHARLS stroke	7 years	+ PC1	0.967903790197701	0.975933577067222
CHARLS stroke	7 years	+ PC1	0.9682256491189647	0.975933577067222
CHARLS stroke	7 years	+ PC1	0.9685455720026758	0.975933577067222
CHARLS stroke	7 years	+ PC1	0.9688654948863867	0.975933577067222
CHARLS stroke	7 years	+ PC1	0.9691873538076505	0.975933577067222
CHARLS stroke	7 years	+ PC1	0.9695089062587473	0.975933577067222
CHARLS stroke	7 years	+ PC1	0.9698288291424584	0.975933577067222
CHARLS stroke	7 years	+ PC1	0.9701487520261693	0.975933577067222
CHARLS stroke	7 years	+ PC1	0.9704686749098804	0.975933577067222
CHARLS stroke	7 years	+ PC1	0.9707885977935915	0.975933577067222
CHARLS stroke	7 years	+ PC1	0.9711085206773025	0.975933577067222
CHARLS stroke	7 years	+ PC1	0.9714303795985663	0.975933577067222
CHARLS stroke	7 years	+ PC1	0.9717503024822772	0.975933577067222
CHARLS stroke	7 years	+ PC1	0.9720709408142577	0.975933577067222
CHARLS stroke	7 years	+ PC1	0.9723908636979688	0.975933577067222
CHARLS stroke	7 years	+ PC1	0.9727115020299492	0.975933577067222
CHARLS stroke	7 years	+ PC1	0.973033360951213	0.975933577067222
CHARLS stroke	7 years	+ PC1	0.973033360951213	0.981872165967263
CHARLS stroke	7 years	+ PC1	0.9733539992831933	0.981872165967263
CHARLS stroke	7 years	+ PC1	0.9736739221669044	0.981872165967263
CHARLS stroke	7 years	+ PC1	0.9739960332040363	0.981872165967263
CHARLS stroke	7 years	+ PC1	0.9743175856551332	0.981872165967263
CHARLS stroke	7 years	+ PC1	0.9746382239871135	0.981872165967263
CHARLS stroke	7 years	+ PC1	0.9746382239871135	0.987810754867304
CHARLS stroke	7 years	+ PC1	0.9749603350242455	0.987810754867304
CHARLS stroke	7 years	+ PC1	0.9752802579079566	0.987810754867304
CHARLS stroke	7 years	+ PC1	0.9756023689450884	0.987810754867304
CHARLS stroke	7 years	+ PC1	0.9759222918287995	0.987810754867304
CHARLS stroke	7 years	+ PC1	0.9762422147125105	0.987810754867304
CHARLS stroke	7 years	+ PC1	0.976562853044491	0.987810754867304
CHARLS stroke	7 years	+ PC1	0.976884964081623	0.987810754867304
CHARLS stroke	7 years	+ PC1	0.9772068230028866	0.987810754867304
CHARLS stroke	7 years	+ PC1	0.9775286819241503	0.987810754867304
CHARLS stroke	7 years	+ PC1	0.9778486048078614	0.987810754867304
CHARLS stroke	7 years	+ PC1	0.9781707158449934	0.987810754867304
CHARLS stroke	7 years	+ PC1	0.9784925747662571	0.987810754867304
CHARLS stroke	7 years	+ PC1	0.978814685803389	0.987810754867304
CHARLS stroke	7 years	+ PC1	0.9791353241353694	0.987810754867304
CHARLS stroke	7 years	+ PC1	0.9794574351725014	0.987810754867304
CHARLS stroke	7 years	+ PC1	0.9797789876235982	0.987810754867304
CHARLS stroke	7 years	+ PC1	0.980100846544862	0.987810754867304
CHARLS stroke	7 years	+ PC1	0.980100846544862	0.9937709372299826
CHARLS stroke	7 years	+ PC1	0.9804227054661256	0.9937709372299826
CHARLS stroke	7 years	+ PC1	0.9807448165032576	0.9937709372299826
CHARLS stroke	7 years	+ PC1	0.9810663689543544	0.9937709372299826
CHARLS stroke	7 years	+ PC1	0.9810663689543544	1.0
CHARLS stroke	7 years	+ PC1	0.9813870072863348	1.0
CHARLS stroke	7 years	+ PC1	0.9817076456183152	1.0
CHARLS stroke	7 years	+ PC1	0.9820275685020263	1.0
CHARLS stroke	7 years	+ PC1	0.98234942742329	1.0
CHARLS stroke	7 years	+ PC1	0.9826712863445537	1.0
CHARLS stroke	7 years	+ PC1	0.9829912092282648	1.0
CHARLS stroke	7 years	+ PC1	0.9833127616793615	1.0
CHARLS stroke	7 years	+ PC1	0.9836326845630726	1.0
CHARLS stroke	7 years	+ PC1	0.9839547956002046	1.0
CHARLS stroke	7 years	+ PC1	0.9842747184839156	1.0
CHARLS stroke	7 years	+ PC1	0.9845946413676266	1.0
CHARLS stroke	7 years	+ PC1	0.9849167524047586	1.0
CHARLS stroke	7 years	+ PC1	0.9852386113260223	1.0
CHARLS stroke	7 years	+ PC1	0.985560470247286	1.0
CHARLS stroke	7 years	+ PC1	0.9858803931309971	1.0
CHARLS stroke	7 years	+ PC1	0.9862003160147081	1.0
CHARLS stroke	7 years	+ PC1	0.9865221749359718	1.0
CHARLS stroke	7 years	+ PC1	0.9868442859731038	1.0
CHARLS stroke	7 years	+ PC1	0.9871658384242006	1.0
CHARLS stroke	7 years	+ PC1	0.9874857613079117	1.0
CHARLS stroke	7 years	+ PC1	0.9878076202291753	1.0
CHARLS stroke	7 years	+ PC1	0.9881275431128864	1.0
CHARLS stroke	7 years	+ PC1	0.9884494020341501	1.0
CHARLS stroke	7 years	+ PC1	0.9887700403661306	1.0
CHARLS stroke	7 years	+ PC1	0.9890918992873943	1.0
CHARLS stroke	7 years	+ PC1	0.9894118221711053	1.0
CHARLS stroke	7 years	+ PC1	0.9897324605030857	1.0
CHARLS stroke	7 years	+ PC1	0.9900543194243495	1.0
CHARLS stroke	7 years	+ PC1	0.9903742423080605	1.0
CHARLS stroke	7 years	+ PC1	0.9906941651917716	1.0
CHARLS stroke	7 years	+ PC1	0.9910140880754826	1.0
CHARLS stroke	7 years	+ PC1	0.9913340109591936	1.0
CHARLS stroke	7 years	+ PC1	0.9916539338429047	1.0
CHARLS stroke	7 years	+ PC1	0.9919757927641684	1.0
CHARLS stroke	7 years	+ PC1	0.9922957156478794	1.0
CHARLS stroke	7 years	+ PC1	0.9926156385315905	1.0
CHARLS stroke	7 years	+ PC1	0.9929377495687224	1.0
CHARLS stroke	7 years	+ PC1	0.9932596084899862	1.0
CHARLS stroke	7 years	+ PC1	0.9935814674112499	1.0
CHARLS stroke	7 years	+ PC1	0.9939013902949609	1.0
CHARLS stroke	7 years	+ PC1	0.9942213131786719	1.0
CHARLS stroke	7 years	+ PC1	0.9945419515106524	1.0
CHARLS stroke	7 years	+ PC1	0.9948638104319161	1.0
CHARLS stroke	7 years	+ PC1	0.995185921469048	1.0
CHARLS stroke	7 years	+ PC1	0.9955065598010284	1.0
CHARLS stroke	7 years	+ PC1	0.9958286708381604	1.0
CHARLS stroke	7 years	+ PC1	0.9961505297594241	1.0
CHARLS stroke	7 years	+ PC1	0.9964711680914046	1.0
CHARLS stroke	7 years	+ PC1	0.9967930270126683	1.0
CHARLS stroke	7 years	+ PC1	0.997114885933932	1.0
CHARLS stroke	7 years	+ PC1	0.997434808817643	1.0
CHARLS stroke	7 years	+ PC1	0.9977547317013541	1.0
CHARLS stroke	7 years	+ PC1	0.9980746545850652	1.0
CHARLS stroke	7 years	+ PC1	0.9983965135063289	1.0
CHARLS stroke	7 years	+ PC1	0.9987164363900399	1.0
CHARLS stroke	7 years	+ PC1	0.9990363592737509	1.0
CHARLS stroke	7 years	+ PC1	0.9993582181950147	1.0
CHARLS stroke	7 years	+ PC1	0.9996781410787258	1.0
CHARLS stroke	7 years	+ PC1	0.9999999999999895	1.0
CHARLS stroke	7 years	+ equal weights	0.0	0.0
CHARLS stroke	7 years	+ equal weights	0.0003221110371319288	0.0
CHARLS stroke	7 years	+ equal weights	0.000642749369112378	0.0
CHARLS stroke	7 years	+ equal weights	0.0009626722528233986	0.0
CHARLS stroke	7 years	+ equal weights	0.001283310584803848	0.0
CHARLS stroke	7 years	+ equal weights	0.0016032334685148687	0.0
CHARLS stroke	7 years	+ equal weights	0.0016032334685148687	0.005938588900041047
CHARLS stroke	7 years	+ equal weights	0.0019253445056467973	0.005938588900041047
CHARLS stroke	7 years	+ equal weights	0.0022459828376272467	0.005938588900041047
CHARLS stroke	7 years	+ equal weights	0.002565905721338267	0.005938588900041047
CHARLS stroke	7 years	+ equal weights	0.002887458172435045	0.005938588900041047
CHARLS stroke	7 years	+ equal weights	0.003209010623531822	0.005938588900041047
CHARLS stroke	7 years	+ equal weights	0.0035289335072428425	0.005938588900041047
CHARLS stroke	7 years	+ equal weights	0.0038504859583396197	0.005938588900041047
CHARLS stroke	7 years	+ equal weights	0.0038504859583396197	0.011892740205835006
CHARLS stroke	7 years	+ equal weights	0.004170408842050641	0.011892740205835006
CHARLS stroke	7 years	+ equal weights	0.004490331725761661	0.011892740205835006
CHARLS stroke	7 years	+ equal weights	0.00481097005774211	0.011892740205835006
CHARLS stroke	7 years	+ equal weights	0.005132522508838888	0.011892740205835006
CHARLS stroke	7 years	+ equal weights	0.005453160840819336	0.011892740205835006
CHARLS stroke	7 years	+ equal weights	0.005453160840819336	0.017852922568513646
CHARLS stroke	7 years	+ equal weights	0.005775271877951266	0.017852922568513646
CHARLS stroke	7 years	+ equal weights	0.006096824329048044	0.017852922568513646
CHARLS stroke	7 years	+ equal weights	0.006418376780144821	0.017852922568513646
CHARLS stroke	7 years	+ equal weights	0.0067404878172767505	0.017852922568513646
CHARLS stroke	7 years	+ equal weights	0.00706259885440868	0.017852922568513646
CHARLS stroke	7 years	+ equal weights	0.007383237186389129	0.017852922568513646
CHARLS stroke	7 years	+ equal weights	0.007703875518369577	0.017852922568513646
CHARLS stroke	7 years	+ equal weights	0.008025986555501506	0.017852922568513646
CHARLS stroke	7 years	+ equal weights	0.008347845476765266	0.017852922568513646
CHARLS stroke	7 years	+ equal weights	0.008669956513897195	0.017852922568513646
CHARLS stroke	7 years	+ equal weights	0.008990594845877643	0.017852922568513646
CHARLS stroke	7 years	+ equal weights	0.008990594845877643	0.023610277030867148
CHARLS stroke	7 years	+ equal weights	0.009311233177858093	0.023610277030867148
CHARLS stroke	7 years	+ equal weights	0.009631871509838543	0.023610277030867148
CHARLS stroke	7 years	+ equal weights	0.009952509841818993	0.023610277030867148
CHARLS stroke	7 years	+ equal weights	0.009952509841818993	0.029562222459619095
CHARLS stroke	7 years	+ equal weights	0.010274368763082752	0.029562222459619095
CHARLS stroke	7 years	+ equal weights	0.01059647980021468	0.029562222459619095
CHARLS stroke	7 years	+ equal weights	0.010916402683925701	0.029562222459619095
CHARLS stroke	7 years	+ equal weights	0.010916402683925701	0.03550081135966014
CHARLS stroke	7 years	+ equal weights	0.011238513721057629	0.03550081135966014
CHARLS stroke	7 years	+ equal weights	0.011560624758189557	0.03550081135966014
CHARLS stroke	7 years	+ equal weights	0.011882483679453316	0.03550081135966014
CHARLS stroke	7 years	+ equal weights	0.012202406563164337	0.03550081135966014
CHARLS stroke	7 years	+ equal weights	0.012522329446875358	0.03550081135966014
CHARLS stroke	7 years	+ equal weights	0.01284225233058638	0.03550081135966014
CHARLS stroke	7 years	+ equal weights	0.013163804781683157	0.03550081135966014
CHARLS stroke	7 years	+ equal weights	0.013483727665394178	0.03550081135966014
CHARLS stroke	7 years	+ equal weights	0.013805838702526108	0.03550081135966014
CHARLS stroke	7 years	+ equal weights	0.014127697623789867	0.03550081135966014
CHARLS stroke	7 years	+ equal weights	0.014448335955770317	0.03550081135966014
CHARLS stroke	7 years	+ equal weights	0.014769888406867094	0.03550081135966014
CHARLS stroke	7 years	+ equal weights	0.015090526738847544	0.03550081135966014
CHARLS stroke	7 years	+ equal weights	0.015411165070827994	0.03550081135966014
CHARLS stroke	7 years	+ equal weights	0.015411165070827994	0.0414549626654541
CHARLS stroke	7 years	+ equal weights	0.015731803402808442	0.0414549626654541
CHARLS stroke	7 years	+ equal weights	0.016051726286519463	0.0414549626654541
CHARLS stroke	7 years	+ equal weights	0.016371649170230484	0.0414549626654541
CHARLS stroke	7 years	+ equal weights	0.016691572053941506	0.0414549626654541
CHARLS stroke	7 years	+ equal weights	0.017013683091073435	0.0414549626654541
CHARLS stroke	7 years	+ equal weights	0.017335542012337193	0.0414549626654541
CHARLS stroke	7 years	+ equal weights	0.017335542012337193	0.04739355156549515
CHARLS stroke	7 years	+ equal weights	0.017657094463433973	0.04739355156549515
CHARLS stroke	7 years	+ equal weights	0.017977017347144995	0.04739355156549515
CHARLS stroke	7 years	+ equal weights	0.018296940230856016	0.04739355156549515
CHARLS stroke	7 years	+ equal weights	0.018619051267987942	0.04739355156549515
CHARLS stroke	7 years	+ equal weights	0.01894116230511987	0.04739355156549515
CHARLS stroke	7 years	+ equal weights	0.019261085188830893	0.04739355156549515
CHARLS stroke	7 years	+ equal weights	0.01958294411009465	0.04739355156549515
CHARLS stroke	7 years	+ equal weights	0.01990286699380567	0.04739355156549515
CHARLS stroke	7 years	+ equal weights	0.02022441944490245	0.04739355156549515
CHARLS stroke	7 years	+ equal weights	0.020546530482034375	0.04739355156549515
CHARLS stroke	7 years	+ equal weights	0.020866453365745396	0.04739355156549515
CHARLS stroke	7 years	+ equal weights	0.020866453365745396	0.0533477028712891
CHARLS stroke	7 years	+ equal weights	0.021186376249456417	0.0533477028712891
CHARLS stroke	7 years	+ equal weights	0.02150629913316744	0.0533477028712891
CHARLS stroke	7 years	+ equal weights	0.02182622201687846	0.0533477028712891
CHARLS stroke	7 years	+ equal weights	0.02214833305401039	0.0533477028712891
CHARLS stroke	7 years	+ equal weights	0.02246825593772141	0.0533477028712891
CHARLS stroke	7 years	+ equal weights	0.02246825593772141	0.05929964830004106
CHARLS stroke	7 years	+ equal weights	0.02279036697485334	0.05929964830004106
CHARLS stroke	7 years	+ equal weights	0.023112478011985266	0.05929964830004106
CHARLS stroke	7 years	+ equal weights	0.023434589049117195	0.05929964830004106
CHARLS stroke	7 years	+ equal weights	0.023755227381097643	0.05929964830004106
CHARLS stroke	7 years	+ equal weights	0.02407677983219442	0.05929964830004106
CHARLS stroke	7 years	+ equal weights	0.024396702715905442	0.05929964830004106
CHARLS stroke	7 years	+ equal weights	0.024718813753037368	0.05929964830004106
CHARLS stroke	7 years	+ equal weights	0.025040366204134145	0.05929964830004106
CHARLS stroke	7 years	+ equal weights	0.025362477241266074	0.05929964830004106
CHARLS stroke	7 years	+ equal weights	0.025683115573246523	0.05929964830004106
CHARLS stroke	7 years	+ equal weights	0.026005226610378452	0.05929964830004106
CHARLS stroke	7 years	+ equal weights	0.0263258649423589	0.05929964830004106
CHARLS stroke	7 years	+ equal weights	0.02664578782606992	0.05929964830004106
CHARLS stroke	7 years	+ equal weights	0.02664578782606992	0.06550508852378177
CHARLS stroke	7 years	+ equal weights	0.02696789886320185	0.06550508852378177
CHARLS stroke	7 years	+ equal weights	0.027289451314298625	0.06550508852378177
CHARLS stroke	7 years	+ equal weights	0.027611003765395402	0.06550508852378177
CHARLS stroke	7 years	+ equal weights	0.02793311480252733	0.06550508852378177
CHARLS stroke	7 years	+ equal weights	0.028253037686238353	0.06550508852378177
CHARLS stroke	7 years	+ equal weights	0.028253037686238353	0.07144367742382281
CHARLS stroke	7 years	+ equal weights	0.02857489660750211	0.07144367742382281
CHARLS stroke	7 years	+ equal weights	0.02889481949121313	0.07144367742382281
CHARLS stroke	7 years	+ equal weights	0.02921693052834506	0.07144367742382281
CHARLS stroke	7 years	+ equal weights	0.02953756886032551	0.07144367742382281
CHARLS stroke	7 years	+ equal weights	0.02985749174403653	0.07144367742382281
CHARLS stroke	7 years	+ equal weights	0.03017960278116846	0.07144367742382281
CHARLS stroke	7 years	+ equal weights	0.03049952566487948	0.07144367742382281
CHARLS stroke	7 years	+ equal weights	0.03082016399685993	0.07144367742382281
CHARLS stroke	7 years	+ equal weights	0.031141716447956706	0.07144367742382281
CHARLS stroke	7 years	+ equal weights	0.03146326889905348	0.07144367742382281
CHARLS stroke	7 years	+ equal weights	0.03178512782031724	0.07144367742382281
CHARLS stroke	7 years	+ equal weights	0.03210576615229769	0.07144367742382281
CHARLS stroke	7 years	+ equal weights	0.03242787718942962	0.07144367742382281
CHARLS stroke	7 years	+ equal weights	0.03274780007314064	0.07144367742382281
CHARLS stroke	7 years	+ equal weights	0.03306772295685166	0.07144367742382281
CHARLS stroke	7 years	+ equal weights	0.033389275407948435	0.07144367742382281
CHARLS stroke	7 years	+ equal weights	0.033710827859045216	0.07144367742382281
CHARLS stroke	7 years	+ equal weights	0.03403075074275623	0.07144367742382281
CHARLS stroke	7 years	+ equal weights	0.034351389074736685	0.07144367742382281
CHARLS stroke	7 years	+ equal weights	0.034671311958447706	0.07144367742382281
CHARLS stroke	7 years	+ equal weights	0.034991950290428155	0.07144367742382281
CHARLS stroke	7 years	+ equal weights	0.035314061327560084	0.07144367742382281
CHARLS stroke	7 years	+ equal weights	0.035314061327560084	0.07738226632386386
CHARLS stroke	7 years	+ equal weights	0.035633984211271105	0.07738226632386386
CHARLS stroke	7 years	+ equal weights	0.035956095248403035	0.07738226632386386
CHARLS stroke	7 years	+ equal weights	0.03627820628553496	0.07738226632386386
CHARLS stroke	7 years	+ equal weights	0.03659812916924598	0.07738226632386386
CHARLS stroke	7 years	+ equal weights	0.03691968162034276	0.07738226632386386
CHARLS stroke	7 years	+ equal weights	0.03724154054160651	0.07738226632386386
CHARLS stroke	7 years	+ equal weights	0.03756217887358697	0.07738226632386386
CHARLS stroke	7 years	+ equal weights	0.03756217887358697	0.08333421175261581
CHARLS stroke	7 years	+ equal weights	0.03788373132468374	0.08333421175261581
CHARLS stroke	7 years	+ equal weights	0.03820584236181567	0.08333421175261581
CHARLS stroke	7 years	+ equal weights	0.038527701283079425	0.08333421175261581
CHARLS stroke	7 years	+ equal weights	0.038527701283079425	0.08929439411529445
CHARLS stroke	7 years	+ equal weights	0.038527701283079425	0.09524626808206825
CHARLS stroke	7 years	+ equal weights	0.03884833961505988	0.09524626808206825
CHARLS stroke	7 years	+ equal weights	0.03884833961505988	0.10119814204884206
CHARLS stroke	7 years	+ equal weights	0.03884833961505988	0.10742127358072649
CHARLS stroke	7 years	+ equal weights	0.03884833961505988	0.11338145594340512
CHARLS stroke	7 years	+ equal weights	0.03916989206615666	0.11338145594340512
CHARLS stroke	7 years	+ equal weights	0.03949144451725344	0.11338145594340512
CHARLS stroke	7 years	+ equal weights	0.039811367400964456	0.11338145594340512
CHARLS stroke	7 years	+ equal weights	0.04013347843809639	0.11338145594340512
CHARLS stroke	7 years	+ equal weights	0.04045558947522832	0.11338145594340512
CHARLS stroke	7 years	+ equal weights	0.0407771419263251	0.11338145594340512
CHARLS stroke	7 years	+ equal weights	0.04109778025830555	0.11338145594340512
CHARLS stroke	7 years	+ equal weights	0.04141770314201657	0.11338145594340512
CHARLS stroke	7 years	+ equal weights	0.04173925559311335	0.11338145594340512
CHARLS stroke	7 years	+ equal weights	0.04205989392509381	0.11338145594340512
CHARLS stroke	7 years	+ equal weights	0.04237981680880483	0.11338145594340512
CHARLS stroke	7 years	+ equal weights	0.04270045514078528	0.11338145594340512
CHARLS stroke	7 years	+ equal weights	0.04270045514078528	0.11913881040575863
CHARLS stroke	7 years	+ equal weights	0.04302200759188206	0.11913881040575863
CHARLS stroke	7 years	+ equal weights	0.04334386651314581	0.11913881040575863
CHARLS stroke	7 years	+ equal weights	0.04366597755027774	0.11913881040575863
CHARLS stroke	7 years	+ equal weights	0.04398753000137452	0.11913881040575863
CHARLS stroke	7 years	+ equal weights	0.044309388922638276	0.11913881040575863
CHARLS stroke	7 years	+ equal weights	0.04463094137373506	0.11913881040575863
CHARLS stroke	7 years	+ equal weights	0.04495086425744608	0.11913881040575863
CHARLS stroke	7 years	+ equal weights	0.04527150258942653	0.11913881040575863
CHARLS stroke	7 years	+ equal weights	0.04559361362655846	0.11913881040575863
CHARLS stroke	7 years	+ equal weights	0.04591572466369039	0.11913881040575863
CHARLS stroke	7 years	+ equal weights	0.046235647547401414	0.11913881040575863
CHARLS stroke	7 years	+ equal weights	0.04655775858453335	0.11913881040575863
CHARLS stroke	7 years	+ equal weights	0.04687931103563013	0.11913881040575863
CHARLS stroke	7 years	+ equal weights	0.047201169956893885	0.11913881040575863
CHARLS stroke	7 years	+ equal weights	0.047521092840604906	0.11913881040575863
CHARLS stroke	7 years	+ equal weights	0.04784264529170169	0.11913881040575863
CHARLS stroke	7 years	+ equal weights	0.048164756328833616	0.11913881040575863
CHARLS stroke	7 years	+ equal weights	0.048486867365965546	0.11913881040575863
CHARLS stroke	7 years	+ equal weights	0.048808726287229307	0.11913881040575863
CHARLS stroke	7 years	+ equal weights	0.049130837324361236	0.11913881040575863
CHARLS stroke	7 years	+ equal weights	0.049452948361493165	0.11913881040575863
CHARLS stroke	7 years	+ equal weights	0.04977358669347362	0.11913881040575863
CHARLS stroke	7 years	+ equal weights	0.05009350957718464	0.11913881040575863
CHARLS stroke	7 years	+ equal weights	0.050415368498448396	0.11913881040575863
CHARLS stroke	7 years	+ equal weights	0.050415368498448396	0.12489616486811213
CHARLS stroke	7 years	+ equal weights	0.050737479535580325	0.12489616486811213
CHARLS stroke	7 years	+ equal weights	0.05105933845684408	0.12489616486811213
CHARLS stroke	7 years	+ equal weights	0.051381449493976016	0.12489616486811213
CHARLS stroke	7 years	+ equal weights	0.05170137237768704	0.12489616486811213
CHARLS stroke	7 years	+ equal weights	0.05202129526139806	0.12489616486811213
CHARLS stroke	7 years	+ equal weights	0.05234315418266181	0.12489616486811213
CHARLS stroke	7 years	+ equal weights	0.05266379251464226	0.12489616486811213
CHARLS stroke	7 years	+ equal weights	0.05298443084662271	0.12489616486811213
CHARLS stroke	7 years	+ equal weights	0.053305069178603164	0.12489616486811213
CHARLS stroke	7 years	+ equal weights	0.05362718021573509	0.12489616486811213
CHARLS stroke	7 years	+ equal weights	0.05362718021573509	0.13084803883488594
CHARLS stroke	7 years	+ equal weights	0.053947103099446114	0.13084803883488594
CHARLS stroke	7 years	+ equal weights	0.05426774143142656	0.13084803883488594
CHARLS stroke	7 years	+ equal weights	0.054587664315137584	0.13084803883488594
CHARLS stroke	7 years	+ equal weights	0.05490830264711803	0.13084803883488594
CHARLS stroke	7 years	+ equal weights	0.05523041368424997	0.13084803883488594
CHARLS stroke	7 years	+ equal weights	0.05555033656796099	0.13084803883488594
CHARLS stroke	7 years	+ equal weights	0.05587097489994144	0.13084803883488594
CHARLS stroke	7 years	+ equal weights	0.056191613231921886	0.13084803883488594
CHARLS stroke	7 years	+ equal weights	0.05651225156390234	0.13084803883488594
CHARLS stroke	7 years	+ equal weights	0.05683217444761336	0.13084803883488594
CHARLS stroke	7 years	+ equal weights	0.057153726898710136	0.13084803883488594
CHARLS stroke	7 years	+ equal weights	0.05747583793584207	0.13084803883488594
CHARLS stroke	7 years	+ equal weights	0.057797696857105826	0.13084803883488594
CHARLS stroke	7 years	+ equal weights	0.05811761974081685	0.13084803883488594
CHARLS stroke	7 years	+ equal weights	0.05843754262452787	0.13084803883488594
CHARLS stroke	7 years	+ equal weights	0.05875818095650832	0.13084803883488594
CHARLS stroke	7 years	+ equal weights	0.059078819288488765	0.13084803883488594
CHARLS stroke	7 years	+ equal weights	0.0594009303256207	0.13084803883488594
CHARLS stroke	7 years	+ equal weights	0.059722789246884456	0.13084803883488594
CHARLS stroke	7 years	+ equal weights	0.060044341697981236	0.13084803883488594
CHARLS stroke	7 years	+ equal weights	0.06036426458169226	0.13084803883488594
CHARLS stroke	7 years	+ equal weights	0.06068612350295601	0.13084803883488594
CHARLS stroke	7 years	+ equal weights	0.06100604638666703	0.13084803883488594
CHARLS stroke	7 years	+ equal weights	0.06132668471864748	0.13084803883488594
CHARLS stroke	7 years	+ equal weights	0.06164879575577942	0.13084803883488594
CHARLS stroke	7 years	+ equal weights	0.06196871863949044	0.13084803883488594
CHARLS stroke	7 years	+ equal weights	0.06228864152320146	0.13084803883488594
CHARLS stroke	7 years	+ equal weights	0.06260856440691248	0.13084803883488594
CHARLS stroke	7 years	+ equal weights	0.06293067544404442	0.13084803883488594
CHARLS stroke	7 years	+ equal weights	0.06325059832775544	0.13084803883488594
CHARLS stroke	7 years	+ equal weights	0.06357123665973588	0.13084803883488594
CHARLS stroke	7 years	+ equal weights	0.06357123665973588	0.13703963270581632
CHARLS stroke	7 years	+ equal weights	0.06389187499171634	0.13703963270581632
CHARLS stroke	7 years	+ equal weights	0.06421342744281311	0.13703963270581632
CHARLS stroke	7 years	+ equal weights	0.06453553847994505	0.13703963270581632
CHARLS stroke	7 years	+ equal weights	0.06485546136365607	0.13703963270581632
CHARLS stroke	7 years	+ equal weights	0.06517732028491982	0.13703963270581632
CHARLS stroke	7 years	+ equal weights	0.0654988727360166	0.13703963270581632
CHARLS stroke	7 years	+ equal weights	0.06582042518711338	0.13703963270581632
CHARLS stroke	7 years	+ equal weights	0.0661403480708244	0.13703963270581632
CHARLS stroke	7 years	+ equal weights	0.06646190052192118	0.13703963270581632
CHARLS stroke	7 years	+ equal weights	0.0667818234056322	0.13703963270581632
CHARLS stroke	7 years	+ equal weights	0.06710174628934322	0.13703963270581632
CHARLS stroke	7 years	+ equal weights	0.06742329874044001	0.13703963270581632
CHARLS stroke	7 years	+ equal weights	0.06774485119153678	0.13703963270581632
CHARLS stroke	7 years	+ equal weights	0.06806640364263357	0.13703963270581632
CHARLS stroke	7 years	+ equal weights	0.06838851467976549	0.13703963270581632
CHARLS stroke	7 years	+ equal weights	0.06870843756347651	0.13703963270581632
CHARLS stroke	7 years	+ equal weights	0.06902836044718753	0.13703963270581632
CHARLS stroke	7 years	+ equal weights	0.06934899877916799	0.13703963270581632
CHARLS stroke	7 years	+ equal weights	0.06967110981629993	0.13703963270581632
CHARLS stroke	7 years	+ equal weights	0.06967110981629993	0.14299378401161028
CHARLS stroke	7 years	+ equal weights	0.06999322085343185	0.14299378401161028
CHARLS stroke	7 years	+ equal weights	0.07031314373714287	0.14299378401161028
CHARLS stroke	7 years	+ equal weights	0.07063378206912332	0.14299378401161028
CHARLS stroke	7 years	+ equal weights	0.07095589310625526	0.14299378401161028
CHARLS stroke	7 years	+ equal weights	0.07127744555735203	0.14299378401161028
CHARLS stroke	7 years	+ equal weights	0.07159930447861579	0.14299378401161028
CHARLS stroke	7 years	+ equal weights	0.07192116339987954	0.14299378401161028
CHARLS stroke	7 years	+ equal weights	0.07224271585097633	0.14299378401161028
CHARLS stroke	7 years	+ equal weights	0.07256482688810825	0.14299378401161028
CHARLS stroke	7 years	+ equal weights	0.07288474977181927	0.14299378401161028
CHARLS stroke	7 years	+ equal weights	0.07320686080895121	0.14299378401161028
CHARLS stroke	7 years	+ equal weights	0.07352678369266223	0.14299378401161028
CHARLS stroke	7 years	+ equal weights	0.07384889472979417	0.14299378401161028
CHARLS stroke	7 years	+ equal weights	0.07384889472979417	0.14922284678162778
CHARLS stroke	7 years	+ equal weights	0.0741710057669261	0.14922284678162778
CHARLS stroke	7 years	+ equal weights	0.07449286468818986	0.14922284678162778
CHARLS stroke	7 years	+ equal weights	0.07449286468818986	0.15545190955164526
CHARLS stroke	7 years	+ equal weights	0.07481278757190088	0.15545190955164526
CHARLS stroke	7 years	+ equal weights	0.0751348986090328	0.15545190955164526
CHARLS stroke	7 years	+ equal weights	0.07545482149274382	0.15545190955164526
CHARLS stroke	7 years	+ equal weights	0.07577474437645484	0.15545190955164526
CHARLS stroke	7 years	+ equal weights	0.07609685541358678	0.15545190955164526
CHARLS stroke	7 years	+ equal weights	0.0764189664507187	0.15545190955164526
CHARLS stroke	7 years	+ equal weights	0.07673960478269916	0.15545190955164526
CHARLS stroke	7 years	+ equal weights	0.07705952766641018	0.15545190955164526
CHARLS stroke	7 years	+ equal weights	0.07705952766641018	0.16140378351841908
CHARLS stroke	7 years	+ equal weights	0.07738138658767393	0.16140378351841908
CHARLS stroke	7 years	+ equal weights	0.07770130947138496	0.16140378351841908
CHARLS stroke	7 years	+ equal weights	0.07802342050851689	0.16140378351841908
CHARLS stroke	7 years	+ equal weights	0.07834405884049735	0.16140378351841908
CHARLS stroke	7 years	+ equal weights	0.07866616987762927	0.16140378351841908
CHARLS stroke	7 years	+ equal weights	0.07898772232872606	0.16140378351841908
CHARLS stroke	7 years	+ equal weights	0.07930958124998982	0.16140378351841908
CHARLS stroke	7 years	+ equal weights	0.07962950413370085	0.16140378351841908
CHARLS stroke	7 years	+ equal weights	0.07995105658479762	0.16140378351841908
CHARLS stroke	7 years	+ equal weights	0.0802726090358944	0.16140378351841908
CHARLS stroke	7 years	+ equal weights	0.08059416148699118	0.16140378351841908
CHARLS stroke	7 years	+ equal weights	0.08091479981897164	0.16140378351841908
CHARLS stroke	7 years	+ equal weights	0.08123472270268266	0.16140378351841908
CHARLS stroke	7 years	+ equal weights	0.0815553610346631	0.16140378351841908
CHARLS stroke	7 years	+ equal weights	0.08187747207179503	0.16140378351841908
CHARLS stroke	7 years	+ equal weights	0.0821993309930588	0.16140378351841908
CHARLS stroke	7 years	+ equal weights	0.0821993309930588	0.16735572894717102
CHARLS stroke	7 years	+ equal weights	0.08251925387676982	0.16735572894717102
CHARLS stroke	7 years	+ equal weights	0.08283917676048085	0.16735572894717102
CHARLS stroke	7 years	+ equal weights	0.08316072921157762	0.16735572894717102
CHARLS stroke	7 years	+ equal weights	0.08348284024870956	0.16735572894717102
CHARLS stroke	7 years	+ equal weights	0.08380495128584148	0.16735572894717102
CHARLS stroke	7 years	+ equal weights	0.08412706232297341	0.16735572894717102
CHARLS stroke	7 years	+ equal weights	0.08444892124423718	0.16735572894717102
CHARLS stroke	7 years	+ equal weights	0.08476955957621762	0.16735572894717102
CHARLS stroke	7 years	+ equal weights	0.08476955957621762	0.1733076029139448
CHARLS stroke	7 years	+ equal weights	0.08509111202731441	0.1733076029139448
CHARLS stroke	7 years	+ equal weights	0.08541297094857818	0.1733076029139448
CHARLS stroke	7 years	+ equal weights	0.08573360928055862	0.1733076029139448
CHARLS stroke	7 years	+ equal weights	0.08605572031769056	0.1733076029139448
CHARLS stroke	7 years	+ equal weights	0.08637727276878733	0.1733076029139448
CHARLS stroke	7 years	+ equal weights	0.08669719565249835	0.1733076029139448
CHARLS stroke	7 years	+ equal weights	0.08701874810359514	0.1733076029139448
CHARLS stroke	7 years	+ equal weights	0.08733867098730616	0.1733076029139448
CHARLS stroke	7 years	+ equal weights	0.08766022343840293	0.1733076029139448
CHARLS stroke	7 years	+ equal weights	0.08798233447553487	0.1733076029139448
CHARLS stroke	7 years	+ equal weights	0.08830444551266681	0.1733076029139448
CHARLS stroke	7 years	+ equal weights	0.08862599796376358	0.1733076029139448
CHARLS stroke	7 years	+ equal weights	0.08894810900089552	0.1733076029139448
CHARLS stroke	7 years	+ equal weights	0.08926966145199229	0.1733076029139448
CHARLS stroke	7 years	+ equal weights	0.08926966145199229	0.17925954834269675
CHARLS stroke	7 years	+ equal weights	0.08959177248912423	0.17925954834269675
CHARLS stroke	7 years	+ equal weights	0.08991241082110468	0.17925954834269675
CHARLS stroke	7 years	+ equal weights	0.09023304915308512	0.17925954834269675
CHARLS stroke	7 years	+ equal weights	0.09055297203679614	0.17925954834269675
CHARLS stroke	7 years	+ equal weights	0.09087289492050717	0.17925954834269675
CHARLS stroke	7 years	+ equal weights	0.09119353325248762	0.17925954834269675
CHARLS stroke	7 years	+ equal weights	0.09151564428961954	0.17925954834269675
CHARLS stroke	7 years	+ equal weights	0.09183750321088331	0.17925954834269675
CHARLS stroke	7 years	+ equal weights	0.09215814154286377	0.17925954834269675
CHARLS stroke	7 years	+ equal weights	0.09247806442657479	0.17925954834269675
CHARLS stroke	7 years	+ equal weights	0.09279961687767156	0.17925954834269675
CHARLS stroke	7 years	+ equal weights	0.0931217279148035	0.17925954834269675
CHARLS stroke	7 years	+ equal weights	0.09344383895193543	0.17925954834269675
CHARLS stroke	7 years	+ equal weights	0.09376447728391588	0.17925954834269675
CHARLS stroke	7 years	+ equal weights	0.0940844001676269	0.17925954834269675
CHARLS stroke	7 years	+ equal weights	0.09440432305133792	0.17925954834269675
CHARLS stroke	7 years	+ equal weights	0.09472424593504894	0.17925954834269675
CHARLS stroke	7 years	+ equal weights	0.09504416881875996	0.17925954834269675
CHARLS stroke	7 years	+ equal weights	0.09536602774002373	0.17925954834269675
CHARLS stroke	7 years	+ equal weights	0.09568666607200418	0.17925954834269675
CHARLS stroke	7 years	+ equal weights	0.09600852499326794	0.17925954834269675
CHARLS stroke	7 years	+ equal weights	0.0963291633252484	0.17925954834269675
CHARLS stroke	7 years	+ equal weights	0.09664908620895941	0.17925954834269675
CHARLS stroke	7 years	+ equal weights	0.09697119724609135	0.17925954834269675
CHARLS stroke	7 years	+ equal weights	0.09729274969718812	0.17925954834269675
CHARLS stroke	7 years	+ equal weights	0.0976143021482849	0.17925954834269675
CHARLS stroke	7 years	+ equal weights	0.09793585459938169	0.17925954834269675
CHARLS stroke	7 years	+ equal weights	0.09825649293136213	0.17925954834269675
CHARLS stroke	7 years	+ equal weights	0.09857641581507315	0.17925954834269675
CHARLS stroke	7 years	+ equal weights	0.09889827473633692	0.17925954834269675
CHARLS stroke	7 years	+ equal weights	0.09922038577346885	0.17925954834269675
CHARLS stroke	7 years	+ equal weights	0.09922038577346885	0.18519813724273781
CHARLS stroke	7 years	+ equal weights	0.09954030865717987	0.18519813724273781
CHARLS stroke	7 years	+ equal weights	0.09986094698916032	0.18519813724273781
CHARLS stroke	7 years	+ equal weights	0.1001824994402571	0.18519813724273781
CHARLS stroke	7 years	+ equal weights	0.10050405189135388	0.18519813724273781
CHARLS stroke	7 years	+ equal weights	0.10082616292848581	0.18519813724273781
CHARLS stroke	7 years	+ equal weights	0.10114680126046627	0.18519813724273781
CHARLS stroke	7 years	+ equal weights	0.10146835371156304	0.18519813724273781
CHARLS stroke	7 years	+ equal weights	0.1017889920435435	0.18519813724273781
CHARLS stroke	7 years	+ equal weights	0.10211054449464027	0.18519813724273781
CHARLS stroke	7 years	+ equal weights	0.10243118282662073	0.18519813724273781
CHARLS stroke	7 years	+ equal weights	0.10275182115860117	0.18519813724273781
CHARLS stroke	7 years	+ equal weights	0.1030739321957331	0.18519813724273781
CHARLS stroke	7 years	+ equal weights	0.1030739321957331	0.19115831960541646
CHARLS stroke	7 years	+ equal weights	0.10339385507944412	0.19115831960541646
CHARLS stroke	7 years	+ equal weights	0.10371596611657606	0.19115831960541646
CHARLS stroke	7 years	+ equal weights	0.10371596611657606	0.19738738237543396
CHARLS stroke	7 years	+ equal weights	0.10403751856767283	0.19738738237543396
CHARLS stroke	7 years	+ equal weights	0.10435744145138386	0.19738738237543396
CHARLS stroke	7 years	+ equal weights	0.10467955248851579	0.19738738237543396
CHARLS stroke	7 years	+ equal weights	0.10500019082049625	0.19738738237543396
CHARLS stroke	7 years	+ equal weights	0.10532011370420727	0.19738738237543396
CHARLS stroke	7 years	+ equal weights	0.10532011370420727	0.2033393278041859
CHARLS stroke	7 years	+ equal weights	0.10564075203618771	0.2033393278041859
CHARLS stroke	7 years	+ equal weights	0.1059623044872845	0.2033393278041859
CHARLS stroke	7 years	+ equal weights	0.10628222737099552	0.2033393278041859
CHARLS stroke	7 years	+ equal weights	0.10660377982209229	0.2033393278041859
CHARLS stroke	7 years	+ equal weights	0.10692589085922423	0.2033393278041859
CHARLS stroke	7 years	+ equal weights	0.107247749780488	0.2033393278041859
CHARLS stroke	7 years	+ equal weights	0.10756767266419902	0.2033393278041859
CHARLS stroke	7 years	+ equal weights	0.10788759554791003	0.2033393278041859
CHARLS stroke	7 years	+ equal weights	0.10820970658504196	0.2033393278041859
CHARLS stroke	7 years	+ equal weights	0.10852962946875298	0.2033393278041859
CHARLS stroke	7 years	+ equal weights	0.10885174050588492	0.2033393278041859
CHARLS stroke	7 years	+ equal weights	0.10917385154301686	0.2033393278041859
CHARLS stroke	7 years	+ equal weights	0.10949377442672788	0.2033393278041859
CHARLS stroke	7 years	+ equal weights	0.10949377442672788	0.20929951016686454
CHARLS stroke	7 years	+ equal weights	0.10981532687782465	0.20929951016686454
CHARLS stroke	7 years	+ equal weights	0.11013718579908842	0.20929951016686454
CHARLS stroke	7 years	+ equal weights	0.11045929683622034	0.20929951016686454
CHARLS stroke	7 years	+ equal weights	0.11078084928731713	0.20929951016686454
CHARLS stroke	7 years	+ equal weights	0.1111024017384139	0.20929951016686454
CHARLS stroke	7 years	+ equal weights	0.11142395418951069	0.20929951016686454
CHARLS stroke	7 years	+ equal weights	0.11174387707322171	0.20929951016686454
CHARLS stroke	7 years	+ equal weights	0.11206573599448547	0.20929951016686454
CHARLS stroke	7 years	+ equal weights	0.1123878470316174	0.20929951016686454
CHARLS stroke	7 years	+ equal weights	0.11270995806874934	0.20929951016686454
CHARLS stroke	7 years	+ equal weights	0.11303206910588127	0.20929951016686454
CHARLS stroke	7 years	+ equal weights	0.1133519919895923	0.20929951016686454
CHARLS stroke	7 years	+ equal weights	0.11367354444068907	0.20929951016686454
CHARLS stroke	7 years	+ equal weights	0.113995655477821	0.20929951016686454
CHARLS stroke	7 years	+ equal weights	0.11431629380980145	0.20929951016686454
CHARLS stroke	7 years	+ equal weights	0.11463784626089824	0.20929951016686454
CHARLS stroke	7 years	+ equal weights	0.11495848459287868	0.20929951016686454
CHARLS stroke	7 years	+ equal weights	0.1152784074765897	0.20929951016686454
CHARLS stroke	7 years	+ equal weights	0.1152784074765897	0.21550495039060527
CHARLS stroke	7 years	+ equal weights	0.11560051851372163	0.21550495039060527
CHARLS stroke	7 years	+ equal weights	0.11592044139743266	0.21550495039060527
CHARLS stroke	7 years	+ equal weights	0.11624255243456459	0.21550495039060527
CHARLS stroke	7 years	+ equal weights	0.11656319076654503	0.21550495039060527
CHARLS stroke	7 years	+ equal weights	0.11656319076654503	0.22145682435737907
CHARLS stroke	7 years	+ equal weights	0.1168850496878088	0.22145682435737907
CHARLS stroke	7 years	+ equal weights	0.11720716072494074	0.22145682435737907
CHARLS stroke	7 years	+ equal weights	0.11752708360865176	0.22145682435737907
CHARLS stroke	7 years	+ equal weights	0.11784894252991553	0.22145682435737907
CHARLS stroke	7 years	+ equal weights	0.11816958086189597	0.22145682435737907
CHARLS stroke	7 years	+ equal weights	0.11849113331299276	0.22145682435737907
CHARLS stroke	7 years	+ equal weights	0.11881105619670378	0.22145682435737907
CHARLS stroke	7 years	+ equal weights	0.1191331672338357	0.22145682435737907
CHARLS stroke	7 years	+ equal weights	0.11945502615509947	0.22145682435737907
CHARLS stroke	7 years	+ equal weights	0.11977494903881049	0.22145682435737907
CHARLS stroke	7 years	+ equal weights	0.12009487192252151	0.22145682435737907
CHARLS stroke	7 years	+ equal weights	0.12041642437361828	0.22145682435737907
CHARLS stroke	7 years	+ equal weights	0.12073797682471507	0.22145682435737907
CHARLS stroke	7 years	+ equal weights	0.12105952927581184	0.22145682435737907
CHARLS stroke	7 years	+ equal weights	0.12105952927581184	0.22769076642532615
CHARLS stroke	7 years	+ equal weights	0.12138138819707561	0.22769076642532615
CHARLS stroke	7 years	+ equal weights	0.12170131108078663	0.22769076642532615
CHARLS stroke	7 years	+ equal weights	0.12202342211791857	0.22769076642532615
CHARLS stroke	7 years	+ equal weights	0.12234406044989901	0.22769076642532615
CHARLS stroke	7 years	+ equal weights	0.12266469878187947	0.22769076642532615
CHARLS stroke	7 years	+ equal weights	0.12298462166559049	0.22769076642532615
CHARLS stroke	7 years	+ equal weights	0.12330673270272242	0.22769076642532615
CHARLS stroke	7 years	+ equal weights	0.12362737103470287	0.22769076642532615
CHARLS stroke	7 years	+ equal weights	0.12394729391841389	0.22769076642532615
CHARLS stroke	7 years	+ equal weights	0.12394729391841389	0.2336427118540781
CHARLS stroke	7 years	+ equal weights	0.12426793225039434	0.2336427118540781
CHARLS stroke	7 years	+ equal weights	0.12459004328752628	0.2336427118540781
CHARLS stroke	7 years	+ equal weights	0.12491159573862305	0.2336427118540781
CHARLS stroke	7 years	+ equal weights	0.12523151862233406	0.2336427118540781
CHARLS stroke	7 years	+ equal weights	0.12555215695431451	0.2336427118540781
CHARLS stroke	7 years	+ equal weights	0.12587401587557828	0.2336427118540781
CHARLS stroke	7 years	+ equal weights	0.12619465420755874	0.2336427118540781
CHARLS stroke	7 years	+ equal weights	0.1265152925395392	0.2336427118540781
CHARLS stroke	7 years	+ equal weights	0.1265152925395392	0.23984815207781882
CHARLS stroke	7 years	+ equal weights	0.12683715146080296	0.23984815207781882
CHARLS stroke	7 years	+ equal weights	0.1271577897927834	0.23984815207781882
CHARLS stroke	7 years	+ equal weights	0.12747990082991534	0.23984815207781882
CHARLS stroke	7 years	+ equal weights	0.1278005391618958	0.23984815207781882
CHARLS stroke	7 years	+ equal weights	0.12812265019902772	0.23984815207781882
CHARLS stroke	7 years	+ equal weights	0.12844257308273874	0.23984815207781882
CHARLS stroke	7 years	+ equal weights	0.12876468411987066	0.23984815207781882
CHARLS stroke	7 years	+ equal weights	0.12908654304113443	0.23984815207781882
CHARLS stroke	7 years	+ equal weights	0.12940646592484545	0.23984815207781882
CHARLS stroke	7 years	+ equal weights	0.12972801837594222	0.23984815207781882
CHARLS stroke	7 years	+ equal weights	0.13004957082703902	0.23984815207781882
CHARLS stroke	7 years	+ equal weights	0.13037168186417095	0.23984815207781882
CHARLS stroke	7 years	+ equal weights	0.13069379290130287	0.23984815207781882
CHARLS stroke	7 years	+ equal weights	0.1310137157850139	0.23984815207781882
CHARLS stroke	7 years	+ equal weights	0.13133435411699435	0.23984815207781882
CHARLS stroke	7 years	+ equal weights	0.1316562130382581	0.23984815207781882
CHARLS stroke	7 years	+ equal weights	0.13197807195952188	0.23984815207781882
CHARLS stroke	7 years	+ equal weights	0.13229962441061865	0.23984815207781882
CHARLS stroke	7 years	+ equal weights	0.13262148333188242	0.23984815207781882
CHARLS stroke	7 years	+ equal weights	0.13294212166386288	0.23984815207781882
CHARLS stroke	7 years	+ equal weights	0.13326367411495965	0.23984815207781882
CHARLS stroke	7 years	+ equal weights	0.13358359699867067	0.23984815207781882
CHARLS stroke	7 years	+ equal weights	0.1339057080358026	0.23984815207781882
CHARLS stroke	7 years	+ equal weights	0.13422634636778305	0.23984815207781882
CHARLS stroke	7 years	+ equal weights	0.13454626925149407	0.23984815207781882
CHARLS stroke	7 years	+ equal weights	0.13486690758347453	0.23984815207781882
CHARLS stroke	7 years	+ equal weights	0.13518683046718555	0.23984815207781882
CHARLS stroke	7 years	+ equal weights	0.135507468799166	0.23984815207781882
CHARLS stroke	7 years	+ equal weights	0.13582810713114643	0.23984815207781882
CHARLS stroke	7 years	+ equal weights	0.13614803001485745	0.23984815207781882
CHARLS stroke	7 years	+ equal weights	0.13646795289856847	0.23984815207781882
CHARLS stroke	7 years	+ equal weights	0.13678859123054893	0.23984815207781882
CHARLS stroke	7 years	+ equal weights	0.13710851411425995	0.23984815207781882
CHARLS stroke	7 years	+ equal weights	0.13743006656535672	0.23984815207781882
CHARLS stroke	7 years	+ equal weights	0.13774998944906774	0.23984815207781882
CHARLS stroke	7 years	+ equal weights	0.13774998944906774	0.24580833444049746
CHARLS stroke	7 years	+ equal weights	0.13806991233277877	0.24580833444049746
CHARLS stroke	7 years	+ equal weights	0.1383898352164898	0.24580833444049746
CHARLS stroke	7 years	+ equal weights	0.13871047354847024	0.24580833444049746
CHARLS stroke	7 years	+ equal weights	0.13903202599956702	0.24580833444049746
CHARLS stroke	7 years	+ equal weights	0.13935357845066382	0.24580833444049746
CHARLS stroke	7 years	+ equal weights	0.13967543737192759	0.24580833444049746
CHARLS stroke	7 years	+ equal weights	0.1399975484090595	0.24580833444049746
CHARLS stroke	7 years	+ equal weights	0.14031747129277053	0.24580833444049746
CHARLS stroke	7 years	+ equal weights	0.14031747129277053	0.25176851680317613
CHARLS stroke	7 years	+ equal weights	0.14063739417648155	0.25176851680317613
CHARLS stroke	7 years	+ equal weights	0.14063739417648155	0.2577286991658548
CHARLS stroke	7 years	+ equal weights	0.14063739417648155	0.26366728806589584
CHARLS stroke	7 years	+ equal weights	0.14095950521361347	0.26366728806589584
CHARLS stroke	7 years	+ equal weights	0.14128161625074542	0.26366728806589584
CHARLS stroke	7 years	+ equal weights	0.14160372728787735	0.26366728806589584
CHARLS stroke	7 years	+ equal weights	0.1419243656198578	0.26366728806589584
CHARLS stroke	7 years	+ equal weights	0.14224591807095457	0.26366728806589584
CHARLS stroke	7 years	+ equal weights	0.14256777699221834	0.26366728806589584
CHARLS stroke	7 years	+ equal weights	0.14288769987592936	0.26366728806589584
CHARLS stroke	7 years	+ equal weights	0.14320955879719313	0.26366728806589584
CHARLS stroke	7 years	+ equal weights	0.14353166983432505	0.26366728806589584
CHARLS stroke	7 years	+ equal weights	0.14385159271803608	0.26366728806589584
CHARLS stroke	7 years	+ equal weights	0.144173703755168	0.26366728806589584
CHARLS stroke	7 years	+ equal weights	0.14449556267643177	0.26366728806589584
CHARLS stroke	7 years	+ equal weights	0.1448154855601428	0.26366728806589584
CHARLS stroke	7 years	+ equal weights	0.1451354084438538	0.26366728806589584
CHARLS stroke	7 years	+ equal weights	0.14545726736511758	0.26366728806589584
CHARLS stroke	7 years	+ equal weights	0.1457793784022495	0.26366728806589584
CHARLS stroke	7 years	+ equal weights	0.14610123732351327	0.26366728806589584
CHARLS stroke	7 years	+ equal weights	0.14642334836064522	0.26366728806589584
CHARLS stroke	7 years	+ equal weights	0.146744900811742	0.26366728806589584
CHARLS stroke	7 years	+ equal weights	0.14706675973300576	0.26366728806589584
CHARLS stroke	7 years	+ equal weights	0.14738887077013768	0.26366728806589584
CHARLS stroke	7 years	+ equal weights	0.14771042322123445	0.26366728806589584
CHARLS stroke	7 years	+ equal weights	0.14803034610494548	0.26366728806589584
CHARLS stroke	7 years	+ equal weights	0.1483502689886565	0.26366728806589584
CHARLS stroke	7 years	+ equal weights	0.1483502689886565	0.2698588819368262
CHARLS stroke	7 years	+ equal weights	0.14867238002578845	0.2698588819368262
CHARLS stroke	7 years	+ equal weights	0.14899301835776887	0.2698588819368262
CHARLS stroke	7 years	+ equal weights	0.14931457080886568	0.2698588819368262
CHARLS stroke	7 years	+ equal weights	0.1496366818459976	0.2698588819368262
CHARLS stroke	7 years	+ equal weights	0.14995732017797805	0.2698588819368262
CHARLS stroke	7 years	+ equal weights	0.15027943121510998	0.2698588819368262
CHARLS stroke	7 years	+ equal weights	0.15060129013637374	0.2698588819368262
CHARLS stroke	7 years	+ equal weights	0.15060129013637374	0.2758130332426202
CHARLS stroke	7 years	+ equal weights	0.1509219284683542	0.2758130332426202
CHARLS stroke	7 years	+ equal weights	0.15124185135206522	0.2758130332426202
CHARLS stroke	7 years	+ equal weights	0.15156177423577624	0.2758130332426202
CHARLS stroke	7 years	+ equal weights	0.1518824125677567	0.2758130332426202
CHARLS stroke	7 years	+ equal weights	0.15220452360488862	0.2758130332426202
CHARLS stroke	7 years	+ equal weights	0.1525263825261524	0.2758130332426202
CHARLS stroke	7 years	+ equal weights	0.15284824144741616	0.2758130332426202
CHARLS stroke	7 years	+ equal weights	0.15316887977939658	0.2758130332426202
CHARLS stroke	7 years	+ equal weights	0.1534909908165285	0.2758130332426202
CHARLS stroke	7 years	+ equal weights	0.15381254326762528	0.2758130332426202
CHARLS stroke	7 years	+ equal weights	0.15413318159960573	0.2758130332426202
CHARLS stroke	7 years	+ equal weights	0.15445529263673766	0.2758130332426202
CHARLS stroke	7 years	+ equal weights	0.15477715155800142	0.2758130332426202
CHARLS stroke	7 years	+ equal weights	0.1550990104792652	0.2758130332426202
CHARLS stroke	7 years	+ equal weights	0.15541964881124562	0.2758130332426202
CHARLS stroke	7 years	+ equal weights	0.15574175984837754	0.2758130332426202
CHARLS stroke	7 years	+ equal weights	0.15606331229947432	0.2758130332426202
CHARLS stroke	7 years	+ equal weights	0.15606331229947432	0.28204697531056727
CHARLS stroke	7 years	+ equal weights	0.15638517122073808	0.28204697531056727
CHARLS stroke	7 years	+ equal weights	0.1567050941044491	0.28204697531056727
CHARLS stroke	7 years	+ equal weights	0.15702664655554588	0.28204697531056727
CHARLS stroke	7 years	+ equal weights	0.15734850547680965	0.28204697531056727
CHARLS stroke	7 years	+ equal weights	0.15766842836052064	0.28204697531056727
CHARLS stroke	7 years	+ equal weights	0.15798906669250107	0.28204697531056727
CHARLS stroke	7 years	+ equal weights	0.15831092561376484	0.28204697531056727
CHARLS stroke	7 years	+ equal weights	0.1586324780648616	0.28204697531056727
CHARLS stroke	7 years	+ equal weights	0.15895240094857263	0.28204697531056727
CHARLS stroke	7 years	+ equal weights	0.1592739533996694	0.28204697531056727
CHARLS stroke	7 years	+ equal weights	0.15959606443680133	0.28204697531056727
CHARLS stroke	7 years	+ equal weights	0.15991670276878178	0.28204697531056727
CHARLS stroke	7 years	+ equal weights	0.15991670276878178	0.28798556421060834
CHARLS stroke	7 years	+ equal weights	0.16023825521987856	0.28798556421060834
CHARLS stroke	7 years	+ equal weights	0.16055889355185898	0.28798556421060834
CHARLS stroke	7 years	+ equal weights	0.16088044600295576	0.28798556421060834
CHARLS stroke	7 years	+ equal weights	0.16120108433493618	0.28798556421060834
CHARLS stroke	7 years	+ equal weights	0.16152319537206813	0.28798556421060834
CHARLS stroke	7 years	+ equal weights	0.16184383370404856	0.28798556421060834
CHARLS stroke	7 years	+ equal weights	0.16216594474118048	0.28798556421060834
CHARLS stroke	7 years	+ equal weights	0.16248805577831243	0.28798556421060834
CHARLS stroke	7 years	+ equal weights	0.16281016681544436	0.28798556421060834
CHARLS stroke	7 years	+ equal weights	0.16313171926654113	0.28798556421060834
CHARLS stroke	7 years	+ equal weights	0.16345383030367308	0.28798556421060834
CHARLS stroke	7 years	+ equal weights	0.163775941340805	0.28798556421060834
CHARLS stroke	7 years	+ equal weights	0.164095864224516	0.28798556421060834
CHARLS stroke	7 years	+ equal weights	0.16441772314577976	0.28798556421060834
CHARLS stroke	7 years	+ equal weights	0.1647376460294908	0.28798556421060834
CHARLS stroke	7 years	+ equal weights	0.16505756891320178	0.28798556421060834
CHARLS stroke	7 years	+ equal weights	0.16537942783446555	0.28798556421060834
CHARLS stroke	7 years	+ equal weights	0.16569935071817654	0.28798556421060834
CHARLS stroke	7 years	+ equal weights	0.1660212096394403	0.28798556421060834
CHARLS stroke	7 years	+ equal weights	0.16634276209053708	0.28798556421060834
CHARLS stroke	7 years	+ equal weights	0.16666487312766903	0.28798556421060834
CHARLS stroke	7 years	+ equal weights	0.16698698416480096	0.28798556421060834
CHARLS stroke	7 years	+ equal weights	0.16730884308606472	0.28798556421060834
CHARLS stroke	7 years	+ equal weights	0.16763095412319665	0.28798556421060834
CHARLS stroke	7 years	+ equal weights	0.16795281304446041	0.28798556421060834
CHARLS stroke	7 years	+ equal weights	0.16827467196572418	0.28798556421060834
CHARLS stroke	7 years	+ equal weights	0.16859459484943518	0.28798556421060834
CHARLS stroke	7 years	+ equal weights	0.1689152331814156	0.28798556421060834
CHARLS stroke	7 years	+ equal weights	0.1692367856325124	0.28798556421060834
CHARLS stroke	7 years	+ equal weights	0.1695567085162234	0.28798556421060834
CHARLS stroke	7 years	+ equal weights	0.16987881955335532	0.28798556421060834
CHARLS stroke	7 years	+ equal weights	0.16987881955335532	0.29419100443434903
CHARLS stroke	7 years	+ equal weights	0.1702006784746191	0.29419100443434903
CHARLS stroke	7 years	+ equal weights	0.17052278951175104	0.29419100443434903
CHARLS stroke	7 years	+ equal weights	0.17084490054888296	0.29419100443434903
CHARLS stroke	7 years	+ equal weights	0.17116701158601488	0.29419100443434903
CHARLS stroke	7 years	+ equal weights	0.17148856403711166	0.29419100443434903
CHARLS stroke	7 years	+ equal weights	0.1718106750742436	0.29419100443434903
CHARLS stroke	7 years	+ equal weights	0.1721305979579546	0.29419100443434903
CHARLS stroke	7 years	+ equal weights	0.17245215040905137	0.29419100443434903
CHARLS stroke	7 years	+ equal weights	0.17277400933031514	0.29419100443434903
CHARLS stroke	7 years	+ equal weights	0.1730958682515789	0.29419100443434903
CHARLS stroke	7 years	+ equal weights	0.17341742070267568	0.29419100443434903
CHARLS stroke	7 years	+ equal weights	0.17373927962393945	0.29419100443434903
CHARLS stroke	7 years	+ equal weights	0.17406113854520322	0.29419100443434903
CHARLS stroke	7 years	+ equal weights	0.1743826909963	0.29419100443434903
CHARLS stroke	7 years	+ equal weights	0.17470332932828042	0.29419100443434903
CHARLS stroke	7 years	+ equal weights	0.17502325221199144	0.29419100443434903
CHARLS stroke	7 years	+ equal weights	0.17534317509570244	0.29419100443434903
CHARLS stroke	7 years	+ equal weights	0.1756647275467992	0.29419100443434903
CHARLS stroke	7 years	+ equal weights	0.17598658646806298	0.29419100443434903
CHARLS stroke	7 years	+ equal weights	0.17630813891915975	0.29419100443434903
CHARLS stroke	7 years	+ equal weights	0.1766302499562917	0.29419100443434903
CHARLS stroke	7 years	+ equal weights	0.17695180240738848	0.29419100443434903
CHARLS stroke	7 years	+ equal weights	0.17695180240738848	0.3003825983052794
CHARLS stroke	7 years	+ equal weights	0.17727366132865224	0.3003825983052794
CHARLS stroke	7 years	+ equal weights	0.17759358421236324	0.3003825983052794
CHARLS stroke	7 years	+ equal weights	0.1779156952494952	0.3003825983052794
CHARLS stroke	7 years	+ equal weights	0.17823561813320618	0.3003825983052794
CHARLS stroke	7 years	+ equal weights	0.17855554101691717	0.3003825983052794
CHARLS stroke	7 years	+ equal weights	0.17887709346801398	0.3003825983052794
CHARLS stroke	7 years	+ equal weights	0.17919864591911075	0.3003825983052794
CHARLS stroke	7 years	+ equal weights	0.17952075695624267	0.3003825983052794
CHARLS stroke	7 years	+ equal weights	0.1798413952882231	0.3003825983052794
CHARLS stroke	7 years	+ equal weights	0.1801629477393199	0.3003825983052794
CHARLS stroke	7 years	+ equal weights	0.18048505877645182	0.3003825983052794
CHARLS stroke	7 years	+ equal weights	0.1808069176977156	0.3003825983052794
CHARLS stroke	7 years	+ equal weights	0.18112877661897936	0.3003825983052794
CHARLS stroke	7 years	+ equal weights	0.18145088765611128	0.3003825983052794
CHARLS stroke	7 years	+ equal weights	0.18177274657737505	0.3003825983052794
CHARLS stroke	7 years	+ equal weights	0.18209485761450697	0.3003825983052794
CHARLS stroke	7 years	+ equal weights	0.18241696865163892	0.3003825983052794
CHARLS stroke	7 years	+ equal weights	0.18273882757290266	0.3003825983052794
CHARLS stroke	7 years	+ equal weights	0.18305946590488312	0.3003825983052794
CHARLS stroke	7 years	+ equal weights	0.18338010423686354	0.3003825983052794
CHARLS stroke	7 years	+ equal weights	0.18370165668796032	0.3003825983052794
CHARLS stroke	7 years	+ equal weights	0.1840232091390571	0.3003825983052794
CHARLS stroke	7 years	+ equal weights	0.18434532017618904	0.3003825983052794
CHARLS stroke	7 years	+ equal weights	0.18434532017618904	0.3063367496110734
CHARLS stroke	7 years	+ equal weights	0.18434532017618904	0.31227533851111444
CHARLS stroke	7 years	+ equal weights	0.18466717909745278	0.31227533851111444
CHARLS stroke	7 years	+ equal weights	0.18498873154854958	0.31227533851111444
CHARLS stroke	7 years	+ equal weights	0.18531059046981332	0.31227533851111444
CHARLS stroke	7 years	+ equal weights	0.1856324493910771	0.31227533851111444
CHARLS stroke	7 years	+ equal weights	0.1859540018421739	0.31227533851111444
CHARLS stroke	7 years	+ equal weights	0.1862739247258849	0.31227533851111444
CHARLS stroke	7 years	+ equal weights	0.1862739247258849	0.31848077873485514
CHARLS stroke	7 years	+ equal weights	0.18659547717698166	0.31848077873485514
CHARLS stroke	7 years	+ equal weights	0.18691702962807843	0.31848077873485514
CHARLS stroke	7 years	+ equal weights	0.18723695251178946	0.31848077873485514
CHARLS stroke	7 years	+ equal weights	0.18755850496288623	0.31848077873485514
CHARLS stroke	7 years	+ equal weights	0.18788036388415	0.31848077873485514
CHARLS stroke	7 years	+ equal weights	0.18820100221613043	0.31848077873485514
CHARLS stroke	7 years	+ equal weights	0.1885225546672272	0.31848077873485514
CHARLS stroke	7 years	+ equal weights	0.18884441358849097	0.31848077873485514
CHARLS stroke	7 years	+ equal weights	0.18884441358849097	0.3244327241636071
CHARLS stroke	7 years	+ equal weights	0.1891650519204714	0.3244327241636071
CHARLS stroke	7 years	+ equal weights	0.18948497480418242	0.3244327241636071
CHARLS stroke	7 years	+ equal weights	0.18980708584131434	0.3244327241636071
CHARLS stroke	7 years	+ equal weights	0.1901286382924111	0.3244327241636071
CHARLS stroke	7 years	+ equal weights	0.19044927662439154	0.3244327241636071
CHARLS stroke	7 years	+ equal weights	0.1907713876615235	0.3244327241636071
CHARLS stroke	7 years	+ equal weights	0.1907713876615235	0.33063816438734783
CHARLS stroke	7 years	+ equal weights	0.1910934986986554	0.33063816438734783
CHARLS stroke	7 years	+ equal weights	0.19141342158236643	0.33063816438734783
CHARLS stroke	7 years	+ equal weights	0.19173528050363017	0.33063816438734783
CHARLS stroke	7 years	+ equal weights	0.19173528050363017	0.3365983467500265
CHARLS stroke	7 years	+ equal weights	0.19173528050363017	0.3425502921787784
CHARLS stroke	7 years	+ equal weights	0.19205713942489394	0.3425502921787784
CHARLS stroke	7 years	+ equal weights	0.1923789983461577	0.3425502921787784
CHARLS stroke	7 years	+ equal weights	0.19270110938328963	0.3425502921787784
CHARLS stroke	7 years	+ equal weights	0.19270110938328963	0.3487793549487959
CHARLS stroke	7 years	+ equal weights	0.1930229683045534	0.3487793549487959
CHARLS stroke	7 years	+ equal weights	0.19334360663653383	0.3487793549487959
CHARLS stroke	7 years	+ equal weights	0.19366571767366578	0.3487793549487959
CHARLS stroke	7 years	+ equal weights	0.19366571767366578	0.35473130037754785
CHARLS stroke	7 years	+ equal weights	0.19398727012476255	0.35473130037754785
CHARLS stroke	7 years	+ equal weights	0.19430938116189447	0.35473130037754785
CHARLS stroke	7 years	+ equal weights	0.19463124008315824	0.35473130037754785
CHARLS stroke	7 years	+ equal weights	0.19495187841513867	0.35473130037754785
CHARLS stroke	7 years	+ equal weights	0.1952718012988497	0.35473130037754785
CHARLS stroke	7 years	+ equal weights	0.1955939123359816	0.35473130037754785
CHARLS stroke	7 years	+ equal weights	0.19591602337311356	0.35473130037754785
CHARLS stroke	7 years	+ equal weights	0.196236661705094	0.35473130037754785
CHARLS stroke	7 years	+ equal weights	0.1965587727422259	0.35473130037754785
CHARLS stroke	7 years	+ equal weights	0.19688032519332269	0.35473130037754785
CHARLS stroke	7 years	+ equal weights	0.1972002480770337	0.35473130037754785
CHARLS stroke	7 years	+ equal weights	0.19752210699829748	0.35473130037754785
CHARLS stroke	7 years	+ equal weights	0.19784202988200847	0.35473130037754785
CHARLS stroke	7 years	+ equal weights	0.19816195276571946	0.35473130037754785
CHARLS stroke	7 years	+ equal weights	0.19848381168698323	0.35473130037754785
CHARLS stroke	7 years	+ equal weights	0.19880445001896366	0.35473130037754785
CHARLS stroke	7 years	+ equal weights	0.1991250883509441	0.35473130037754785
CHARLS stroke	7 years	+ equal weights	0.19944719938807604	0.35473130037754785
CHARLS stroke	7 years	+ equal weights	0.19976931042520796	0.35473130037754785
CHARLS stroke	7 years	+ equal weights	0.20009086287630473	0.35473130037754785
CHARLS stroke	7 years	+ equal weights	0.20041297391343668	0.35473130037754785
CHARLS stroke	7 years	+ equal weights	0.20073452636453346	0.35473130037754785
CHARLS stroke	7 years	+ equal weights	0.20105516469651388	0.35473130037754785
CHARLS stroke	7 years	+ equal weights	0.2013750875802249	0.35473130037754785
CHARLS stroke	7 years	+ equal weights	0.2016950104639359	0.35473130037754785
CHARLS stroke	7 years	+ equal weights	0.20201564879591632	0.35473130037754785
CHARLS stroke	7 years	+ equal weights	0.20201564879591632	0.36092289424847823
CHARLS stroke	7 years	+ equal weights	0.20233775983304828	0.36092289424847823
CHARLS stroke	7 years	+ equal weights	0.20265931228414505	0.36092289424847823
CHARLS stroke	7 years	+ equal weights	0.20297995061612548	0.36092289424847823
CHARLS stroke	7 years	+ equal weights	0.2033005889481059	0.36092289424847823
CHARLS stroke	7 years	+ equal weights	0.20362244786936967	0.36092289424847823
CHARLS stroke	7 years	+ equal weights	0.20394430679063344	0.36092289424847823
CHARLS stroke	7 years	+ equal weights	0.20426641782776536	0.36092289424847823
CHARLS stroke	7 years	+ equal weights	0.2045870561597458	0.36092289424847823
CHARLS stroke	7 years	+ equal weights	0.20490891508100956	0.36092289424847823
CHARLS stroke	7 years	+ equal weights	0.20490891508100956	0.3668830766111569
CHARLS stroke	7 years	+ equal weights	0.20523046753210636	0.3668830766111569
CHARLS stroke	7 years	+ equal weights	0.20555257856923828	0.3668830766111569
CHARLS stroke	7 years	+ equal weights	0.20587413102033505	0.3668830766111569
CHARLS stroke	7 years	+ equal weights	0.20619624205746698	0.3668830766111569
CHARLS stroke	7 years	+ equal weights	0.20651835309459893	0.3668830766111569
CHARLS stroke	7 years	+ equal weights	0.20684046413173085	0.3668830766111569
CHARLS stroke	7 years	+ equal weights	0.2071625751688628	0.3668830766111569
CHARLS stroke	7 years	+ equal weights	0.2074824980525738	0.3668830766111569
CHARLS stroke	7 years	+ equal weights	0.2078024209362848	0.3668830766111569
CHARLS stroke	7 years	+ equal weights	0.2081223438199958	0.3668830766111569
CHARLS stroke	7 years	+ equal weights	0.20844445485712773	0.3668830766111569
CHARLS stroke	7 years	+ equal weights	0.20876656589425965	0.3668830766111569
CHARLS stroke	7 years	+ equal weights	0.20908842481552342	0.3668830766111569
CHARLS stroke	7 years	+ equal weights	0.20908842481552342	0.3731121393811744
CHARLS stroke	7 years	+ equal weights	0.20941053585265537	0.3731121393811744
CHARLS stroke	7 years	+ equal weights	0.20973208830375215	0.3731121393811744
CHARLS stroke	7 years	+ equal weights	0.2100539472250159	0.3731121393811744
CHARLS stroke	7 years	+ equal weights	0.2103738701087269	0.3731121393811744
CHARLS stroke	7 years	+ equal weights	0.2103738701087269	0.37906629068696834
CHARLS stroke	7 years	+ equal weights	0.21069598114585883	0.37906629068696834
CHARLS stroke	7 years	+ equal weights	0.21101809218299078	0.37906629068696834
CHARLS stroke	7 years	+ equal weights	0.21133801506670177	0.37906629068696834
CHARLS stroke	7 years	+ equal weights	0.21165987398796554	0.37906629068696834
CHARLS stroke	7 years	+ equal weights	0.21198142643906231	0.37906629068696834
CHARLS stroke	7 years	+ equal weights	0.21230134932277334	0.37906629068696834
CHARLS stroke	7 years	+ equal weights	0.2126229017738701	0.37906629068696834
CHARLS stroke	7 years	+ equal weights	0.21294354010585054	0.37906629068696834
CHARLS stroke	7 years	+ equal weights	0.2132653990271143	0.37906629068696834
CHARLS stroke	7 years	+ equal weights	0.21358751006424623	0.37906629068696834
CHARLS stroke	7 years	+ equal weights	0.213909062515343	0.37906629068696834
CHARLS stroke	7 years	+ equal weights	0.21423117355247495	0.37906629068696834
CHARLS stroke	7 years	+ equal weights	0.21455328458960687	0.37906629068696834
CHARLS stroke	7 years	+ equal weights	0.21487514351087064	0.37906629068696834
CHARLS stroke	7 years	+ equal weights	0.21519725454800256	0.37906629068696834
CHARLS stroke	7 years	+ equal weights	0.21551936558513451	0.37906629068696834
CHARLS stroke	7 years	+ equal weights	0.2158409180362313	0.37906629068696834
CHARLS stroke	7 years	+ equal weights	0.21616277695749506	0.37906629068696834
CHARLS stroke	7 years	+ equal weights	0.21648488799462698	0.37906629068696834
CHARLS stroke	7 years	+ equal weights	0.21680674691589075	0.37906629068696834
CHARLS stroke	7 years	+ equal weights	0.21712860583715451	0.37906629068696834
CHARLS stroke	7 years	+ equal weights	0.2174501582882513	0.37906629068696834
CHARLS stroke	7 years	+ equal weights	0.21777079662023172	0.37906629068696834
CHARLS stroke	7 years	+ equal weights	0.21809071950394274	0.37906629068696834
CHARLS stroke	7 years	+ equal weights	0.21841064238765373	0.37906629068696834
CHARLS stroke	7 years	+ equal weights	0.21873056527136472	0.37906629068696834
CHARLS stroke	7 years	+ equal weights	0.21873056527136472	0.3850048795870094
CHARLS stroke	7 years	+ equal weights	0.21905267630849667	0.3850048795870094
CHARLS stroke	7 years	+ equal weights	0.2193733146404771	0.3850048795870094
CHARLS stroke	7 years	+ equal weights	0.2196932375241881	0.3850048795870094
CHARLS stroke	7 years	+ equal weights	0.22001534856132005	0.3850048795870094
CHARLS stroke	7 years	+ equal weights	0.22033598689330047	0.3850048795870094
CHARLS stroke	7 years	+ equal weights	0.22065753934439725	0.3850048795870094
CHARLS stroke	7 years	+ equal weights	0.22097939826566101	0.3850048795870094
CHARLS stroke	7 years	+ equal weights	0.22130125718692478	0.3850048795870094
CHARLS stroke	7 years	+ equal weights	0.2216218955189052	0.3850048795870094
CHARLS stroke	7 years	+ equal weights	0.22194400655603713	0.3850048795870094
CHARLS stroke	7 years	+ equal weights	0.22226611759316908	0.3850048795870094
CHARLS stroke	7 years	+ equal weights	0.22258767004426586	0.3850048795870094
CHARLS stroke	7 years	+ equal weights	0.22290759292797685	0.3850048795870094
CHARLS stroke	7 years	+ equal weights	0.2232297039651088	0.3850048795870094
CHARLS stroke	7 years	+ equal weights	0.22355181500224072	0.3850048795870094
CHARLS stroke	7 years	+ equal weights	0.22387173788595172	0.3850048795870094
CHARLS stroke	7 years	+ equal weights	0.22419329033704852	0.3850048795870094
CHARLS stroke	7 years	+ equal weights	0.2245148427881453	0.3850048795870094
CHARLS stroke	7 years	+ equal weights	0.22483670170940906	0.3850048795870094
CHARLS stroke	7 years	+ equal weights	0.2251585606306728	0.3850048795870094
CHARLS stroke	7 years	+ equal weights	0.22548041955193657	0.3850048795870094
CHARLS stroke	7 years	+ equal weights	0.22580105788391702	0.3850048795870094
CHARLS stroke	7 years	+ equal weights	0.22612291680518076	0.3850048795870094
CHARLS stroke	7 years	+ equal weights	0.22644477572644453	0.3850048795870094
CHARLS stroke	7 years	+ equal weights	0.2267666346477083	0.3850048795870094
CHARLS stroke	7 years	+ equal weights	0.2270865575314193	0.3850048795870094
CHARLS stroke	7 years	+ equal weights	0.2270865575314193	0.39096506194968805
CHARLS stroke	7 years	+ equal weights	0.22740719586339975	0.39096506194968805
CHARLS stroke	7 years	+ equal weights	0.22772930690053167	0.39096506194968805
CHARLS stroke	7 years	+ equal weights	0.2280499452325121	0.39096506194968805
CHARLS stroke	7 years	+ equal weights	0.22836986811622312	0.39096506194968805
CHARLS stroke	7 years	+ equal weights	0.2286897909999341	0.39096506194968805
CHARLS stroke	7 years	+ equal weights	0.22901134345103089	0.39096506194968805
CHARLS stroke	7 years	+ equal weights	0.22933289590212766	0.39096506194968805
CHARLS stroke	7 years	+ equal weights	0.22965475482339143	0.39096506194968805
CHARLS stroke	7 years	+ equal weights	0.22997686586052338	0.39096506194968805
CHARLS stroke	7 years	+ equal weights	0.2302989768976553	0.39096506194968805
CHARLS stroke	7 years	+ equal weights	0.23061961522963573	0.39096506194968805
CHARLS stroke	7 years	+ equal weights	0.23093953811334675	0.39096506194968805
CHARLS stroke	7 years	+ equal weights	0.23125946099705774	0.39096506194968805
CHARLS stroke	7 years	+ equal weights	0.23158101344815452	0.39096506194968805
CHARLS stroke	7 years	+ equal weights	0.23190093633186554	0.39096506194968805
CHARLS stroke	7 years	+ equal weights	0.23222304736899746	0.39096506194968805
CHARLS stroke	7 years	+ equal weights	0.23254515840612938	0.39096506194968805
CHARLS stroke	7 years	+ equal weights	0.23286726944326133	0.39096506194968805
CHARLS stroke	7 years	+ equal weights	0.23318719232697233	0.39096506194968805
CHARLS stroke	7 years	+ equal weights	0.2335090512482361	0.39096506194968805
CHARLS stroke	7 years	+ equal weights	0.23383116228536802	0.39096506194968805
CHARLS stroke	7 years	+ equal weights	0.2341527147364648	0.39096506194968805
CHARLS stroke	7 years	+ equal weights	0.23447335306844524	0.39096506194968805
CHARLS stroke	7 years	+ equal weights	0.23479546410557717	0.39096506194968805
CHARLS stroke	7 years	+ equal weights	0.23479546410557717	0.3969036508497291
CHARLS stroke	7 years	+ equal weights	0.23511732302684094	0.3969036508497291
CHARLS stroke	7 years	+ equal weights	0.2354391819481047	0.3969036508497291
CHARLS stroke	7 years	+ equal weights	0.23576073439920148	0.3969036508497291
CHARLS stroke	7 years	+ equal weights	0.23608259332046524	0.3969036508497291
CHARLS stroke	7 years	+ equal weights	0.23640323165244567	0.3969036508497291
CHARLS stroke	7 years	+ equal weights	0.2367238699844261	0.3969036508497291
CHARLS stroke	7 years	+ equal weights	0.2370437928681371	0.3969036508497291
CHARLS stroke	7 years	+ equal weights	0.23736371575184811	0.3969036508497291
CHARLS stroke	7 years	+ equal weights	0.23768582678898004	0.3969036508497291
CHARLS stroke	7 years	+ equal weights	0.2380073792400768	0.3969036508497291
CHARLS stroke	7 years	+ equal weights	0.2383289316911736	0.3969036508497291
CHARLS stroke	7 years	+ equal weights	0.23865104272830553	0.3969036508497291
CHARLS stroke	7 years	+ equal weights	0.23897315376543746	0.3969036508497291
CHARLS stroke	7 years	+ equal weights	0.23929470621653426	0.3969036508497291
CHARLS stroke	7 years	+ equal weights	0.23961625866763103	0.3969036508497291
CHARLS stroke	7 years	+ equal weights	0.2399381175888948	0.3969036508497291
CHARLS stroke	7 years	+ equal weights	0.2402580404726058	0.3969036508497291
CHARLS stroke	7 years	+ equal weights	0.2405779633563168	0.3969036508497291
CHARLS stroke	7 years	+ equal weights	0.24090007439344874	0.3969036508497291
CHARLS stroke	7 years	+ equal weights	0.24121999727715973	0.3969036508497291
CHARLS stroke	7 years	+ equal weights	0.24154210831429168	0.3969036508497291
CHARLS stroke	7 years	+ equal weights	0.24154210831429168	0.4030952447206595
CHARLS stroke	7 years	+ equal weights	0.24186203119800267	0.4030952447206595
CHARLS stroke	7 years	+ equal weights	0.24218358364909945	0.4030952447206595
CHARLS stroke	7 years	+ equal weights	0.2425056946862314	0.4030952447206595
CHARLS stroke	7 years	+ equal weights	0.2428256175699424	0.4030952447206595
CHARLS stroke	7 years	+ equal weights	0.24314772860707431	0.4030952447206595
CHARLS stroke	7 years	+ equal weights	0.2434692810581711	0.4030952447206595
CHARLS stroke	7 years	+ equal weights	0.2437908335092679	0.4030952447206595
CHARLS stroke	7 years	+ equal weights	0.24411238596036466	0.4030952447206595
CHARLS stroke	7 years	+ equal weights	0.24443424488162843	0.4030952447206595
CHARLS stroke	7 years	+ equal weights	0.24475416776533943	0.4030952447206595
CHARLS stroke	7 years	+ equal weights	0.2450760266866032	0.4030952447206595
CHARLS stroke	7 years	+ equal weights	0.24539813772373512	0.4030952447206595
CHARLS stroke	7 years	+ equal weights	0.24571806060744614	0.4030952447206595
CHARLS stroke	7 years	+ equal weights	0.2460396130585429	0.4030952447206595
CHARLS stroke	7 years	+ equal weights	0.24636025139052334	0.4030952447206595
CHARLS stroke	7 years	+ equal weights	0.2466823624276553	0.4030952447206595
CHARLS stroke	7 years	+ equal weights	0.24700391487875206	0.4030952447206595
CHARLS stroke	7 years	+ equal weights	0.24732602591588398	0.4030952447206595
CHARLS stroke	7 years	+ equal weights	0.24764594879959498	0.4030952447206595
CHARLS stroke	7 years	+ equal weights	0.24796750125069178	0.4030952447206595
CHARLS stroke	7 years	+ equal weights	0.24828936017195555	0.4030952447206595
CHARLS stroke	7 years	+ equal weights	0.24860928305566654	0.4030952447206595
CHARLS stroke	7 years	+ equal weights	0.24892992138764697	0.4030952447206595
CHARLS stroke	7 years	+ equal weights	0.2492505597196274	0.4030952447206595
CHARLS stroke	7 years	+ equal weights	0.24957048260333842	0.4030952447206595
CHARLS stroke	7 years	+ equal weights	0.2498904054870494	0.4030952447206595
CHARLS stroke	7 years	+ equal weights	0.2502103283707604	0.4030952447206595
CHARLS stroke	7 years	+ equal weights	0.25053096670274083	0.4030952447206595
CHARLS stroke	7 years	+ equal weights	0.25085088958645185	0.4030952447206595
CHARLS stroke	7 years	+ equal weights	0.2511715279184323	0.4030952447206595
CHARLS stroke	7 years	+ equal weights	0.2514921662504127	0.4030952447206595
CHARLS stroke	7 years	+ equal weights	0.25181427728754463	0.4030952447206595
CHARLS stroke	7 years	+ equal weights	0.2521349156195251	0.4030952447206595
CHARLS stroke	7 years	+ equal weights	0.25245702665665704	0.4030952447206595
CHARLS stroke	7 years	+ equal weights	0.2527788855779208	0.4030952447206595
CHARLS stroke	7 years	+ equal weights	0.2530995239099012	0.4030952447206595
CHARLS stroke	7 years	+ equal weights	0.2534194467936122	0.4030952447206595
CHARLS stroke	7 years	+ equal weights	0.25373936967732325	0.4030952447206595
CHARLS stroke	7 years	+ equal weights	0.2540600080093037	0.4030952447206595
CHARLS stroke	7 years	+ equal weights	0.2543818669305674	0.4030952447206595
CHARLS stroke	7 years	+ equal weights	0.25470178981427843	0.4030952447206595
CHARLS stroke	7 years	+ equal weights	0.25502390085141036	0.4030952447206595
CHARLS stroke	7 years	+ equal weights	0.25534545330250713	0.4030952447206595
CHARLS stroke	7 years	+ equal weights	0.25566756433963905	0.4030952447206595
CHARLS stroke	7 years	+ equal weights	0.25598942326090285	0.4030952447206595
CHARLS stroke	7 years	+ equal weights	0.2563109757119996	0.4030952447206595
CHARLS stroke	7 years	+ equal weights	0.25663089859571064	0.4030952447206595
CHARLS stroke	7 years	+ equal weights	0.25695300963284257	0.4030952447206595
CHARLS stroke	7 years	+ equal weights	0.2572751206699745	0.4030952447206595
CHARLS stroke	7 years	+ equal weights	0.2575972317071064	0.4030952447206595
CHARLS stroke	7 years	+ equal weights	0.25791715459081743	0.4030952447206595
CHARLS stroke	7 years	+ equal weights	0.25823926562794935	0.4030952447206595
CHARLS stroke	7 years	+ equal weights	0.2585599039599298	0.4030952447206595
CHARLS stroke	7 years	+ equal weights	0.2588817628811935	0.4030952447206595
CHARLS stroke	7 years	+ equal weights	0.2588817628811935	0.40904939602645346
CHARLS stroke	7 years	+ equal weights	0.2592038739183255	0.40904939602645346
CHARLS stroke	7 years	+ equal weights	0.25952573283958924	0.40904939602645346
CHARLS stroke	7 years	+ equal weights	0.259847591760853	0.40904939602645346
CHARLS stroke	7 years	+ equal weights	0.2601694506821168	0.40904939602645346
CHARLS stroke	7 years	+ equal weights	0.2604893735658278	0.40904939602645346
CHARLS stroke	7 years	+ equal weights	0.26081123248709154	0.40904939602645346
CHARLS stroke	7 years	+ equal weights	0.26113334352422346	0.40904939602645346
CHARLS stroke	7 years	+ equal weights	0.2614554545613554	0.40904939602645346
CHARLS stroke	7 years	+ equal weights	0.2617773134826192	0.40904939602645346
CHARLS stroke	7 years	+ equal weights	0.2620994245197511	0.40904939602645346
CHARLS stroke	7 years	+ equal weights	0.26242006285173153	0.40904939602645346
CHARLS stroke	7 years	+ equal weights	0.26274192177299527	0.40904939602645346
CHARLS stroke	7 years	+ equal weights	0.2630618446567063	0.40904939602645346
CHARLS stroke	7 years	+ equal weights	0.2633824829886867	0.40904939602645346
CHARLS stroke	7 years	+ equal weights	0.26370459402581864	0.40904939602645346
CHARLS stroke	7 years	+ equal weights	0.26402451690952966	0.40904939602645346
CHARLS stroke	7 years	+ equal weights	0.26434637583079346	0.40904939602645346
CHARLS stroke	7 years	+ equal weights	0.2646682347520572	0.40904939602645346
CHARLS stroke	7 years	+ equal weights	0.2646682347520572	0.4152725275583379
CHARLS stroke	7 years	+ equal weights	0.2646682347520572	0.42122667886413184
CHARLS stroke	7 years	+ equal weights	0.2649888730840376	0.42122667886413184
CHARLS stroke	7 years	+ equal weights	0.26531098412116955	0.42122667886413184
CHARLS stroke	7 years	+ equal weights	0.26563090700488057	0.42122667886413184
CHARLS stroke	7 years	+ equal weights	0.2659527659261443	0.42122667886413184
CHARLS stroke	7 years	+ equal weights	0.26627340425812474	0.42122667886413184
CHARLS stroke	7 years	+ equal weights	0.26659332714183576	0.42122667886413184
CHARLS stroke	7 years	+ equal weights	0.26691518606309955	0.42122667886413184
CHARLS stroke	7 years	+ equal weights	0.2672351089468105	0.42122667886413184
CHARLS stroke	7 years	+ equal weights	0.2675569678680743	0.42122667886413184
CHARLS stroke	7 years	+ equal weights	0.26787882678933805	0.42122667886413184
CHARLS stroke	7 years	+ equal weights	0.26820093782647	0.42122667886413184
CHARLS stroke	7 years	+ equal weights	0.26820093782647	0.42743211908787254
CHARLS stroke	7 years	+ equal weights	0.268520860710181	0.42743211908787254
CHARLS stroke	7 years	+ equal weights	0.26884241316127777	0.42743211908787254
CHARLS stroke	7 years	+ equal weights	0.2691642720825415	0.42743211908787254
CHARLS stroke	7 years	+ equal weights	0.2691642720825415	0.4333862703936665
CHARLS stroke	7 years	+ equal weights	0.2694863831196735	0.4333862703936665
CHARLS stroke	7 years	+ equal weights	0.2698070214516539	0.4333862703936665
CHARLS stroke	7 years	+ equal weights	0.2701269443353649	0.4333862703936665
CHARLS stroke	7 years	+ equal weights	0.2704484967864617	0.4333862703936665
CHARLS stroke	7 years	+ equal weights	0.27077035570772545	0.4333862703936665
CHARLS stroke	7 years	+ equal weights	0.2710924667448574	0.4333862703936665
CHARLS stroke	7 years	+ equal weights	0.2714131050768378	0.4333862703936665
CHARLS stroke	7 years	+ equal weights	0.2717352161139697	0.4333862703936665
CHARLS stroke	7 years	+ equal weights	0.2720558544459502	0.4333862703936665
CHARLS stroke	7 years	+ equal weights	0.27237649277793063	0.4333862703936665
CHARLS stroke	7 years	+ equal weights	0.2726964156616416	0.4333862703936665
CHARLS stroke	7 years	+ equal weights	0.2730182745829054	0.4333862703936665
CHARLS stroke	7 years	+ equal weights	0.2733389129148858	0.4333862703936665
CHARLS stroke	7 years	+ equal weights	0.2736604653659826	0.4333862703936665
CHARLS stroke	7 years	+ equal weights	0.27398201781707937	0.4333862703936665
CHARLS stroke	7 years	+ equal weights	0.2743026561490598	0.4333862703936665
CHARLS stroke	7 years	+ equal weights	0.27462420860015657	0.4333862703936665
CHARLS stroke	7 years	+ equal weights	0.274944846932137	0.4333862703936665
CHARLS stroke	7 years	+ equal weights	0.2752667058534008	0.4333862703936665
CHARLS stroke	7 years	+ equal weights	0.2752667058534008	0.43932485929370757
CHARLS stroke	7 years	+ equal weights	0.2755888168905327	0.43932485929370757
CHARLS stroke	7 years	+ equal weights	0.27591092792766464	0.43932485929370757
CHARLS stroke	7 years	+ equal weights	0.27623278684892844	0.43932485929370757
CHARLS stroke	7 years	+ equal weights	0.27655342518090886	0.43932485929370757
CHARLS stroke	7 years	+ equal weights	0.2768740635128893	0.43932485929370757
CHARLS stroke	7 years	+ equal weights	0.27719592243415303	0.43932485929370757
CHARLS stroke	7 years	+ equal weights	0.27751803347128495	0.43932485929370757
CHARLS stroke	7 years	+ equal weights	0.2778386718032654	0.43932485929370757
CHARLS stroke	7 years	+ equal weights	0.2781602242543622	0.43932485929370757
CHARLS stroke	7 years	+ equal weights	0.278481776705459	0.43932485929370757
CHARLS stroke	7 years	+ equal weights	0.2788036356267227	0.43932485929370757
CHARLS stroke	7 years	+ equal weights	0.2791254945479865	0.43932485929370757
CHARLS stroke	7 years	+ equal weights	0.27944760558511844	0.43932485929370757
CHARLS stroke	7 years	+ equal weights	0.2797675284688294	0.43932485929370757
CHARLS stroke	7 years	+ equal weights	0.2800896395059614	0.43932485929370757
CHARLS stroke	7 years	+ equal weights	0.2804114984272251	0.43932485929370757
CHARLS stroke	7 years	+ equal weights	0.28073335734848887	0.43932485929370757
CHARLS stroke	7 years	+ equal weights	0.28105546838562084	0.43932485929370757
CHARLS stroke	7 years	+ equal weights	0.2813770208367176	0.43932485929370757
CHARLS stroke	7 years	+ equal weights	0.28169913187384954	0.43932485929370757
CHARLS stroke	7 years	+ equal weights	0.2820206843249463	0.43932485929370757
CHARLS stroke	7 years	+ equal weights	0.28234060720865733	0.43932485929370757
CHARLS stroke	7 years	+ equal weights	0.28266271824578926	0.43932485929370757
CHARLS stroke	7 years	+ equal weights	0.2829826411295003	0.43932485929370757
CHARLS stroke	7 years	+ equal weights	0.283304500050764	0.43932485929370757
CHARLS stroke	7 years	+ equal weights	0.28362635897202776	0.43932485929370757
CHARLS stroke	7 years	+ equal weights	0.2839462818557388	0.43932485929370757
CHARLS stroke	7 years	+ equal weights	0.2842683928928707	0.43932485929370757
CHARLS stroke	7 years	+ equal weights	0.2845902518141345	0.43932485929370757
CHARLS stroke	7 years	+ equal weights	0.28491180426523127	0.43932485929370757
CHARLS stroke	7 years	+ equal weights	0.2852317271489423	0.43932485929370757
CHARLS stroke	7 years	+ equal weights	0.2855538381860742	0.43932485929370757
CHARLS stroke	7 years	+ equal weights	0.28587447651805464	0.43932485929370757
CHARLS stroke	7 years	+ equal weights	0.2861960289691514	0.43932485929370757
CHARLS stroke	7 years	+ equal weights	0.28651814000628334	0.43932485929370757
CHARLS stroke	7 years	+ equal weights	0.28683806288999436	0.43932485929370757
CHARLS stroke	7 years	+ equal weights	0.2871579857737053	0.43932485929370757
CHARLS stroke	7 years	+ equal weights	0.2871579857737053	0.44508221375606105
CHARLS stroke	7 years	+ equal weights	0.28747953822480216	0.44508221375606105
CHARLS stroke	7 years	+ equal weights	0.2878013971460659	0.44508221375606105
CHARLS stroke	7 years	+ equal weights	0.28812294959716267	0.44508221375606105
CHARLS stroke	7 years	+ equal weights	0.28844480851842647	0.44508221375606105
CHARLS stroke	7 years	+ equal weights	0.28876636096952324	0.44508221375606105
CHARLS stroke	7 years	+ equal weights	0.28908791342062	0.44508221375606105
CHARLS stroke	7 years	+ equal weights	0.28940855175260044	0.44508221375606105
CHARLS stroke	7 years	+ equal weights	0.2897304106738642	0.44508221375606105
CHARLS stroke	7 years	+ equal weights	0.2900510490058446	0.44508221375606105
CHARLS stroke	7 years	+ equal weights	0.29037168733782504	0.44508221375606105
CHARLS stroke	7 years	+ equal weights	0.290693798374957	0.44508221375606105
CHARLS stroke	7 years	+ equal weights	0.29101565729622075	0.44508221375606105
CHARLS stroke	7 years	+ equal weights	0.2913375162174845	0.44508221375606105
CHARLS stroke	7 years	+ equal weights	0.29165962725461647	0.44508221375606105
CHARLS stroke	7 years	+ equal weights	0.2919814861758802	0.44508221375606105
CHARLS stroke	7 years	+ equal weights	0.292303038626977	0.44508221375606105
CHARLS stroke	7 years	+ equal weights	0.2926251496641089	0.44508221375606105
CHARLS stroke	7 years	+ equal weights	0.2929467021152057	0.44508221375606105
CHARLS stroke	7 years	+ equal weights	0.2932666249989167	0.44508221375606105
CHARLS stroke	7 years	+ equal weights	0.2935865478826277	0.44508221375606105
CHARLS stroke	7 years	+ equal weights	0.29390840680389146	0.44508221375606105
CHARLS stroke	7 years	+ equal weights	0.2942283296876025	0.44508221375606105
CHARLS stroke	7 years	+ equal weights	0.2945482525713135	0.44508221375606105
CHARLS stroke	7 years	+ equal weights	0.29487011149257725	0.44508221375606105
CHARLS stroke	7 years	+ equal weights	0.29519222252970917	0.44508221375606105
CHARLS stroke	7 years	+ equal weights	0.29551408145097297	0.44508221375606105
CHARLS stroke	7 years	+ equal weights	0.2958359403722367	0.44508221375606105
CHARLS stroke	7 years	+ equal weights	0.2961574928233335	0.44508221375606105
CHARLS stroke	7 years	+ equal weights	0.2961574928233335	0.451036365061855
CHARLS stroke	7 years	+ equal weights	0.29647904527443025	0.451036365061855
CHARLS stroke	7 years	+ equal weights	0.2968011563115622	0.451036365061855
CHARLS stroke	7 years	+ equal weights	0.29712301523282597	0.451036365061855
CHARLS stroke	7 years	+ equal weights	0.2974436535648064	0.451036365061855
CHARLS stroke	7 years	+ equal weights	0.29776551248607014	0.451036365061855
CHARLS stroke	7 years	+ equal weights	0.2980861508180506	0.451036365061855
CHARLS stroke	7 years	+ equal weights	0.2980861508180506	0.45698831049060695
CHARLS stroke	7 years	+ equal weights	0.29840826185518254	0.45698831049060695
CHARLS stroke	7 years	+ equal weights	0.2987298143062793	0.45698831049060695
CHARLS stroke	7 years	+ equal weights	0.29905167322754306	0.45698831049060695
CHARLS stroke	7 years	+ equal weights	0.29937353214880685	0.45698831049060695
CHARLS stroke	7 years	+ equal weights	0.2996941704807873	0.45698831049060695
CHARLS stroke	7 years	+ equal weights	0.30001572293188405	0.45698831049060695
CHARLS stroke	7 years	+ equal weights	0.300337833969016	0.45698831049060695
CHARLS stroke	7 years	+ equal weights	0.300657756852727	0.45698831049060695
CHARLS stroke	7 years	+ equal weights	0.300657756852727	0.4629424617964009
CHARLS stroke	7 years	+ equal weights	0.30097930930382377	0.4629424617964009
CHARLS stroke	7 years	+ equal weights	0.3013011682250875	0.4629424617964009
CHARLS stroke	7 years	+ equal weights	0.30162327926221943	0.4629424617964009
CHARLS stroke	7 years	+ equal weights	0.30194513818348323	0.4629424617964009
CHARLS stroke	7 years	+ equal weights	0.30226506106719425	0.4629424617964009
CHARLS stroke	7 years	+ equal weights	0.302586613518291	0.4629424617964009
CHARLS stroke	7 years	+ equal weights	0.30290872455542295	0.4629424617964009
CHARLS stroke	7 years	+ equal weights	0.30322864743913397	0.4629424617964009
CHARLS stroke	7 years	+ equal weights	0.3035507584762659	0.4629424617964009
CHARLS stroke	7 years	+ equal weights	0.30387231092736267	0.4629424617964009
CHARLS stroke	7 years	+ equal weights	0.3041929492593431	0.4629424617964009
CHARLS stroke	7 years	+ equal weights	0.30451450171043987	0.4629424617964009
CHARLS stroke	7 years	+ equal weights	0.3048344245941509	0.4629424617964009
CHARLS stroke	7 years	+ equal weights	0.30515628351541463	0.4629424617964009
CHARLS stroke	7 years	+ equal weights	0.30515628351541463	0.468881050696442
CHARLS stroke	7 years	+ equal weights	0.3054778359665114	0.468881050696442
CHARLS stroke	7 years	+ equal weights	0.3057996948877751	0.468881050696442
CHARLS stroke	7 years	+ equal weights	0.30612033321975557	0.468881050696442
CHARLS stroke	7 years	+ equal weights	0.306440971551736	0.468881050696442
CHARLS stroke	7 years	+ equal weights	0.3067625240028327	0.468881050696442
CHARLS stroke	7 years	+ equal weights	0.30708316233481314	0.468881050696442
CHARLS stroke	7 years	+ equal weights	0.30740527337194506	0.468881050696442
CHARLS stroke	7 years	+ equal weights	0.30772591170392555	0.468881050696442
CHARLS stroke	7 years	+ equal weights	0.308046550035906	0.468881050696442
CHARLS stroke	7 years	+ equal weights	0.3083671883678864	0.468881050696442
CHARLS stroke	7 years	+ equal weights	0.3086871112515974	0.468881050696442
CHARLS stroke	7 years	+ equal weights	0.30900922228872935	0.468881050696442
CHARLS stroke	7 years	+ equal weights	0.3093291451724404	0.468881050696442
CHARLS stroke	7 years	+ equal weights	0.30965125620957235	0.468881050696442
CHARLS stroke	7 years	+ equal weights	0.30965125620957235	0.4748329246632158
CHARLS stroke	7 years	+ equal weights	0.30997280866066906	0.4748329246632158
CHARLS stroke	7 years	+ equal weights	0.31029273154438014	0.4748329246632158
CHARLS stroke	7 years	+ equal weights	0.31061265442809116	0.4748329246632158
CHARLS stroke	7 years	+ equal weights	0.3109342068791879	0.4748329246632158
CHARLS stroke	7 years	+ equal weights	0.31125631791631986	0.4748329246632158
CHARLS stroke	7 years	+ equal weights	0.3115769562483003	0.4748329246632158
CHARLS stroke	7 years	+ equal weights	0.3118990672854322	0.4748329246632158
CHARLS stroke	7 years	+ equal weights	0.31222092620669595	0.4748329246632158
CHARLS stroke	7 years	+ equal weights	0.3125415645386764	0.4748329246632158
CHARLS stroke	7 years	+ equal weights	0.3128636755758083	0.4748329246632158
CHARLS stroke	7 years	+ equal weights	0.313185228026905	0.4748329246632158
CHARLS stroke	7 years	+ equal weights	0.31350586635888544	0.4748329246632158
CHARLS stroke	7 years	+ equal weights	0.31350586635888544	0.4810619874332333
CHARLS stroke	7 years	+ equal weights	0.3138257892425965	0.4810619874332333
CHARLS stroke	7 years	+ equal weights	0.31414734169369324	0.4810619874332333
CHARLS stroke	7 years	+ equal weights	0.314469200614957	0.4810619874332333
CHARLS stroke	7 years	+ equal weights	0.3147898389469374	0.4810619874332333
CHARLS stroke	7 years	+ equal weights	0.31511047727891783	0.4810619874332333
CHARLS stroke	7 years	+ equal weights	0.3154320297300146	0.4810619874332333
CHARLS stroke	7 years	+ equal weights	0.31575195261372563	0.4810619874332333
CHARLS stroke	7 years	+ equal weights	0.31607187549743665	0.4810619874332333
CHARLS stroke	7 years	+ equal weights	0.31607187549743665	0.48701613873902727
CHARLS stroke	7 years	+ equal weights	0.3163939865345686	0.48701613873902727
CHARLS stroke	7 years	+ equal weights	0.3163939865345686	0.4929763211017059
CHARLS stroke	7 years	+ equal weights	0.31671462486654905	0.4929763211017059
CHARLS stroke	7 years	+ equal weights	0.3170345477502601	0.4929763211017059
CHARLS stroke	7 years	+ equal weights	0.3170345477502601	0.4992053838717234
CHARLS stroke	7 years	+ equal weights	0.3173561002013568	0.4992053838717234
CHARLS stroke	7 years	+ equal weights	0.31767795912262053	0.4992053838717234
CHARLS stroke	7 years	+ equal weights	0.3179998180438843	0.4992053838717234
CHARLS stroke	7 years	+ equal weights	0.3183197409275953	0.4992053838717234
CHARLS stroke	7 years	+ equal weights	0.3183197409275953	0.5051573293004753
CHARLS stroke	7 years	+ equal weights	0.31864129337869207	0.5051573293004753
CHARLS stroke	7 years	+ equal weights	0.3189628458297888	0.5051573293004753
CHARLS stroke	7 years	+ equal weights	0.31928348416176927	0.5051573293004753
CHARLS stroke	7 years	+ equal weights	0.31960534308303296	0.5051573293004753
CHARLS stroke	7 years	+ equal weights	0.3199272020042967	0.5051573293004753
CHARLS stroke	7 years	+ equal weights	0.3202478403362771	0.5051573293004753
CHARLS stroke	7 years	+ equal weights	0.3205677632199882	0.5051573293004753
CHARLS stroke	7 years	+ equal weights	0.3208896221412519	0.5051573293004753
CHARLS stroke	7 years	+ equal weights	0.32121173317838386	0.5051573293004753
CHARLS stroke	7 years	+ equal weights	0.32121173317838386	0.5111092032672492
CHARLS stroke	7 years	+ equal weights	0.3215338442155158	0.5111092032672492
CHARLS stroke	7 years	+ equal weights	0.3218559552526477	0.5111092032672492
CHARLS stroke	7 years	+ equal weights	0.32217587813635873	0.5111092032672492
CHARLS stroke	7 years	+ equal weights	0.32249651646833916	0.5111092032672492
CHARLS stroke	7 years	+ equal weights	0.32281643935205023	0.5111092032672492
CHARLS stroke	7 years	+ equal weights	0.32313636223576125	0.5111092032672492
CHARLS stroke	7 years	+ equal weights	0.3234562851194723	0.5111092032672492
CHARLS stroke	7 years	+ equal weights	0.32377783757056905	0.5111092032672492
CHARLS stroke	7 years	+ equal weights	0.32409939002166577	0.5111092032672492
CHARLS stroke	7 years	+ equal weights	0.3244215010587977	0.5111092032672492
CHARLS stroke	7 years	+ equal weights	0.32474305350989446	0.5111092032672492
CHARLS stroke	7 years	+ equal weights	0.3250629763936055	0.5111092032672492
CHARLS stroke	7 years	+ equal weights	0.32538452884470226	0.5111092032672492
CHARLS stroke	7 years	+ equal weights	0.3257066398818342	0.5111092032672492
CHARLS stroke	7 years	+ equal weights	0.3260287509189661	0.5111092032672492
CHARLS stroke	7 years	+ equal weights	0.3263503033700629	0.5111092032672492
CHARLS stroke	7 years	+ equal weights	0.3266718558211596	0.5111092032672492
CHARLS stroke	7 years	+ equal weights	0.32699371474242334	0.5111092032672492
CHARLS stroke	7 years	+ equal weights	0.32731582577955526	0.5111092032672492
CHARLS stroke	7 years	+ equal weights	0.327637684700819	0.5111092032672492
CHARLS stroke	7 years	+ equal weights	0.32795760758453	0.5111092032672492
CHARLS stroke	7 years	+ equal weights	0.32827971862166194	0.5111092032672492
CHARLS stroke	7 years	+ equal weights	0.32860182965879386	0.5111092032672492
CHARLS stroke	7 years	+ equal weights	0.3289236885800576	0.5111092032672492
CHARLS stroke	7 years	+ equal weights	0.3292457996171895	0.5111092032672492
CHARLS stroke	7 years	+ equal weights	0.3295657225009006	0.5111092032672492
CHARLS stroke	7 years	+ equal weights	0.32988758142216434	0.5111092032672492
CHARLS stroke	7 years	+ equal weights	0.32988758142216434	0.5173431453351962
CHARLS stroke	7 years	+ equal weights	0.33020944034342803	0.5173431453351962
CHARLS stroke	7 years	+ equal weights	0.33053129926469177	0.5173431453351962
CHARLS stroke	7 years	+ equal weights	0.3308519375966722	0.5173431453351962
CHARLS stroke	7 years	+ equal weights	0.3308519375966722	0.5232950907639482
CHARLS stroke	7 years	+ equal weights	0.3311725759286526	0.5232950907639482
CHARLS stroke	7 years	+ equal weights	0.33149443484991636	0.5232950907639482
CHARLS stroke	7 years	+ equal weights	0.33181435773362744	0.5232950907639482
CHARLS stroke	7 years	+ equal weights	0.33213591018472416	0.5232950907639482
CHARLS stroke	7 years	+ equal weights	0.33245746263582093	0.5232950907639482
CHARLS stroke	7 years	+ equal weights	0.33277901508691765	0.5232950907639482
CHARLS stroke	7 years	+ equal weights	0.3331005675380144	0.5232950907639482
CHARLS stroke	7 years	+ equal weights	0.33342211998911114	0.5232950907639482
CHARLS stroke	7 years	+ equal weights	0.3337439789103749	0.5232950907639482
CHARLS stroke	7 years	+ equal weights	0.3340658378316386	0.5232950907639482
CHARLS stroke	7 years	+ equal weights	0.33438647616361905	0.5232950907639482
CHARLS stroke	7 years	+ equal weights	0.33470639904733007	0.5232950907639482
CHARLS stroke	7 years	+ equal weights	0.3350270373793105	0.5232950907639482
CHARLS stroke	7 years	+ equal weights	0.3353491484164424	0.5232950907639482
CHARLS stroke	7 years	+ equal weights	0.33566978674842285	0.5232950907639482
CHARLS stroke	7 years	+ equal weights	0.3359913391995196	0.5232950907639482
CHARLS stroke	7 years	+ equal weights	0.33631319812078336	0.5232950907639482
CHARLS stroke	7 years	+ equal weights	0.3366338364527638	0.5232950907639482
CHARLS stroke	7 years	+ equal weights	0.3369537593364748	0.5232950907639482
CHARLS stroke	7 years	+ equal weights	0.33727368222018583	0.5232950907639482
CHARLS stroke	7 years	+ equal weights	0.3375952346712826	0.5232950907639482
CHARLS stroke	7 years	+ equal weights	0.3379167871223793	0.5232950907639482
CHARLS stroke	7 years	+ equal weights	0.3382374254543598	0.5232950907639482
CHARLS stroke	7 years	+ equal weights	0.33855953649149173	0.5232950907639482
CHARLS stroke	7 years	+ equal weights	0.33888017482347216	0.5232950907639482
CHARLS stroke	7 years	+ equal weights	0.33888017482347216	0.5294866846348786
CHARLS stroke	7 years	+ equal weights	0.3392008131554526	0.5294866846348786
CHARLS stroke	7 years	+ equal weights	0.3395223656065493	0.5294866846348786
CHARLS stroke	7 years	+ equal weights	0.3398444766436813	0.5294866846348786
CHARLS stroke	7 years	+ equal weights	0.34016633556494497	0.5294866846348786
CHARLS stroke	7 years	+ equal weights	0.34048788801604174	0.5294866846348786
CHARLS stroke	7 years	+ equal weights	0.34080852634802217	0.5294866846348786
CHARLS stroke	7 years	+ equal weights	0.3411303852692859	0.5294866846348786
CHARLS stroke	7 years	+ equal weights	0.34145030815299693	0.5294866846348786
CHARLS stroke	7 years	+ equal weights	0.34177241919012885	0.5294866846348786
CHARLS stroke	7 years	+ equal weights	0.34209234207383993	0.5294866846348786
CHARLS stroke	7 years	+ equal weights	0.34241389452493665	0.5294866846348786
CHARLS stroke	7 years	+ equal weights	0.3427345328569171	0.5294866846348786
CHARLS stroke	7 years	+ equal weights	0.34305445574062815	0.5294866846348786
CHARLS stroke	7 years	+ equal weights	0.34337631466189183	0.5294866846348786
CHARLS stroke	7 years	+ equal weights	0.3436984256990238	0.5294866846348786
CHARLS stroke	7 years	+ equal weights	0.3440202846202875	0.5294866846348786
CHARLS stroke	7 years	+ equal weights	0.34434183707138427	0.5294866846348786
CHARLS stroke	7 years	+ equal weights	0.344663695992648	0.5294866846348786
CHARLS stroke	7 years	+ equal weights	0.34498580702977993	0.5294866846348786
CHARLS stroke	7 years	+ equal weights	0.34498580702977993	0.5354386300636306
CHARLS stroke	7 years	+ equal weights	0.3453076659510437	0.5354386300636306
CHARLS stroke	7 years	+ equal weights	0.34562952487230736	0.5354386300636306
CHARLS stroke	7 years	+ equal weights	0.34595107732340413	0.5354386300636306
CHARLS stroke	7 years	+ equal weights	0.34627171565538456	0.5354386300636306
CHARLS stroke	7 years	+ equal weights	0.346592353987365	0.5354386300636306
CHARLS stroke	7 years	+ equal weights	0.3469142129086287	0.5354386300636306
CHARLS stroke	7 years	+ equal weights	0.34723632394576065	0.5354386300636306
CHARLS stroke	7 years	+ equal weights	0.3475569622777411	0.5354386300636306
CHARLS stroke	7 years	+ equal weights	0.3478788211990048	0.5354386300636306
CHARLS stroke	7 years	+ equal weights	0.3482003736501016	0.5354386300636306
CHARLS stroke	7 years	+ equal weights	0.3485222325713653	0.5354386300636306
CHARLS stroke	7 years	+ equal weights	0.348844091492629	0.5354386300636306
CHARLS stroke	7 years	+ equal weights	0.34916472982460944	0.5354386300636306
CHARLS stroke	7 years	+ equal weights	0.34948684086174137	0.5354386300636306
CHARLS stroke	7 years	+ equal weights	0.34980895189887334	0.5354386300636306
CHARLS stroke	7 years	+ equal weights	0.35013106293600527	0.5354386300636306
CHARLS stroke	7 years	+ equal weights	0.3504531739731372	0.5354386300636306
CHARLS stroke	7 years	+ equal weights	0.3507752850102691	0.5354386300636306
CHARLS stroke	7 years	+ equal weights	0.3507752850102691	0.5416617615955149
CHARLS stroke	7 years	+ equal weights	0.35109739604740103	0.5416617615955149
CHARLS stroke	7 years	+ equal weights	0.3514189484984978	0.5416617615955149
CHARLS stroke	7 years	+ equal weights	0.35173887138220883	0.5416617615955149
CHARLS stroke	7 years	+ equal weights	0.35206073030347257	0.5416617615955149
CHARLS stroke	7 years	+ equal weights	0.3523828413406045	0.5416617615955149
CHARLS stroke	7 years	+ equal weights	0.35270470026186823	0.5416617615955149
CHARLS stroke	7 years	+ equal weights	0.35302625271296495	0.5416617615955149
CHARLS stroke	7 years	+ equal weights	0.3533483637500969	0.5416617615955149
CHARLS stroke	7 years	+ equal weights	0.3536702226713606	0.5416617615955149
CHARLS stroke	7 years	+ equal weights	0.35399086100334104	0.5416617615955149
CHARLS stroke	7 years	+ equal weights	0.35399086100334104	0.5476137070242668
CHARLS stroke	7 years	+ equal weights	0.3543124134544378	0.5476137070242668
CHARLS stroke	7 years	+ equal weights	0.3546339659055346	0.5476137070242668
CHARLS stroke	7 years	+ equal weights	0.3549560769426665	0.5476137070242668
CHARLS stroke	7 years	+ equal weights	0.3552779358639302	0.5476137070242668
CHARLS stroke	7 years	+ equal weights	0.35559785874764127	0.5476137070242668
CHARLS stroke	7 years	+ equal weights	0.355919411198738	0.5476137070242668
CHARLS stroke	7 years	+ equal weights	0.35624127012000173	0.5476137070242668
CHARLS stroke	7 years	+ equal weights	0.35656312904126547	0.5476137070242668
CHARLS stroke	7 years	+ equal weights	0.3568849879625292	0.5476137070242668
CHARLS stroke	7 years	+ equal weights	0.35720654041362593	0.5476137070242668
CHARLS stroke	7 years	+ equal weights	0.357526463297337	0.5476137070242668
CHARLS stroke	7 years	+ equal weights	0.357526463297337	0.5535656524530188
CHARLS stroke	7 years	+ equal weights	0.357526463297337	0.5597947152230363
CHARLS stroke	7 years	+ equal weights	0.3578480157484337	0.5597947152230363
CHARLS stroke	7 years	+ equal weights	0.35816793863214474	0.5597947152230363
CHARLS stroke	7 years	+ equal weights	0.3584897975534085	0.5597947152230363
CHARLS stroke	7 years	+ equal weights	0.3588119085905404	0.5597947152230363
CHARLS stroke	7 years	+ equal weights	0.3591318314742515	0.5597947152230363
CHARLS stroke	7 years	+ equal weights	0.3591318314742515	0.5660001554467771
CHARLS stroke	7 years	+ equal weights	0.3591318314742515	0.571952100875529
CHARLS stroke	7 years	+ equal weights	0.3594539425113834	0.571952100875529
CHARLS stroke	7 years	+ equal weights	0.35977605354851533	0.571952100875529
CHARLS stroke	7 years	+ equal weights	0.36009791246977907	0.571952100875529
CHARLS stroke	7 years	+ equal weights	0.3604194649208758	0.571952100875529
CHARLS stroke	7 years	+ equal weights	0.3604194649208758	0.57789068977557
CHARLS stroke	7 years	+ equal weights	0.3607413238421395	0.57789068977557
CHARLS stroke	7 years	+ equal weights	0.36106318276340327	0.57789068977557
CHARLS stroke	7 years	+ equal weights	0.3613852938005352	0.57789068977557
CHARLS stroke	7 years	+ equal weights	0.36170715272179893	0.57789068977557
CHARLS stroke	7 years	+ equal weights	0.36202707560550995	0.57789068977557
CHARLS stroke	7 years	+ equal weights	0.3623491866426419	0.57789068977557
CHARLS stroke	7 years	+ equal weights	0.36267129767977385	0.57789068977557
CHARLS stroke	7 years	+ equal weights	0.3629912205634849	0.57789068977557
CHARLS stroke	7 years	+ equal weights	0.3633111434471959	0.57789068977557
CHARLS stroke	7 years	+ equal weights	0.3636317817791763	0.57789068977557
CHARLS stroke	7 years	+ equal weights	0.36395242011115675	0.57789068977557
CHARLS stroke	7 years	+ equal weights	0.3642730584431372	0.57789068977557
CHARLS stroke	7 years	+ equal weights	0.3645949173644009	0.57789068977557
CHARLS stroke	7 years	+ equal weights	0.36491702840153284	0.57789068977557
CHARLS stroke	7 years	+ equal weights	0.3652388873227966	0.57789068977557
CHARLS stroke	7 years	+ equal weights	0.3655607462440603	0.57789068977557
CHARLS stroke	7 years	+ equal weights	0.36588138457604075	0.57789068977557
CHARLS stroke	7 years	+ equal weights	0.36620349561317267	0.57789068977557
CHARLS stroke	7 years	+ equal weights	0.36652504806426944	0.57789068977557
CHARLS stroke	7 years	+ equal weights	0.36684568639624987	0.57789068977557
CHARLS stroke	7 years	+ equal weights	0.3671656092799609	0.57789068977557
CHARLS stroke	7 years	+ equal weights	0.36748746820122463	0.57789068977557
CHARLS stroke	7 years	+ equal weights	0.36748746820122463	0.5838508721382487
CHARLS stroke	7 years	+ equal weights	0.36780739108493565	0.5838508721382487
CHARLS stroke	7 years	+ equal weights	0.36780739108493565	0.5896082266006022
CHARLS stroke	7 years	+ equal weights	0.3681292500061994	0.5896082266006022
CHARLS stroke	7 years	+ equal weights	0.36845080245729617	0.5896082266006022
CHARLS stroke	7 years	+ equal weights	0.3687723549083929	0.5896082266006022
CHARLS stroke	7 years	+ equal weights	0.3690922777921039	0.5896082266006022
CHARLS stroke	7 years	+ equal weights	0.3694138302432007	0.5896082266006022
CHARLS stroke	7 years	+ equal weights	0.3697356891644644	0.5896082266006022
CHARLS stroke	7 years	+ equal weights	0.37005724161556114	0.5896082266006022
CHARLS stroke	7 years	+ equal weights	0.37037787994754157	0.5896082266006022
CHARLS stroke	7 years	+ equal weights	0.37069780283125264	0.5896082266006022
CHARLS stroke	7 years	+ equal weights	0.37101991386838457	0.5896082266006022
CHARLS stroke	7 years	+ equal weights	0.371340552200365	0.5896082266006022
CHARLS stroke	7 years	+ equal weights	0.3716626632374969	0.5896082266006022
CHARLS stroke	7 years	+ equal weights	0.37198452215876066	0.5896082266006022
CHARLS stroke	7 years	+ equal weights	0.3723063810800244	0.5896082266006022
CHARLS stroke	7 years	+ equal weights	0.3726279335311211	0.5896082266006022
CHARLS stroke	7 years	+ equal weights	0.3729494859822179	0.5896082266006022
CHARLS stroke	7 years	+ equal weights	0.3732701243141983	0.5896082266006022
CHARLS stroke	7 years	+ equal weights	0.37359167676529503	0.5896082266006022
CHARLS stroke	7 years	+ equal weights	0.37391231509727546	0.5896082266006022
CHARLS stroke	7 years	+ equal weights	0.37423223798098654	0.5896082266006022
CHARLS stroke	7 years	+ equal weights	0.37455287631296696	0.5896082266006022
CHARLS stroke	7 years	+ equal weights	0.3748744287640637	0.5896082266006022
CHARLS stroke	7 years	+ equal weights	0.37519653980119566	0.5896082266006022
CHARLS stroke	7 years	+ equal weights	0.3755180922522924	0.5896082266006022
CHARLS stroke	7 years	+ equal weights	0.37583964470338915	0.5896082266006022
CHARLS stroke	7 years	+ equal weights	0.37616119715448587	0.5896082266006022
CHARLS stroke	7 years	+ equal weights	0.3764818354864663	0.5896082266006022
CHARLS stroke	7 years	+ equal weights	0.3764818354864663	0.5955623779063961
CHARLS stroke	7 years	+ equal weights	0.3768039465235982	0.5955623779063961
CHARLS stroke	7 years	+ equal weights	0.3771238694073093	0.5955623779063961
CHARLS stroke	7 years	+ equal weights	0.3774437922910203	0.5955623779063961
CHARLS stroke	7 years	+ equal weights	0.37776565121228406	0.5955623779063961
CHARLS stroke	7 years	+ equal weights	0.3780875101335478	0.5955623779063961
CHARLS stroke	7 years	+ equal weights	0.3784074330172588	0.5955623779063961
CHARLS stroke	7 years	+ equal weights	0.37872735590096984	0.5955623779063961
CHARLS stroke	7 years	+ equal weights	0.37904727878468086	0.5955623779063961
CHARLS stroke	7 years	+ equal weights	0.37936720166839194	0.5955623779063961
CHARLS stroke	7 years	+ equal weights	0.37968931270552386	0.5955623779063961
CHARLS stroke	7 years	+ equal weights	0.3800114237426558	0.5955623779063961
CHARLS stroke	7 years	+ equal weights	0.38033297619375256	0.5955623779063961
CHARLS stroke	7 years	+ equal weights	0.3806545286448493	0.5955623779063961
CHARLS stroke	7 years	+ equal weights	0.3809744515285603	0.5955623779063961
CHARLS stroke	7 years	+ equal weights	0.38129600397965707	0.5955623779063961
CHARLS stroke	7 years	+ equal weights	0.3816178629009208	0.5955623779063961
CHARLS stroke	7 years	+ equal weights	0.38193941535201753	0.5955623779063961
CHARLS stroke	7 years	+ equal weights	0.38226005368399796	0.5955623779063961
CHARLS stroke	7 years	+ equal weights	0.38258216472112994	0.5955623779063961
CHARLS stroke	7 years	+ equal weights	0.3829040236423936	0.5955623779063961
CHARLS stroke	7 years	+ equal weights	0.3829040236423936	0.6015009668064372
CHARLS stroke	7 years	+ equal weights	0.3832239465261047	0.6015009668064372
CHARLS stroke	7 years	+ equal weights	0.3835445848580851	0.6015009668064372
CHARLS stroke	7 years	+ equal weights	0.38386669589521705	0.6015009668064372
CHARLS stroke	7 years	+ equal weights	0.38418661877892807	0.6015009668064372
CHARLS stroke	7 years	+ equal weights	0.38450817123002484	0.6015009668064372
CHARLS stroke	7 years	+ equal weights	0.38482880956200527	0.6015009668064372
CHARLS stroke	7 years	+ equal weights	0.3851509205991372	0.6015009668064372
CHARLS stroke	7 years	+ equal weights	0.38547277952040093	0.6015009668064372
CHARLS stroke	7 years	+ equal weights	0.38579489055753285	0.6015009668064372
CHARLS stroke	7 years	+ equal weights	0.3861167494787966	0.6015009668064372
CHARLS stroke	7 years	+ equal weights	0.386437387810777	0.6015009668064372
CHARLS stroke	7 years	+ equal weights	0.38675924673204076	0.6015009668064372
CHARLS stroke	7 years	+ equal weights	0.3870807991831375	0.6015009668064372
CHARLS stroke	7 years	+ equal weights	0.38740235163423425	0.6015009668064372
CHARLS stroke	7 years	+ equal weights	0.387724210555498	0.6015009668064372
CHARLS stroke	7 years	+ equal weights	0.3880448488874784	0.6015009668064372
CHARLS stroke	7 years	+ equal weights	0.38836477177118944	0.6015009668064372
CHARLS stroke	7 years	+ equal weights	0.38868632422228616	0.6015009668064372
CHARLS stroke	7 years	+ equal weights	0.3890081831435499	0.6015009668064372
CHARLS stroke	7 years	+ equal weights	0.3893302941806818	0.6015009668064372
CHARLS stroke	7 years	+ equal weights	0.3896518466317786	0.6015009668064372
CHARLS stroke	7 years	+ equal weights	0.3899733990828753	0.6015009668064372
CHARLS stroke	7 years	+ equal weights	0.3902949515339721	0.6015009668064372
CHARLS stroke	7 years	+ equal weights	0.3906165039850688	0.6015009668064372
CHARLS stroke	7 years	+ equal weights	0.3906165039850688	0.6072583212687906
CHARLS stroke	7 years	+ equal weights	0.39093836290633255	0.6072583212687906
CHARLS stroke	7 years	+ equal weights	0.39126047394346447	0.6072583212687906
CHARLS stroke	7 years	+ equal weights	0.39158111227544495	0.6072583212687906
CHARLS stroke	7 years	+ equal weights	0.391901035159156	0.6072583212687906
CHARLS stroke	7 years	+ equal weights	0.3922225876102527	0.6072583212687906
CHARLS stroke	7 years	+ equal weights	0.3925446986473846	0.6072583212687906
CHARLS stroke	7 years	+ equal weights	0.3928668096845166	0.6072583212687906
CHARLS stroke	7 years	+ equal weights	0.3931889207216485	0.6072583212687906
CHARLS stroke	7 years	+ equal weights	0.39350884360535954	0.6072583212687906
CHARLS stroke	7 years	+ equal weights	0.3938307025266233	0.6072583212687906
CHARLS stroke	7 years	+ equal weights	0.3941506254103343	0.6072583212687906
CHARLS stroke	7 years	+ equal weights	0.3944727364474662	0.6072583212687906
CHARLS stroke	7 years	+ equal weights	0.3947933747794467	0.6072583212687906
CHARLS stroke	7 years	+ equal weights	0.3947933747794467	0.613449915139721
CHARLS stroke	7 years	+ equal weights	0.3951132976631577	0.613449915139721
CHARLS stroke	7 years	+ equal weights	0.39543322054686875	0.613449915139721
CHARLS stroke	7 years	+ equal weights	0.3957547729979655	0.613449915139721
CHARLS stroke	7 years	+ equal weights	0.3960766319192292	0.613449915139721
CHARLS stroke	7 years	+ equal weights	0.3963965548029403	0.613449915139721
CHARLS stroke	7 years	+ equal weights	0.3967186658400722	0.613449915139721
CHARLS stroke	7 years	+ equal weights	0.39703930417205263	0.613449915139721
CHARLS stroke	7 years	+ equal weights	0.39736116309331637	0.613449915139721
CHARLS stroke	7 years	+ equal weights	0.3976810859770274	0.613449915139721
CHARLS stroke	7 years	+ equal weights	0.39800294489829113	0.613449915139721
CHARLS stroke	7 years	+ equal weights	0.39832286778200215	0.613449915139721
CHARLS stroke	7 years	+ equal weights	0.39864442023309893	0.613449915139721
CHARLS stroke	7 years	+ equal weights	0.39896627915436267	0.613449915139721
CHARLS stroke	7 years	+ equal weights	0.3992862020380737	0.613449915139721
CHARLS stroke	7 years	+ equal weights	0.39960806095933743	0.613449915139721
CHARLS stroke	7 years	+ equal weights	0.3999299198806011	0.613449915139721
CHARLS stroke	7 years	+ equal weights	0.40025177880186485	0.613449915139721
CHARLS stroke	7 years	+ equal weights	0.40057333125296163	0.613449915139721
CHARLS stroke	7 years	+ equal weights	0.40089544229009355	0.613449915139721
CHARLS stroke	7 years	+ equal weights	0.401216080622074	0.613449915139721
CHARLS stroke	7 years	+ equal weights	0.401216080622074	0.6194100975023997
CHARLS stroke	7 years	+ equal weights	0.40153763307317075	0.6194100975023997
CHARLS stroke	7 years	+ equal weights	0.4018575559568818	0.6194100975023997
CHARLS stroke	7 years	+ equal weights	0.4021794148781455	0.6194100975023997
CHARLS stroke	7 years	+ equal weights	0.4025012737994092	0.6194100975023997
CHARLS stroke	7 years	+ equal weights	0.4028219121313897	0.6194100975023997
CHARLS stroke	7 years	+ equal weights	0.4031425504633701	0.6194100975023997
CHARLS stroke	7 years	+ equal weights	0.40346466150050203	0.6194100975023997
CHARLS stroke	7 years	+ equal weights	0.40378677253763395	0.6194100975023997
CHARLS stroke	7 years	+ equal weights	0.4041083249887307	0.6194100975023997
CHARLS stroke	7 years	+ equal weights	0.4044301839099944	0.6194100975023997
CHARLS stroke	7 years	+ equal weights	0.4047501067937055	0.6194100975023997
CHARLS stroke	7 years	+ equal weights	0.4050716592448022	0.6194100975023997
CHARLS stroke	7 years	+ equal weights	0.40539158212851323	0.6194100975023997
CHARLS stroke	7 years	+ equal weights	0.40571313457961	0.6194100975023997
CHARLS stroke	7 years	+ equal weights	0.4060346870307067	0.6194100975023997
CHARLS stroke	7 years	+ equal weights	0.4063546099144178	0.6194100975023997
CHARLS stroke	7 years	+ equal weights	0.40667646883568154	0.6194100975023997
CHARLS stroke	7 years	+ equal weights	0.40667646883568154	0.6253619714691735
CHARLS stroke	7 years	+ equal weights	0.40699710716766196	0.6253619714691735
CHARLS stroke	7 years	+ equal weights	0.4073186596187587	0.6253619714691735
CHARLS stroke	7 years	+ equal weights	0.4076407706558906	0.6253619714691735
CHARLS stroke	7 years	+ equal weights	0.4079623231069874	0.6253619714691735
CHARLS stroke	7 years	+ equal weights	0.4082844341441193	0.6253619714691735
CHARLS stroke	7 years	+ equal weights	0.4086059865952161	0.6253619714691735
CHARLS stroke	7 years	+ equal weights	0.4089275390463128	0.6253619714691735
CHARLS stroke	7 years	+ equal weights	0.4092474619300238	0.6253619714691735
CHARLS stroke	7 years	+ equal weights	0.4095690143811206	0.6253619714691735
CHARLS stroke	7 years	+ equal weights	0.4098905668322173	0.6253619714691735
CHARLS stroke	7 years	+ equal weights	0.4102126778693493	0.6253619714691735
CHARLS stroke	7 years	+ equal weights	0.4105326007530603	0.6253619714691735
CHARLS stroke	7 years	+ equal weights	0.41085445967432405	0.6253619714691735
CHARLS stroke	7 years	+ equal weights	0.41117631859558773	0.6253619714691735
CHARLS stroke	7 years	+ equal weights	0.4114978710466845	0.6253619714691735
CHARLS stroke	7 years	+ equal weights	0.41181972996794824	0.6253619714691735
CHARLS stroke	7 years	+ equal weights	0.412141588889212	0.6253619714691735
CHARLS stroke	7 years	+ equal weights	0.41246344781047567	0.6253619714691735
CHARLS stroke	7 years	+ equal weights	0.4127840861424561	0.6253619714691735
CHARLS stroke	7 years	+ equal weights	0.41310563859355287	0.6253619714691735
CHARLS stroke	7 years	+ equal weights	0.4134277496306848	0.6253619714691735
CHARLS stroke	7 years	+ equal weights	0.4137476725143958	0.6253619714691735
CHARLS stroke	7 years	+ equal weights	0.4140697835515278	0.6253619714691735
CHARLS stroke	7 years	+ equal weights	0.4143904218835082	0.6253619714691735
CHARLS stroke	7 years	+ equal weights	0.41471197433460494	0.6253619714691735
CHARLS stroke	7 years	+ equal weights	0.415031897218316	0.6253619714691735
CHARLS stroke	7 years	+ equal weights	0.41535253555029644	0.6253619714691735
CHARLS stroke	7 years	+ equal weights	0.41567317388227687	0.6253619714691735
CHARLS stroke	7 years	+ equal weights	0.4159952849194088	0.6253619714691735
CHARLS stroke	7 years	+ equal weights	0.4159952849194088	0.6313005603692146
CHARLS stroke	7 years	+ equal weights	0.41631714384067253	0.6313005603692146
CHARLS stroke	7 years	+ equal weights	0.41663869629176925	0.6313005603692146
CHARLS stroke	7 years	+ equal weights	0.4169608073289012	0.6313005603692146
CHARLS stroke	7 years	+ equal weights	0.41728144566088166	0.6313005603692146
CHARLS stroke	7 years	+ equal weights	0.41760330458214534	0.6313005603692146
CHARLS stroke	7 years	+ equal weights	0.4179232274658564	0.6313005603692146
CHARLS stroke	7 years	+ equal weights	0.4182450863871201	0.6313005603692146
CHARLS stroke	7 years	+ equal weights	0.4185657247191006	0.6313005603692146
CHARLS stroke	7 years	+ equal weights	0.4188872771701973	0.6313005603692146
CHARLS stroke	7 years	+ equal weights	0.4192072000539083	0.6313005603692146
CHARLS stroke	7 years	+ equal weights	0.4195271229376194	0.6313005603692146
CHARLS stroke	7 years	+ equal weights	0.4198486753887161	0.6313005603692146
CHARLS stroke	7 years	+ equal weights	0.42017078642584804	0.6313005603692146
CHARLS stroke	7 years	+ equal weights	0.4204926453471118	0.6313005603692146
CHARLS stroke	7 years	+ equal weights	0.42081419779820856	0.6313005603692146
CHARLS stroke	7 years	+ equal weights	0.4211357502493053	0.6313005603692146
CHARLS stroke	7 years	+ equal weights	0.4214556731330163	0.6313005603692146
CHARLS stroke	7 years	+ equal weights	0.42177559601672737	0.6313005603692146
CHARLS stroke	7 years	+ equal weights	0.4220971484678241	0.6313005603692146
CHARLS stroke	7 years	+ equal weights	0.42241707135153517	0.6313005603692146
CHARLS stroke	7 years	+ equal weights	0.42273893027279885	0.6313005603692146
CHARLS stroke	7 years	+ equal weights	0.4230607891940626	0.6313005603692146
CHARLS stroke	7 years	+ equal weights	0.423381427526043	0.6313005603692146
CHARLS stroke	7 years	+ equal weights	0.42370206585802345	0.6313005603692146
CHARLS stroke	7 years	+ equal weights	0.4240219887417345	0.6313005603692146
CHARLS stroke	7 years	+ equal weights	0.42434409977886645	0.6313005603692146
CHARLS stroke	7 years	+ equal weights	0.42466621081599837	0.6313005603692146
CHARLS stroke	7 years	+ equal weights	0.4249868491479788	0.6313005603692146
CHARLS stroke	7 years	+ equal weights	0.42530870806924254	0.6313005603692146
CHARLS stroke	7 years	+ equal weights	0.42562934640122296	0.6313005603692146
CHARLS stroke	7 years	+ equal weights	0.4259512053224867	0.6313005603692146
CHARLS stroke	7 years	+ equal weights	0.42627184365446713	0.6313005603692146
CHARLS stroke	7 years	+ equal weights	0.42659370257573087	0.6313005603692146
CHARLS stroke	7 years	+ equal weights	0.4269143409077113	0.6313005603692146
CHARLS stroke	7 years	+ equal weights	0.4272342637914223	0.6313005603692146
CHARLS stroke	7 years	+ equal weights	0.42755612271268606	0.6313005603692146
CHARLS stroke	7 years	+ equal weights	0.4278779816339498	0.6313005603692146
CHARLS stroke	7 years	+ equal weights	0.4278779816339498	0.637057914831568
CHARLS stroke	7 years	+ equal weights	0.4281979045176608	0.637057914831568
CHARLS stroke	7 years	+ equal weights	0.4285194569687576	0.637057914831568
CHARLS stroke	7 years	+ equal weights	0.4288415680058895	0.637057914831568
CHARLS stroke	7 years	+ equal weights	0.42916149088960054	0.637057914831568
CHARLS stroke	7 years	+ equal weights	0.42948141377331156	0.637057914831568
CHARLS stroke	7 years	+ equal weights	0.4298032726945753	0.637057914831568
CHARLS stroke	7 years	+ equal weights	0.43012513161583904	0.637057914831568
CHARLS stroke	7 years	+ equal weights	0.43044505449955006	0.637057914831568
CHARLS stroke	7 years	+ equal weights	0.43076660695064684	0.637057914831568
CHARLS stroke	7 years	+ equal weights	0.43108652983435786	0.637057914831568
CHARLS stroke	7 years	+ equal weights	0.4314086408714898	0.637057914831568
CHARLS stroke	7 years	+ equal weights	0.4317304997927535	0.637057914831568
CHARLS stroke	7 years	+ equal weights	0.43205261082988544	0.637057914831568
CHARLS stroke	7 years	+ equal weights	0.43205261082988544	0.6432633550553088
CHARLS stroke	7 years	+ equal weights	0.43205261082988544	0.6494549489262392
CHARLS stroke	7 years	+ equal weights	0.4323741632809822	0.6494549489262392
CHARLS stroke	7 years	+ equal weights	0.43269480161296264	0.6494549489262392
CHARLS stroke	7 years	+ equal weights	0.43301691265009457	0.6494549489262392
CHARLS stroke	7 years	+ equal weights	0.4333390236872265	0.6494549489262392
CHARLS stroke	7 years	+ equal weights	0.43366057613832326	0.6494549489262392
CHARLS stroke	7 years	+ equal weights	0.43366057613832326	0.6554151312889178
CHARLS stroke	7 years	+ equal weights	0.43366057613832326	0.6613692825947118
CHARLS stroke	7 years	+ equal weights	0.43398212858942	0.6613692825947118
CHARLS stroke	7 years	+ equal weights	0.4343039875106837	0.6613692825947118
CHARLS stroke	7 years	+ equal weights	0.43462584643194746	0.6613692825947118
CHARLS stroke	7 years	+ equal weights	0.4349464847639279	0.6613692825947118
CHARLS stroke	7 years	+ equal weights	0.4352671230959083	0.6613692825947118
CHARLS stroke	7 years	+ equal weights	0.43558704597961934	0.6613692825947118
CHARLS stroke	7 years	+ equal weights	0.4359089049008831	0.6613692825947118
CHARLS stroke	7 years	+ equal weights	0.436231015938015	0.6613692825947118
CHARLS stroke	7 years	+ equal weights	0.4365516542699954	0.6613692825947118
CHARLS stroke	7 years	+ equal weights	0.4368715771537065	0.6613692825947118
CHARLS stroke	7 years	+ equal weights	0.43719221548568693	0.6613692825947118
CHARLS stroke	7 years	+ equal weights	0.43751376793678365	0.6613692825947118
CHARLS stroke	7 years	+ equal weights	0.4378358789739156	0.6613692825947118
CHARLS stroke	7 years	+ equal weights	0.43815743142501234	0.6613692825947118
CHARLS stroke	7 years	+ equal weights	0.4384792903462761	0.6613692825947118
CHARLS stroke	7 years	+ equal weights	0.4388011492675398	0.6613692825947118
CHARLS stroke	7 years	+ equal weights	0.43912270171863654	0.6613692825947118
CHARLS stroke	7 years	+ equal weights	0.4394445606399003	0.6613692825947118
CHARLS stroke	7 years	+ equal weights	0.4397666716770322	0.6613692825947118
CHARLS stroke	7 years	+ equal weights	0.44008853059829595	0.6613692825947118
CHARLS stroke	7 years	+ equal weights	0.44008853059829595	0.6673294649573904
CHARLS stroke	7 years	+ equal weights	0.4404091689302764	0.6673294649573904
CHARLS stroke	7 years	+ equal weights	0.4407312799674083	0.6673294649573904
CHARLS stroke	7 years	+ equal weights	0.44105313888867204	0.6673294649573904
CHARLS stroke	7 years	+ equal weights	0.44137377722065246	0.6673294649573904
CHARLS stroke	7 years	+ equal weights	0.44169532967174924	0.6673294649573904
CHARLS stroke	7 years	+ equal weights	0.44201688212284596	0.6673294649573904
CHARLS stroke	7 years	+ equal weights	0.4423375204548264	0.6673294649573904
CHARLS stroke	7 years	+ equal weights	0.4426596314919583	0.6673294649573904
CHARLS stroke	7 years	+ equal weights	0.4429811839430551	0.6673294649573904
CHARLS stroke	7 years	+ equal weights	0.4429811839430551	0.6732836162631844
CHARLS stroke	7 years	+ equal weights	0.4433018222750355	0.6732836162631844
CHARLS stroke	7 years	+ equal weights	0.44362246060701593	0.6732836162631844
CHARLS stroke	7 years	+ equal weights	0.4439443195282797	0.6732836162631844
CHARLS stroke	7 years	+ equal weights	0.4442661784495434	0.6732836162631844
CHARLS stroke	7 years	+ equal weights	0.44458803737080715	0.6732836162631844
CHARLS stroke	7 years	+ equal weights	0.4449095898219039	0.6732836162631844
CHARLS stroke	7 years	+ equal weights	0.4452317008590358	0.6732836162631844
CHARLS stroke	7 years	+ equal weights	0.4455538118961677	0.6732836162631844
CHARLS stroke	7 years	+ equal weights	0.44587445022814814	0.6732836162631844
CHARLS stroke	7 years	+ equal weights	0.4461965612652801	0.6732836162631844
CHARLS stroke	7 years	+ equal weights	0.4465184201865438	0.6732836162631844
CHARLS stroke	7 years	+ equal weights	0.4468399726376406	0.6732836162631844
CHARLS stroke	7 years	+ equal weights	0.4471615250887373	0.6732836162631844
CHARLS stroke	7 years	+ equal weights	0.4474836361258693	0.6732836162631844
CHARLS stroke	7 years	+ equal weights	0.447805188576966	0.6732836162631844
CHARLS stroke	7 years	+ equal weights	0.44812704749822974	0.6732836162631844
CHARLS stroke	7 years	+ equal weights	0.4484489064194935	0.6732836162631844
CHARLS stroke	7 years	+ equal weights	0.4487710174566254	0.6732836162631844
CHARLS stroke	7 years	+ equal weights	0.44909287637788914	0.6732836162631844
CHARLS stroke	7 years	+ equal weights	0.4494147352991529	0.6732836162631844
CHARLS stroke	7 years	+ equal weights	0.4497353736311333	0.6732836162631844
CHARLS stroke	7 years	+ equal weights	0.450057232552397	0.6732836162631844
CHARLS stroke	7 years	+ equal weights	0.45037878500349376	0.6732836162631844
CHARLS stroke	7 years	+ equal weights	0.4507008960406257	0.6732836162631844
CHARLS stroke	7 years	+ equal weights	0.4510227549618894	0.6732836162631844
CHARLS stroke	7 years	+ equal weights	0.45134339329386985	0.6732836162631844
CHARLS stroke	7 years	+ equal weights	0.4516652522151336	0.6732836162631844
CHARLS stroke	7 years	+ equal weights	0.4519851750988446	0.6732836162631844
CHARLS stroke	7 years	+ equal weights	0.45230509798255564	0.6732836162631844
CHARLS stroke	7 years	+ equal weights	0.4526272090196876	0.6732836162631844
CHARLS stroke	7 years	+ equal weights	0.4529490679409513	0.6732836162631844
CHARLS stroke	7 years	+ equal weights	0.4532689908246624	0.6732836162631844
CHARLS stroke	7 years	+ equal weights	0.4535896291566428	0.6732836162631844
CHARLS stroke	7 years	+ equal weights	0.4539111816077395	0.6732836162631844
CHARLS stroke	7 years	+ equal weights	0.4542327340588363	0.6732836162631844
CHARLS stroke	7 years	+ equal weights	0.4545533723908167	0.6732836162631844
CHARLS stroke	7 years	+ equal weights	0.45487548342794865	0.6732836162631844
CHARLS stroke	7 years	+ equal weights	0.4551973423492124	0.6732836162631844
CHARLS stroke	7 years	+ equal weights	0.4555194533863443	0.6732836162631844
CHARLS stroke	7 years	+ equal weights	0.45583937627005533	0.6732836162631844
CHARLS stroke	7 years	+ equal weights	0.4561600146020358	0.6732836162631844
CHARLS stroke	7 years	+ equal weights	0.45648156705313253	0.6732836162631844
CHARLS stroke	7 years	+ equal weights	0.45680220538511296	0.6732836162631844
CHARLS stroke	7 years	+ equal weights	0.4571228437170934	0.6732836162631844
CHARLS stroke	7 years	+ equal weights	0.45744439616819016	0.6732836162631844
CHARLS stroke	7 years	+ equal weights	0.4577665072053221	0.6732836162631844
CHARLS stroke	7 years	+ equal weights	0.4580871455373025	0.6732836162631844
CHARLS stroke	7 years	+ equal weights	0.45840900445856625	0.6732836162631844
CHARLS stroke	7 years	+ equal weights	0.45873086337983	0.6732836162631844
CHARLS stroke	7 years	+ equal weights	0.4590524158309267	0.6732836162631844
CHARLS stroke	7 years	+ equal weights	0.45937452686805863	0.6732836162631844
CHARLS stroke	7 years	+ equal weights	0.45969638578932237	0.6732836162631844
CHARLS stroke	7 years	+ equal weights	0.4600184968264543	0.6732836162631844
CHARLS stroke	7 years	+ equal weights	0.4603391351584347	0.6732836162631844
CHARLS stroke	7 years	+ equal weights	0.4606597734904152	0.6732836162631844
CHARLS stroke	7 years	+ equal weights	0.4609818845275471	0.6732836162631844
CHARLS stroke	7 years	+ equal weights	0.46130180741125815	0.6732836162631844
CHARLS stroke	7 years	+ equal weights	0.4616233598623549	0.6732836162631844
CHARLS stroke	7 years	+ equal weights	0.46194547089948684	0.6732836162631844
CHARLS stroke	7 years	+ equal weights	0.4622673298207506	0.6732836162631844
CHARLS stroke	7 years	+ equal weights	0.4625888822718473	0.6732836162631844
CHARLS stroke	7 years	+ equal weights	0.46291074119311104	0.6732836162631844
CHARLS stroke	7 years	+ equal weights	0.46323137952509147	0.6732836162631844
CHARLS stroke	7 years	+ equal weights	0.4635532384463552	0.6732836162631844
CHARLS stroke	7 years	+ equal weights	0.46387387677833564	0.6732836162631844
CHARLS stroke	7 years	+ equal weights	0.46419598781546756	0.6732836162631844
CHARLS stroke	7 years	+ equal weights	0.4645178467367313	0.6732836162631844
CHARLS stroke	7 years	+ equal weights	0.4648377696204423	0.6732836162631844
CHARLS stroke	7 years	+ equal weights	0.46515962854170606	0.6732836162631844
CHARLS stroke	7 years	+ equal weights	0.4654811809928028	0.6732836162631844
CHARLS stroke	7 years	+ equal weights	0.4658030399140665	0.6732836162631844
CHARLS stroke	7 years	+ equal weights	0.4661229627977776	0.6732836162631844
CHARLS stroke	7 years	+ equal weights	0.4664448217190413	0.6732836162631844
CHARLS stroke	7 years	+ equal weights	0.46676693275617326	0.6732836162631844
CHARLS stroke	7 years	+ equal weights	0.46708848520727	0.6732836162631844
CHARLS stroke	7 years	+ equal weights	0.4674091235392504	0.6732836162631844
CHARLS stroke	7 years	+ equal weights	0.4677290464229614	0.6732836162631844
CHARLS stroke	7 years	+ equal weights	0.4680489693066725	0.6732836162631844
CHARLS stroke	7 years	+ equal weights	0.46836960763865293	0.6732836162631844
CHARLS stroke	7 years	+ equal weights	0.46869171867578485	0.6732836162631844
CHARLS stroke	7 years	+ equal weights	0.46869171867578485	0.6792355616919364
CHARLS stroke	7 years	+ equal weights	0.4690132711268816	0.6792355616919364
CHARLS stroke	7 years	+ equal weights	0.46933482357797834	0.6792355616919364
CHARLS stroke	7 years	+ equal weights	0.4696563760290751	0.6792355616919364
CHARLS stroke	7 years	+ equal weights	0.46997792848017184	0.6792355616919364
CHARLS stroke	7 years	+ equal weights	0.47030003951730376	0.6792355616919364
CHARLS stroke	7 years	+ equal weights	0.4706206778492842	0.6792355616919364
CHARLS stroke	7 years	+ equal weights	0.4706206778492842	0.6851897129977303
CHARLS stroke	7 years	+ equal weights	0.47094060073299526	0.6851897129977303
CHARLS stroke	7 years	+ equal weights	0.47126245965425895	0.6851897129977303
CHARLS stroke	7 years	+ equal weights	0.4715843185755227	0.6851897129977303
CHARLS stroke	7 years	+ equal weights	0.4719064296126546	0.6851897129977303
CHARLS stroke	7 years	+ equal weights	0.4722285406497866	0.6851897129977303
CHARLS stroke	7 years	+ equal weights	0.4725500931008833	0.6851897129977303
CHARLS stroke	7 years	+ equal weights	0.47287073143286373	0.6851897129977303
CHARLS stroke	7 years	+ equal weights	0.4731925903541275	0.6851897129977303
CHARLS stroke	7 years	+ equal weights	0.4735147013912594	0.6851897129977303
CHARLS stroke	7 years	+ equal weights	0.4735147013912594	0.691149895360409
CHARLS stroke	7 years	+ equal weights	0.4738346242749704	0.691149895360409
CHARLS stroke	7 years	+ equal weights	0.47415648319623416	0.691149895360409
CHARLS stroke	7 years	+ equal weights	0.47447803564733093	0.691149895360409
CHARLS stroke	7 years	+ equal weights	0.47479989456859467	0.691149895360409
CHARLS stroke	7 years	+ equal weights	0.4751220056057266	0.691149895360409
CHARLS stroke	7 years	+ equal weights	0.4754441166428585	0.691149895360409
CHARLS stroke	7 years	+ equal weights	0.47576566909395523	0.691149895360409
CHARLS stroke	7 years	+ equal weights	0.476087528015219	0.691149895360409
CHARLS stroke	7 years	+ equal weights	0.47640908046631575	0.691149895360409
CHARLS stroke	7 years	+ equal weights	0.4767309393875795	0.691149895360409
CHARLS stroke	7 years	+ equal weights	0.4770530504247114	0.691149895360409
CHARLS stroke	7 years	+ equal weights	0.47737516146184333	0.691149895360409
CHARLS stroke	7 years	+ equal weights	0.47769727249897526	0.691149895360409
CHARLS stroke	7 years	+ equal weights	0.4780193835361072	0.691149895360409
CHARLS stroke	7 years	+ equal weights	0.4783412424573709	0.691149895360409
CHARLS stroke	7 years	+ equal weights	0.47866116534108194	0.691149895360409
CHARLS stroke	7 years	+ equal weights	0.4789832763782139	0.691149895360409
CHARLS stroke	7 years	+ equal weights	0.47930319926192494	0.691149895360409
CHARLS stroke	7 years	+ equal weights	0.47962312214563596	0.691149895360409
CHARLS stroke	7 years	+ equal weights	0.4799452331827679	0.691149895360409
CHARLS stroke	7 years	+ equal weights	0.48026678563386466	0.691149895360409
CHARLS stroke	7 years	+ equal weights	0.4805888966709966	0.691149895360409
CHARLS stroke	7 years	+ equal weights	0.4809110077081285	0.691149895360409
CHARLS stroke	7 years	+ equal weights	0.4812309305918396	0.691149895360409
CHARLS stroke	7 years	+ equal weights	0.48155278951310326	0.691149895360409
CHARLS stroke	7 years	+ equal weights	0.4818749005502352	0.691149895360409
CHARLS stroke	7 years	+ equal weights	0.48219553888221567	0.691149895360409
CHARLS stroke	7 years	+ equal weights	0.4825161772141961	0.691149895360409
CHARLS stroke	7 years	+ equal weights	0.4828361000979071	0.691149895360409
CHARLS stroke	7 years	+ equal weights	0.48315673842988754	0.691149895360409
CHARLS stroke	7 years	+ equal weights	0.48347666131359857	0.691149895360409
CHARLS stroke	7 years	+ equal weights	0.4837985202348623	0.691149895360409
CHARLS stroke	7 years	+ equal weights	0.4841184431185734	0.691149895360409
CHARLS stroke	7 years	+ equal weights	0.4844399955696701	0.691149895360409
CHARLS stroke	7 years	+ equal weights	0.4847615480207669	0.691149895360409
CHARLS stroke	7 years	+ equal weights	0.4850831004718636	0.691149895360409
CHARLS stroke	7 years	+ equal weights	0.4854030233555746	0.691149895360409
CHARLS stroke	7 years	+ equal weights	0.4857251343927066	0.691149895360409
CHARLS stroke	7 years	+ equal weights	0.4860450572764176	0.691149895360409
CHARLS stroke	7 years	+ equal weights	0.48636569560839804	0.691149895360409
CHARLS stroke	7 years	+ equal weights	0.4866875545296618	0.691149895360409
CHARLS stroke	7 years	+ equal weights	0.4870094134509255	0.691149895360409
CHARLS stroke	7 years	+ equal weights	0.48733005178290595	0.691149895360409
CHARLS stroke	7 years	+ equal weights	0.48765160423400267	0.691149895360409
CHARLS stroke	7 years	+ equal weights	0.48797315668509944	0.691149895360409
CHARLS stroke	7 years	+ equal weights	0.48829379501707987	0.691149895360409
CHARLS stroke	7 years	+ equal weights	0.4886137179007909	0.691149895360409
CHARLS stroke	7 years	+ equal weights	0.4889336407845019	0.691149895360409
CHARLS stroke	7 years	+ equal weights	0.4889336407845019	0.6971018407891609
CHARLS stroke	7 years	+ equal weights	0.48925427911648234	0.6971018407891609
CHARLS stroke	7 years	+ equal weights	0.4895742020001934	0.6971018407891609
CHARLS stroke	7 years	+ equal weights	0.48989631303732534	0.6971018407891609
CHARLS stroke	7 years	+ equal weights	0.49021842407445726	0.6971018407891609
CHARLS stroke	7 years	+ equal weights	0.490540282995721	0.6971018407891609
CHARLS stroke	7 years	+ equal weights	0.4908618354468177	0.6971018407891609
CHARLS stroke	7 years	+ equal weights	0.49118369436808146	0.6971018407891609
CHARLS stroke	7 years	+ equal weights	0.4915058054052134	0.6971018407891609
CHARLS stroke	7 years	+ equal weights	0.4918264437371938	0.6971018407891609
CHARLS stroke	7 years	+ equal weights	0.4918264437371938	0.7033249723210453
CHARLS stroke	7 years	+ equal weights	0.4921470820691743	0.7033249723210453
CHARLS stroke	7 years	+ equal weights	0.4924691931063062	0.7033249723210453
CHARLS stroke	7 years	+ equal weights	0.4924691931063062	0.709285154683724
CHARLS stroke	7 years	+ equal weights	0.49279074555740293	0.709285154683724
CHARLS stroke	7 years	+ equal weights	0.49311260447866667	0.709285154683724
CHARLS stroke	7 years	+ equal weights	0.4934332428106471	0.709285154683724
CHARLS stroke	7 years	+ equal weights	0.4937531656943581	0.709285154683724
CHARLS stroke	7 years	+ equal weights	0.4940752767314901	0.709285154683724
CHARLS stroke	7 years	+ equal weights	0.4943968291825868	0.709285154683724
CHARLS stroke	7 years	+ equal weights	0.4943968291825868	0.715239305989518
CHARLS stroke	7 years	+ equal weights	0.49471868810385056	0.715239305989518
CHARLS stroke	7 years	+ equal weights	0.4950407991409825	0.715239305989518
CHARLS stroke	7 years	+ equal weights	0.4953607220246935	0.715239305989518
CHARLS stroke	7 years	+ equal weights	0.4953607220246935	0.7211911799562918
CHARLS stroke	7 years	+ equal weights	0.4956806449084046	0.7211911799562918
CHARLS stroke	7 years	+ equal weights	0.4960025038296683	0.7211911799562918
CHARLS stroke	7 years	+ equal weights	0.49632405628076504	0.7211911799562918
CHARLS stroke	7 years	+ equal weights	0.49664469461274546	0.7211911799562918
CHARLS stroke	7 years	+ equal weights	0.4969668056498774	0.7211911799562918
CHARLS stroke	7 years	+ equal weights	0.4972874439818578	0.7211911799562918
CHARLS stroke	7 years	+ equal weights	0.4976095550189898	0.7211911799562918
CHARLS stroke	7 years	+ equal weights	0.4979294779027008	0.7211911799562918
CHARLS stroke	7 years	+ equal weights	0.49825133682396455	0.7211911799562918
CHARLS stroke	7 years	+ equal weights	0.4985734478610965	0.7211911799562918
CHARLS stroke	7 years	+ equal weights	0.4988955588982284	0.7211911799562918
CHARLS stroke	7 years	+ equal weights	0.4992176699353603	0.7211911799562918
CHARLS stroke	7 years	+ equal weights	0.49953978097249224	0.7211911799562918
CHARLS stroke	7 years	+ equal weights	0.4998604193044727	0.7211911799562918
CHARLS stroke	7 years	+ equal weights	0.5001825303416046	0.7211911799562918
CHARLS stroke	7 years	+ equal weights	0.500503168673585	0.7211911799562918
CHARLS stroke	7 years	+ equal weights	0.5008247211246818	0.7211911799562918
CHARLS stroke	7 years	+ equal weights	0.5011446440083929	0.7211911799562918
CHARLS stroke	7 years	+ equal weights	0.5014665029296566	0.7211911799562918
CHARLS stroke	7 years	+ equal weights	0.5017864258133676	0.7211911799562918
CHARLS stroke	7 years	+ equal weights	0.5021085368504995	0.7211911799562918
CHARLS stroke	7 years	+ equal weights	0.5024284597342106	0.7211911799562918
CHARLS stroke	7 years	+ equal weights	0.5027505707713426	0.7211911799562918
CHARLS stroke	7 years	+ equal weights	0.5030721232224392	0.7211911799562918
CHARLS stroke	7 years	+ equal weights	0.5033942342595712	0.7211911799562918
CHARLS stroke	7 years	+ equal weights	0.5033942342595712	0.7273827738272222
CHARLS stroke	7 years	+ equal weights	0.5037148725915517	0.7273827738272222
CHARLS stroke	7 years	+ equal weights	0.504035510923532	0.7273827738272222
CHARLS stroke	7 years	+ equal weights	0.5043573698447958	0.7273827738272222
CHARLS stroke	7 years	+ equal weights	0.5046772927285068	0.7273827738272222
CHARLS stroke	7 years	+ equal weights	0.5049988451796036	0.7273827738272222
CHARLS stroke	7 years	+ equal weights	0.5053207041008673	0.7273827738272222
CHARLS stroke	7 years	+ equal weights	0.505642256551964	0.7273827738272222
CHARLS stroke	7 years	+ equal weights	0.5059638090030608	0.7273827738272222
CHARLS stroke	7 years	+ equal weights	0.5062844473350412	0.7273827738272222
CHARLS stroke	7 years	+ equal weights	0.5066043702187523	0.7273827738272222
CHARLS stroke	7 years	+ equal weights	0.5069250085507327	0.7273827738272222
CHARLS stroke	7 years	+ equal weights	0.5072456468827131	0.7273827738272222
CHARLS stroke	7 years	+ equal weights	0.5075655697664242	0.7273827738272222
CHARLS stroke	7 years	+ equal weights	0.507887122217521	0.7273827738272222
CHARLS stroke	7 years	+ equal weights	0.5082070451012319	0.7273827738272222
CHARLS stroke	7 years	+ equal weights	0.5085276834332124	0.7273827738272222
CHARLS stroke	7 years	+ equal weights	0.5088492358843092	0.7273827738272222
CHARLS stroke	7 years	+ equal weights	0.5091698742162896	0.7273827738272222
CHARLS stroke	7 years	+ equal weights	0.5094914266673863	0.7273827738272222
CHARLS stroke	7 years	+ equal weights	0.5098120649993667	0.7273827738272222
CHARLS stroke	7 years	+ equal weights	0.5101327033313472	0.7273827738272222
CHARLS stroke	7 years	+ equal weights	0.5104533416633276	0.7273827738272222
CHARLS stroke	7 years	+ equal weights	0.5107754527004595	0.7273827738272222
CHARLS stroke	7 years	+ equal weights	0.5110953755841706	0.7273827738272222
CHARLS stroke	7 years	+ equal weights	0.5114169280352673	0.7273827738272222
CHARLS stroke	7 years	+ equal weights	0.5117390390723993	0.7273827738272222
CHARLS stroke	7 years	+ equal weights	0.512060591523496	0.7273827738272222
CHARLS stroke	7 years	+ equal weights	0.512060591523496	0.7335743676981525
CHARLS stroke	7 years	+ equal weights	0.5123821439745928	0.7335743676981525
CHARLS stroke	7 years	+ equal weights	0.5127040028958565	0.7335743676981525
CHARLS stroke	7 years	+ equal weights	0.5130261139329885	0.7335743676981525
CHARLS stroke	7 years	+ equal weights	0.5133482249701203	0.7335743676981525
CHARLS stroke	7 years	+ equal weights	0.5136703360072523	0.7335743676981525
CHARLS stroke	7 years	+ equal weights	0.513992194928516	0.7335743676981525
CHARLS stroke	7 years	+ equal weights	0.5143137473796128	0.7335743676981525
CHARLS stroke	7 years	+ equal weights	0.5146336702633239	0.7335743676981525
CHARLS stroke	7 years	+ equal weights	0.5149555291845875	0.7335743676981525
CHARLS stroke	7 years	+ equal weights	0.5152776402217195	0.7335743676981525
CHARLS stroke	7 years	+ equal weights	0.5155991926728162	0.7335743676981525
CHARLS stroke	7 years	+ equal weights	0.5159198310047967	0.7335743676981525
CHARLS stroke	7 years	+ equal weights	0.5162419420419285	0.7335743676981525
CHARLS stroke	7 years	+ equal weights	0.5165638009631923	0.7335743676981525
CHARLS stroke	7 years	+ equal weights	0.5168844392951727	0.7335743676981525
CHARLS stroke	7 years	+ equal weights	0.5172065503323047	0.7335743676981525
CHARLS stroke	7 years	+ equal weights	0.5172065503323047	0.7395285190039464
CHARLS stroke	7 years	+ equal weights	0.5175284092535684	0.7395285190039464
CHARLS stroke	7 years	+ equal weights	0.5178502681748322	0.7395285190039464
CHARLS stroke	7 years	+ equal weights	0.5181721270960958	0.7395285190039464
CHARLS stroke	7 years	+ equal weights	0.5184939860173596	0.7395285190039464
CHARLS stroke	7 years	+ equal weights	0.51881462434934	0.7395285190039464
CHARLS stroke	7 years	+ equal weights	0.5191345472330511	0.7395285190039464
CHARLS stroke	7 years	+ equal weights	0.5194564061543148	0.7395285190039464
CHARLS stroke	7 years	+ equal weights	0.5197782650755786	0.7395285190039464
CHARLS stroke	7 years	+ equal weights	0.5197782650755786	0.7454804644326984
CHARLS stroke	7 years	+ equal weights	0.5200989034075589	0.7454804644326984
CHARLS stroke	7 years	+ equal weights	0.5204195417395394	0.7454804644326984
CHARLS stroke	7 years	+ equal weights	0.5207410941906361	0.7454804644326984
CHARLS stroke	7 years	+ equal weights	0.5210617325226166	0.7454804644326984
CHARLS stroke	7 years	+ equal weights	0.5213835914438802	0.7454804644326984
CHARLS stroke	7 years	+ equal weights	0.5217035143275913	0.7454804644326984
CHARLS stroke	7 years	+ equal weights	0.5220241526595718	0.7454804644326984
CHARLS stroke	7 years	+ equal weights	0.5223447909915522	0.7454804644326984
CHARLS stroke	7 years	+ equal weights	0.5226654293235327	0.7454804644326984
CHARLS stroke	7 years	+ equal weights	0.5229872882447963	0.7454804644326984
CHARLS stroke	7 years	+ equal weights	0.5233088406958931	0.7454804644326984
CHARLS stroke	7 years	+ equal weights	0.5236294790278735	0.7454804644326984
CHARLS stroke	7 years	+ equal weights	0.5239494019115846	0.7454804644326984
CHARLS stroke	7 years	+ equal weights	0.5242715129487165	0.7454804644326984
CHARLS stroke	7 years	+ equal weights	0.5245936239858484	0.7454804644326984
CHARLS stroke	7 years	+ equal weights	0.5249142623178289	0.7454804644326984
CHARLS stroke	7 years	+ equal weights	0.5252358147689257	0.7454804644326984
CHARLS stroke	7 years	+ equal weights	0.5255576736901894	0.7454804644326984
CHARLS stroke	7 years	+ equal weights	0.5258797847273213	0.7454804644326984
CHARLS stroke	7 years	+ equal weights	0.5261997076110323	0.7454804644326984
CHARLS stroke	7 years	+ equal weights	0.5265212600621291	0.7454804644326984
CHARLS stroke	7 years	+ equal weights	0.526843371099261	0.7454804644326984
CHARLS stroke	7 years	+ equal weights	0.526843371099261	0.7516720583036288
CHARLS stroke	7 years	+ equal weights	0.5271649235503577	0.7516720583036288
CHARLS stroke	7 years	+ equal weights	0.5274864760014545	0.7516720583036288
CHARLS stroke	7 years	+ equal weights	0.5278083349227182	0.7516720583036288
CHARLS stroke	7 years	+ equal weights	0.528130193843982	0.7516720583036288
CHARLS stroke	7 years	+ equal weights	0.5284508321759623	0.7516720583036288
CHARLS stroke	7 years	+ equal weights	0.5287729432130943	0.7516720583036288
CHARLS stroke	7 years	+ equal weights	0.5290935815450748	0.7516720583036288
CHARLS stroke	7 years	+ equal weights	0.5294142198770552	0.7516720583036288
CHARLS stroke	7 years	+ equal weights	0.5297360787983189	0.7516720583036288
CHARLS stroke	7 years	+ equal weights	0.5300579377195827	0.7516720583036288
CHARLS stroke	7 years	+ equal weights	0.530378576051563	0.7516720583036288
CHARLS stroke	7 years	+ equal weights	0.530378576051563	0.7578636521745592
CHARLS stroke	7 years	+ equal weights	0.5307001285026598	0.7578636521745592
CHARLS stroke	7 years	+ equal weights	0.5310216809537566	0.7578636521745592
CHARLS stroke	7 years	+ equal weights	0.5313416038374676	0.7578636521745592
CHARLS stroke	7 years	+ equal weights	0.5313416038374676	0.7638178034803531
CHARLS stroke	7 years	+ equal weights	0.5316634627587313	0.7638178034803531
CHARLS stroke	7 years	+ equal weights	0.5319850152098281	0.7638178034803531
CHARLS stroke	7 years	+ equal weights	0.5323065676609248	0.7638178034803531
CHARLS stroke	7 years	+ equal weights	0.5326272059929053	0.7638178034803531
CHARLS stroke	7 years	+ equal weights	0.5329493170300372	0.7638178034803531
CHARLS stroke	7 years	+ equal weights	0.5332714280671691	0.7638178034803531
CHARLS stroke	7 years	+ equal weights	0.5335935391043011	0.7638178034803531
CHARLS stroke	7 years	+ equal weights	0.533913461988012	0.7638178034803531
CHARLS stroke	7 years	+ equal weights	0.5342350144391088	0.7638178034803531
CHARLS stroke	7 years	+ equal weights	0.5345556527710893	0.7638178034803531
CHARLS stroke	7 years	+ equal weights	0.534877511692353	0.7638178034803531
CHARLS stroke	7 years	+ equal weights	0.5351981500243335	0.7638178034803531
CHARLS stroke	7 years	+ equal weights	0.5351981500243335	0.7700093973512835
CHARLS stroke	7 years	+ equal weights	0.5355200089455971	0.7700093973512835
CHARLS stroke	7 years	+ equal weights	0.5358418678668609	0.7700093973512835
CHARLS stroke	7 years	+ equal weights	0.5361637267881246	0.7700093973512835
CHARLS stroke	7 years	+ equal weights	0.5364858378252566	0.7700093973512835
CHARLS stroke	7 years	+ equal weights	0.5368079488623885	0.7700093973512835
CHARLS stroke	7 years	+ equal weights	0.5368079488623885	0.7759613427800355
CHARLS stroke	7 years	+ equal weights	0.5368079488623885	0.7819215251427141
CHARLS stroke	7 years	+ equal weights	0.5371295013134852	0.7819215251427141
CHARLS stroke	7 years	+ equal weights	0.537451053764582	0.7819215251427141
CHARLS stroke	7 years	+ equal weights	0.5377729126858457	0.7819215251427141
CHARLS stroke	7 years	+ equal weights	0.5380950237229777	0.7819215251427141
CHARLS stroke	7 years	+ equal weights	0.5384171347601096	0.7819215251427141
CHARLS stroke	7 years	+ equal weights	0.5387392457972415	0.7819215251427141
CHARLS stroke	7 years	+ equal weights	0.5390613568343734	0.7819215251427141
CHARLS stroke	7 years	+ equal weights	0.5393832157556372	0.7819215251427141
CHARLS stroke	7 years	+ equal weights	0.5397031386393482	0.7819215251427141
CHARLS stroke	7 years	+ equal weights	0.540024997560612	0.7819215251427141
CHARLS stroke	7 years	+ equal weights	0.5403471085977438	0.7819215251427141
CHARLS stroke	7 years	+ equal weights	0.5406692196348758	0.7819215251427141
CHARLS stroke	7 years	+ equal weights	0.5406692196348758	0.7878817075053927
CHARLS stroke	7 years	+ equal weights	0.5409891425185869	0.7878817075053927
CHARLS stroke	7 years	+ equal weights	0.5413106949696835	0.7878817075053927
CHARLS stroke	7 years	+ equal weights	0.5416306178533946	0.7878817075053927
CHARLS stroke	7 years	+ equal weights	0.5419521703044914	0.7878817075053927
CHARLS stroke	7 years	+ equal weights	0.5422728086364718	0.7878817075053927
CHARLS stroke	7 years	+ equal weights	0.5425943610875685	0.7878817075053927
CHARLS stroke	7 years	+ equal weights	0.5429164721247005	0.7878817075053927
CHARLS stroke	7 years	+ equal weights	0.5432383310459642	0.7878817075053927
CHARLS stroke	7 years	+ equal weights	0.543560189967228	0.7878817075053927
CHARLS stroke	7 years	+ equal weights	0.5438817424183247	0.7878817075053927
CHARLS stroke	7 years	+ equal weights	0.5442023807503051	0.7878817075053927
CHARLS stroke	7 years	+ equal weights	0.5445239332014019	0.7878817075053927
CHARLS stroke	7 years	+ equal weights	0.5448445715333823	0.7878817075053927
CHARLS stroke	7 years	+ equal weights	0.5451661239844791	0.7878817075053927
CHARLS stroke	7 years	+ equal weights	0.5454867623164594	0.7878817075053927
CHARLS stroke	7 years	+ equal weights	0.5458086212377232	0.7878817075053927
CHARLS stroke	7 years	+ equal weights	0.5461285441214342	0.7878817075053927
CHARLS stroke	7 years	+ equal weights	0.546450403042698	0.7878817075053927
CHARLS stroke	7 years	+ equal weights	0.5467710413746784	0.7878817075053927
CHARLS stroke	7 years	+ equal weights	0.5470916797066588	0.7878817075053927
CHARLS stroke	7 years	+ equal weights	0.5474116025903699	0.7878817075053927
CHARLS stroke	7 years	+ equal weights	0.5477322409223503	0.7878817075053927
CHARLS stroke	7 years	+ equal weights	0.5480537933734471	0.7878817075053927
CHARLS stroke	7 years	+ equal weights	0.5483756522947107	0.7878817075053927
CHARLS stroke	7 years	+ equal weights	0.5486972047458075	0.7878817075053927
CHARLS stroke	7 years	+ equal weights	0.549017843077788	0.7878817075053927
CHARLS stroke	7 years	+ equal weights	0.5493393955288847	0.7878817075053927
CHARLS stroke	7 years	+ equal weights	0.5496609479799814	0.7878817075053927
CHARLS stroke	7 years	+ equal weights	0.5499815863119619	0.7878817075053927
CHARLS stroke	7 years	+ equal weights	0.5503034452332256	0.7878817075053927
CHARLS stroke	7 years	+ equal weights	0.5506249976843224	0.7878817075053927
CHARLS stroke	7 years	+ equal weights	0.5509468566055861	0.7878817075053927
CHARLS stroke	7 years	+ equal weights	0.551268967642718	0.7878817075053927
CHARLS stroke	7 years	+ equal weights	0.5515910786798499	0.7878817075053927
CHARLS stroke	7 years	+ equal weights	0.5519126311309467	0.7878817075053927
CHARLS stroke	7 years	+ equal weights	0.5522344900522105	0.7878817075053927
CHARLS stroke	7 years	+ equal weights	0.5525566010893423	0.7878817075053927
CHARLS stroke	7 years	+ equal weights	0.5528787121264743	0.7878817075053927
CHARLS stroke	7 years	+ equal weights	0.5531986350101853	0.7878817075053927
CHARLS stroke	7 years	+ equal weights	0.5535192733421658	0.7878817075053927
CHARLS stroke	7 years	+ equal weights	0.5538399116741463	0.7878817075053927
CHARLS stroke	7 years	+ equal weights	0.5541614641252429	0.7878817075053927
CHARLS stroke	7 years	+ equal weights	0.554481387008954	0.7878817075053927
CHARLS stroke	7 years	+ equal weights	0.5548029394600508	0.7878817075053927
CHARLS stroke	7 years	+ equal weights	0.5551235777920311	0.7878817075053927
CHARLS stroke	7 years	+ equal weights	0.5554442161240116	0.7878817075053927
CHARLS stroke	7 years	+ equal weights	0.555764854455992	0.7878817075053927
CHARLS stroke	7 years	+ equal weights	0.5560854927879725	0.7878817075053927
CHARLS stroke	7 years	+ equal weights	0.5564076038251043	0.7878817075053927
CHARLS stroke	7 years	+ equal weights	0.5567282421570848	0.7878817075053927
CHARLS stroke	7 years	+ equal weights	0.5570481650407959	0.7878817075053927
CHARLS stroke	7 years	+ equal weights	0.5573702760779278	0.7878817075053927
CHARLS stroke	7 years	+ equal weights	0.5576909144099083	0.7878817075053927
CHARLS stroke	7 years	+ equal weights	0.5580127733311719	0.7878817075053927
CHARLS stroke	7 years	+ equal weights	0.5583348843683039	0.7878817075053927
CHARLS stroke	7 years	+ equal weights	0.5586555227002843	0.7878817075053927
CHARLS stroke	7 years	+ equal weights	0.5589776337374163	0.7878817075053927
CHARLS stroke	7 years	+ equal weights	0.559299186188513	0.7878817075053927
CHARLS stroke	7 years	+ equal weights	0.5596212972256449	0.7878817075053927
CHARLS stroke	7 years	+ equal weights	0.5599434082627769	0.7878817075053927
CHARLS stroke	7 years	+ equal weights	0.5602652671840406	0.7878817075053927
CHARLS stroke	7 years	+ equal weights	0.5605868196351373	0.7878817075053927
CHARLS stroke	7 years	+ equal weights	0.5609067425188484	0.7878817075053927
CHARLS stroke	7 years	+ equal weights	0.5612273808508288	0.7878817075053927
CHARLS stroke	7 years	+ equal weights	0.5615489333019256	0.7878817075053927
CHARLS stroke	7 years	+ equal weights	0.5618707922231893	0.7878817075053927
CHARLS stroke	7 years	+ equal weights	0.5621907151069003	0.7878817075053927
CHARLS stroke	7 years	+ equal weights	0.562512574028164	0.7878817075053927
CHARLS stroke	7 years	+ equal weights	0.5628324969118751	0.7878817075053927
CHARLS stroke	7 years	+ equal weights	0.5631546079490071	0.7878817075053927
CHARLS stroke	7 years	+ equal weights	0.5634764668702708	0.7878817075053927
CHARLS stroke	7 years	+ equal weights	0.5637963897539818	0.7878817075053927
CHARLS stroke	7 years	+ equal weights	0.5641163126376928	0.7878817075053927
CHARLS stroke	7 years	+ equal weights	0.5644381715589566	0.7878817075053927
CHARLS stroke	7 years	+ equal weights	0.5647600304802203	0.7878817075053927
CHARLS stroke	7 years	+ equal weights	0.5647600304802203	0.794073301376323
CHARLS stroke	7 years	+ equal weights	0.5650821415173523	0.794073301376323
CHARLS stroke	7 years	+ equal weights	0.5654027798493326	0.794073301376323
CHARLS stroke	7 years	+ equal weights	0.5657243323004294	0.794073301376323
CHARLS stroke	7 years	+ equal weights	0.5660442551841405	0.794073301376323
CHARLS stroke	7 years	+ equal weights	0.5663658076352371	0.794073301376323
CHARLS stroke	7 years	+ equal weights	0.5666873600863339	0.794073301376323
CHARLS stroke	7 years	+ equal weights	0.567007282970045	0.794073301376323
CHARLS stroke	7 years	+ equal weights	0.5673291418913087	0.794073301376323
CHARLS stroke	7 years	+ equal weights	0.5676497802232892	0.794073301376323
CHARLS stroke	7 years	+ equal weights	0.5679713326743859	0.794073301376323
CHARLS stroke	7 years	+ equal weights	0.5682919710063663	0.794073301376323
CHARLS stroke	7 years	+ equal weights	0.5686118938900774	0.794073301376323
CHARLS stroke	7 years	+ equal weights	0.5689337528113411	0.794073301376323
CHARLS stroke	7 years	+ equal weights	0.569255863848473	0.794073301376323
CHARLS stroke	7 years	+ equal weights	0.5695777227697367	0.794073301376323
CHARLS stroke	7 years	+ equal weights	0.5698983611017172	0.794073301376323
CHARLS stroke	7 years	+ equal weights	0.5702182839854282	0.794073301376323
CHARLS stroke	7 years	+ equal weights	0.5705389223174087	0.794073301376323
CHARLS stroke	7 years	+ equal weights	0.570859560649389	0.794073301376323
CHARLS stroke	7 years	+ equal weights	0.571181671686521	0.794073301376323
CHARLS stroke	7 years	+ equal weights	0.571181671686521	0.8000334837390016
CHARLS stroke	7 years	+ equal weights	0.5715032241376178	0.8000334837390016
CHARLS stroke	7 years	+ equal weights	0.5718253351747496	0.8000334837390016
CHARLS stroke	7 years	+ equal weights	0.5721471940960134	0.8000334837390016
CHARLS stroke	7 years	+ equal weights	0.5724671169797244	0.8000334837390016
CHARLS stroke	7 years	+ equal weights	0.5727870398634355	0.8000334837390016
CHARLS stroke	7 years	+ equal weights	0.5731085923145323	0.8000334837390016
CHARLS stroke	7 years	+ equal weights	0.573430451235796	0.8000334837390016
CHARLS stroke	7 years	+ equal weights	0.5737523101570597	0.8000334837390016
CHARLS stroke	7 years	+ equal weights	0.5740722330407707	0.8000334837390016
CHARLS stroke	7 years	+ equal weights	0.5743943440779027	0.8000334837390016
CHARLS stroke	7 years	+ equal weights	0.5747158965289995	0.8000334837390016
CHARLS stroke	7 years	+ equal weights	0.5750380075661313	0.8000334837390016
CHARLS stroke	7 years	+ equal weights	0.5753598664873951	0.8000334837390016
CHARLS stroke	7 years	+ equal weights	0.5756797893711061	0.8000334837390016
CHARLS stroke	7 years	+ equal weights	0.5759997122548172	0.8000334837390016
CHARLS stroke	7 years	+ equal weights	0.5763212647059139	0.8000334837390016
CHARLS stroke	7 years	+ equal weights	0.5766419030378943	0.8000334837390016
CHARLS stroke	7 years	+ equal weights	0.5769640140750263	0.8000334837390016
CHARLS stroke	7 years	+ equal weights	0.5772855665261231	0.8000334837390016
CHARLS stroke	7 years	+ equal weights	0.5776062048581034	0.8000334837390016
CHARLS stroke	7 years	+ equal weights	0.5779280637793672	0.8000334837390016
CHARLS stroke	7 years	+ equal weights	0.5782499227006309	0.8000334837390016
CHARLS stroke	7 years	+ equal weights	0.5785714751517277	0.8000334837390016
CHARLS stroke	7 years	+ equal weights	0.5788935861888596	0.8000334837390016
CHARLS stroke	7 years	+ equal weights	0.57921422452084	0.8000334837390016
CHARLS stroke	7 years	+ equal weights	0.5795357769719368	0.8000334837390016
CHARLS stroke	7 years	+ equal weights	0.5798573294230335	0.8000334837390016
CHARLS stroke	7 years	+ equal weights	0.5801772523067446	0.8000334837390016
CHARLS stroke	7 years	+ equal weights	0.5804971751904556	0.8000334837390016
CHARLS stroke	7 years	+ equal weights	0.5808190341117193	0.8000334837390016
CHARLS stroke	7 years	+ equal weights	0.5811405865628161	0.8000334837390016
CHARLS stroke	7 years	+ equal weights	0.5814621390139129	0.8000334837390016
CHARLS stroke	7 years	+ equal weights	0.5817839979351765	0.8000334837390016
CHARLS stroke	7 years	+ equal weights	0.582104636267157	0.8000334837390016
CHARLS stroke	7 years	+ equal weights	0.5824252745991374	0.8000334837390016
CHARLS stroke	7 years	+ equal weights	0.5827473856362694	0.8000334837390016
CHARLS stroke	7 years	+ equal weights	0.583068938087366	0.8000334837390016
CHARLS stroke	7 years	+ equal weights	0.5833904905384628	0.8000334837390016
CHARLS stroke	7 years	+ equal weights	0.5837104134221739	0.8000334837390016
CHARLS stroke	7 years	+ equal weights	0.5840303363058849	0.8000334837390016
CHARLS stroke	7 years	+ equal weights	0.5840303363058849	0.8059854291677535
CHARLS stroke	7 years	+ equal weights	0.5843509746378653	0.8059854291677535
CHARLS stroke	7 years	+ equal weights	0.5846730856749973	0.8059854291677535
CHARLS stroke	7 years	+ equal weights	0.584994638126094	0.8059854291677535
CHARLS stroke	7 years	+ equal weights	0.585316749163226	0.8059854291677535
CHARLS stroke	7 years	+ equal weights	0.5856383016143227	0.8059854291677535
CHARLS stroke	7 years	+ equal weights	0.5859582244980337	0.8059854291677535
CHARLS stroke	7 years	+ equal weights	0.5862788628300142	0.8059854291677535
CHARLS stroke	7 years	+ equal weights	0.586600415281111	0.8059854291677535
CHARLS stroke	7 years	+ equal weights	0.5869225263182428	0.8059854291677535
CHARLS stroke	7 years	+ equal weights	0.5872443852395066	0.8059854291677535
CHARLS stroke	7 years	+ equal weights	0.5872443852395066	0.8121908693914942
CHARLS stroke	7 years	+ equal weights	0.5875659376906033	0.8121908693914942
CHARLS stroke	7 years	+ equal weights	0.5878880487277353	0.8121908693914942
CHARLS stroke	7 years	+ equal weights	0.5882099076489989	0.8121908693914942
CHARLS stroke	7 years	+ equal weights	0.5885320186861309	0.8121908693914942
CHARLS stroke	7 years	+ equal weights	0.5888535711372277	0.8121908693914942
CHARLS stroke	7 years	+ equal weights	0.5891742094692081	0.8121908693914942
CHARLS stroke	7 years	+ equal weights	0.5891742094692081	0.8181427433582681
CHARLS stroke	7 years	+ equal weights	0.58949632050634	0.8181427433582681
CHARLS stroke	7 years	+ equal weights	0.5898181794276037	0.8181427433582681
CHARLS stroke	7 years	+ equal weights	0.5901388177595842	0.8181427433582681
CHARLS stroke	7 years	+ equal weights	0.590460370210681	0.8181427433582681
CHARLS stroke	7 years	+ equal weights	0.5907819226617776	0.8181427433582681
CHARLS stroke	7 years	+ equal weights	0.5911040336989096	0.8181427433582681
CHARLS stroke	7 years	+ equal weights	0.5914239565826207	0.8181427433582681
CHARLS stroke	7 years	+ equal weights	0.5917445949146011	0.8181427433582681
CHARLS stroke	7 years	+ equal weights	0.592066705951733	0.8181427433582681
CHARLS stroke	7 years	+ equal weights	0.5923885648729967	0.8181427433582681
CHARLS stroke	7 years	+ equal weights	0.5927106759101287	0.8181427433582681
CHARLS stroke	7 years	+ equal weights	0.5930327869472606	0.8181427433582681
CHARLS stroke	7 years	+ equal weights	0.5933527098309717	0.8181427433582681
CHARLS stroke	7 years	+ equal weights	0.5936745687522353	0.8181427433582681
CHARLS stroke	7 years	+ equal weights	0.5939964276734991	0.8181427433582681
CHARLS stroke	7 years	+ equal weights	0.594318538710631	0.8181427433582681
CHARLS stroke	7 years	+ equal weights	0.594640649747763	0.8181427433582681
CHARLS stroke	7 years	+ equal weights	0.5949622021988598	0.8181427433582681
CHARLS stroke	7 years	+ equal weights	0.5952821250825707	0.8181427433582681
CHARLS stroke	7 years	+ equal weights	0.5956020479662818	0.8181427433582681
CHARLS stroke	7 years	+ equal weights	0.5959219708499929	0.8181427433582681
CHARLS stroke	7 years	+ equal weights	0.5962435233010895	0.8181427433582681
CHARLS stroke	7 years	+ equal weights	0.5965634461848006	0.8181427433582681
CHARLS stroke	7 years	+ equal weights	0.5968853051060643	0.8181427433582681
CHARLS stroke	7 years	+ equal weights	0.5972059434380448	0.8181427433582681
CHARLS stroke	7 years	+ equal weights	0.5975258663217559	0.8181427433582681
CHARLS stroke	7 years	+ equal weights	0.5978477252430195	0.8181427433582681
CHARLS stroke	7 years	+ equal weights	0.5981698362801515	0.8181427433582681
CHARLS stroke	7 years	+ equal weights	0.5984897591638625	0.8181427433582681
CHARLS stroke	7 years	+ equal weights	0.598810397495843	0.8181427433582681
CHARLS stroke	7 years	+ equal weights	0.5991325085329748	0.8181427433582681
CHARLS stroke	7 years	+ equal weights	0.5994546195701068	0.8181427433582681
CHARLS stroke	7 years	+ equal weights	0.5997764784913705	0.8181427433582681
CHARLS stroke	7 years	+ equal weights	0.6000983374126343	0.8181427433582681
CHARLS stroke	7 years	+ equal weights	0.600420196333898	0.8181427433582681
CHARLS stroke	7 years	+ equal weights	0.6007401192176091	0.8181427433582681
CHARLS stroke	7 years	+ equal weights	0.6010600421013201	0.8181427433582681
CHARLS stroke	7 years	+ equal weights	0.6013806804333005	0.8181427433582681
CHARLS stroke	7 years	+ equal weights	0.6017027914704325	0.8181427433582681
CHARLS stroke	7 years	+ equal weights	0.6020243439215291	0.8181427433582681
CHARLS stroke	7 years	+ equal weights	0.6023458963726259	0.8181427433582681
CHARLS stroke	7 years	+ equal weights	0.6023458963726259	0.8243766854262152
CHARLS stroke	7 years	+ equal weights	0.6026677552938897	0.8243766854262152
CHARLS stroke	7 years	+ equal weights	0.6029893077449864	0.8243766854262152
CHARLS stroke	7 years	+ equal weights	0.6033108601960832	0.8243766854262152
CHARLS stroke	7 years	+ equal weights	0.6036324126471799	0.8243766854262152
CHARLS stroke	7 years	+ equal weights	0.6039545236843118	0.8243766854262152
CHARLS stroke	7 years	+ equal weights	0.6042744465680229	0.8243766854262152
CHARLS stroke	7 years	+ equal weights	0.6045963054892866	0.8243766854262152
CHARLS stroke	7 years	+ equal weights	0.6049181644105504	0.8243766854262152
CHARLS stroke	7 years	+ equal weights	0.6052397168616471	0.8243766854262152
CHARLS stroke	7 years	+ equal weights	0.6055603551936275	0.8243766854262152
CHARLS stroke	7 years	+ equal weights	0.605880993525608	0.8243766854262152
CHARLS stroke	7 years	+ equal weights	0.6062016318575884	0.8243766854262152
CHARLS stroke	7 years	+ equal weights	0.6065215547412994	0.8243766854262152
CHARLS stroke	7 years	+ equal weights	0.6068421930732798	0.8243766854262152
CHARLS stroke	7 years	+ equal weights	0.6071643041104118	0.8243766854262152
CHARLS stroke	7 years	+ equal weights	0.6074842269941229	0.8243766854262152
CHARLS stroke	7 years	+ equal weights	0.6078060859153865	0.8243766854262152
CHARLS stroke	7 years	+ equal weights	0.608126724247367	0.8243766854262152
CHARLS stroke	7 years	+ equal weights	0.6084488352844989	0.8243766854262152
CHARLS stroke	7 years	+ equal weights	0.6087709463216309	0.8243766854262152
CHARLS stroke	7 years	+ equal weights	0.6087709463216309	0.8303286308549672
CHARLS stroke	7 years	+ equal weights	0.6090915846536112	0.8303286308549672
CHARLS stroke	7 years	+ equal weights	0.6094115075373223	0.8303286308549672
CHARLS stroke	7 years	+ equal weights	0.609733366458586	0.8303286308549672
CHARLS stroke	7 years	+ equal weights	0.6100540047905665	0.8303286308549672
CHARLS stroke	7 years	+ equal weights	0.6103739276742776	0.8303286308549672
CHARLS stroke	7 years	+ equal weights	0.6106960387114094	0.8303286308549672
CHARLS stroke	7 years	+ equal weights	0.6110166770433899	0.8303286308549672
CHARLS stroke	7 years	+ equal weights	0.6113387880805218	0.8303286308549672
CHARLS stroke	7 years	+ equal weights	0.6116608991176538	0.8303286308549672
CHARLS stroke	7 years	+ equal weights	0.6119830101547857	0.8303286308549672
CHARLS stroke	7 years	+ equal weights	0.6123048690760494	0.8303286308549672
CHARLS stroke	7 years	+ equal weights	0.6126255074080299	0.8303286308549672
CHARLS stroke	7 years	+ equal weights	0.6129473663292936	0.8303286308549672
CHARLS stroke	7 years	+ equal weights	0.6132689187803904	0.8303286308549672
CHARLS stroke	7 years	+ equal weights	0.6135895571123708	0.8303286308549672
CHARLS stroke	7 years	+ equal weights	0.6139116681495027	0.8303286308549672
CHARLS stroke	7 years	+ equal weights	0.6142335270707665	0.8303286308549672
CHARLS stroke	7 years	+ equal weights	0.6145550795218633	0.8303286308549672
CHARLS stroke	7 years	+ equal weights	0.6148750024055744	0.8303286308549672
CHARLS stroke	7 years	+ equal weights	0.6151965548566711	0.8303286308549672
CHARLS stroke	7 years	+ equal weights	0.6155184137779349	0.8303286308549672
CHARLS stroke	7 years	+ equal weights	0.6158405248150668	0.8303286308549672
CHARLS stroke	7 years	+ equal weights	0.6161611631470473	0.8303286308549672
CHARLS stroke	7 years	+ equal weights	0.6164832741841791	0.8303286308549672
CHARLS stroke	7 years	+ equal weights	0.616804826635276	0.8303286308549672
CHARLS stroke	7 years	+ equal weights	0.6171269376724079	0.8303286308549672
CHARLS stroke	7 years	+ equal weights	0.6174487965936717	0.8303286308549672
CHARLS stroke	7 years	+ equal weights	0.6177706555149354	0.8303286308549672
CHARLS stroke	7 years	+ equal weights	0.6180922079660321	0.8303286308549672
CHARLS stroke	7 years	+ equal weights	0.6184128462980126	0.8303286308549672
CHARLS stroke	7 years	+ equal weights	0.6187327691817237	0.8303286308549672
CHARLS stroke	7 years	+ equal weights	0.6190543216328205	0.8303286308549672
CHARLS stroke	7 years	+ equal weights	0.6193764326699525	0.8303286308549672
CHARLS stroke	7 years	+ equal weights	0.6196979851210492	0.8303286308549672
CHARLS stroke	7 years	+ equal weights	0.6200179080047603	0.8303286308549672
CHARLS stroke	7 years	+ equal weights	0.6203378308884713	0.8303286308549672
CHARLS stroke	7 years	+ equal weights	0.6206593833395682	0.8303286308549672
CHARLS stroke	7 years	+ equal weights	0.6209800216715485	0.8303286308549672
CHARLS stroke	7 years	+ equal weights	0.6212999445552596	0.8303286308549672
CHARLS stroke	7 years	+ equal weights	0.6216220555923915	0.8303286308549672
CHARLS stroke	7 years	+ equal weights	0.6219441666295235	0.8303286308549672
CHARLS stroke	7 years	+ equal weights	0.6222648049615039	0.8303286308549672
CHARLS stroke	7 years	+ equal weights	0.6225866638827676	0.8303286308549672
CHARLS stroke	7 years	+ equal weights	0.6229087749198996	0.8303286308549672
CHARLS stroke	7 years	+ equal weights	0.6232306338411633	0.8303286308549672
CHARLS stroke	7 years	+ equal weights	0.623552492762427	0.8303286308549672
CHARLS stroke	7 years	+ equal weights	0.6238740452135239	0.8303286308549672
CHARLS stroke	7 years	+ equal weights	0.6241955976646206	0.8303286308549672
CHARLS stroke	7 years	+ equal weights	0.6245155205483317	0.8303286308549672
CHARLS stroke	7 years	+ equal weights	0.6248376315854636	0.8303286308549672
CHARLS stroke	7 years	+ equal weights	0.6251597426225955	0.8303286308549672
CHARLS stroke	7 years	+ equal weights	0.6254818536597275	0.8303286308549672
CHARLS stroke	7 years	+ equal weights	0.6258034061108243	0.8303286308549672
CHARLS stroke	7 years	+ equal weights	0.6261233289945354	0.8303286308549672
CHARLS stroke	7 years	+ equal weights	0.6264432518782463	0.8303286308549672
CHARLS stroke	7 years	+ equal weights	0.6267648043293432	0.8303286308549672
CHARLS stroke	7 years	+ equal weights	0.6270866632506069	0.8303286308549672
CHARLS stroke	7 years	+ equal weights	0.6274073015825873	0.8303286308549672
CHARLS stroke	7 years	+ equal weights	0.6277291605038511	0.8303286308549672
CHARLS stroke	7 years	+ equal weights	0.6280497988358315	0.8303286308549672
CHARLS stroke	7 years	+ equal weights	0.6283719098729634	0.8303286308549672
CHARLS stroke	7 years	+ equal weights	0.6286925482049439	0.8303286308549672
CHARLS stroke	7 years	+ equal weights	0.6290131865369243	0.8303286308549672
CHARLS stroke	7 years	+ equal weights	0.6293347389880211	0.8303286308549672
CHARLS stroke	7 years	+ equal weights	0.6296565979092849	0.8303286308549672
CHARLS stroke	7 years	+ equal weights	0.6299781503603816	0.8303286308549672
CHARLS stroke	7 years	+ equal weights	0.6302997028114785	0.8303286308549672
CHARLS stroke	7 years	+ equal weights	0.6306218138486104	0.8303286308549672
CHARLS stroke	7 years	+ equal weights	0.6309417367323215	0.8303286308549672
CHARLS stroke	7 years	+ equal weights	0.6312632891834182	0.8303286308549672
CHARLS stroke	7 years	+ equal weights	0.6315832120671293	0.8303286308549672
CHARLS stroke	7 years	+ equal weights	0.6319053231042612	0.8303286308549672
CHARLS stroke	7 years	+ equal weights	0.6322259614362417	0.8303286308549672
CHARLS stroke	7 years	+ equal weights	0.6325475138873384	0.8303286308549672
CHARLS stroke	7 years	+ equal weights	0.6328690663384353	0.8303286308549672
CHARLS stroke	7 years	+ equal weights	0.6331906187895321	0.8303286308549672
CHARLS stroke	7 years	+ equal weights	0.6335121712406289	0.8303286308549672
CHARLS stroke	7 years	+ equal weights	0.6338340301618927	0.8303286308549672
CHARLS stroke	7 years	+ equal weights	0.6341561411990245	0.8303286308549672
CHARLS stroke	7 years	+ equal weights	0.634476779531005	0.8303286308549672
CHARLS stroke	7 years	+ equal weights	0.6347983319821018	0.8303286308549672
CHARLS stroke	7 years	+ equal weights	0.6351182548658129	0.8303286308549672
CHARLS stroke	7 years	+ equal weights	0.6354401137870765	0.8303286308549672
CHARLS stroke	7 years	+ equal weights	0.635760752119057	0.8303286308549672
CHARLS stroke	7 years	+ equal weights	0.6360826110403207	0.8303286308549672
CHARLS stroke	7 years	+ equal weights	0.6364041634914176	0.8303286308549672
CHARLS stroke	7 years	+ equal weights	0.6367260224126813	0.8303286308549672
CHARLS stroke	7 years	+ equal weights	0.6370459452963924	0.8303286308549672
CHARLS stroke	7 years	+ equal weights	0.6373674977474891	0.8303286308549672
CHARLS stroke	7 years	+ equal weights	0.6376881360794696	0.8303286308549672
CHARLS stroke	7 years	+ equal weights	0.6380102471166015	0.8303286308549672
CHARLS stroke	7 years	+ equal weights	0.6383323581537335	0.8303286308549672
CHARLS stroke	7 years	+ equal weights	0.6386539106048302	0.8303286308549672
CHARLS stroke	7 years	+ equal weights	0.638975769526094	0.8303286308549672
CHARLS stroke	7 years	+ equal weights	0.6392973219771908	0.8303286308549672
CHARLS stroke	7 years	+ equal weights	0.6396194330143228	0.8303286308549672
CHARLS stroke	7 years	+ equal weights	0.6399412919355865	0.8303286308549672
CHARLS stroke	7 years	+ equal weights	0.640261930267567	0.8303286308549672
CHARLS stroke	7 years	+ equal weights	0.6405818531512779	0.8303286308549672
CHARLS stroke	7 years	+ equal weights	0.6409034056023748	0.8303286308549672
CHARLS stroke	7 years	+ equal weights	0.6412252645236385	0.8303286308549672
CHARLS stroke	7 years	+ equal weights	0.6415473755607705	0.8303286308549672
CHARLS stroke	7 years	+ equal weights	0.6418694865979023	0.8303286308549672
CHARLS stroke	7 years	+ equal weights	0.6421913455191661	0.8303286308549672
CHARLS stroke	7 years	+ equal weights	0.6425119838511465	0.8303286308549672
CHARLS stroke	7 years	+ equal weights	0.6428319067348576	0.8303286308549672
CHARLS stroke	7 years	+ equal weights	0.6431518296185685	0.8303286308549672
CHARLS stroke	7 years	+ equal weights	0.6434733820696654	0.8303286308549672
CHARLS stroke	7 years	+ equal weights	0.6437933049533764	0.8303286308549672
CHARLS stroke	7 years	+ equal weights	0.6441151638746402	0.8303286308549672
CHARLS stroke	7 years	+ equal weights	0.6444370227959039	0.8303286308549672
CHARLS stroke	7 years	+ equal weights	0.6444370227959039	0.8365625729229144
CHARLS stroke	7 years	+ equal weights	0.6447576611278844	0.8365625729229144
CHARLS stroke	7 years	+ equal weights	0.6450797721650162	0.8365625729229144
CHARLS stroke	7 years	+ equal weights	0.6454018832021482	0.8365625729229144
CHARLS stroke	7 years	+ equal weights	0.6457225215341286	0.8365625729229144
CHARLS stroke	7 years	+ equal weights	0.6460440739852255	0.8365625729229144
CHARLS stroke	7 years	+ equal weights	0.6463647123172058	0.8365625729229144
CHARLS stroke	7 years	+ equal weights	0.6466846352009169	0.8365625729229144
CHARLS stroke	7 years	+ equal weights	0.6470061876520137	0.8365625729229144
CHARLS stroke	7 years	+ equal weights	0.6473277401031106	0.8365625729229144
CHARLS stroke	7 years	+ equal weights	0.6476483784350909	0.8365625729229144
CHARLS stroke	7 years	+ equal weights	0.6479690167670714	0.8365625729229144
CHARLS stroke	7 years	+ equal weights	0.6482889396507825	0.8365625729229144
CHARLS stroke	7 years	+ equal weights	0.6486110506879144	0.8365625729229144
CHARLS stroke	7 years	+ equal weights	0.6489329096091782	0.8365625729229144
CHARLS stroke	7 years	+ equal weights	0.6492528324928891	0.8365625729229144
CHARLS stroke	7 years	+ equal weights	0.6495734708248696	0.8365625729229144
CHARLS stroke	7 years	+ equal weights	0.6498950232759664	0.8365625729229144
CHARLS stroke	7 years	+ equal weights	0.6502168821972301	0.8365625729229144
CHARLS stroke	7 years	+ equal weights	0.6505387411184939	0.8365625729229144
CHARLS stroke	7 years	+ equal weights	0.6508606000397575	0.8365625729229144
CHARLS stroke	7 years	+ equal weights	0.6511805229234686	0.8365625729229144
CHARLS stroke	7 years	+ equal weights	0.651501161255449	0.8365625729229144
CHARLS stroke	7 years	+ equal weights	0.651823272292581	0.8365625729229144
CHARLS stroke	7 years	+ equal weights	0.6521451312138447	0.8365625729229144
CHARLS stroke	7 years	+ equal weights	0.6524672422509766	0.8365625729229144
CHARLS stroke	7 years	+ equal weights	0.6527891011722403	0.8365625729229144
CHARLS stroke	7 years	+ equal weights	0.6531097395042208	0.8365625729229144
CHARLS stroke	7 years	+ equal weights	0.6534296623879319	0.8365625729229144
CHARLS stroke	7 years	+ equal weights	0.6537512148390286	0.8365625729229144
CHARLS stroke	7 years	+ equal weights	0.6540711377227397	0.8365625729229144
CHARLS stroke	7 years	+ equal weights	0.6543917760547201	0.8365625729229144
CHARLS stroke	7 years	+ equal weights	0.6547116989384312	0.8365625729229144
CHARLS stroke	7 years	+ equal weights	0.6550323372704115	0.8365625729229144
CHARLS stroke	7 years	+ equal weights	0.6553538897215084	0.8365625729229144
CHARLS stroke	7 years	+ equal weights	0.6556745280534888	0.8365625729229144
CHARLS stroke	7 years	+ equal weights	0.6559966390906208	0.8365625729229144
CHARLS stroke	7 years	+ equal weights	0.6563172774226012	0.8365625729229144
CHARLS stroke	7 years	+ equal weights	0.6566393884597331	0.8365625729229144
CHARLS stroke	7 years	+ equal weights	0.6569612473809968	0.8365625729229144
CHARLS stroke	7 years	+ equal weights	0.6572811702647079	0.8365625729229144
CHARLS stroke	7 years	+ equal weights	0.6576027227158048	0.8365625729229144
CHARLS stroke	7 years	+ equal weights	0.6579226455995157	0.8365625729229144
CHARLS stroke	7 years	+ equal weights	0.6579226455995157	0.8425167242287083
CHARLS stroke	7 years	+ equal weights	0.6582432839314962	0.8425167242287083
CHARLS stroke	7 years	+ equal weights	0.6585653949686281	0.8425167242287083
CHARLS stroke	7 years	+ equal weights	0.6588860333006086	0.8425167242287083
CHARLS stroke	7 years	+ equal weights	0.6592059561843195	0.8425167242287083
CHARLS stroke	7 years	+ equal weights	0.6595258790680306	0.8425167242287083
CHARLS stroke	7 years	+ equal weights	0.6598465174000111	0.8425167242287083
CHARLS stroke	7 years	+ equal weights	0.6601664402837221	0.8425167242287083
CHARLS stroke	7 years	+ equal weights	0.6604882992049859	0.8425167242287083
CHARLS stroke	7 years	+ equal weights	0.6608104102421177	0.8425167242287083
CHARLS stroke	7 years	+ equal weights	0.6611303331258288	0.8425167242287083
CHARLS stroke	7 years	+ equal weights	0.6614502560095399	0.8425167242287083
CHARLS stroke	7 years	+ equal weights	0.6617701788932508	0.8425167242287083
CHARLS stroke	7 years	+ equal weights	0.6620922899303828	0.8425167242287083
CHARLS stroke	7 years	+ equal weights	0.6624129282623632	0.8425167242287083
CHARLS stroke	7 years	+ equal weights	0.6624129282623632	0.8484708755345023
CHARLS stroke	7 years	+ equal weights	0.6627335665943437	0.8484708755345023
CHARLS stroke	7 years	+ equal weights	0.6630556776314757	0.8484708755345023
CHARLS stroke	7 years	+ equal weights	0.6633777886686075	0.8484708755345023
CHARLS stroke	7 years	+ equal weights	0.6636977115523186	0.8484708755345023
CHARLS stroke	7 years	+ equal weights	0.6640198225894505	0.8484708755345023
CHARLS stroke	7 years	+ equal weights	0.6643413750405474	0.8484708755345023
CHARLS stroke	7 years	+ equal weights	0.664663233961811	0.8484708755345023
CHARLS stroke	7 years	+ equal weights	0.6649831568455221	0.8484708755345023
CHARLS stroke	7 years	+ equal weights	0.6653037951775025	0.8484708755345023
CHARLS stroke	7 years	+ equal weights	0.6656237180612136	0.8484708755345023
CHARLS stroke	7 years	+ equal weights	0.6659455769824772	0.8484708755345023
CHARLS stroke	7 years	+ equal weights	0.6662654998661883	0.8484708755345023
CHARLS stroke	7 years	+ equal weights	0.6665870523172851	0.8484708755345023
CHARLS stroke	7 years	+ equal weights	0.6669091633544171	0.8484708755345023
CHARLS stroke	7 years	+ equal weights	0.6672307158055139	0.8484708755345023
CHARLS stroke	7 years	+ equal weights	0.6675525747267776	0.8484708755345023
CHARLS stroke	7 years	+ equal weights	0.6678746857639095	0.8484708755345023
CHARLS stroke	7 years	+ equal weights	0.6681962382150064	0.8484708755345023
CHARLS stroke	7 years	+ equal weights	0.6685177906661032	0.8484708755345023
CHARLS stroke	7 years	+ equal weights	0.668839649587367	0.8484708755345023
CHARLS stroke	7 years	+ equal weights	0.6691615085086307	0.8484708755345023
CHARLS stroke	7 years	+ equal weights	0.6694833674298943	0.8484708755345023
CHARLS stroke	7 years	+ equal weights	0.6698052263511581	0.8484708755345023
CHARLS stroke	7 years	+ equal weights	0.67012733738829	0.8484708755345023
CHARLS stroke	7 years	+ equal weights	0.6704479757202705	0.8484708755345023
CHARLS stroke	7 years	+ equal weights	0.6707695281713673	0.8484708755345023
CHARLS stroke	7 years	+ equal weights	0.671091387092631	0.8484708755345023
CHARLS stroke	7 years	+ equal weights	0.6714134981297629	0.8484708755345023
CHARLS stroke	7 years	+ equal weights	0.671733421013474	0.8484708755345023
CHARLS stroke	7 years	+ equal weights	0.6720549734645708	0.8484708755345023
CHARLS stroke	7 years	+ equal weights	0.6723770845017027	0.8484708755345023
CHARLS stroke	7 years	+ equal weights	0.6726986369527995	0.8484708755345023
CHARLS stroke	7 years	+ equal weights	0.6730201894038964	0.8484708755345023
CHARLS stroke	7 years	+ equal weights	0.6733423004410283	0.8484708755345023
CHARLS stroke	7 years	+ equal weights	0.6736641593622921	0.8484708755345023
CHARLS stroke	7 years	+ equal weights	0.6739860182835558	0.8484708755345023
CHARLS stroke	7 years	+ equal weights	0.6743075707346525	0.8484708755345023
CHARLS stroke	7 years	+ equal weights	0.6746291231857494	0.8484708755345023
CHARLS stroke	7 years	+ equal weights	0.6749506756368462	0.8484708755345023
CHARLS stroke	7 years	+ equal weights	0.675272228087943	0.8484708755345023
CHARLS stroke	7 years	+ equal weights	0.6755940870092068	0.8484708755345023
CHARLS stroke	7 years	+ equal weights	0.6759161980463386	0.8484708755345023
CHARLS stroke	7 years	+ equal weights	0.6762361209300497	0.8484708755345023
CHARLS stroke	7 years	+ equal weights	0.6765560438137608	0.8484708755345023
CHARLS stroke	7 years	+ equal weights	0.6768775962648576	0.8484708755345023
CHARLS stroke	7 years	+ equal weights	0.6771997073019895	0.8484708755345023
CHARLS stroke	7 years	+ equal weights	0.6775215662232532	0.8484708755345023
CHARLS stroke	7 years	+ equal weights	0.6778414891069643	0.8484708755345023
CHARLS stroke	7 years	+ equal weights	0.6781621274389447	0.8484708755345023
CHARLS stroke	7 years	+ equal weights	0.6784827657709251	0.8484708755345023
CHARLS stroke	7 years	+ equal weights	0.6788043182220219	0.8484708755345023
CHARLS stroke	7 years	+ equal weights	0.6791261771432857	0.8484708755345023
CHARLS stroke	7 years	+ equal weights	0.6791261771432857	0.8544310578971809
CHARLS stroke	7 years	+ equal weights	0.6794468154752661	0.8544310578971809
CHARLS stroke	7 years	+ equal weights	0.6797667383589772	0.8544310578971809
CHARLS stroke	7 years	+ equal weights	0.6800882908100739	0.8544310578971809
CHARLS stroke	7 years	+ equal weights	0.6804089291420544	0.8544310578971809
CHARLS stroke	7 years	+ equal weights	0.6807304815931512	0.8544310578971809
CHARLS stroke	7 years	+ equal weights	0.6810504044768623	0.8544310578971809
CHARLS stroke	7 years	+ equal weights	0.6813703273605732	0.8544310578971809
CHARLS stroke	7 years	+ equal weights	0.681692186281837	0.8544310578971809
CHARLS stroke	7 years	+ equal weights	0.6820140452031007	0.8544310578971809
CHARLS stroke	7 years	+ equal weights	0.6823355976541975	0.8544310578971809
CHARLS stroke	7 years	+ equal weights	0.6823355976541975	0.8603829318639546
CHARLS stroke	7 years	+ equal weights	0.6826571501052944	0.8603829318639546
CHARLS stroke	7 years	+ equal weights	0.6829777884372747	0.8603829318639546
CHARLS stroke	7 years	+ equal weights	0.6832977113209858	0.8603829318639546
CHARLS stroke	7 years	+ equal weights	0.6836195702422495	0.8603829318639546
CHARLS stroke	7 years	+ equal weights	0.6839411226933464	0.8603829318639546
CHARLS stroke	7 years	+ equal weights	0.6842626751444432	0.8603829318639546
CHARLS stroke	7 years	+ equal weights	0.6845847861815751	0.8603829318639546
CHARLS stroke	7 years	+ equal weights	0.684906897218707	0.8603829318639546
CHARLS stroke	7 years	+ equal weights	0.6852268201024181	0.8603829318639546
CHARLS stroke	7 years	+ equal weights	0.6855483725535149	0.8603829318639546
CHARLS stroke	7 years	+ equal weights	0.6858699250046117	0.8603829318639546
CHARLS stroke	7 years	+ equal weights	0.6861905633365921	0.8603829318639546
CHARLS stroke	7 years	+ equal weights	0.6861905633365921	0.8665883720876953
CHARLS stroke	7 years	+ equal weights	0.6865124222578559	0.8665883720876953
CHARLS stroke	7 years	+ equal weights	0.6868342811791196	0.8665883720876953
CHARLS stroke	7 years	+ equal weights	0.6871542040628307	0.8665883720876953
CHARLS stroke	7 years	+ equal weights	0.6874763150999625	0.8665883720876953
CHARLS stroke	7 years	+ equal weights	0.687796953431943	0.8665883720876953
CHARLS stroke	7 years	+ equal weights	0.6881168763156541	0.8665883720876953
CHARLS stroke	7 years	+ equal weights	0.688438987352786	0.8665883720876953
CHARLS stroke	7 years	+ equal weights	0.688761098389918	0.8665883720876953
CHARLS stroke	7 years	+ equal weights	0.6890826508410147	0.8665883720876953
CHARLS stroke	7 years	+ equal weights	0.6894025737247258	0.8665883720876953
CHARLS stroke	7 years	+ equal weights	0.6897232120567062	0.8665883720876953
CHARLS stroke	7 years	+ equal weights	0.6900453230938381	0.8665883720876953
CHARLS stroke	7 years	+ equal weights	0.6903652459775492	0.8665883720876953
CHARLS stroke	7 years	+ equal weights	0.6906873570146811	0.8665883720876953
CHARLS stroke	7 years	+ equal weights	0.6910079953466616	0.8665883720876953
CHARLS stroke	7 years	+ equal weights	0.6913298542679253	0.8665883720876953
CHARLS stroke	7 years	+ equal weights	0.6916497771516363	0.8665883720876953
CHARLS stroke	7 years	+ equal weights	0.6919704154836167	0.8665883720876953
CHARLS stroke	7 years	+ equal weights	0.6922919679347136	0.8665883720876953
CHARLS stroke	7 years	+ equal weights	0.6926118908184246	0.8665883720876953
CHARLS stroke	7 years	+ equal weights	0.6929337497396884	0.8665883720876953
CHARLS stroke	7 years	+ equal weights	0.6932553021907851	0.8665883720876953
CHARLS stroke	7 years	+ equal weights	0.6935768546418819	0.8665883720876953
CHARLS stroke	7 years	+ equal weights	0.693896777525593	0.8665883720876953
CHARLS stroke	7 years	+ equal weights	0.694218888562725	0.8665883720876953
CHARLS stroke	7 years	+ equal weights	0.6945404410138217	0.8665883720876953
CHARLS stroke	7 years	+ equal weights	0.6948603638975328	0.8665883720876953
CHARLS stroke	7 years	+ equal weights	0.6951819163486296	0.8665883720876953
CHARLS stroke	7 years	+ equal weights	0.6955034687997264	0.8665883720876953
CHARLS stroke	7 years	+ equal weights	0.6958241071317068	0.8665883720876953
CHARLS stroke	7 years	+ equal weights	0.6961462181688387	0.8665883720876953
CHARLS stroke	7 years	+ equal weights	0.6964677706199356	0.8665883720876953
CHARLS stroke	7 years	+ equal weights	0.6967876935036467	0.8665883720876953
CHARLS stroke	7 years	+ equal weights	0.6967876935036467	0.8725402460544692
CHARLS stroke	7 years	+ equal weights	0.6971095524249104	0.8725402460544692
CHARLS stroke	7 years	+ equal weights	0.6974301907568907	0.8725402460544692
CHARLS stroke	7 years	+ equal weights	0.6974301907568907	0.8784943973602631
CHARLS stroke	7 years	+ equal weights	0.6977523017940227	0.8784943973602631
CHARLS stroke	7 years	+ equal weights	0.6980729401260032	0.8784943973602631
CHARLS stroke	7 years	+ equal weights	0.6980729401260032	0.8844485486660572
CHARLS stroke	7 years	+ equal weights	0.6983947990472669	0.8844485486660572
CHARLS stroke	7 years	+ equal weights	0.6987163514983636	0.8844485486660572
CHARLS stroke	7 years	+ equal weights	0.6990384625354956	0.8844485486660572
CHARLS stroke	7 years	+ equal weights	0.6993600149865924	0.8844485486660572
CHARLS stroke	7 years	+ equal weights	0.6996818739078562	0.8844485486660572
CHARLS stroke	7 years	+ equal weights	0.7000039849449881	0.8844485486660572
CHARLS stroke	7 years	+ equal weights	0.7003258438662519	0.8844485486660572
CHARLS stroke	7 years	+ equal weights	0.7006457667499628	0.8844485486660572
CHARLS stroke	7 years	+ equal weights	0.7009678777870948	0.8844485486660572
CHARLS stroke	7 years	+ equal weights	0.7012885161190753	0.8844485486660572
CHARLS stroke	7 years	+ equal weights	0.7016106271562071	0.8844485486660572
CHARLS stroke	7 years	+ equal weights	0.7019312654881876	0.8844485486660572
CHARLS stroke	7 years	+ equal weights	0.7019312654881876	0.8906716801979416
CHARLS stroke	7 years	+ equal weights	0.7022531244094513	0.8906716801979416
CHARLS stroke	7 years	+ equal weights	0.7025752354465833	0.8906716801979416
CHARLS stroke	7 years	+ equal weights	0.7028951583302943	0.8906716801979416
CHARLS stroke	7 years	+ equal weights	0.703217017251558	0.8906716801979416
CHARLS stroke	7 years	+ equal weights	0.7035388761728217	0.8906716801979416
CHARLS stroke	7 years	+ equal weights	0.7038595145048022	0.8906716801979416
CHARLS stroke	7 years	+ equal weights	0.704181066955899	0.8906716801979416
CHARLS stroke	7 years	+ equal weights	0.7045026194069958	0.8906716801979416
CHARLS stroke	7 years	+ equal weights	0.7048241718580927	0.8906716801979416
CHARLS stroke	7 years	+ equal weights	0.7051457243091894	0.8906716801979416
CHARLS stroke	7 years	+ equal weights	0.7054663626411699	0.8906716801979416
CHARLS stroke	7 years	+ equal weights	0.7057862855248809	0.8906716801979416
CHARLS stroke	7 years	+ equal weights	0.706106208408592	0.8906716801979416
CHARLS stroke	7 years	+ equal weights	0.7064277608596887	0.8906716801979416
CHARLS stroke	7 years	+ equal weights	0.7067496197809525	0.8906716801979416
CHARLS stroke	7 years	+ equal weights	0.7070714787022162	0.8906716801979416
CHARLS stroke	7 years	+ equal weights	0.7073914015859273	0.8906716801979416
CHARLS stroke	7 years	+ equal weights	0.7073914015859273	0.8966236256266936
CHARLS stroke	7 years	+ equal weights	0.7077135126230591	0.8966236256266936
CHARLS stroke	7 years	+ equal weights	0.708035371544323	0.8966236256266936
CHARLS stroke	7 years	+ equal weights	0.7083552944280339	0.8966236256266936
CHARLS stroke	7 years	+ equal weights	0.7086768468791308	0.8966236256266936
CHARLS stroke	7 years	+ equal weights	0.7089987058003945	0.8966236256266936
CHARLS stroke	7 years	+ equal weights	0.709319344132375	0.8966236256266936
CHARLS stroke	7 years	+ equal weights	0.7096414551695068	0.8966236256266936
CHARLS stroke	7 years	+ equal weights	0.7099620935014873	0.8966236256266936
CHARLS stroke	7 years	+ equal weights	0.710283952422751	0.8966236256266936
CHARLS stroke	7 years	+ equal weights	0.7106058113440148	0.8966236256266936
CHARLS stroke	7 years	+ equal weights	0.7109276702652785	0.8966236256266936
CHARLS stroke	7 years	+ equal weights	0.711248308597259	0.8966236256266936
CHARLS stroke	7 years	+ equal weights	0.7115698610483557	0.8966236256266936
CHARLS stroke	7 years	+ equal weights	0.7118914134994525	0.8966236256266936
CHARLS stroke	7 years	+ equal weights	0.7122135245365845	0.8966236256266936
CHARLS stroke	7 years	+ equal weights	0.7125341628685649	0.8966236256266936
CHARLS stroke	7 years	+ equal weights	0.7128562739056968	0.8966236256266936
CHARLS stroke	7 years	+ equal weights	0.7131761967894079	0.8966236256266936
CHARLS stroke	7 years	+ equal weights	0.7134977492405047	0.8966236256266936
CHARLS stroke	7 years	+ equal weights	0.7138193016916015	0.8966236256266936
CHARLS stroke	7 years	+ equal weights	0.7141399400235819	0.8966236256266936
CHARLS stroke	7 years	+ equal weights	0.714459862907293	0.8966236256266936
CHARLS stroke	7 years	+ equal weights	0.7147819739444249	0.8966236256266936
CHARLS stroke	7 years	+ equal weights	0.7151038328656887	0.8966236256266936
CHARLS stroke	7 years	+ equal weights	0.715424471197669	0.8966236256266936
CHARLS stroke	7 years	+ equal weights	0.7157451095296495	0.8966236256266936
CHARLS stroke	7 years	+ equal weights	0.7160657478616299	0.8966236256266936
CHARLS stroke	7 years	+ equal weights	0.7163873003127268	0.8966236256266936
CHARLS stroke	7 years	+ equal weights	0.7167094113498587	0.8966236256266936
CHARLS stroke	7 years	+ equal weights	0.7170293342335697	0.8966236256266936
CHARLS stroke	7 years	+ equal weights	0.7173508866846665	0.8966236256266936
CHARLS stroke	7 years	+ equal weights	0.7176727456059303	0.8966236256266936
CHARLS stroke	7 years	+ equal weights	0.7179948566430622	0.8966236256266936
CHARLS stroke	7 years	+ equal weights	0.718316715564326	0.8966236256266936
CHARLS stroke	7 years	+ equal weights	0.7186388266014578	0.8966236256266936
CHARLS stroke	7 years	+ equal weights	0.7189603790525547	0.8966236256266936
CHARLS stroke	7 years	+ equal weights	0.7192819315036515	0.8966236256266936
CHARLS stroke	7 years	+ equal weights	0.7196018543873626	0.8966236256266936
CHARLS stroke	7 years	+ equal weights	0.7199237133086263	0.8966236256266936
CHARLS stroke	7 years	+ equal weights	0.7202436361923373	0.8966236256266936
CHARLS stroke	7 years	+ equal weights	0.7205635590760483	0.8966236256266936
CHARLS stroke	7 years	+ equal weights	0.7208851115271452	0.8966236256266936
CHARLS stroke	7 years	+ equal weights	0.7212069704484089	0.8966236256266936
CHARLS stroke	7 years	+ equal weights	0.7215290814855408	0.8966236256266936
CHARLS stroke	7 years	+ equal weights	0.7218506339366376	0.8966236256266936
CHARLS stroke	7 years	+ equal weights	0.7221721863877344	0.8966236256266936
CHARLS stroke	7 years	+ equal weights	0.7224928247197149	0.8966236256266936
CHARLS stroke	7 years	+ equal weights	0.7228146836409786	0.8966236256266936
CHARLS stroke	7 years	+ equal weights	0.723135321972959	0.8966236256266936
CHARLS stroke	7 years	+ equal weights	0.7234559603049394	0.8966236256266936
CHARLS stroke	7 years	+ equal weights	0.7237780713420714	0.8966236256266936
CHARLS stroke	7 years	+ equal weights	0.7240996237931682	0.8966236256266936
CHARLS stroke	7 years	+ equal weights	0.724421482714432	0.8966236256266936
CHARLS stroke	7 years	+ equal weights	0.7247435937515638	0.8966236256266936
CHARLS stroke	7 years	+ equal weights	0.7250651462026607	0.8966236256266936
CHARLS stroke	7 years	+ equal weights	0.7253866986537575	0.8966236256266936
CHARLS stroke	7 years	+ equal weights	0.7257082511048543	0.8966236256266936
CHARLS stroke	7 years	+ equal weights	0.7260298035559511	0.8966236256266936
CHARLS stroke	7 years	+ equal weights	0.7263516624772148	0.8966236256266936
CHARLS stroke	7 years	+ equal weights	0.7266732149283117	0.8966236256266936
CHARLS stroke	7 years	+ equal weights	0.7269947673794085	0.8966236256266936
CHARLS stroke	7 years	+ equal weights	0.7273163198305053	0.8966236256266936
CHARLS stroke	7 years	+ equal weights	0.7276378722816021	0.8966236256266936
CHARLS stroke	7 years	+ equal weights	0.727959983318734	0.8966236256266936
CHARLS stroke	7 years	+ equal weights	0.7282799062024451	0.8966236256266936
CHARLS stroke	7 years	+ equal weights	0.7285998290861562	0.8966236256266936
CHARLS stroke	7 years	+ equal weights	0.7289216880074199	0.8966236256266936
CHARLS stroke	7 years	+ equal weights	0.7292416108911309	0.8966236256266936
CHARLS stroke	7 years	+ equal weights	0.7295622492231113	0.8966236256266936
CHARLS stroke	7 years	+ equal weights	0.7298843602602433	0.8966236256266936
CHARLS stroke	7 years	+ equal weights	0.7302042831439542	0.8966236256266936
CHARLS stroke	7 years	+ equal weights	0.730526142065218	0.8966236256266936
CHARLS stroke	7 years	+ equal weights	0.7308482531023499	0.8966236256266936
CHARLS stroke	7 years	+ equal weights	0.7311701120236137	0.8966236256266936
CHARLS stroke	7 years	+ equal weights	0.7314900349073247	0.8966236256266936
CHARLS stroke	7 years	+ equal weights	0.7318118938285885	0.8966236256266936
CHARLS stroke	7 years	+ equal weights	0.7321334462796852	0.8966236256266936
CHARLS stroke	7 years	+ equal weights	0.7324540846116657	0.8966236256266936
CHARLS stroke	7 years	+ equal weights	0.7327759435329294	0.8966236256266936
CHARLS stroke	7 years	+ equal weights	0.7330958664166405	0.8966236256266936
CHARLS stroke	7 years	+ equal weights	0.7334174188677373	0.8966236256266936
CHARLS stroke	7 years	+ equal weights	0.733739277789001	0.8966236256266936
CHARLS stroke	7 years	+ equal weights	0.7340599161209814	0.8966236256266936
CHARLS stroke	7 years	+ equal weights	0.7343817750422452	0.8966236256266936
CHARLS stroke	7 years	+ equal weights	0.7347024133742256	0.8966236256266936
CHARLS stroke	7 years	+ equal weights	0.7350230517062061	0.8966236256266936
CHARLS stroke	7 years	+ equal weights	0.7353449106274698	0.8966236256266936
CHARLS stroke	7 years	+ equal weights	0.7356664630785665	0.8966236256266936
CHARLS stroke	7 years	+ equal weights	0.7359863859622776	0.8966236256266936
CHARLS stroke	7 years	+ equal weights	0.7363082448835413	0.8966236256266936
CHARLS stroke	7 years	+ equal weights	0.7366301038048051	0.8966236256266936
CHARLS stroke	7 years	+ equal weights	0.7369500266885162	0.8966236256266936
CHARLS stroke	7 years	+ equal weights	0.7372718856097799	0.8966236256266936
CHARLS stroke	7 years	+ equal weights	0.7375925239417602	0.8966236256266936
CHARLS stroke	7 years	+ equal weights	0.7375925239417602	0.9028467571585781
CHARLS stroke	7 years	+ equal weights	0.737914382863024	0.9028467571585781
CHARLS stroke	7 years	+ equal weights	0.7382359353141208	0.9028467571585781
CHARLS stroke	7 years	+ equal weights	0.7385558581978319	0.9028467571585781
CHARLS stroke	7 years	+ equal weights	0.7388764965298122	0.9028467571585781
CHARLS stroke	7 years	+ equal weights	0.7391964194135233	0.9028467571585781
CHARLS stroke	7 years	+ equal weights	0.7395179718646201	0.9028467571585781
CHARLS stroke	7 years	+ equal weights	0.7398398307858839	0.9028467571585781
CHARLS stroke	7 years	+ equal weights	0.7401604691178643	0.9028467571585781
CHARLS stroke	7 years	+ equal weights	0.7404820215689611	0.9028467571585781
CHARLS stroke	7 years	+ equal weights	0.7408019444526721	0.9028467571585781
CHARLS stroke	7 years	+ equal weights	0.7411218673363832	0.9028467571585781
CHARLS stroke	7 years	+ equal weights	0.7414425056683637	0.9028467571585781
CHARLS stroke	7 years	+ equal weights	0.7417624285520746	0.9028467571585781
CHARLS stroke	7 years	+ equal weights	0.7420845395892066	0.9028467571585781
CHARLS stroke	7 years	+ equal weights	0.7424063985104703	0.9028467571585781
CHARLS stroke	7 years	+ equal weights	0.7427270368424508	0.9028467571585781
CHARLS stroke	7 years	+ equal weights	0.7430485892935476	0.9028467571585781
CHARLS stroke	7 years	+ equal weights	0.7433704482148114	0.9028467571585781
CHARLS stroke	7 years	+ equal weights	0.7436903710985223	0.9028467571585781
CHARLS stroke	7 years	+ equal weights	0.7440119235496192	0.9028467571585781
CHARLS stroke	7 years	+ equal weights	0.7443325618815996	0.9028467571585781
CHARLS stroke	7 years	+ equal weights	0.7446532002135801	0.9028467571585781
CHARLS stroke	7 years	+ equal weights	0.7449747526646768	0.9028467571585781
CHARLS stroke	7 years	+ equal weights	0.7452963051157736	0.9028467571585781
CHARLS stroke	7 years	+ equal weights	0.7452963051157736	0.90879870258733
CHARLS stroke	7 years	+ equal weights	0.7456178575668705	0.90879870258733
CHARLS stroke	7 years	+ equal weights	0.7459384958988509	0.90879870258733
CHARLS stroke	7 years	+ equal weights	0.7462584187825619	0.90879870258733
CHARLS stroke	7 years	+ equal weights	0.7465790571145424	0.90879870258733
CHARLS stroke	7 years	+ equal weights	0.7468996954465228	0.90879870258733
CHARLS stroke	7 years	+ equal weights	0.7472196183302339	0.90879870258733
CHARLS stroke	7 years	+ equal weights	0.7475411707813306	0.90879870258733
CHARLS stroke	7 years	+ equal weights	0.7478627232324274	0.90879870258733
CHARLS stroke	7 years	+ equal weights	0.7481826461161385	0.90879870258733
CHARLS stroke	7 years	+ equal weights	0.7485047571532705	0.90879870258733
CHARLS stroke	7 years	+ equal weights	0.7488266160745342	0.90879870258733
CHARLS stroke	7 years	+ equal weights	0.7491472544065146	0.90879870258733
CHARLS stroke	7 years	+ equal weights	0.7494691133277783	0.90879870258733
CHARLS stroke	7 years	+ equal weights	0.749790972249042	0.90879870258733
CHARLS stroke	7 years	+ equal weights	0.7501108951327531	0.90879870258733
CHARLS stroke	7 years	+ equal weights	0.7504327540540169	0.90879870258733
CHARLS stroke	7 years	+ equal weights	0.7507543065051137	0.90879870258733
CHARLS stroke	7 years	+ equal weights	0.7510761654263773	0.90879870258733
CHARLS stroke	7 years	+ equal weights	0.7513977178774742	0.90879870258733
CHARLS stroke	7 years	+ equal weights	0.751719270328571	0.90879870258733
CHARLS stroke	7 years	+ equal weights	0.7520408227796678	0.90879870258733
CHARLS stroke	7 years	+ equal weights	0.7523629338167998	0.90879870258733
CHARLS stroke	7 years	+ equal weights	0.7526850448539317	0.90879870258733
CHARLS stroke	7 years	+ equal weights	0.7530069037751954	0.90879870258733
CHARLS stroke	7 years	+ equal weights	0.7533268266589065	0.90879870258733
CHARLS stroke	7 years	+ equal weights	0.7536486855801702	0.90879870258733
CHARLS stroke	7 years	+ equal weights	0.7539686084638813	0.90879870258733
CHARLS stroke	7 years	+ equal weights	0.7542892467958616	0.90879870258733
CHARLS stroke	7 years	+ equal weights	0.7546113578329936	0.90879870258733
CHARLS stroke	7 years	+ equal weights	0.7549334688701255	0.90879870258733
CHARLS stroke	7 years	+ equal weights	0.755254107202106	0.90879870258733
CHARLS stroke	7 years	+ equal weights	0.7555759661233696	0.90879870258733
CHARLS stroke	7 years	+ equal weights	0.7558980771605016	0.90879870258733
CHARLS stroke	7 years	+ equal weights	0.7562180000442127	0.90879870258733
CHARLS stroke	7 years	+ equal weights	0.7565401110813446	0.90879870258733
CHARLS stroke	7 years	+ equal weights	0.7568600339650556	0.90879870258733
CHARLS stroke	7 years	+ equal weights	0.7571818928863193	0.90879870258733
CHARLS stroke	7 years	+ equal weights	0.7575025312182998	0.90879870258733
CHARLS stroke	7 years	+ equal weights	0.7578240836693966	0.90879870258733
CHARLS stroke	7 years	+ equal weights	0.7581456361204933	0.90879870258733
CHARLS stroke	7 years	+ equal weights	0.7584662744524738	0.90879870258733
CHARLS stroke	7 years	+ equal weights	0.7587869127844543	0.90879870258733
CHARLS stroke	7 years	+ equal weights	0.7591090238215862	0.90879870258733
CHARLS stroke	7 years	+ equal weights	0.7594311348587182	0.90879870258733
CHARLS stroke	7 years	+ equal weights	0.7597529937799818	0.90879870258733
CHARLS stroke	7 years	+ equal weights	0.7600748527012456	0.90879870258733
CHARLS stroke	7 years	+ equal weights	0.7603964051523424	0.90879870258733
CHARLS stroke	7 years	+ equal weights	0.7607170434843228	0.90879870258733
CHARLS stroke	7 years	+ equal weights	0.7610385959354197	0.90879870258733
CHARLS stroke	7 years	+ equal weights	0.7613592342674	0.90879870258733
CHARLS stroke	7 years	+ equal weights	0.7616791571511111	0.90879870258733
CHARLS stroke	7 years	+ equal weights	0.7620012681882431	0.90879870258733
CHARLS stroke	7 years	+ equal weights	0.7623228206393399	0.90879870258733
CHARLS stroke	7 years	+ equal weights	0.7626443730904366	0.90879870258733
CHARLS stroke	7 years	+ equal weights	0.7629662320117004	0.90879870258733
CHARLS stroke	7 years	+ equal weights	0.7632861548954114	0.90879870258733
CHARLS stroke	7 years	+ equal weights	0.7636060777791225	0.90879870258733
CHARLS stroke	7 years	+ equal weights	0.7639276302302193	0.90879870258733
CHARLS stroke	7 years	+ equal weights	0.764249489151483	0.90879870258733
CHARLS stroke	7 years	+ equal weights	0.7645713480727467	0.90879870258733
CHARLS stroke	7 years	+ equal weights	0.7648929005238436	0.90879870258733
CHARLS stroke	7 years	+ equal weights	0.7652128234075546	0.90879870258733
CHARLS stroke	7 years	+ equal weights	0.7655349344446866	0.90879870258733
CHARLS stroke	7 years	+ equal weights	0.7658548573283975	0.90879870258733
CHARLS stroke	7 years	+ equal weights	0.7661767162496613	0.90879870258733
CHARLS stroke	7 years	+ equal weights	0.766498575170925	0.90879870258733
CHARLS stroke	7 years	+ equal weights	0.7668201276220219	0.90879870258733
CHARLS stroke	7 years	+ equal weights	0.7671416800731187	0.90879870258733
CHARLS stroke	7 years	+ equal weights	0.7674637911102506	0.90879870258733
CHARLS stroke	7 years	+ equal weights	0.7674637911102506	0.9147505765541039
CHARLS stroke	7 years	+ equal weights	0.7677859021473825	0.9147505765541039
CHARLS stroke	7 years	+ equal weights	0.7681074545984794	0.9147505765541039
CHARLS stroke	7 years	+ equal weights	0.7684273774821904	0.9147505765541039
CHARLS stroke	7 years	+ equal weights	0.7687492364034542	0.9147505765541039
CHARLS stroke	7 years	+ equal weights	0.7690707888545509	0.9147505765541039
CHARLS stroke	7 years	+ equal weights	0.7693914271865314	0.9147505765541039
CHARLS stroke	7 years	+ equal weights	0.7697132861077951	0.9147505765541039
CHARLS stroke	7 years	+ equal weights	0.7700351450290588	0.9147505765541039
CHARLS stroke	7 years	+ equal weights	0.7703572560661908	0.9147505765541039
CHARLS stroke	7 years	+ equal weights	0.7706771789499018	0.9147505765541039
CHARLS stroke	7 years	+ equal weights	0.7709990378711655	0.9147505765541039
CHARLS stroke	7 years	+ equal weights	0.7713208967924292	0.9147505765541039
CHARLS stroke	7 years	+ equal weights	0.7716430078295612	0.9147505765541039
CHARLS stroke	7 years	+ equal weights	0.7719648667508249	0.9147505765541039
CHARLS stroke	7 years	+ equal weights	0.7722855050828054	0.9147505765541039
CHARLS stroke	7 years	+ equal weights	0.772607364004069	0.9147505765541039
CHARLS stroke	7 years	+ equal weights	0.7729272868877801	0.9147505765541039
CHARLS stroke	7 years	+ equal weights	0.7732493979249121	0.9147505765541039
CHARLS stroke	7 years	+ equal weights	0.7735693208086231	0.9147505765541039
CHARLS stroke	7 years	+ equal weights	0.773891431845755	0.9147505765541039
CHARLS stroke	7 years	+ equal weights	0.7742132907670187	0.9147505765541039
CHARLS stroke	7 years	+ equal weights	0.7745348432181156	0.9147505765541039
CHARLS stroke	7 years	+ equal weights	0.7748569542552475	0.9147505765541039
CHARLS stroke	7 years	+ equal weights	0.7751785067063444	0.9147505765541039
CHARLS stroke	7 years	+ equal weights	0.775500365627608	0.9147505765541039
CHARLS stroke	7 years	+ equal weights	0.7758210039595884	0.9147505765541039
CHARLS stroke	7 years	+ equal weights	0.7761425564106853	0.9147505765541039
CHARLS stroke	7 years	+ equal weights	0.7764646674478172	0.9147505765541039
CHARLS stroke	7 years	+ equal weights	0.7767853057797977	0.9147505765541039
CHARLS stroke	7 years	+ equal weights	0.7771059441117781	0.9147505765541039
CHARLS stroke	7 years	+ equal weights	0.7774265824437585	0.9147505765541039
CHARLS stroke	7 years	+ equal weights	0.7777486934808905	0.9147505765541039
CHARLS stroke	7 years	+ equal weights	0.7780693318128709	0.9147505765541039
CHARLS stroke	7 years	+ equal weights	0.7783908842639677	0.9147505765541039
CHARLS stroke	7 years	+ equal weights	0.7787129953010996	0.9147505765541039
CHARLS stroke	7 years	+ equal weights	0.7790348542223634	0.9147505765541039
CHARLS stroke	7 years	+ equal weights	0.7793554925543438	0.9147505765541039
CHARLS stroke	7 years	+ equal weights	0.7796761308863243	0.9147505765541039
CHARLS stroke	7 years	+ equal weights	0.7799960537700352	0.9147505765541039
CHARLS stroke	7 years	+ equal weights	0.7803166921020157	0.9147505765541039
CHARLS stroke	7 years	+ equal weights	0.7806382445531125	0.9147505765541039
CHARLS stroke	7 years	+ equal weights	0.7806382445531125	0.9209737080859883
CHARLS stroke	7 years	+ equal weights	0.7809603555902445	0.9209737080859883
CHARLS stroke	7 years	+ equal weights	0.7812824666273763	0.9209737080859883
CHARLS stroke	7 years	+ equal weights	0.7816031049593568	0.9209737080859883
CHARLS stroke	7 years	+ equal weights	0.7819230278430679	0.9209737080859883
CHARLS stroke	7 years	+ equal weights	0.7822445802941647	0.9209737080859883
CHARLS stroke	7 years	+ equal weights	0.7825645031778757	0.9209737080859883
CHARLS stroke	7 years	+ equal weights	0.7828863620991394	0.9209737080859883
CHARLS stroke	7 years	+ equal weights	0.7832070004311199	0.9209737080859883
CHARLS stroke	7 years	+ equal weights	0.7835269233148309	0.9209737080859883
CHARLS stroke	7 years	+ equal weights	0.7838487822360947	0.9209737080859883
CHARLS stroke	7 years	+ equal weights	0.7841706411573584	0.9209737080859883
CHARLS stroke	7 years	+ equal weights	0.784492500078622	0.9209737080859883
CHARLS stroke	7 years	+ equal weights	0.7848131384106025	0.9209737080859883
CHARLS stroke	7 years	+ equal weights	0.7851352494477345	0.9209737080859883
CHARLS stroke	7 years	+ equal weights	0.7854568018988313	0.9209737080859883
CHARLS stroke	7 years	+ equal weights	0.7857789129359632	0.9209737080859883
CHARLS stroke	7 years	+ equal weights	0.7860988358196742	0.9209737080859883
CHARLS stroke	7 years	+ equal weights	0.7864203882707711	0.9209737080859883
CHARLS stroke	7 years	+ equal weights	0.786742499307903	0.9209737080859883
CHARLS stroke	7 years	+ equal weights	0.7870640517589997	0.9209737080859883
CHARLS stroke	7 years	+ equal weights	0.7873856042100966	0.9209737080859883
CHARLS stroke	7 years	+ equal weights	0.7877074631313603	0.9209737080859883
CHARLS stroke	7 years	+ equal weights	0.7877074631313603	0.9272027708560057
CHARLS stroke	7 years	+ equal weights	0.7880295741684923	0.9272027708560057
CHARLS stroke	7 years	+ equal weights	0.7883494970522034	0.9272027708560057
CHARLS stroke	7 years	+ equal weights	0.7886710495033001	0.9272027708560057
CHARLS stroke	7 years	+ equal weights	0.7889916878352805	0.9272027708560057
CHARLS stroke	7 years	+ equal weights	0.7893137988724125	0.9272027708560057
CHARLS stroke	7 years	+ equal weights	0.7896359099095445	0.9272027708560057
CHARLS stroke	7 years	+ equal weights	0.7899580209466763	0.9272027708560057
CHARLS stroke	7 years	+ equal weights	0.7902795733977732	0.9272027708560057
CHARLS stroke	7 years	+ equal weights	0.79060112584887	0.9272027708560057
CHARLS stroke	7 years	+ equal weights	0.7909226782999668	0.9272027708560057
CHARLS stroke	7 years	+ equal weights	0.7912442307510636	0.9272027708560057
CHARLS stroke	7 years	+ equal weights	0.7915641536347746	0.9272027708560057
CHARLS stroke	7 years	+ equal weights	0.7918840765184857	0.9272027708560057
CHARLS stroke	7 years	+ equal weights	0.7922047148504661	0.9272027708560057
CHARLS stroke	7 years	+ equal weights	0.792526825887598	0.9272027708560057
CHARLS stroke	7 years	+ equal weights	0.79284893692473	0.9272027708560057
CHARLS stroke	7 years	+ equal weights	0.793168859808441	0.9272027708560057
CHARLS stroke	7 years	+ equal weights	0.7934907187297048	0.9272027708560057
CHARLS stroke	7 years	+ equal weights	0.7938122711808016	0.9272027708560057
CHARLS stroke	7 years	+ equal weights	0.7941321940645126	0.9272027708560057
CHARLS stroke	7 years	+ equal weights	0.7944521169482236	0.9272027708560057
CHARLS stroke	7 years	+ equal weights	0.7947727552802041	0.9272027708560057
CHARLS stroke	7 years	+ equal weights	0.7950926781639152	0.9272027708560057
CHARLS stroke	7 years	+ equal weights	0.7954145370851788	0.9272027708560057
CHARLS stroke	7 years	+ equal weights	0.7954145370851788	0.9334367129239528
CHARLS stroke	7 years	+ equal weights	0.7957363960064425	0.9334367129239528
CHARLS stroke	7 years	+ equal weights	0.796057034338423	0.9334367129239528
CHARLS stroke	7 years	+ equal weights	0.7963785867895198	0.9334367129239528
CHARLS stroke	7 years	+ equal weights	0.7966992251215003	0.9334367129239528
CHARLS stroke	7 years	+ equal weights	0.797021084042764	0.9334367129239528
CHARLS stroke	7 years	+ equal weights	0.7973429429640277	0.9334367129239528
CHARLS stroke	7 years	+ equal weights	0.7976648018852914	0.9334367129239528
CHARLS stroke	7 years	+ equal weights	0.7979854402172719	0.9334367129239528
CHARLS stroke	7 years	+ equal weights	0.7983072991385356	0.9334367129239528
CHARLS stroke	7 years	+ equal weights	0.7986291580597993	0.9334367129239528
CHARLS stroke	7 years	+ equal weights	0.7989507105108962	0.9334367129239528
CHARLS stroke	7 years	+ equal weights	0.7992713488428765	0.9334367129239528
CHARLS stroke	7 years	+ equal weights	0.7995929012939734	0.9334367129239528
CHARLS stroke	7 years	+ equal weights	0.7999135396259538	0.9334367129239528
CHARLS stroke	7 years	+ equal weights	0.8002353985472176	0.9334367129239528
CHARLS stroke	7 years	+ equal weights	0.8005569509983144	0.9334367129239528
CHARLS stroke	7 years	+ equal weights	0.8008775893302948	0.9334367129239528
CHARLS stroke	7 years	+ equal weights	0.8011991417813916	0.9334367129239528
CHARLS stroke	7 years	+ equal weights	0.801519780113372	0.9334367129239528
CHARLS stroke	7 years	+ equal weights	0.8018413325644689	0.9334367129239528
CHARLS stroke	7 years	+ equal weights	0.8021634436016007	0.9334367129239528
CHARLS stroke	7 years	+ equal weights	0.8024849960526976	0.9334367129239528
CHARLS stroke	7 years	+ equal weights	0.8028068549739613	0.9334367129239528
CHARLS stroke	7 years	+ equal weights	0.8031287138952251	0.9334367129239528
CHARLS stroke	7 years	+ equal weights	0.803450824932357	0.9334367129239528
CHARLS stroke	7 years	+ equal weights	0.8037726838536208	0.9334367129239528
CHARLS stroke	7 years	+ equal weights	0.8040947948907526	0.9334367129239528
CHARLS stroke	7 years	+ equal weights	0.8044147177744637	0.9334367129239528
CHARLS stroke	7 years	+ equal weights	0.8047362702255605	0.9334367129239528
CHARLS stroke	7 years	+ equal weights	0.8050581291468243	0.9334367129239528
CHARLS stroke	7 years	+ equal weights	0.805379988068088	0.9334367129239528
CHARLS stroke	7 years	+ equal weights	0.8057018469893517	0.9334367129239528
CHARLS stroke	7 years	+ equal weights	0.8060217698730627	0.9334367129239528
CHARLS stroke	7 years	+ equal weights	0.8063433223241595	0.9334367129239528
CHARLS stroke	7 years	+ equal weights	0.80666396065614	0.9334367129239528
CHARLS stroke	7 years	+ equal weights	0.8069858195774037	0.9334367129239528
CHARLS stroke	7 years	+ equal weights	0.8073073720285006	0.9334367129239528
CHARLS stroke	7 years	+ equal weights	0.8076280103604809	0.9334367129239528
CHARLS stroke	7 years	+ equal weights	0.8079486486924614	0.9334367129239528
CHARLS stroke	7 years	+ equal weights	0.8082702011435582	0.9334367129239528
CHARLS stroke	7 years	+ equal weights	0.8085923121806902	0.9334367129239528
CHARLS stroke	7 years	+ equal weights	0.8089141711019538	0.9334367129239528
CHARLS stroke	7 years	+ equal weights	0.8092357235530507	0.9334367129239528
CHARLS stroke	7 years	+ equal weights	0.8095575824743144	0.9334367129239528
CHARLS stroke	7 years	+ equal weights	0.8098794413955781	0.9334367129239528
CHARLS stroke	7 years	+ equal weights	0.8102015524327101	0.9334367129239528
CHARLS stroke	7 years	+ equal weights	0.8105231048838069	0.9334367129239528
CHARLS stroke	7 years	+ equal weights	0.8108437432157873	0.9334367129239528
CHARLS stroke	7 years	+ equal weights	0.8111652956668841	0.9334367129239528
CHARLS stroke	7 years	+ equal weights	0.8114859339988646	0.9334367129239528
CHARLS stroke	7 years	+ equal weights	0.8118077929201283	0.9334367129239528
CHARLS stroke	7 years	+ equal weights	0.8121299039572603	0.9334367129239528
CHARLS stroke	7 years	+ equal weights	0.812451456408357	0.9334367129239528
CHARLS stroke	7 years	+ equal weights	0.8127733153296208	0.9334367129239528
CHARLS stroke	7 years	+ equal weights	0.8130939536616012	0.9334367129239528
CHARLS stroke	7 years	+ equal weights	0.8134145919935817	0.9334367129239528
CHARLS stroke	7 years	+ equal weights	0.8137361444446785	0.9334367129239528
CHARLS stroke	7 years	+ equal weights	0.8140560673283895	0.9334367129239528
CHARLS stroke	7 years	+ equal weights	0.8143759902121005	0.9334367129239528
CHARLS stroke	7 years	+ equal weights	0.814696628544081	0.9334367129239528
CHARLS stroke	7 years	+ equal weights	0.8150184874653447	0.9334367129239528
CHARLS stroke	7 years	+ equal weights	0.8153405985024766	0.9334367129239528
CHARLS stroke	7 years	+ equal weights	0.8156621509535734	0.9334367129239528
CHARLS stroke	7 years	+ equal weights	0.8159842619907054	0.9334367129239528
CHARLS stroke	7 years	+ equal weights	0.8163041848744164	0.9334367129239528
CHARLS stroke	7 years	+ equal weights	0.8166248232063968	0.9334367129239528
CHARLS stroke	7 years	+ equal weights	0.8169454615383773	0.9334367129239528
CHARLS stroke	7 years	+ equal weights	0.8172660998703577	0.9334367129239528
CHARLS stroke	7 years	+ equal weights	0.8175876523214545	0.9334367129239528
CHARLS stroke	7 years	+ equal weights	0.817908290653435	0.9334367129239528
CHARLS stroke	7 years	+ equal weights	0.8182289289854154	0.9334367129239528
CHARLS stroke	7 years	+ equal weights	0.8185488518691264	0.9334367129239528
CHARLS stroke	7 years	+ equal weights	0.8188709629062584	0.9334367129239528
CHARLS stroke	7 years	+ equal weights	0.8191925153573552	0.9334367129239528
CHARLS stroke	7 years	+ equal weights	0.8195131536893356	0.9334367129239528
CHARLS stroke	7 years	+ equal weights	0.8195131536893356	0.9396657756939703
CHARLS stroke	7 years	+ equal weights	0.8198350126105993	0.9396657756939703
CHARLS stroke	7 years	+ equal weights	0.820156871531863	0.9396657756939703
CHARLS stroke	7 years	+ equal weights	0.8204767944155741	0.9396657756939703
CHARLS stroke	7 years	+ equal weights	0.8207974327475546	0.9396657756939703
CHARLS stroke	7 years	+ equal weights	0.8207974327475546	0.9458997177619174
CHARLS stroke	7 years	+ equal weights	0.8211173556312655	0.9458997177619174
CHARLS stroke	7 years	+ equal weights	0.8214394666683975	0.9458997177619174
CHARLS stroke	7 years	+ equal weights	0.8217593895521086	0.9458997177619174
CHARLS stroke	7 years	+ equal weights	0.8220812484733723	0.9458997177619174
CHARLS stroke	7 years	+ equal weights	0.822402800924469	0.9458997177619174
CHARLS stroke	7 years	+ equal weights	0.8227227238081801	0.9458997177619174
CHARLS stroke	7 years	+ equal weights	0.8230442762592769	0.9458997177619174
CHARLS stroke	7 years	+ equal weights	0.8233649145912574	0.9458997177619174
CHARLS stroke	7 years	+ equal weights	0.8236855529232378	0.9458997177619174
CHARLS stroke	7 years	+ equal weights	0.8240071053743346	0.9458997177619174
CHARLS stroke	7 years	+ equal weights	0.824327743706315	0.9458997177619174
CHARLS stroke	7 years	+ equal weights	0.8246496026275788	0.9458997177619174
CHARLS stroke	7 years	+ equal weights	0.8249702409595592	0.9458997177619174
CHARLS stroke	7 years	+ equal weights	0.8252917934106561	0.9458997177619174
CHARLS stroke	7 years	+ equal weights	0.825611716294367	0.9458997177619174
CHARLS stroke	7 years	+ equal weights	0.8259323546263475	0.9458997177619174
CHARLS stroke	7 years	+ equal weights	0.8262542135476112	0.9458997177619174
CHARLS stroke	7 years	+ equal weights	0.8265757659987081	0.9458997177619174
CHARLS stroke	7 years	+ equal weights	0.82689787703584	0.9458997177619174
CHARLS stroke	7 years	+ equal weights	0.827217799919551	0.9458997177619174
CHARLS stroke	7 years	+ equal weights	0.8275393523706478	0.9458997177619174
CHARLS stroke	7 years	+ equal weights	0.8278599907026283	0.9458997177619174
CHARLS stroke	7 years	+ equal weights	0.828181849623892	0.9458997177619174
CHARLS stroke	7 years	+ equal weights	0.8285024879558724	0.9458997177619174
CHARLS stroke	7 years	+ equal weights	0.8285024879558724	0.9521287805319348
CHARLS stroke	7 years	+ equal weights	0.8288245989930043	0.9521287805319348
CHARLS stroke	7 years	+ equal weights	0.8291445218767154	0.9521287805319348
CHARLS stroke	7 years	+ equal weights	0.8294660743278122	0.9521287805319348
CHARLS stroke	7 years	+ equal weights	0.829787933249076	0.9521287805319348
CHARLS stroke	7 years	+ equal weights	0.8301097921703396	0.9521287805319348
CHARLS stroke	7 years	+ equal weights	0.8304297150540507	0.9521287805319348
CHARLS stroke	7 years	+ equal weights	0.8307515739753144	0.9521287805319348
CHARLS stroke	7 years	+ equal weights	0.8310734328965782	0.9521287805319348
CHARLS stroke	7 years	+ equal weights	0.8313952918178419	0.9521287805319348
CHARLS stroke	7 years	+ equal weights	0.8317159301498224	0.9521287805319348
CHARLS stroke	7 years	+ equal weights	0.8320365684818027	0.9521287805319348
CHARLS stroke	7 years	+ equal weights	0.8323564913655138	0.9521287805319348
CHARLS stroke	7 years	+ equal weights	0.8326764142492248	0.9521287805319348
CHARLS stroke	7 years	+ equal weights	0.8329970525812053	0.9521287805319348
CHARLS stroke	7 years	+ equal weights	0.833318605032302	0.9521287805319348
CHARLS stroke	7 years	+ equal weights	0.8336401574833989	0.9521287805319348
CHARLS stroke	7 years	+ equal weights	0.8339600803671099	0.9521287805319348
CHARLS stroke	7 years	+ equal weights	0.8342821914042419	0.9521287805319348
CHARLS stroke	7 years	+ equal weights	0.8346043024413738	0.9521287805319348
CHARLS stroke	7 years	+ equal weights	0.8349258548924706	0.9521287805319348
CHARLS stroke	7 years	+ equal weights	0.8352457777761817	0.9521287805319348
CHARLS stroke	7 years	+ equal weights	0.8355676366974454	0.9521287805319348
CHARLS stroke	7 years	+ equal weights	0.8358897477345774	0.9521287805319348
CHARLS stroke	7 years	+ equal weights	0.8362103860665577	0.9521287805319348
CHARLS stroke	7 years	+ equal weights	0.8365303089502688	0.9521287805319348
CHARLS stroke	7 years	+ equal weights	0.8368509472822492	0.9521287805319348
CHARLS stroke	7 years	+ equal weights	0.8371730583193812	0.9521287805319348
CHARLS stroke	7 years	+ equal weights	0.8374949172406448	0.9521287805319348
CHARLS stroke	7 years	+ equal weights	0.8378170282777768	0.9521287805319348
CHARLS stroke	7 years	+ equal weights	0.8381376666097572	0.9521287805319348
CHARLS stroke	7 years	+ equal weights	0.8384575894934683	0.9521287805319348
CHARLS stroke	7 years	+ equal weights	0.838779141944565	0.9521287805319348
CHARLS stroke	7 years	+ equal weights	0.8391010008658288	0.9521287805319348
CHARLS stroke	7 years	+ equal weights	0.8394225533169256	0.9521287805319348
CHARLS stroke	7 years	+ equal weights	0.8397424762006367	0.9521287805319348
CHARLS stroke	7 years	+ equal weights	0.8400645872377686	0.9521287805319348
CHARLS stroke	7 years	+ equal weights	0.8403864461590324	0.9521287805319348
CHARLS stroke	7 years	+ equal weights	0.8407070844910127	0.9521287805319348
CHARLS stroke	7 years	+ equal weights	0.8410277228229932	0.9521287805319348
CHARLS stroke	7 years	+ equal weights	0.8413483611549736	0.9521287805319348
CHARLS stroke	7 years	+ equal weights	0.8416704721921056	0.9521287805319348
CHARLS stroke	7 years	+ equal weights	0.841991110524086	0.9521287805319348
CHARLS stroke	7 years	+ equal weights	0.842311033407797	0.9521287805319348
CHARLS stroke	7 years	+ equal weights	0.8426309562915081	0.9521287805319348
CHARLS stroke	7 years	+ equal weights	0.8429515946234885	0.9521287805319348
CHARLS stroke	7 years	+ equal weights	0.8432722329554689	0.9521287805319348
CHARLS stroke	7 years	+ equal weights	0.8435940918767326	0.9521287805319348
CHARLS stroke	7 years	+ equal weights	0.8439140147604437	0.9521287805319348
CHARLS stroke	7 years	+ equal weights	0.8442346530924242	0.9521287805319348
CHARLS stroke	7 years	+ equal weights	0.844556205543521	0.9521287805319348
CHARLS stroke	7 years	+ equal weights	0.8448783165806529	0.9521287805319348
CHARLS stroke	7 years	+ equal weights	0.8451998690317497	0.9521287805319348
CHARLS stroke	7 years	+ equal weights	0.8455214214828465	0.9521287805319348
CHARLS stroke	7 years	+ equal weights	0.845842059814827	0.9521287805319348
CHARLS stroke	7 years	+ equal weights	0.8461641708519588	0.9521287805319348
CHARLS stroke	7 years	+ equal weights	0.8464857233030557	0.9521287805319348
CHARLS stroke	7 years	+ equal weights	0.8468063616350361	0.9521287805319348
CHARLS stroke	7 years	+ equal weights	0.8471284726721681	0.9521287805319348
CHARLS stroke	7 years	+ equal weights	0.8474491110041485	0.9521287805319348
CHARLS stroke	7 years	+ equal weights	0.8477712220412804	0.9521287805319348
CHARLS stroke	7 years	+ equal weights	0.8480911449249915	0.9521287805319348
CHARLS stroke	7 years	+ equal weights	0.8484110678087025	0.9521287805319348
CHARLS stroke	7 years	+ equal weights	0.8487331788458344	0.9521287805319348
CHARLS stroke	7 years	+ equal weights	0.8490547312969312	0.9521287805319348
CHARLS stroke	7 years	+ equal weights	0.849376590218195	0.9521287805319348
CHARLS stroke	7 years	+ equal weights	0.8496972285501754	0.9521287805319348
CHARLS stroke	7 years	+ equal weights	0.8500178668821559	0.9521287805319348
CHARLS stroke	7 years	+ equal weights	0.8503394193332526	0.9521287805319348
CHARLS stroke	7 years	+ equal weights	0.8506615303703846	0.9521287805319348
CHARLS stroke	7 years	+ equal weights	0.8509830828214814	0.9521287805319348
CHARLS stroke	7 years	+ equal weights	0.8513051938586134	0.9521287805319348
CHARLS stroke	7 years	+ equal weights	0.851627052779877	0.9521287805319348
CHARLS stroke	7 years	+ equal weights	0.851949163817009	0.9521287805319348
CHARLS stroke	7 years	+ equal weights	0.8522712748541409	0.9521287805319348
CHARLS stroke	7 years	+ equal weights	0.8525933858912729	0.9521287805319348
CHARLS stroke	7 years	+ equal weights	0.852913308774984	0.9521287805319348
CHARLS stroke	7 years	+ equal weights	0.8532339471069643	0.9521287805319348
CHARLS stroke	7 years	+ equal weights	0.8535545854389448	0.9521287805319348
CHARLS stroke	7 years	+ equal weights	0.8538745083226558	0.9521287805319348
CHARLS stroke	7 years	+ equal weights	0.8541960607737527	0.9521287805319348
CHARLS stroke	7 years	+ equal weights	0.8545181718108845	0.9521287805319348
CHARLS stroke	7 years	+ equal weights	0.854838810142865	0.9521287805319348
CHARLS stroke	7 years	+ equal weights	0.8551603625939618	0.9521287805319348
CHARLS stroke	7 years	+ equal weights	0.8554819150450587	0.9521287805319348
CHARLS stroke	7 years	+ equal weights	0.8558018379287696	0.9521287805319348
CHARLS stroke	7 years	+ equal weights	0.8561233903798665	0.9521287805319348
CHARLS stroke	7 years	+ equal weights	0.8564449428309633	0.9521287805319348
CHARLS stroke	7 years	+ equal weights	0.8567655811629437	0.9521287805319348
CHARLS stroke	7 years	+ equal weights	0.8570862194949241	0.9521287805319348
CHARLS stroke	7 years	+ equal weights	0.8574083305320561	0.9521287805319348
CHARLS stroke	7 years	+ equal weights	0.8577301894533198	0.9521287805319348
CHARLS stroke	7 years	+ equal weights	0.8580501123370309	0.9521287805319348
CHARLS stroke	7 years	+ equal weights	0.8583719712582946	0.9521287805319348
CHARLS stroke	7 years	+ equal weights	0.8586938301795582	0.9521287805319348
CHARLS stroke	7 years	+ equal weights	0.8590159412166902	0.9521287805319348
CHARLS stroke	7 years	+ equal weights	0.859337493667787	0.9521287805319348
CHARLS stroke	7 years	+ equal weights	0.859659604704919	0.9521287805319348
CHARLS stroke	7 years	+ equal weights	0.859981715742051	0.9521287805319348
CHARLS stroke	7 years	+ equal weights	0.8603016386257619	0.9521287805319348
CHARLS stroke	7 years	+ equal weights	0.8606234975470257	0.9521287805319348
CHARLS stroke	7 years	+ equal weights	0.8609434204307367	0.9521287805319348
CHARLS stroke	7 years	+ equal weights	0.8612640587627172	0.9521287805319348
CHARLS stroke	7 years	+ equal weights	0.8615859176839809	0.9521287805319348
CHARLS stroke	7 years	+ equal weights	0.8619058405676919	0.9521287805319348
CHARLS stroke	7 years	+ equal weights	0.8622264788996723	0.9521287805319348
CHARLS stroke	7 years	+ equal weights	0.8625471172316528	0.9521287805319348
CHARLS stroke	7 years	+ equal weights	0.8628686696827496	0.9521287805319348
CHARLS stroke	7 years	+ equal weights	0.8631885925664606	0.9521287805319348
CHARLS stroke	7 years	+ equal weights	0.8635092308984411	0.9521287805319348
CHARLS stroke	7 years	+ equal weights	0.8638291537821521	0.9521287805319348
CHARLS stroke	7 years	+ equal weights	0.8641490766658632	0.9521287805319348
CHARLS stroke	7 years	+ equal weights	0.8644709355871268	0.9521287805319348
CHARLS stroke	7 years	+ equal weights	0.8647915739191073	0.9521287805319348
CHARLS stroke	7 years	+ equal weights	0.8651131263702041	0.9521287805319348
CHARLS stroke	7 years	+ equal weights	0.865434678821301	0.9521287805319348
CHARLS stroke	7 years	+ equal weights	0.8657553171532814	0.9521287805319348
CHARLS stroke	7 years	+ equal weights	0.8660768696043781	0.9521287805319348
CHARLS stroke	7 years	+ equal weights	0.8663989806415101	0.9521287805319348
CHARLS stroke	7 years	+ equal weights	0.8667210916786421	0.9521287805319348
CHARLS stroke	7 years	+ equal weights	0.8670417300106225	0.9521287805319348
CHARLS stroke	7 years	+ equal weights	0.8673623683426029	0.9521287805319348
CHARLS stroke	7 years	+ equal weights	0.8676844793797348	0.9521287805319348
CHARLS stroke	7 years	+ equal weights	0.8680063383009986	0.9521287805319348
CHARLS stroke	7 years	+ equal weights	0.8683262611847096	0.9521287805319348
CHARLS stroke	7 years	+ equal weights	0.8686478136358065	0.9521287805319348
CHARLS stroke	7 years	+ equal weights	0.8689684519677868	0.9521287805319348
CHARLS stroke	7 years	+ equal weights	0.8692890902997673	0.9521287805319348
CHARLS stroke	7 years	+ equal weights	0.8696112013368992	0.9521287805319348
CHARLS stroke	7 years	+ equal weights	0.8699318396688797	0.9521287805319348
CHARLS stroke	7 years	+ equal weights	0.8702524780008601	0.9521287805319348
CHARLS stroke	7 years	+ equal weights	0.8705731163328405	0.9521287805319348
CHARLS stroke	7 years	+ equal weights	0.8708946687839373	0.9521287805319348
CHARLS stroke	7 years	+ equal weights	0.8712153071159178	0.9521287805319348
CHARLS stroke	7 years	+ equal weights	0.8715352299996288	0.9521287805319348
CHARLS stroke	7 years	+ equal weights	0.8718570889208925	0.9521287805319348
CHARLS stroke	7 years	+ equal weights	0.8721770118046036	0.9521287805319348
CHARLS stroke	7 years	+ equal weights	0.872497650136584	0.9521287805319348
CHARLS stroke	7 years	+ equal weights	0.8728192025876809	0.9521287805319348
CHARLS stroke	7 years	+ equal weights	0.8731398409196612	0.9521287805319348
CHARLS stroke	7 years	+ equal weights	0.8734613933707581	0.9521287805319348
CHARLS stroke	7 years	+ equal weights	0.8737832522920218	0.9521287805319348
CHARLS stroke	7 years	+ equal weights	0.8741053633291538	0.9521287805319348
CHARLS stroke	7 years	+ equal weights	0.8744274743662857	0.9521287805319348
CHARLS stroke	7 years	+ equal weights	0.8747495854034176	0.9521287805319348
CHARLS stroke	7 years	+ equal weights	0.8750695082871286	0.9521287805319348
CHARLS stroke	7 years	+ equal weights	0.8753901466191091	0.9521287805319348
CHARLS stroke	7 years	+ equal weights	0.8757100695028202	0.9521287805319348
CHARLS stroke	7 years	+ equal weights	0.876032180539952	0.9521287805319348
CHARLS stroke	7 years	+ equal weights	0.8763537329910489	0.9521287805319348
CHARLS stroke	7 years	+ equal weights	0.8766736558747599	0.9521287805319348
CHARLS stroke	7 years	+ equal weights	0.8769957669118918	0.9521287805319348
CHARLS stroke	7 years	+ equal weights	0.8773178779490237	0.9521287805319348
CHARLS stroke	7 years	+ equal weights	0.8776378008327348	0.9521287805319348
CHARLS stroke	7 years	+ equal weights	0.8779584391647153	0.9521287805319348
CHARLS stroke	7 years	+ equal weights	0.878279991615812	0.9521287805319348
CHARLS stroke	7 years	+ equal weights	0.8786021026529439	0.9521287805319348
CHARLS stroke	7 years	+ equal weights	0.878922025536655	0.9521287805319348
CHARLS stroke	7 years	+ equal weights	0.8792426638686355	0.9521287805319348
CHARLS stroke	7 years	+ equal weights	0.8795645227898992	0.9521287805319348
CHARLS stroke	7 years	+ equal weights	0.8798866338270311	0.9521287805319348
CHARLS stroke	7 years	+ equal weights	0.8802072721590115	0.9521287805319348
CHARLS stroke	7 years	+ equal weights	0.8805291310802753	0.9521287805319348
CHARLS stroke	7 years	+ equal weights	0.8808512421174072	0.9521287805319348
CHARLS stroke	7 years	+ equal weights	0.8811727945685041	0.9521287805319348
CHARLS stroke	7 years	+ equal weights	0.881492717452215	0.9521287805319348
CHARLS stroke	7 years	+ equal weights	0.8818145763734788	0.9521287805319348
CHARLS stroke	7 years	+ equal weights	0.8821352147054592	0.9521287805319348
CHARLS stroke	7 years	+ equal weights	0.8824573257425912	0.9521287805319348
CHARLS stroke	7 years	+ equal weights	0.8827788781936879	0.9521287805319348
CHARLS stroke	7 years	+ equal weights	0.8831009892308199	0.9521287805319348
CHARLS stroke	7 years	+ equal weights	0.8834228481520836	0.9521287805319348
CHARLS stroke	7 years	+ equal weights	0.8837434864840641	0.9521287805319348
CHARLS stroke	7 years	+ equal weights	0.884063409367775	0.9521287805319348
CHARLS stroke	7 years	+ equal weights	0.8843840476997555	0.9521287805319348
CHARLS stroke	7 years	+ equal weights	0.8847046860317359	0.9521287805319348
CHARLS stroke	7 years	+ equal weights	0.885024608915447	0.9521287805319348
CHARLS stroke	7 years	+ equal weights	0.885346719952579	0.9521287805319348
CHARLS stroke	7 years	+ equal weights	0.8856666428362899	0.9521287805319348
CHARLS stroke	7 years	+ equal weights	0.8859872811682704	0.9521287805319348
CHARLS stroke	7 years	+ equal weights	0.8863088336193672	0.9521287805319348
CHARLS stroke	7 years	+ equal weights	0.8866287565030783	0.9521287805319348
CHARLS stroke	7 years	+ equal weights	0.8869508675402101	0.9521287805319348
CHARLS stroke	7 years	+ equal weights	0.8872715058721906	0.9521287805319348
CHARLS stroke	7 years	+ equal weights	0.8875933647934543	0.9521287805319348
CHARLS stroke	7 years	+ equal weights	0.8879154758305863	0.9521287805319348
CHARLS stroke	7 years	+ equal weights	0.8882375868677183	0.9521287805319348
CHARLS stroke	7 years	+ equal weights	0.8885596979048501	0.9521287805319348
CHARLS stroke	7 years	+ equal weights	0.8888796207885612	0.9521287805319348
CHARLS stroke	7 years	+ equal weights	0.8892014797098249	0.9521287805319348
CHARLS stroke	7 years	+ equal weights	0.8895233386310887	0.9521287805319348
CHARLS stroke	7 years	+ equal weights	0.8898451975523524	0.9521287805319348
CHARLS stroke	7 years	+ equal weights	0.890167056473616	0.9521287805319348
CHARLS stroke	7 years	+ equal weights	0.8904876948055965	0.9521287805319348
CHARLS stroke	7 years	+ equal weights	0.8908095537268602	0.9521287805319348
CHARLS stroke	7 years	+ equal weights	0.8911311061779571	0.9521287805319348
CHARLS stroke	7 years	+ equal weights	0.8914529650992208	0.9521287805319348
CHARLS stroke	7 years	+ equal weights	0.8917745175503177	0.9521287805319348
CHARLS stroke	7 years	+ equal weights	0.892095155882298	0.9521287805319348
CHARLS stroke	7 years	+ equal weights	0.8924157942142785	0.9521287805319348
CHARLS stroke	7 years	+ equal weights	0.8927376531355422	0.9521287805319348
CHARLS stroke	7 years	+ equal weights	0.8930595120568059	0.9521287805319348
CHARLS stroke	7 years	+ equal weights	0.8933801503887864	0.9521287805319348
CHARLS stroke	7 years	+ equal weights	0.8937000732724975	0.9521287805319348
CHARLS stroke	7 years	+ equal weights	0.8940219321937611	0.9521287805319348
CHARLS stroke	7 years	+ equal weights	0.8943425705257416	0.9521287805319348
CHARLS stroke	7 years	+ equal weights	0.8946646815628735	0.9521287805319348
CHARLS stroke	7 years	+ equal weights	0.8949867926000055	0.9521287805319348
CHARLS stroke	7 years	+ equal weights	0.8953086515212691	0.9521287805319348
CHARLS stroke	7 years	+ equal weights	0.8953086515212691	0.9580806544987087
CHARLS stroke	7 years	+ equal weights	0.895630510442533	0.9580806544987087
CHARLS stroke	7 years	+ equal weights	0.8959511487745133	0.9580806544987087
CHARLS stroke	7 years	+ equal weights	0.8962730076957771	0.9580806544987087
CHARLS stroke	7 years	+ equal weights	0.8965936460277575	0.9580806544987087
CHARLS stroke	7 years	+ equal weights	0.896914284359738	0.9580806544987087
CHARLS stroke	7 years	+ equal weights	0.8972358368108347	0.9580806544987087
CHARLS stroke	7 years	+ equal weights	0.8975573892619315	0.9580806544987087
CHARLS stroke	7 years	+ equal weights	0.8978795002990635	0.9580806544987087
CHARLS stroke	7 years	+ equal weights	0.8982010527501603	0.9580806544987087
CHARLS stroke	7 years	+ equal weights	0.8985216910821407	0.9580806544987087
CHARLS stroke	7 years	+ equal weights	0.8988438021192726	0.9580806544987087
CHARLS stroke	7 years	+ equal weights	0.8991653545703695	0.9580806544987087
CHARLS stroke	7 years	+ equal weights	0.8994874656075014	0.9580806544987087
CHARLS stroke	7 years	+ equal weights	0.8998090180585983	0.9580806544987087
CHARLS stroke	7 years	+ equal weights	0.9001308769798619	0.9580806544987087
CHARLS stroke	7 years	+ equal weights	0.9004515153118424	0.9580806544987087
CHARLS stroke	7 years	+ equal weights	0.9007714381955534	0.9580806544987087
CHARLS stroke	7 years	+ equal weights	0.9010920765275339	0.9580806544987087
CHARLS stroke	7 years	+ equal weights	0.9014136289786306	0.9580806544987087
CHARLS stroke	7 years	+ equal weights	0.9014136289786306	0.9640192433987497
CHARLS stroke	7 years	+ equal weights	0.9017342673106111	0.9640192433987497
CHARLS stroke	7 years	+ equal weights	0.9020561262318748	0.9640192433987497
CHARLS stroke	7 years	+ equal weights	0.9023779851531386	0.9640192433987497
CHARLS stroke	7 years	+ equal weights	0.9026995376042354	0.9640192433987497
CHARLS stroke	7 years	+ equal weights	0.9030201759362159	0.9640192433987497
CHARLS stroke	7 years	+ equal weights	0.9033408142681962	0.9640192433987497
CHARLS stroke	7 years	+ equal weights	0.9036614526001767	0.9640192433987497
CHARLS stroke	7 years	+ equal weights	0.9039830050512735	0.9640192433987497
CHARLS stroke	7 years	+ equal weights	0.9043048639725372	0.9640192433987497
CHARLS stroke	7 years	+ equal weights	0.9046269750096692	0.9640192433987497
CHARLS stroke	7 years	+ equal weights	0.9049488339309328	0.9640192433987497
CHARLS stroke	7 years	+ equal weights	0.9052694722629133	0.9640192433987497
CHARLS stroke	7 years	+ equal weights	0.905591331184177	0.9640192433987497
CHARLS stroke	7 years	+ equal weights	0.9059131901054408	0.9640192433987497
CHARLS stroke	7 years	+ equal weights	0.9062347425565376	0.9640192433987497
CHARLS stroke	7 years	+ equal weights	0.9065568535936696	0.9640192433987497
CHARLS stroke	7 years	+ equal weights	0.9068767764773805	0.9640192433987497
CHARLS stroke	7 years	+ equal weights	0.907197414809361	0.9640192433987497
CHARLS stroke	7 years	+ equal weights	0.9075180531413414	0.9640192433987497
CHARLS stroke	7 years	+ equal weights	0.9078386914733219	0.9640192433987497
CHARLS stroke	7 years	+ equal weights	0.9081586143570329	0.9640192433987497
CHARLS stroke	7 years	+ equal weights	0.9084801668081297	0.9640192433987497
CHARLS stroke	7 years	+ equal weights	0.9088020257293934	0.9640192433987497
CHARLS stroke	7 years	+ equal weights	0.9091219486131045	0.9640192433987497
CHARLS stroke	7 years	+ equal weights	0.9094418714968155	0.9640192433987497
CHARLS stroke	7 years	+ equal weights	0.9097639825339474	0.9640192433987497
CHARLS stroke	7 years	+ equal weights	0.9100839054176585	0.9640192433987497
CHARLS stroke	7 years	+ equal weights	0.9104054578687553	0.9640192433987497
CHARLS stroke	7 years	+ equal weights	0.9107253807524663	0.9640192433987497
CHARLS stroke	7 years	+ equal weights	0.9110453036361774	0.9640192433987497
CHARLS stroke	7 years	+ equal weights	0.9113659419681578	0.9640192433987497
CHARLS stroke	7 years	+ equal weights	0.9116874944192547	0.9640192433987497
CHARLS stroke	7 years	+ equal weights	0.9120090468703514	0.9640192433987497
CHARLS stroke	7 years	+ equal weights	0.9123296852023318	0.9640192433987497
CHARLS stroke	7 years	+ equal weights	0.9126515441235956	0.9640192433987497
CHARLS stroke	7 years	+ equal weights	0.9129714670073067	0.9640192433987497
CHARLS stroke	7 years	+ equal weights	0.9132933259285704	0.9640192433987497
CHARLS stroke	7 years	+ equal weights	0.9136139642605507	0.9640192433987497
CHARLS stroke	7 years	+ equal weights	0.9139355167116476	0.9640192433987497
CHARLS stroke	7 years	+ equal weights	0.914256155043628	0.9640192433987497
CHARLS stroke	7 years	+ equal weights	0.9145777074947249	0.9640192433987497
CHARLS stroke	7 years	+ equal weights	0.9145777074947249	0.9699733947045437
CHARLS stroke	7 years	+ equal weights	0.9148976303784359	0.9699733947045437
CHARLS stroke	7 years	+ equal weights	0.9152194892996997	0.9699733947045437
CHARLS stroke	7 years	+ equal weights	0.9155413482209633	0.9699733947045437
CHARLS stroke	7 years	+ equal weights	0.9158634592580953	0.9699733947045437
CHARLS stroke	7 years	+ equal weights	0.916185318179359	0.9699733947045437
CHARLS stroke	7 years	+ equal weights	0.9165068706304559	0.9699733947045437
CHARLS stroke	7 years	+ equal weights	0.9168275089624363	0.9699733947045437
CHARLS stroke	7 years	+ equal weights	0.917149061413533	0.9699733947045437
CHARLS stroke	7 years	+ equal weights	0.9174696997455135	0.9699733947045437
CHARLS stroke	7 years	+ equal weights	0.9177915586667772	0.9699733947045437
CHARLS stroke	7 years	+ equal weights	0.9181131111178741	0.9699733947045437
CHARLS stroke	7 years	+ equal weights	0.9184337494498545	0.9699733947045437
CHARLS stroke	7 years	+ equal weights	0.9187558604869864	0.9699733947045437
CHARLS stroke	7 years	+ equal weights	0.9190779715241184	0.9699733947045437
CHARLS stroke	7 years	+ equal weights	0.9194000825612503	0.9699733947045437
CHARLS stroke	7 years	+ equal weights	0.9197221935983823	0.9699733947045437
CHARLS stroke	7 years	+ equal weights	0.9200428319303626	0.9699733947045437
CHARLS stroke	7 years	+ equal weights	0.9203643843814595	0.9699733947045437
CHARLS stroke	7 years	+ equal weights	0.9206864954185914	0.9699733947045437
CHARLS stroke	7 years	+ equal weights	0.9210080478696883	0.9699733947045437
CHARLS stroke	7 years	+ equal weights	0.9213286862016686	0.9699733947045437
CHARLS stroke	7 years	+ equal weights	0.9216486090853797	0.9699733947045437
CHARLS stroke	7 years	+ equal weights	0.9219704680066434	0.9699733947045437
CHARLS stroke	7 years	+ equal weights	0.9222920204577403	0.9699733947045437
CHARLS stroke	7 years	+ equal weights	0.922613572908837	0.9699733947045437
CHARLS stroke	7 years	+ equal weights	0.9229354318301007	0.9699733947045437
CHARLS stroke	7 years	+ equal weights	0.9232575428672327	0.9699733947045437
CHARLS stroke	7 years	+ equal weights	0.9235796539043646	0.9699733947045437
CHARLS stroke	7 years	+ equal weights	0.9239017649414966	0.9699733947045437
CHARLS stroke	7 years	+ equal weights	0.9242216878252076	0.9699733947045437
CHARLS stroke	7 years	+ equal weights	0.924542326157188	0.9699733947045437
CHARLS stroke	7 years	+ equal weights	0.9248638786082849	0.9699733947045437
CHARLS stroke	7 years	+ equal weights	0.9251857375295486	0.9699733947045437
CHARLS stroke	7 years	+ equal weights	0.9255078485666806	0.9699733947045437
CHARLS stroke	7 years	+ equal weights	0.9258294010177773	0.9699733947045437
CHARLS stroke	7 years	+ equal weights	0.9261500393497578	0.9699733947045437
CHARLS stroke	7 years	+ equal weights	0.9264718982710215	0.9699733947045437
CHARLS stroke	7 years	+ equal weights	0.9267934507221183	0.9699733947045437
CHARLS stroke	7 years	+ equal weights	0.9271140890540988	0.9699733947045437
CHARLS stroke	7 years	+ equal weights	0.9274347273860791	0.9699733947045437
CHARLS stroke	7 years	+ equal weights	0.927756279837176	0.9699733947045437
CHARLS stroke	7 years	+ equal weights	0.927756279837176	0.9759335770672223
CHARLS stroke	7 years	+ equal weights	0.9280778322882728	0.9759335770672223
CHARLS stroke	7 years	+ equal weights	0.9283999433254048	0.9759335770672223
CHARLS stroke	7 years	+ equal weights	0.9287198662091157	0.9759335770672223
CHARLS stroke	7 years	+ equal weights	0.9290417251303795	0.9759335770672223
CHARLS stroke	7 years	+ equal weights	0.9293632775814763	0.9759335770672223
CHARLS stroke	7 years	+ equal weights	0.9296832004651874	0.9759335770672223
CHARLS stroke	7 years	+ equal weights	0.9300047529162841	0.9759335770672223
CHARLS stroke	7 years	+ equal weights	0.9303263053673809	0.9759335770672223
CHARLS stroke	7 years	+ equal weights	0.9306478578184778	0.9759335770672223
CHARLS stroke	7 years	+ equal weights	0.9309699688556097	0.9759335770672223
CHARLS stroke	7 years	+ equal weights	0.9312920798927417	0.9759335770672223
CHARLS stroke	7 years	+ equal weights	0.9316120027764527	0.9759335770672223
CHARLS stroke	7 years	+ equal weights	0.9319326411084331	0.9759335770672223
CHARLS stroke	7 years	+ equal weights	0.93225419355953	0.9759335770672223
CHARLS stroke	7 years	+ equal weights	0.9325757460106268	0.9759335770672223
CHARLS stroke	7 years	+ equal weights	0.9328976049318904	0.9759335770672223
CHARLS stroke	7 years	+ equal weights	0.9332197159690224	0.9759335770672223
CHARLS stroke	7 years	+ equal weights	0.9335412684201192	0.9759335770672223
CHARLS stroke	7 years	+ equal weights	0.9338628208712161	0.9759335770672223
CHARLS stroke	7 years	+ equal weights	0.934184931908348	0.9759335770672223
CHARLS stroke	7 years	+ equal weights	0.9345067908296117	0.9759335770672223
CHARLS stroke	7 years	+ equal weights	0.9348283432807085	0.9759335770672223
CHARLS stroke	7 years	+ equal weights	0.9351504543178405	0.9759335770672223
CHARLS stroke	7 years	+ equal weights	0.9354720067689373	0.9759335770672223
CHARLS stroke	7 years	+ equal weights	0.9357941178060692	0.9759335770672223
CHARLS stroke	7 years	+ equal weights	0.9361162288432011	0.9759335770672223
CHARLS stroke	7 years	+ equal weights	0.9364368671751816	0.9759335770672223
CHARLS stroke	7 years	+ equal weights	0.9367584196262784	0.9759335770672223
CHARLS stroke	7 years	+ equal weights	0.9370783425099894	0.9759335770672223
CHARLS stroke	7 years	+ equal weights	0.9374002014312531	0.9759335770672223
CHARLS stroke	7 years	+ equal weights	0.9377201243149642	0.9759335770672223
CHARLS stroke	7 years	+ equal weights	0.9380422353520961	0.9759335770672223
CHARLS stroke	7 years	+ equal weights	0.9383628736840766	0.9759335770672223
CHARLS stroke	7 years	+ equal weights	0.9386835120160569	0.9759335770672223
CHARLS stroke	7 years	+ equal weights	0.9390041503480374	0.9759335770672223
CHARLS stroke	7 years	+ equal weights	0.9393260092693011	0.9759335770672223
CHARLS stroke	7 years	+ equal weights	0.9396459321530122	0.9759335770672223
CHARLS stroke	7 years	+ equal weights	0.9399677910742759	0.9759335770672223
CHARLS stroke	7 years	+ equal weights	0.9402899021114078	0.9759335770672223
CHARLS stroke	7 years	+ equal weights	0.9406114545625046	0.9759335770672223
CHARLS stroke	7 years	+ equal weights	0.9409335655996366	0.9759335770672223
CHARLS stroke	7 years	+ equal weights	0.9412551180507334	0.9759335770672223
CHARLS stroke	7 years	+ equal weights	0.9415766705018302	0.9759335770672223
CHARLS stroke	7 years	+ equal weights	0.9418965933855412	0.9759335770672223
CHARLS stroke	7 years	+ equal weights	0.9422165162692523	0.9759335770672223
CHARLS stroke	7 years	+ equal weights	0.9425371546012328	0.9759335770672223
CHARLS stroke	7 years	+ equal weights	0.9428577929332131	0.9759335770672223
CHARLS stroke	7 years	+ equal weights	0.9431784312651936	0.9759335770672223
CHARLS stroke	7 years	+ equal weights	0.9435005423023255	0.9759335770672223
CHARLS stroke	7 years	+ equal weights	0.9438204651860366	0.9759335770672223
CHARLS stroke	7 years	+ equal weights	0.9441420176371333	0.9759335770672223
CHARLS stroke	7 years	+ equal weights	0.9444619405208444	0.9759335770672223
CHARLS stroke	7 years	+ equal weights	0.9447818634045555	0.9759335770672223
CHARLS stroke	7 years	+ equal weights	0.9451025017365359	0.9759335770672223
CHARLS stroke	7 years	+ equal weights	0.9454246127736678	0.9759335770672223
CHARLS stroke	7 years	+ equal weights	0.9457452511056482	0.9759335770672223
CHARLS stroke	7 years	+ equal weights	0.9460651739893593	0.9759335770672223
CHARLS stroke	7 years	+ equal weights	0.9463858123213397	0.9759335770672223
CHARLS stroke	7 years	+ equal weights	0.9467064506533202	0.9759335770672223
CHARLS stroke	7 years	+ equal weights	0.9470280031044169	0.9759335770672223
CHARLS stroke	7 years	+ equal weights	0.9473501141415489	0.9759335770672223
CHARLS stroke	7 years	+ equal weights	0.9476719730628126	0.9759335770672223
CHARLS stroke	7 years	+ equal weights	0.9479938319840764	0.9759335770672223
CHARLS stroke	7 years	+ equal weights	0.9483159430212083	0.9759335770672223
CHARLS stroke	7 years	+ equal weights	0.9486374954723051	0.9759335770672223
CHARLS stroke	7 years	+ equal weights	0.9489590479234019	0.9759335770672223
CHARLS stroke	7 years	+ equal weights	0.9492809068446657	0.9759335770672223
CHARLS stroke	7 years	+ equal weights	0.9496008297283767	0.9759335770672223
CHARLS stroke	7 years	+ equal weights	0.9499229407655086	0.9759335770672223
CHARLS stroke	7 years	+ equal weights	0.9502428636492196	0.9759335770672223
CHARLS stroke	7 years	+ equal weights	0.9505647225704834	0.9759335770672223
CHARLS stroke	7 years	+ equal weights	0.9508853609024638	0.9759335770672223
CHARLS stroke	7 years	+ equal weights	0.9512052837861749	0.9759335770672223
CHARLS stroke	7 years	+ equal weights	0.9515271427074385	0.9759335770672223
CHARLS stroke	7 years	+ equal weights	0.9518486951585354	0.9759335770672223
CHARLS stroke	7 years	+ equal weights	0.9521693334905158	0.9759335770672223
CHARLS stroke	7 years	+ equal weights	0.9524899718224963	0.9759335770672223
CHARLS stroke	7 years	+ equal weights	0.9528115242735931	0.9759335770672223
CHARLS stroke	7 years	+ equal weights	0.9531333831948569	0.9759335770672223
CHARLS stroke	7 years	+ equal weights	0.9534552421161205	0.9759335770672223
CHARLS stroke	7 years	+ equal weights	0.9537751649998316	0.9759335770672223
CHARLS stroke	7 years	+ equal weights	0.954095803331812	0.9759335770672223
CHARLS stroke	7 years	+ equal weights	0.9544157262155231	0.9759335770672223
CHARLS stroke	7 years	+ equal weights	0.9547375851367867	0.9759335770672223
CHARLS stroke	7 years	+ equal weights	0.9550596961739187	0.9759335770672223
CHARLS stroke	7 years	+ equal weights	0.9553796190576298	0.9759335770672223
CHARLS stroke	7 years	+ equal weights	0.9556995419413408	0.9759335770672223
CHARLS stroke	7 years	+ equal weights	0.9560216529784727	0.9759335770672223
CHARLS stroke	7 years	+ equal weights	0.9563432054295695	0.9759335770672223
CHARLS stroke	7 years	+ equal weights	0.9566647578806663	0.9759335770672223
CHARLS stroke	7 years	+ equal weights	0.9569863103317632	0.9759335770672223
CHARLS stroke	7 years	+ equal weights	0.9573069486637436	0.9759335770672223
CHARLS stroke	7 years	+ equal weights	0.9576285011148404	0.9759335770672223
CHARLS stroke	7 years	+ equal weights	0.9579484239985514	0.9759335770672223
CHARLS stroke	7 years	+ equal weights	0.9582705350356834	0.9759335770672223
CHARLS stroke	7 years	+ equal weights	0.9585920874867802	0.9759335770672223
CHARLS stroke	7 years	+ equal weights	0.9589120103704912	0.9759335770672223
CHARLS stroke	7 years	+ equal weights	0.9592338692917549	0.9759335770672223
CHARLS stroke	7 years	+ equal weights	0.9595554217428518	0.9759335770672223
CHARLS stroke	7 years	+ equal weights	0.9598772806641155	0.9759335770672223
CHARLS stroke	7 years	+ equal weights	0.9601991395853793	0.9759335770672223
CHARLS stroke	7 years	+ equal weights	0.960520998506643	0.9759335770672223
CHARLS stroke	7 years	+ equal weights	0.9608416368386234	0.9759335770672223
CHARLS stroke	7 years	+ equal weights	0.9611634957598871	0.9759335770672223
CHARLS stroke	7 years	+ equal weights	0.9614834186435982	0.9759335770672223
CHARLS stroke	7 years	+ equal weights	0.9618033415273092	0.9759335770672223
CHARLS stroke	7 years	+ equal weights	0.9621239798592897	0.9759335770672223
CHARLS stroke	7 years	+ equal weights	0.9624460908964215	0.9759335770672223
CHARLS stroke	7 years	+ equal weights	0.9627682019335535	0.9759335770672223
CHARLS stroke	7 years	+ equal weights	0.963088840265534	0.9759335770672223
CHARLS stroke	7 years	+ equal weights	0.9634094785975144	0.9759335770672223
CHARLS stroke	7 years	+ equal weights	0.9637294014812254	0.9759335770672223
CHARLS stroke	7 years	+ equal weights	0.9640500398132058	0.9759335770672223
CHARLS stroke	7 years	+ equal weights	0.9643706781451863	0.9759335770672223
CHARLS stroke	7 years	+ equal weights	0.9646906010288973	0.9759335770672223
CHARLS stroke	7 years	+ equal weights	0.9650121534799941	0.9759335770672223
CHARLS stroke	7 years	+ equal weights	0.9653337059310909	0.9759335770672223
CHARLS stroke	7 years	+ equal weights	0.9656558169682229	0.9759335770672223
CHARLS stroke	7 years	+ equal weights	0.9659776758894866	0.9759335770672223
CHARLS stroke	7 years	+ equal weights	0.9659776758894866	0.9818721659672633
CHARLS stroke	7 years	+ equal weights	0.9662995348107504	0.9818721659672633
CHARLS stroke	7 years	+ equal weights	0.9666201731427307	0.9818721659672633
CHARLS stroke	7 years	+ equal weights	0.9669408114747112	0.9818721659672633
CHARLS stroke	7 years	+ equal weights	0.9672614498066916	0.9818721659672633
CHARLS stroke	7 years	+ equal weights	0.9675813726904027	0.9818721659672633
CHARLS stroke	7 years	+ equal weights	0.9679032316116664	0.9818721659672633
CHARLS stroke	7 years	+ equal weights	0.9682231544953774	0.9818721659672633
CHARLS stroke	7 years	+ equal weights	0.9685437928273579	0.9818721659672633
CHARLS stroke	7 years	+ equal weights	0.9688659038644898	0.9818721659672633
CHARLS stroke	7 years	+ equal weights	0.9691858267482009	0.9818721659672633
CHARLS stroke	7 years	+ equal weights	0.9695057496319118	0.9818721659672633
CHARLS stroke	7 years	+ equal weights	0.9698276085531756	0.9818721659672633
CHARLS stroke	7 years	+ equal weights	0.9701494674744393	0.9818721659672633
CHARLS stroke	7 years	+ equal weights	0.9704693903581504	0.9818721659672633
CHARLS stroke	7 years	+ equal weights	0.9707893132418615	0.9818721659672633
CHARLS stroke	7 years	+ equal weights	0.9711092361255724	0.9818721659672633
CHARLS stroke	7 years	+ equal weights	0.9714291590092835	0.9818721659672633
CHARLS stroke	7 years	+ equal weights	0.9717490818929945	0.9818721659672633
CHARLS stroke	7 years	+ equal weights	0.9720690047767055	0.9818721659672633
CHARLS stroke	7 years	+ equal weights	0.9723908636979693	0.9818721659672633
CHARLS stroke	7 years	+ equal weights	0.9727115020299497	0.9818721659672633
CHARLS stroke	7 years	+ equal weights	0.9730333609512134	0.9818721659672633
CHARLS stroke	7 years	+ equal weights	0.9733549134023103	0.9818721659672633
CHARLS stroke	7 years	+ equal weights	0.973676772323574	0.9818721659672633
CHARLS stroke	7 years	+ equal weights	0.9739974106555545	0.9818721659672633
CHARLS stroke	7 years	+ equal weights	0.9743195216926863	0.9818721659672633
CHARLS stroke	7 years	+ equal weights	0.9746416327298183	0.9818721659672633
CHARLS stroke	7 years	+ equal weights	0.9749615556135294	0.9818721659672633
CHARLS stroke	7 years	+ equal weights	0.9752836666506612	0.9818721659672633
CHARLS stroke	7 years	+ equal weights	0.975605525571925	0.9818721659672633
CHARLS stroke	7 years	+ equal weights	0.9759270780230218	0.9818721659672633
CHARLS stroke	7 years	+ equal weights	0.9762470009067329	0.9818721659672633
CHARLS stroke	7 years	+ equal weights	0.9765691119438648	0.9818721659672633
CHARLS stroke	7 years	+ equal weights	0.9768906643949616	0.9818721659672633
CHARLS stroke	7 years	+ equal weights	0.9772105872786726	0.9818721659672633
CHARLS stroke	7 years	+ equal weights	0.9775326983158046	0.9818721659672633
CHARLS stroke	7 years	+ equal weights	0.9775326983158046	0.9878323483299418
CHARLS stroke	7 years	+ equal weights	0.9778526211995155	0.9878323483299418
CHARLS stroke	7 years	+ equal weights	0.9781725440832266	0.9878323483299418
CHARLS stroke	7 years	+ equal weights	0.9781725440832266	0.9940614110999593
CHARLS stroke	7 years	+ equal weights	0.9784946551203586	0.9940614110999593
CHARLS stroke	7 years	+ equal weights	0.9788165140416223	0.9940614110999593
CHARLS stroke	7 years	+ equal weights	0.9791386250787543	0.9940614110999593
CHARLS stroke	7 years	+ equal weights	0.9794592634107346	0.9940614110999593
CHARLS stroke	7 years	+ equal weights	0.9797811223319984	0.9940614110999593
CHARLS stroke	7 years	+ equal weights	0.9801029812532621	0.9940614110999593
CHARLS stroke	7 years	+ equal weights	0.9804236195852426	0.9940614110999593
CHARLS stroke	7 years	+ equal weights	0.980744257917223	0.9940614110999593
CHARLS stroke	7 years	+ equal weights	0.9810648962492035	0.9940614110999593
CHARLS stroke	7 years	+ equal weights	0.9813848191329144	0.9940614110999593
CHARLS stroke	7 years	+ equal weights	0.9817069301700464	0.9940614110999593
CHARLS stroke	7 years	+ equal weights	0.9820287890913101	0.9940614110999593
CHARLS stroke	7 years	+ equal weights	0.9820287890913101	1.0000000000000002
CHARLS stroke	7 years	+ equal weights	0.982350341542407	1.0000000000000002
CHARLS stroke	7 years	+ equal weights	0.9826724525795388	1.0000000000000002
CHARLS stroke	7 years	+ equal weights	0.9829943115008026	1.0000000000000002
CHARLS stroke	7 years	+ equal weights	0.9833142343845136	1.0000000000000002
CHARLS stroke	7 years	+ equal weights	0.9836348727164941	1.0000000000000002
CHARLS stroke	7 years	+ equal weights	0.9839547956002052	1.0000000000000002
CHARLS stroke	7 years	+ equal weights	0.9842766545214688	1.0000000000000002
CHARLS stroke	7 years	+ equal weights	0.9845985134427325	1.0000000000000002
CHARLS stroke	7 years	+ equal weights	0.9849184363264436	1.0000000000000002
CHARLS stroke	7 years	+ equal weights	0.9852383592101547	1.0000000000000002
CHARLS stroke	7 years	+ equal weights	0.9855582820938656	1.0000000000000002
CHARLS stroke	7 years	+ equal weights	0.9858782049775767	1.0000000000000002
CHARLS stroke	7 years	+ equal weights	0.9862003160147087	1.0000000000000002
CHARLS stroke	7 years	+ equal weights	0.9865221749359724	1.0000000000000002
CHARLS stroke	7 years	+ equal weights	0.9868440338572361	1.0000000000000002
CHARLS stroke	7 years	+ equal weights	0.9871639567409471	1.0000000000000002
CHARLS stroke	7 years	+ equal weights	0.9874858156622108	1.0000000000000002
CHARLS stroke	7 years	+ equal weights	0.9878073681133077	1.0000000000000002
CHARLS stroke	7 years	+ equal weights	0.9881292270345714	1.0000000000000002
CHARLS stroke	7 years	+ equal weights	0.9884510859558352	1.0000000000000002
CHARLS stroke	7 years	+ equal weights	0.9887731969929671	1.0000000000000002
CHARLS stroke	7 years	+ equal weights	0.9890931198766781	1.0000000000000002
CHARLS stroke	7 years	+ equal weights	0.9894137582086585	1.0000000000000002
CHARLS stroke	7 years	+ equal weights	0.9897336810923696	1.0000000000000002
CHARLS stroke	7 years	+ equal weights	0.9900557921295016	1.0000000000000002
CHARLS stroke	7 years	+ equal weights	0.9903764304614819	1.0000000000000002
CHARLS stroke	7 years	+ equal weights	0.990696353345193	1.0000000000000002
CHARLS stroke	7 years	+ equal weights	0.991016276228904	1.0000000000000002
CHARLS stroke	7 years	+ equal weights	0.9913361991126151	1.0000000000000002
CHARLS stroke	7 years	+ equal weights	0.9916561219963261	1.0000000000000002
CHARLS stroke	7 years	+ equal weights	0.9919760448800371	1.0000000000000002
CHARLS stroke	7 years	+ equal weights	0.9922959677637482	1.0000000000000002
CHARLS stroke	7 years	+ equal weights	0.9926158906474593	1.0000000000000002
CHARLS stroke	7 years	+ equal weights	0.9929365289794396	1.0000000000000002
CHARLS stroke	7 years	+ equal weights	0.9932583879007034	1.0000000000000002
CHARLS stroke	7 years	+ equal weights	0.9935783107844144	1.0000000000000002
CHARLS stroke	7 years	+ equal weights	0.9939001697056782	1.0000000000000002
CHARLS stroke	7 years	+ equal weights	0.9942220286269419	1.0000000000000002
CHARLS stroke	7 years	+ equal weights	0.9945419515106529	1.0000000000000002
CHARLS stroke	7 years	+ equal weights	0.9948638104319166	1.0000000000000002
CHARLS stroke	7 years	+ equal weights	0.9951859214690486	1.0000000000000002
CHARLS stroke	7 years	+ equal weights	0.9955077803903123	1.0000000000000002
CHARLS stroke	7 years	+ equal weights	0.9958284187222928	1.0000000000000002
CHARLS stroke	7 years	+ equal weights	0.9961505297594246	1.0000000000000002
CHARLS stroke	7 years	+ equal weights	0.9964723886806884	1.0000000000000002
CHARLS stroke	7 years	+ equal weights	0.9967930270126688	1.0000000000000002
CHARLS stroke	7 years	+ equal weights	0.9971129498963799	1.0000000000000002
CHARLS stroke	7 years	+ equal weights	0.997432872780091	1.0000000000000002
CHARLS stroke	7 years	+ equal weights	0.9977527956638019	1.0000000000000002
CHARLS stroke	7 years	+ equal weights	0.9980746545850657	1.0000000000000002
CHARLS stroke	7 years	+ equal weights	0.9983945774687767	1.0000000000000002
CHARLS stroke	7 years	+ equal weights	0.9987145003524878	1.0000000000000002
CHARLS stroke	7 years	+ equal weights	0.9990363592737515	1.0000000000000002
CHARLS stroke	7 years	+ equal weights	0.9993562821574625	1.0000000000000002
CHARLS stroke	7 years	+ equal weights	0.9996781410787262	1.0000000000000002
CHARLS stroke	7 years	+ equal weights	0.99999999999999	1.0000000000000002
ELSA stroke	6 years	Equation + background	0.0	0.0
ELSA stroke	6 years	Equation + background	0.0010271112660842302	0.0
ELSA stroke	6 years	Equation + background	0.0020542225321684604	0.0
ELSA stroke	6 years	Equation + background	0.003092714914712352	0.0
ELSA stroke	6 years	Equation + background	0.004119826180796583	0.0
ELSA stroke	6 years	Equation + background	0.005146937446880813	0.0
ELSA stroke	6 years	Equation + background	0.006174048712965043	0.0
ELSA stroke	6 years	Equation + background	0.0072219909634917085	0.0
ELSA stroke	6 years	Equation + background	0.0082604833460356	0.0
ELSA stroke	6 years	Equation + background	0.009308425596562267	0.0
ELSA stroke	6 years	Equation + background	0.010335536862646499	0.0
ELSA stroke	6 years	Equation + background	0.01137402924519039	0.0
ELSA stroke	6 years	Equation + background	0.012412521627734282	0.0
ELSA stroke	6 years	Equation + background	0.013439632893818512	0.0
ELSA stroke	6 years	Equation + background	0.01446674415990274	0.0
ELSA stroke	6 years	Equation + background	0.015516419550596312	0.0
ELSA stroke	6 years	Equation + background	0.016554911933140203	0.0
ELSA stroke	6 years	Equation + background	0.017582023199224434	0.0
ELSA stroke	6 years	Equation + background	0.018620515581768325	0.0
ELSA stroke	6 years	Equation + background	0.019668457832294994	0.0
ELSA stroke	6 years	Equation + background	0.020706950214838885	0.0
ELSA stroke	6 years	Equation + background	0.021756625605532456	0.0
ELSA stroke	6 years	Equation + background	0.022795117988076347	0.0
ELSA stroke	6 years	Equation + background	0.02383361037062024	0.0
ELSA stroke	6 years	Equation + background	0.024872102753164132	0.0
ELSA stroke	6 years	Equation + background	0.0259200450036908	0.0
ELSA stroke	6 years	Equation + background	0.026947156269775032	0.0
ELSA stroke	6 years	Equation + background	0.027995098520301697	0.0
ELSA stroke	6 years	Equation + background	0.029039781702331586	0.0
ELSA stroke	6 years	Equation + background	0.030066892968415818	0.0
ELSA stroke	6 years	Equation + background	0.031114835218942486	0.0
ELSA stroke	6 years	Equation + background	0.03216451060963606	0.0
ELSA stroke	6 years	Equation + background	0.03321245286016272	0.0
ELSA stroke	6 years	Equation + background	0.03425094524270662	0.0
ELSA stroke	6 years	Equation + background	0.03528943762525051	0.0
ELSA stroke	6 years	Equation + background	0.03631654889133474	0.0
ELSA stroke	6 years	Equation + background	0.03736123207336463	0.0
ELSA stroke	6 years	Equation + background	0.03838834333944886	0.0
ELSA stroke	6 years	Equation + background	0.03942683572199276	0.0
ELSA stroke	6 years	Equation + background	0.04047477797251942	0.0
ELSA stroke	6 years	Equation + background	0.04152272022304609	0.0
ELSA stroke	6 years	Equation + background	0.04257066247357275	0.0
ELSA stroke	6 years	Equation + background	0.04360915485611665	0.0
ELSA stroke	6 years	Equation + background	0.04463626612220088	0.0
ELSA stroke	6 years	Equation + background	0.04568420837272755	0.0
ELSA stroke	6 years	Equation + background	0.04672270075527144	0.0
ELSA stroke	6 years	Equation + background	0.04774981202135567	0.0
ELSA stroke	6 years	Equation + background	0.04774981202135567	0.054542777674605816
ELSA stroke	6 years	Equation + background	0.048797754271882335	0.054542777674605816
ELSA stroke	6 years	Equation + background	0.04983624665442623	0.054542777674605816
ELSA stroke	6 years	Equation + background	0.050884188904952894	0.054542777674605816
ELSA stroke	6 years	Equation + background	0.05191130017103712	0.054542777674605816
ELSA stroke	6 years	Equation + background	0.05294979255358102	0.054542777674605816
ELSA stroke	6 years	Equation + background	0.05399773480410768	0.054542777674605816
ELSA stroke	6 years	Equation + background	0.055047410194801256	0.054542777674605816
ELSA stroke	6 years	Equation + background	0.056074521460885485	0.054542777674605816
ELSA stroke	6 years	Equation + background	0.05712246371141215	0.054542777674605816
ELSA stroke	6 years	Equation + background	0.05816714689344204	0.054542777674605816
ELSA stroke	6 years	Equation + background	0.05919425815952626	0.054542777674605816
ELSA stroke	6 years	Equation + background	0.06024220041005293	0.054542777674605816
ELSA stroke	6 years	Equation + background	0.06024220041005293	0.10538685695867028
ELSA stroke	6 years	Equation + background	0.0612901426605796	0.10538685695867028
ELSA stroke	6 years	Equation + background	0.062317253926663825	0.10538685695867028
ELSA stroke	6 years	Equation + background	0.06336193710869371	0.10538685695867028
ELSA stroke	6 years	Equation + background	0.0644066202907236	0.10538685695867028
ELSA stroke	6 years	Equation + background	0.06545456254125026	0.10538685695867028
ELSA stroke	6 years	Equation + background	0.06649305492379416	0.10538685695867028
ELSA stroke	6 years	Equation + background	0.06754099717432083	0.10538685695867028
ELSA stroke	6 years	Equation + background	0.0685906725650144	0.10538685695867028
ELSA stroke	6 years	Equation + background	0.06964034795570798	0.10538685695867028
ELSA stroke	6 years	Equation + background	0.07068829020623464	0.10538685695867028
ELSA stroke	6 years	Equation + background	0.07172678258877853	0.10538685695867028
ELSA stroke	6 years	Equation + background	0.07275389385486275	0.10538685695867028
ELSA stroke	6 years	Equation + background	0.07379238623740665	0.10538685695867028
ELSA stroke	6 years	Equation + background	0.07483087861995054	0.10538685695867028
ELSA stroke	6 years	Equation + background	0.07586937100249444	0.10538685695867028
ELSA stroke	6 years	Equation + background	0.0769173132530211	0.10538685695867028
ELSA stroke	6 years	Equation + background	0.07796199643505099	0.10538685695867028
ELSA stroke	6 years	Equation + background	0.07900667961708088	0.10538685695867028
ELSA stroke	6 years	Equation + background	0.08005462186760755	0.10538685695867028
ELSA stroke	6 years	Equation + background	0.08110429725830112	0.10538685695867028
ELSA stroke	6 years	Equation + background	0.08215223950882779	0.10538685695867028
ELSA stroke	6 years	Equation + background	0.08319073189137167	0.10538685695867028
ELSA stroke	6 years	Equation + background	0.08319073189137167	0.17323923667123053
ELSA stroke	6 years	Equation + background	0.08422922427391558	0.17323923667123053
ELSA stroke	6 years	Equation + background	0.0852563355399998	0.17323923667123053
ELSA stroke	6 years	Equation + background	0.08630427779052646	0.17323923667123053
ELSA stroke	6 years	Equation + background	0.08735222004105313	0.17323923667123053
ELSA stroke	6 years	Equation + background	0.08840016229157979	0.17323923667123053
ELSA stroke	6 years	Equation + background	0.08944810454210646	0.17323923667123053
ELSA stroke	6 years	Equation + background	0.09049604679263312	0.17323923667123053
ELSA stroke	6 years	Equation + background	0.0915439890431598	0.17323923667123053
ELSA stroke	6 years	Equation + background	0.09259193129368647	0.17323923667123053
ELSA stroke	6 years	Equation + background	0.09361904255977069	0.17323923667123053
ELSA stroke	6 years	Equation + background	0.09466698481029735	0.17323923667123053
ELSA stroke	6 years	Equation + background	0.09571166799232725	0.17323923667123053
ELSA stroke	6 years	Equation + background	0.09673877925841147	0.17323923667123053
ELSA stroke	6 years	Equation + background	0.09776589052449569	0.17323923667123053
ELSA stroke	6 years	Equation + background	0.09881383277502237	0.17323923667123053
ELSA stroke	6 years	Equation + background	0.09984094404110659	0.17323923667123053
ELSA stroke	6 years	Equation + background	0.10088888629163324	0.17323923667123053
ELSA stroke	6 years	Equation + background	0.1019368285421599	0.17323923667123053
ELSA stroke	6 years	Equation + background	0.10298477079268656	0.17323923667123053
ELSA stroke	6 years	Equation + background	0.10403271304321321	0.17323923667123053
ELSA stroke	6 years	Equation + background	0.1050712054257571	0.17323923667123053
ELSA stroke	6 years	Equation + background	0.10611914767628375	0.17323923667123053
ELSA stroke	6 years	Equation + background	0.10716383085831363	0.17323923667123053
ELSA stroke	6 years	Equation + background	0.10820851404034353	0.17323923667123053
ELSA stroke	6 years	Equation + background	0.10925645629087018	0.17323923667123053
ELSA stroke	6 years	Equation + background	0.11029494867341406	0.17323923667123053
ELSA stroke	6 years	Equation + background	0.11133963185544395	0.17323923667123053
ELSA stroke	6 years	Equation + background	0.11236674312152818	0.17323923667123053
ELSA stroke	6 years	Equation + background	0.11341468537205485	0.17323923667123053
ELSA stroke	6 years	Equation + background	0.11445317775459872	0.17323923667123053
ELSA stroke	6 years	Equation + background	0.11550112000512539	0.17323923667123053
ELSA stroke	6 years	Equation + background	0.11654580318715527	0.17323923667123053
ELSA stroke	6 years	Equation + background	0.11759374543768192	0.17323923667123053
ELSA stroke	6 years	Equation + background	0.1186322378202258	0.17323923667123053
ELSA stroke	6 years	Equation + background	0.11965934908631004	0.17323923667123053
ELSA stroke	6 years	Equation + background	0.12069784146885393	0.17323923667123053
ELSA stroke	6 years	Equation + background	0.1217363338513978	0.17323923667123053
ELSA stroke	6 years	Equation + background	0.12278427610192447	0.17323923667123053
ELSA stroke	6 years	Equation + background	0.12382895928395435	0.17323923667123053
ELSA stroke	6 years	Equation + background	0.12485607055003858	0.17323923667123053
ELSA stroke	6 years	Equation + background	0.12589456293258247	0.17323923667123053
ELSA stroke	6 years	Equation + background	0.12694250518310912	0.17323923667123053
ELSA stroke	6 years	Equation + background	0.12799044743363577	0.17323923667123053
ELSA stroke	6 years	Equation + background	0.12903513061566566	0.17323923667123053
ELSA stroke	6 years	Equation + background	0.13006224188174992	0.17323923667123053
ELSA stroke	6 years	Equation + background	0.13108935314783415	0.17323923667123053
ELSA stroke	6 years	Equation + background	0.1321372953983608	0.17323923667123053
ELSA stroke	6 years	Equation + background	0.13318523764888746	0.17323923667123053
ELSA stroke	6 years	Equation + background	0.1342123489149717	0.17323923667123053
ELSA stroke	6 years	Equation + background	0.13526029116549834	0.17323923667123053
ELSA stroke	6 years	Equation + background	0.13630497434752822	0.17323923667123053
ELSA stroke	6 years	Equation + background	0.1373434667300721	0.17323923667123053
ELSA stroke	6 years	Equation + background	0.138381959112616	0.17323923667123053
ELSA stroke	6 years	Equation + background	0.13940907037870023	0.17323923667123053
ELSA stroke	6 years	Equation + background	0.14045701262922689	0.17323923667123053
ELSA stroke	6 years	Equation + background	0.14150495487975354	0.17323923667123053
ELSA stroke	6 years	Equation + background	0.14255289713028022	0.17323923667123053
ELSA stroke	6 years	Equation + background	0.14360083938080687	0.17323923667123053
ELSA stroke	6 years	Equation + background	0.14464878163133352	0.17323923667123053
ELSA stroke	6 years	Equation + background	0.1456934648133634	0.17323923667123053
ELSA stroke	6 years	Equation + background	0.14672057607944763	0.17323923667123053
ELSA stroke	6 years	Equation + background	0.14776851832997429	0.17323923667123053
ELSA stroke	6 years	Equation + background	0.14881646058050094	0.17323923667123053
ELSA stroke	6 years	Equation + background	0.14986114376253085	0.17323923667123053
ELSA stroke	6 years	Equation + background	0.1509090860130575	0.17323923667123053
ELSA stroke	6 years	Equation + background	0.15195702826358415	0.17323923667123053
ELSA stroke	6 years	Equation + background	0.15300171144561403	0.17323923667123053
ELSA stroke	6 years	Equation + background	0.15404965369614068	0.17323923667123053
ELSA stroke	6 years	Equation + background	0.15509759594666736	0.17323923667123053
ELSA stroke	6 years	Equation + background	0.1561247072127516	0.17323923667123053
ELSA stroke	6 years	Equation + background	0.15717264946327825	0.17323923667123053
ELSA stroke	6 years	Equation + background	0.1582205917138049	0.17323923667123053
ELSA stroke	6 years	Equation + background	0.15925908409634879	0.17323923667123053
ELSA stroke	6 years	Equation + background	0.16028619536243302	0.17323923667123053
ELSA stroke	6 years	Equation + background	0.16133413761295967	0.17323923667123053
ELSA stroke	6 years	Equation + background	0.16237882079498955	0.17323923667123053
ELSA stroke	6 years	Equation + background	0.16342350397701944	0.17323923667123053
ELSA stroke	6 years	Equation + background	0.16447144622754611	0.17323923667123053
ELSA stroke	6 years	Equation + background	0.16550993861008997	0.17323923667123053
ELSA stroke	6 years	Equation + background	0.16654843099263386	0.17323923667123053
ELSA stroke	6 years	Equation + background	0.16759311417466374	0.17323923667123053
ELSA stroke	6 years	Equation + background	0.16863779735669365	0.17323923667123053
ELSA stroke	6 years	Equation + background	0.1696649086227779	0.17323923667123053
ELSA stroke	6 years	Equation + background	0.17071285087330454	0.17323923667123053
ELSA stroke	6 years	Equation + background	0.17175753405533442	0.17323923667123053
ELSA stroke	6 years	Equation + background	0.17280547630586107	0.17323923667123053
ELSA stroke	6 years	Equation + background	0.17385015948789095	0.17323923667123053
ELSA stroke	6 years	Equation + background	0.17488865187043484	0.17323923667123053
ELSA stroke	6 years	Equation + background	0.17592714425297873	0.17323923667123053
ELSA stroke	6 years	Equation + background	0.1769718274350086	0.17323923667123053
ELSA stroke	6 years	Equation + background	0.17801651061703852	0.17323923667123053
ELSA stroke	6 years	Equation + background	0.17906445286756517	0.17323923667123053
ELSA stroke	6 years	Equation + background	0.18010294525010903	0.17323923667123053
ELSA stroke	6 years	Equation + background	0.18114762843213894	0.17323923667123053
ELSA stroke	6 years	Equation + background	0.18219231161416882	0.17323923667123053
ELSA stroke	6 years	Equation + background	0.1832369947961987	0.17323923667123053
ELSA stroke	6 years	Equation + background	0.18428493704672536	0.17323923667123053
ELSA stroke	6 years	Equation + background	0.185332879297252	0.17323923667123053
ELSA stroke	6 years	Equation + background	0.1863713716797959	0.17323923667123053
ELSA stroke	6 years	Equation + background	0.1863713716797959	0.2404797543939927
ELSA stroke	6 years	Equation + background	0.18741931393032255	0.2404797543939927
ELSA stroke	6 years	Equation + background	0.18846725618084922	0.2404797543939927
ELSA stroke	6 years	Equation + background	0.1895119393628791	0.2404797543939927
ELSA stroke	6 years	Equation + background	0.190556622544909	0.2404797543939927
ELSA stroke	6 years	Equation + background	0.19159511492745288	0.2404797543939927
ELSA stroke	6 years	Equation + background	0.19263979810948276	0.2404797543939927
ELSA stroke	6 years	Equation + background	0.193666909375567	0.2404797543939927
ELSA stroke	6 years	Equation + background	0.19471159255759687	0.2404797543939927
ELSA stroke	6 years	Equation + background	0.19575008494014076	0.2404797543939927
ELSA stroke	6 years	Equation + background	0.19679476812217064	0.2404797543939927
ELSA stroke	6 years	Equation + background	0.19784271037269732	0.2404797543939927
ELSA stroke	6 years	Equation + background	0.19886982163878156	0.2404797543939927
ELSA stroke	6 years	Equation + background	0.19991450482081144	0.2404797543939927
ELSA stroke	6 years	Equation + background	0.20094161608689567	0.2404797543939927
ELSA stroke	6 years	Equation + background	0.2019687273529799	0.2404797543939927
ELSA stroke	6 years	Equation + background	0.20300721973552383	0.2404797543939927
ELSA stroke	6 years	Equation + background	0.20403433100160806	0.2404797543939927
ELSA stroke	6 years	Equation + background	0.20508227325213474	0.2404797543939927
ELSA stroke	6 years	Equation + background	0.20612076563467863	0.2404797543939927
ELSA stroke	6 years	Equation + background	0.2071687078852053	0.2404797543939927
ELSA stroke	6 years	Equation + background	0.20821339106723522	0.2404797543939927
ELSA stroke	6 years	Equation + background	0.2092613333177619	0.2404797543939927
ELSA stroke	6 years	Equation + background	0.2103060164997918	0.2404797543939927
ELSA stroke	6 years	Equation + background	0.21134450888233572	0.2404797543939927
ELSA stroke	6 years	Equation + background	0.21238919206436563	0.2404797543939927
ELSA stroke	6 years	Equation + background	0.21343387524639554	0.2404797543939927
ELSA stroke	6 years	Equation + background	0.21447855842842545	0.2404797543939927
ELSA stroke	6 years	Equation + background	0.21550566969450968	0.2404797543939927
ELSA stroke	6 years	Equation + background	0.21655361194503636	0.2404797543939927
ELSA stroke	6 years	Equation + background	0.21760155419556304	0.2404797543939927
ELSA stroke	6 years	Equation + background	0.21864004657810696	0.2404797543939927
ELSA stroke	6 years	Equation + background	0.2196671578441912	0.2404797543939927
ELSA stroke	6 years	Equation + background	0.2207118410262211	0.2404797543939927
ELSA stroke	6 years	Equation + background	0.22175978327674778	0.2404797543939927
ELSA stroke	6 years	Equation + background	0.2228094586674413	0.2404797543939927
ELSA stroke	6 years	Equation + background	0.223857400917968	0.2404797543939927
ELSA stroke	6 years	Equation + background	0.22490534316849467	0.2404797543939927
ELSA stroke	6 years	Equation + background	0.22595002635052458	0.2404797543939927
ELSA stroke	6 years	Equation + background	0.2269885187330685	0.2404797543939927
ELSA stroke	6 years	Equation + background	0.2280332019150984	0.2404797543939927
ELSA stroke	6 years	Equation + background	0.22907788509712831	0.2404797543939927
ELSA stroke	6 years	Equation + background	0.230125827347655	0.2404797543939927
ELSA stroke	6 years	Equation + background	0.23116431973019888	0.2404797543939927
ELSA stroke	6 years	Equation + background	0.23221226198072556	0.2404797543939927
ELSA stroke	6 years	Equation + background	0.23326193737141912	0.2404797543939927
ELSA stroke	6 years	Equation + background	0.23430662055344903	0.2404797543939927
ELSA stroke	6 years	Equation + background	0.23534511293599295	0.2404797543939927
ELSA stroke	6 years	Equation + background	0.23638979611802285	0.2404797543939927
ELSA stroke	6 years	Equation + background	0.23742828850056674	0.2404797543939927
ELSA stroke	6 years	Equation + background	0.23845539976665098	0.2404797543939927
ELSA stroke	6 years	Equation + background	0.2395000829486809	0.2404797543939927
ELSA stroke	6 years	Equation + background	0.2405385753312248	0.2404797543939927
ELSA stroke	6 years	Equation + background	0.24157706771376872	0.2404797543939927
ELSA stroke	6 years	Equation + background	0.24262175089579863	0.2404797543939927
ELSA stroke	6 years	Equation + background	0.24364886216188286	0.2404797543939927
ELSA stroke	6 years	Equation + background	0.2446759734279671	0.2404797543939927
ELSA stroke	6 years	Equation + background	0.245720656609997	0.2404797543939927
ELSA stroke	6 years	Equation + background	0.24674776787608124	0.2404797543939927
ELSA stroke	6 years	Equation + background	0.24779245105811115	0.2404797543939927
ELSA stroke	6 years	Equation + background	0.24884039330863783	0.2404797543939927
ELSA stroke	6 years	Equation + background	0.24988507649066774	0.2404797543939927
ELSA stroke	6 years	Equation + background	0.2509330187411944	0.2404797543939927
ELSA stroke	6 years	Equation + background	0.25198096099172107	0.2404797543939927
ELSA stroke	6 years	Equation + background	0.25302890324224775	0.2404797543939927
ELSA stroke	6 years	Equation + background	0.25407684549277443	0.2404797543939927
ELSA stroke	6 years	Equation + background	0.25512152867480437	0.2404797543939927
ELSA stroke	6 years	Equation + background	0.25616002105734825	0.2404797543939927
ELSA stroke	6 years	Equation + background	0.25720796330787493	0.2404797543939927
ELSA stroke	6 years	Equation + background	0.2582559055584016	0.2404797543939927
ELSA stroke	6 years	Equation + background	0.2582559055584016	0.29132383367805714
ELSA stroke	6 years	Equation + background	0.25928301682448585	0.29132383367805714
ELSA stroke	6 years	Equation + background	0.2603309590750125	0.29132383367805714
ELSA stroke	6 years	Equation + background	0.2613789013255392	0.29132383367805714
ELSA stroke	6 years	Equation + background	0.26242358450756914	0.29132383367805714
ELSA stroke	6 years	Equation + background	0.2634506957736534	0.29132383367805714
ELSA stroke	6 years	Equation + background	0.26449537895568326	0.29132383367805714
ELSA stroke	6 years	Equation + background	0.26554332120620994	0.29132383367805714
ELSA stroke	6 years	Equation + background	0.2665929965969035	0.29132383367805714
ELSA stroke	6 years	Equation + background	0.2676314889794474	0.29132383367805714
ELSA stroke	6 years	Equation + background	0.2686761721614773	0.29132383367805714
ELSA stroke	6 years	Equation + background	0.269724114412004	0.29132383367805714
ELSA stroke	6 years	Equation + background	0.2707626067945479	0.29132383367805714
ELSA stroke	6 years	Equation + background	0.2718010991770918	0.29132383367805714
ELSA stroke	6 years	Equation + background	0.2728457823591217	0.29132383367805714
ELSA stroke	6 years	Equation + background	0.27387289362520595	0.29132383367805714
ELSA stroke	6 years	Equation + background	0.2749225690158995	0.29132383367805714
ELSA stroke	6 years	Equation + background	0.2749225690158995	0.3421679129621216
ELSA stroke	6 years	Equation + background	0.2759705112664262	0.3421679129621216
ELSA stroke	6 years	Equation + background	0.2770090036489701	0.3421679129621216
ELSA stroke	6 years	Equation + background	0.27805867903966364	0.3421679129621216
ELSA stroke	6 years	Equation + background	0.2791066212901903	0.3421679129621216
ELSA stroke	6 years	Equation + background	0.2801513044722202	0.3421679129621216
ELSA stroke	6 years	Equation + background	0.28119598765425013	0.3421679129621216
ELSA stroke	6 years	Equation + background	0.2822439299047768	0.3421679129621216
ELSA stroke	6 years	Equation + background	0.2832886130868067	0.3421679129621216
ELSA stroke	6 years	Equation + background	0.28433329626883663	0.3421679129621216
ELSA stroke	6 years	Equation + background	0.2853812385193633	0.3421679129621216
ELSA stroke	6 years	Equation + background	0.28640834978544755	0.3421679129621216
ELSA stroke	6 years	Equation + background	0.28744684216799143	0.3421679129621216
ELSA stroke	6 years	Equation + background	0.2884947844185181	0.3421679129621216
ELSA stroke	6 years	Equation + background	0.289533276801062	0.3421679129621216
ELSA stroke	6 years	Equation + background	0.29057176918360594	0.3421679129621216
ELSA stroke	6 years	Equation + background	0.2916164523656358	0.3421679129621216
ELSA stroke	6 years	Equation + background	0.29264356363172006	0.3421679129621216
ELSA stroke	6 years	Equation + background	0.293682056014264	0.3421679129621216
ELSA stroke	6 years	Equation + background	0.2947205483968079	0.3421679129621216
ELSA stroke	6 years	Equation + background	0.2957652315788378	0.3421679129621216
ELSA stroke	6 years	Equation + background	0.29681317382936445	0.3421679129621216
ELSA stroke	6 years	Equation + background	0.29786111607989113	0.3421679129621216
ELSA stroke	6 years	Equation + background	0.29888822734597537	0.3421679129621216
ELSA stroke	6 years	Equation + background	0.2999329105280053	0.3421679129621216
ELSA stroke	6 years	Equation + background	0.300980852778532	0.3421679129621216
ELSA stroke	6 years	Equation + background	0.30202879502905866	0.3421679129621216
ELSA stroke	6 years	Equation + background	0.30307347821108854	0.3421679129621216
ELSA stroke	6 years	Equation + background	0.3041005894771728	0.3421679129621216
ELSA stroke	6 years	Equation + background	0.30514853172769946	0.3421679129621216
ELSA stroke	6 years	Equation + background	0.30619647397822614	0.3421679129621216
ELSA stroke	6 years	Equation + background	0.3072349663607701	0.3421679129621216
ELSA stroke	6 years	Equation + background	0.30828290861129676	0.3421679129621216
ELSA stroke	6 years	Equation + background	0.30933085086182344	0.3421679129621216
ELSA stroke	6 years	Equation + background	0.3103755340438533	0.3421679129621216
ELSA stroke	6 years	Equation + background	0.31140264530993755	0.3421679129621216
ELSA stroke	6 years	Equation + background	0.3124297565760218	0.3421679129621216
ELSA stroke	6 years	Equation + background	0.3134744397580517	0.3421679129621216
ELSA stroke	6 years	Equation + background	0.3145223820085784	0.3421679129621216
ELSA stroke	6 years	Equation + background	0.3155608743911223	0.3421679129621216
ELSA stroke	6 years	Equation + background	0.3165879856572065	0.3421679129621216
ELSA stroke	6 years	Equation + background	0.3176264780397504	0.3421679129621216
ELSA stroke	6 years	Equation + background	0.31867116122178035	0.3421679129621216
ELSA stroke	6 years	Equation + background	0.3196982724878646	0.3421679129621216
ELSA stroke	6 years	Equation + background	0.32074621473839127	0.3421679129621216
ELSA stroke	6 years	Equation + background	0.3217958901290848	0.3421679129621216
ELSA stroke	6 years	Equation + background	0.3228343825116287	0.3421679129621216
ELSA stroke	6 years	Equation + background	0.32386149377771295	0.3421679129621216
ELSA stroke	6 years	Equation + background	0.3249061769597429	0.3421679129621216
ELSA stroke	6 years	Equation + background	0.3259446693422868	0.3421679129621216
ELSA stroke	6 years	Equation + background	0.32699434473298034	0.3421679129621216
ELSA stroke	6 years	Equation + background	0.3280440201236739	0.3421679129621216
ELSA stroke	6 years	Equation + background	0.32907113138975813	0.3421679129621216
ELSA stroke	6 years	Equation + background	0.33012080678045164	0.3421679129621216
ELSA stroke	6 years	Equation + background	0.3311687490309783	0.3421679129621216
ELSA stroke	6 years	Equation + background	0.332216691281505	0.3421679129621216
ELSA stroke	6 years	Equation + background	0.33325518366404894	0.3421679129621216
ELSA stroke	6 years	Equation + background	0.3342998668460788	0.3421679129621216
ELSA stroke	6 years	Equation + background	0.33532697811216305	0.3421679129621216
ELSA stroke	6 years	Equation + background	0.336365470494707	0.3421679129621216
ELSA stroke	6 years	Equation + background	0.33739258176079123	0.3421679129621216
ELSA stroke	6 years	Equation + background	0.3384372649428211	0.3421679129621216
ELSA stroke	6 years	Equation + background	0.33946437620890535	0.3421679129621216
ELSA stroke	6 years	Equation + background	0.3405140515995989	0.3421679129621216
ELSA stroke	6 years	Equation + background	0.3415587347816288	0.3421679129621216
ELSA stroke	6 years	Equation + background	0.3425858460477131	0.3421679129621216
ELSA stroke	6 years	Equation + background	0.34363378829823976	0.3421679129621216
ELSA stroke	6 years	Equation + background	0.34467228068078365	0.3421679129621216
ELSA stroke	6 years	Equation + background	0.34571696386281353	0.3421679129621216
ELSA stroke	6 years	Equation + background	0.34674407512889777	0.3421679129621216
ELSA stroke	6 years	Equation + background	0.3477887583109277	0.3421679129621216
ELSA stroke	6 years	Equation + background	0.3488367005614544	0.3421679129621216
ELSA stroke	6 years	Equation + background	0.34987519294399827	0.3421679129621216
ELSA stroke	6 years	Equation + background	0.35092313519452495	0.3421679129621216
ELSA stroke	6 years	Equation + background	0.3519678183765549	0.3421679129621216
ELSA stroke	6 years	Equation + background	0.3530174937672484	0.3421679129621216
ELSA stroke	6 years	Equation + background	0.35406217694927833	0.3421679129621216
ELSA stroke	6 years	Equation + background	0.35508928821536256	0.3421679129621216
ELSA stroke	6 years	Equation + background	0.35613723046588924	0.3421679129621216
ELSA stroke	6 years	Equation + background	0.35717572284843313	0.3421679129621216
ELSA stroke	6 years	Equation + background	0.35820283411451737	0.3421679129621216
ELSA stroke	6 years	Equation + background	0.3592299453806016	0.3421679129621216
ELSA stroke	6 years	Equation + background	0.36026843776314554	0.3421679129621216
ELSA stroke	6 years	Equation + background	0.3613181131538391	0.3421679129621216
ELSA stroke	6 years	Equation + background	0.36236605540436573	0.3421679129621216
ELSA stroke	6 years	Equation + background	0.3634139976548924	0.3421679129621216
ELSA stroke	6 years	Equation + background	0.36446367304558597	0.3421679129621216
ELSA stroke	6 years	Equation + background	0.3655083562276159	0.3421679129621216
ELSA stroke	6 years	Equation + background	0.3665530394096458	0.3421679129621216
ELSA stroke	6 years	Equation + background	0.3675977225916757	0.3421679129621216
ELSA stroke	6 years	Equation + background	0.3686362149742196	0.3421679129621216
ELSA stroke	6 years	Equation + background	0.3696747073567635	0.3421679129621216
ELSA stroke	6 years	Equation + background	0.37071319973930744	0.3421679129621216
ELSA stroke	6 years	Equation + background	0.3717578829213373	0.3421679129621216
ELSA stroke	6 years	Equation + background	0.372805825171864	0.3421679129621216
ELSA stroke	6 years	Equation + background	0.37385050835389394	0.3421679129621216
ELSA stroke	6 years	Equation + background	0.3748890007364378	0.3421679129621216
ELSA stroke	6 years	Equation + background	0.3759386761271314	0.3421679129621216
ELSA stroke	6 years	Equation + background	0.37698335930916127	0.3421679129621216
ELSA stroke	6 years	Equation + background	0.3780280424911912	0.3421679129621216
ELSA stroke	6 years	Equation + background	0.3790727256732211	0.3421679129621216
ELSA stroke	6 years	Equation + background	0.38011121805576503	0.3421679129621216
ELSA stroke	6 years	Equation + background	0.3811591603062917	0.3421679129621216
ELSA stroke	6 years	Equation + background	0.3822071025568184	0.3421679129621216
ELSA stroke	6 years	Equation + background	0.3832567779475119	0.3421679129621216
ELSA stroke	6 years	Equation + background	0.3842838892135962	0.3421679129621216
ELSA stroke	6 years	Equation + background	0.3853110004796804	0.3421679129621216
ELSA stroke	6 years	Equation + background	0.3863556836617103	0.3421679129621216
ELSA stroke	6 years	Equation + background	0.38740535905240386	0.3421679129621216
ELSA stroke	6 years	Equation + background	0.38845004223443375	0.3421679129621216
ELSA stroke	6 years	Equation + background	0.3894947254164637	0.3421679129621216
ELSA stroke	6 years	Equation + background	0.39053321779900757	0.3421679129621216
ELSA stroke	6 years	Equation + background	0.39158289318970113	0.3421679129621216
ELSA stroke	6 years	Equation + background	0.39262757637173107	0.3421679129621216
ELSA stroke	6 years	Equation + background	0.39367225955376095	0.3421679129621216
ELSA stroke	6 years	Equation + background	0.39472020180428763	0.3421679129621216
ELSA stroke	6 years	Equation + background	0.3957681440548143	0.3421679129621216
ELSA stroke	6 years	Equation + background	0.39679525532089854	0.3421679129621216
ELSA stroke	6 years	Equation + background	0.3978399385029285	0.3421679129621216
ELSA stroke	6 years	Equation + background	0.39887843088547237	0.3421679129621216
ELSA stroke	6 years	Equation + background	0.39991692326801626	0.3421679129621216
ELSA stroke	6 years	Equation + background	0.4009440345341005	0.3421679129621216
ELSA stroke	6 years	Equation + background	0.4019711458001847	0.3421679129621216
ELSA stroke	6 years	Equation + background	0.4030208211908783	0.3421679129621216
ELSA stroke	6 years	Equation + background	0.40407049658157185	0.3421679129621216
ELSA stroke	6 years	Equation + background	0.40511517976360173	0.3421679129621216
ELSA stroke	6 years	Equation + background	0.4061536721461456	0.3421679129621216
ELSA stroke	6 years	Equation + background	0.40718078341222985	0.3421679129621216
ELSA stroke	6 years	Equation + background	0.40821927579477374	0.3421679129621216
ELSA stroke	6 years	Equation + background	0.409246387060858	0.3421679129621216
ELSA stroke	6 years	Equation + background	0.4102848794434019	0.3421679129621216
ELSA stroke	6 years	Equation + background	0.4113233718259458	0.3421679129621216
ELSA stroke	6 years	Equation + background	0.41235048309203004	0.3421679129621216
ELSA stroke	6 years	Equation + background	0.4133889754745739	0.3421679129621216
ELSA stroke	6 years	Equation + background	0.4144386508652675	0.3421679129621216
ELSA stroke	6 years	Equation + background	0.41548333404729737	0.3421679129621216
ELSA stroke	6 years	Equation + background	0.41653300943799093	0.3421679129621216
ELSA stroke	6 years	Equation + background	0.41756012070407517	0.3421679129621216
ELSA stroke	6 years	Equation + background	0.4185872319701594	0.3421679129621216
ELSA stroke	6 years	Equation + background	0.4196369073608529	0.3421679129621216
ELSA stroke	6 years	Equation + background	0.42067539974339685	0.3421679129621216
ELSA stroke	6 years	Equation + background	0.4217200829254267	0.3421679129621216
ELSA stroke	6 years	Equation + background	0.42276975831612024	0.3421679129621216
ELSA stroke	6 years	Equation + background	0.4238144414981501	0.3421679129621216
ELSA stroke	6 years	Equation + background	0.4248641168888437	0.3421679129621216
ELSA stroke	6 years	Equation + background	0.42591205913937036	0.3421679129621216
ELSA stroke	6 years	Equation + background	0.4269617345300639	0.3421679129621216
ELSA stroke	6 years	Equation + background	0.4280002269126078	0.3421679129621216
ELSA stroke	6 years	Equation + background	0.4290481691631345	0.3421679129621216
ELSA stroke	6 years	Equation + background	0.4300866615456784	0.3421679129621216
ELSA stroke	6 years	Equation + background	0.43113134472770825	0.3421679129621216
ELSA stroke	6 years	Equation + background	0.43217928697823493	0.3421679129621216
ELSA stroke	6 years	Equation + background	0.4332239701602648	0.3421679129621216
ELSA stroke	6 years	Equation + background	0.43425108142634905	0.3421679129621216
ELSA stroke	6 years	Equation + background	0.43529902367687573	0.3421679129621216
ELSA stroke	6 years	Equation + background	0.4363469659274024	0.3421679129621216
ELSA stroke	6 years	Equation + background	0.4373949081779291	0.3421679129621216
ELSA stroke	6 years	Equation + background	0.4384445835686226	0.3421679129621216
ELSA stroke	6 years	Equation + background	0.4394892667506525	0.3421679129621216
ELSA stroke	6 years	Equation + background	0.4405163780167367	0.3421679129621216
ELSA stroke	6 years	Equation + background	0.44154348928282094	0.3421679129621216
ELSA stroke	6 years	Equation + background	0.4425931646735145	0.3421679129621216
ELSA stroke	6 years	Equation + background	0.4436316570560584	0.3421679129621216
ELSA stroke	6 years	Equation + background	0.4446763402380883	0.3421679129621216
ELSA stroke	6 years	Equation + background	0.44572102342011816	0.3421679129621216
ELSA stroke	6 years	Equation + background	0.44676896567064484	0.3421679129621216
ELSA stroke	6 years	Equation + background	0.4478169079211715	0.3421679129621216
ELSA stroke	6 years	Equation + background	0.4478169079211715	0.4098092738393965
ELSA stroke	6 years	Equation + background	0.4488554003037154	0.4098092738393965
ELSA stroke	6 years	Equation + background	0.44990507569440896	0.4098092738393965
ELSA stroke	6 years	Equation + background	0.45094356807695285	0.4098092738393965
ELSA stroke	6 years	Equation + background	0.45198206045949674	0.4098092738393965
ELSA stroke	6 years	Equation + background	0.4530205528420407	0.4098092738393965
ELSA stroke	6 years	Equation + background	0.45407022823273424	0.4098092738393965
ELSA stroke	6 years	Equation + background	0.45511491141476407	0.4098092738393965
ELSA stroke	6 years	Equation + background	0.45616285366529075	0.4098092738393965
ELSA stroke	6 years	Equation + background	0.45720753684732063	0.4098092738393965
ELSA stroke	6 years	Equation + background	0.45823464811340486	0.4098092738393965
ELSA stroke	6 years	Equation + background	0.4592617593794891	0.4098092738393965
ELSA stroke	6 years	Equation + background	0.46031143477018266	0.4098092738393965
ELSA stroke	6 years	Equation + background	0.4613385460362669	0.4098092738393965
ELSA stroke	6 years	Equation + background	0.4623770384188108	0.4098092738393965
ELSA stroke	6 years	Equation + background	0.46342172160084066	0.4098092738393965
ELSA stroke	6 years	Equation + background	0.46446021398338455	0.4098092738393965
ELSA stroke	6 years	Equation + background	0.46549870636592844	0.4098092738393965
ELSA stroke	6 years	Equation + background	0.46652581763201273	0.4098092738393965
ELSA stroke	6 years	Equation + background	0.46755292889809696	0.4098092738393965
ELSA stroke	6 years	Equation + background	0.46860260428879047	0.4098092738393965
ELSA stroke	6 years	Equation + background	0.46965227967948403	0.4098092738393965
ELSA stroke	6 years	Equation + background	0.4707002219300107	0.4098092738393965
ELSA stroke	6 years	Equation + background	0.47174989732070427	0.4098092738393965
ELSA stroke	6 years	Equation + background	0.4727770085867885	0.4098092738393965
ELSA stroke	6 years	Equation + background	0.4738216917688184	0.4098092738393965
ELSA stroke	6 years	Equation + background	0.47487136715951195	0.4098092738393965
ELSA stroke	6 years	Equation + background	0.47592104255020545	0.4098092738393965
ELSA stroke	6 years	Equation + background	0.4769595349327494	0.4098092738393965
ELSA stroke	6 years	Equation + background	0.47798664619883363	0.4098092738393965
ELSA stroke	6 years	Equation + background	0.4790251385813775	0.4098092738393965
ELSA stroke	6 years	Equation + background	0.4800698217634074	0.4098092738393965
ELSA stroke	6 years	Equation + background	0.48111949715410096	0.4098092738393965
ELSA stroke	6 years	Equation + background	0.48215798953664485	0.4098092738393965
ELSA stroke	6 years	Equation + background	0.48320267271867473	0.4098092738393965
ELSA stroke	6 years	Equation + background	0.4842506149692014	0.4098092738393965
ELSA stroke	6 years	Equation + background	0.4852891073517453	0.4098092738393965
ELSA stroke	6 years	Equation + background	0.4863275997342892	0.4098092738393965
ELSA stroke	6 years	Equation + background	0.48737228291631907	0.4098092738393965
ELSA stroke	6 years	Equation + background	0.48841696609834895	0.4098092738393965
ELSA stroke	6 years	Equation + background	0.4894440773644332	0.4098092738393965
ELSA stroke	6 years	Equation + background	0.49049201961495986	0.4098092738393965
ELSA stroke	6 years	Equation + background	0.4915367027969897	0.4098092738393965
ELSA stroke	6 years	Equation + background	0.49257519517953363	0.4098092738393965
ELSA stroke	6 years	Equation + background	0.49361987836156346	0.4098092738393965
ELSA stroke	6 years	Equation + background	0.4946583707441074	0.4098092738393965
ELSA stroke	6 years	Equation + background	0.4957080461348009	0.4098092738393965
ELSA stroke	6 years	Equation + background	0.49675772152549447	0.4098092738393965
ELSA stroke	6 years	Equation + background	0.497807396916188	0.4098092738393965
ELSA stroke	6 years	Equation + background	0.4988570723068816	0.4098092738393965
ELSA stroke	6 years	Equation + background	0.49990501455740827	0.4098092738393965
ELSA stroke	6 years	Equation + background	0.500952956807935	0.4098092738393965
ELSA stroke	6 years	Equation + background	0.5020026321986285	0.4098092738393965
ELSA stroke	6 years	Equation + background	0.5030473153806584	0.4098092738393965
ELSA stroke	6 years	Equation + background	0.504096990771352	0.4098092738393965
ELSA stroke	6 years	Equation + background	0.5051241020374362	0.4098092738393965
ELSA stroke	6 years	Equation + background	0.506168785219466	0.4098092738393965
ELSA stroke	6 years	Equation + background	0.5072072776020099	0.4098092738393965
ELSA stroke	6 years	Equation + background	0.5082569529927035	0.4098092738393965
ELSA stroke	6 years	Equation + background	0.509306628383397	0.4098092738393965
ELSA stroke	6 years	Equation + background	0.510345120765941	0.4098092738393965
ELSA stroke	6 years	Equation + background	0.5113947961566344	0.4098092738393965
ELSA stroke	6 years	Equation + background	0.512444471547328	0.4098092738393965
ELSA stroke	6 years	Equation + background	0.5134891547293579	0.4098092738393965
ELSA stroke	6 years	Equation + background	0.5145162659954421	0.4098092738393965
ELSA stroke	6 years	Equation + background	0.515560949177472	0.4098092738393965
ELSA stroke	6 years	Equation + background	0.5165880604435562	0.4098092738393965
ELSA stroke	6 years	Equation + background	0.5176151717096404	0.4098092738393965
ELSA stroke	6 years	Equation + background	0.518664847100334	0.4098092738393965
ELSA stroke	6 years	Equation + background	0.5197145224910276	0.4098092738393965
ELSA stroke	6 years	Equation + background	0.5207641978817211	0.4098092738393965
ELSA stroke	6 years	Equation + background	0.5218138732724147	0.4098092738393965
ELSA stroke	6 years	Equation + background	0.5228523656549585	0.4098092738393965
ELSA stroke	6 years	Equation + background	0.5238970488369884	0.4098092738393965
ELSA stroke	6 years	Equation + background	0.5249241601030726	0.4098092738393965
ELSA stroke	6 years	Equation + background	0.5259738354937662	0.4098092738393965
ELSA stroke	6 years	Equation + background	0.5270235108844598	0.4098092738393965
ELSA stroke	6 years	Equation + background	0.5280731862751533	0.4098092738393965
ELSA stroke	6 years	Equation + background	0.5291228616658469	0.4098092738393965
ELSA stroke	6 years	Equation + background	0.5301675448478768	0.4098092738393965
ELSA stroke	6 years	Equation + background	0.5312060372304206	0.4098092738393965
