## Supplementary tables, figure source data and SAPA calculator for "A shared cardiovascular and cerebrovascular risk marker phenotype: physiological context and prognosis": Source_Data_Figure_4.xlsx

### Sheet: Read me
Figure 4 source data
Panel	Worksheet	Contents	Units and interpretation
a	Panel a	Global genetic correlations	Genetic correlation and 95% interval; all seven source-specific vascular endpoints.
b	Panel b	IVW estimates	Odds ratio and 95% interval per genetic-factor unit. Broad and AxisConsistent rules are not nested.
c	Panel c	Local genetic associations	Pointwise LAVA intervals under zero cross-trait sampling-error correlation; conditional on regional selection.
d	Panel d	Protein anchors	966 anchors; estimate is protein-increasing-allele-aligned gSAPA effect, logp is −log10(P).
e	Panel e	ISI and shared projection	All effects are per ISI-lowering allele. The horizontal axis shows the magnitude of the ISI decrease. ISI_beta_per_lowering_allele gives the signed ISI effect. T has its own scale.
f	Panel f	MI and stroke at eight representative variants	Odds ratio per ISI-lowering allele and pointwise 95% interval. Four MVP estimates were excluded for imputation r² < 0.90.
g	Panel g	Eight-source contributions	The contribution column gives aⱼβⱼ in native T units. Panel g displays 1,000 × this value. The eight native contributions sum to T in e. The Projection reference sheet lists the eight coefficients in the separate top row.
h	Panel h	Functional MRI associations	Marginal MRI trait effects on original scales. Rings indicate intervals excluding zero.
Each data sheet corresponds to the named panel. Empty cells preserve missing source values. Native estimates and interval endpoints retain the saved precision; display conversions are stated above.
a, Genetic SAPA (gSAPA) correlations with seven vascular endpoints and 95% intervals. MVP stroke is survey-reported; cerebral infarction is separate. FinnGen stroke excludes subarachnoid haemorrhage. b, Inverse-variance weighted random-effects Mendelian randomisation odds ratios and 95% intervals per genetic-factor unit. Broad (purple) and axis-consistent (blue-grey) instrument sets were clumped separately. c, Twelve local associations across ten genomic regions. Colours identify MVP/FinnGen. Bars are pointwise 95% Local Analysis of [co]Variant Association (LAVA) intervals, assuming zero cross-trait sampling-error correlation and without regional-selection adjustment. CORATHER denotes coronary atherosclerosis.
d, Associations aligned to protein-increasing alleles at 966 cis protein quantitative trait locus (pQTL) anchors. Higher/Lower denote directions meeting false discovery rate (FDR) < 0.05 across 1,300 eligible assays; Other denotes remaining anchors. Marked breaks omit 0.025–0.28 in a and −0.23 to −0.11 horizontally/28–88 vertically in d. Intervals are retained across breaks.
e, Eight representatives with BMI-unadjusted insulin sensitivity index (ISI) effects, aligned to ISI-lowering alleles. Bars show marginal reference 95% intervals for ISI and fixed genetic SAPA projection T. f, Marginal odds ratios for MI (left) and stroke (right) per ISI-lowering allele in MVP (purple circles) and FinnGen (blue squares). Bars show pointwise 95% intervals on a logarithmic odds-ratio axis. Asterisks mark the two variants with MVP imputation r² < 0.90 for both outcomes. g, Contributions for all representatives, in 10⁻³ T units per allele. The separate top row gives fixed genetic projection coefficients a, using its own colour scale. Each contribution in the lower matrix is aⱼβⱼ, where βⱼ is the representative variant’s marginal effect on marker j. Summing the unrounded contributions on the displayed scale and dividing by 1,000 gives T in e. These coefficients differ from the clinical scoring coefficients in Extended Data Fig. 2b. Blue-grey/coral indicate negative/positive values on the two separately labelled scales. h, MRI fat associations on original trait scales; rings denote marginal 95% intervals excluding zero. Gene names identify candidate regions.
Supplementary Tables S9–S12 specify sources, sample sizes, instruments, selection and error assumptions. MVP, Million Veteran Program; CAD, coronary artery disease; BMI, body mass index; MRI, magnetic resonance imaging; SAT/VAT, subcutaneous/visceral adipose tissue; ASAT, abdominal SAT.

### Sheet: Panel a
run	trait1	trait2	rg	SE	P	lower	upper	comparison_family	Holm_family	estimate	source
Direct14_Default	gSAPA	MVP_MI	0.522924	0.0237465	1.80913e-107	0.476381	0.569467	vascular7	1.08548e-106	0.522924	MVP
Direct14_Default	gSAPA	MVP_CAD	0.540623	0.0207704	2.35335e-149	0.499913	0.581333	vascular7	1.64735e-148	0.540623	MVP
Direct14_Default	gSAPA	MVP_Stroke	0.396302	0.042018	4.03448e-21	0.313946	0.478657	vascular7	8.06896e-21	0.396302	MVP
Direct14_Default	gSAPA	MVP_CerebralInfarction	0.418437	0.0362352	7.57411e-31	0.347416	0.489458	vascular7	2.27223e-30	0.418437	MVP
Direct14_Default	gSAPA	FG_MI	0.389733	0.0246892	3.91157e-56	0.341342	0.438124	vascular7	1.56463e-55	0.389733	FinnGen
Direct14_Default	gSAPA	FG_CAD	0.375396	0.0217806	1.4435e-66	0.332705	0.418086	vascular7	7.21748e-66	0.375396	FinnGen
Direct14_Default	gSAPA	FG_Stroke	0.37242	0.0422638	1.23153e-18	0.289583	0.455257	vascular7	1.23153e-18	0.37242	FinnGen

### Sheet: Panel b
id.outcome	outcome	method	nsnp	b	se	pval	instrument_set	outcome_id	OR	OR_low	OR_high	Holm_main7	estimate	lower	upper
GCST90476623	Stroke	Inverse variance weighted (multiplicative random effects)	263	0.0928498	0.0167095	2.74921e-08	Broad	GCST90476623	1.0973	1.06194	1.13383	3.92731e-08	1.0973	1.06194	1.13383
GCST90476623	Stroke	Inverse variance weighted (multiplicative random effects)	126	0.127413	0.027503	3.60916e-06	AxisConsistent	GCST90476623	1.13589	1.07628	1.1988	7.21833e-06	1.13589	1.07628	1.1988
GCST90477991	Cerebral infarction	Inverse variance weighted (multiplicative random effects)	263	0.10532	0.0150126	2.29173e-12	Broad	GCST90477991	1.11107	1.07885	1.14424	6.8752e-12	1.11107	1.07885	1.14424
GCST90477991	Cerebral infarction	Inverse variance weighted (multiplicative random effects)	126	0.153228	0.024965	8.37158e-10	AxisConsistent	GCST90477991	1.16559	1.10993	1.22404	2.51147e-09	1.16559	1.10993	1.22404
GCST90475936	Coronary atherosclerosis	Inverse variance weighted (multiplicative random effects)	263	0.269421	0.0134893	9.46911e-89	Broad	GCST90475936	1.30921	1.27505	1.34428	6.62838e-88	1.30921	1.27505	1.34428
GCST90475936	Coronary atherosclerosis	Inverse variance weighted (multiplicative random effects)	126	0.285792	0.0160023	2.4436e-71	AxisConsistent	GCST90475936	1.33082	1.28972	1.37322	1.71052e-70	1.33082	1.28972	1.37322
GCST90475932	Myocardial infarction	Inverse variance weighted (multiplicative random effects)	263	0.238747	0.0157459	6.26294e-52	Broad	GCST90475932	1.26966	1.23107	1.30945	3.75777e-51	1.26966	1.23107	1.30945
GCST90475932	Myocardial infarction	Inverse variance weighted (multiplicative random effects)	126	0.269109	0.0192747	2.66849e-44	AxisConsistent	GCST90475932	1.3088	1.26028	1.35919	1.60109e-43	1.3088	1.26028	1.35919
R12_I9_STR	Stroke excluding SAH	Inverse variance weighted (multiplicative random effects)	249	0.0726591	0.0129398	1.96365e-08	Broad	R12_I9_STR	1.07536	1.04843	1.10299	3.92731e-08	1.07536	1.04843	1.10299
R12_I9_STR	Stroke excluding SAH	Inverse variance weighted (multiplicative random effects)	119	0.0837641	0.0201367	3.18563e-05	AxisConsistent	R12_I9_STR	1.08737	1.04529	1.13115	3.18563e-05	1.08737	1.04529	1.13115
R12_I9_CORATHER	Coronary atherosclerosis	Inverse variance weighted (multiplicative random effects)	249	0.178989	0.0147155	4.87277e-34	Broad	R12_I9_CORATHER	1.19601	1.16201	1.23101	2.43638e-33	1.19601	1.16201	1.23101
R12_I9_CORATHER	Coronary atherosclerosis	Inverse variance weighted (multiplicative random effects)	119	0.142209	0.0197606	6.17333e-13	AxisConsistent	R12_I9_CORATHER	1.15282	1.10902	1.19834	3.08667e-12	1.15282	1.10902	1.19834
R12_I9_MI_STRICT	Myocardial infarction	Inverse variance weighted (multiplicative random effects)	249	0.190816	0.0168049	7.02474e-30	Broad	R12_I9_MI_STRICT	1.21024	1.17102	1.25076	2.8099e-29	1.21024	1.17102	1.25076
R12_I9_MI_STRICT	Myocardial infarction	Inverse variance weighted (multiplicative random effects)	119	0.16905	0.0253529	2.59575e-11	AxisConsistent	R12_I9_MI_STRICT	1.18418	1.12677	1.24451	1.0383e-10	1.18418	1.12677	1.24451

### Sheet: Panel c
family	LOC	CHR_unit	START_unit	STOP_unit	rho_unit	p_bivar_unit	rho_reference	p_bivar_reference	rho_rep_unit	p_bivar_rep_unit	rho_rep_reference	p_bivar_rep_reference	overlaps_extended_MHC_25_33Mb	label	source	estimate	lower	upper
CORATHER	961	6	31427210	32208901	0.388374	5.46199e-06	0.390151	5.32707e-06	0.340986	0.000134418	0.341464	0.000137828	True	CORATHER 6:31.4 Mb	MVP	0.388374	0.22739	0.55048
CORATHER	962	6	32208902	32454577	0.631227	0.00010592	0.631448	0.000106604	0.732277	1.91658e-06	0.73263	1.92913e-06	True	CORATHER 6:32.2 Mb	MVP	0.631227	0.35553	0.94238
CORATHER	970	6	33864263	34979270	0.934804	2.02422e-11	0.937533	2.04349e-11	0.337112	0.000710616	0.338716	0.000698733	False	CORATHER 6:33.9 Mb	MVP	0.934804	0.70444	1
CORATHER	971	6	34979271	36346353	0.628589	2.66743e-06	0.630446	2.70379e-06	0.445704	0.000698003	0.446799	0.000704909	False	CORATHER 6:35.0 Mb	MVP	0.628589	0.37979	0.91054
CORATHER	977	6	42103739	43770626	0.485754	2.3838e-06	0.4878	2.4304e-06	0.515336	2.62914e-06	0.517283	2.67646e-06	False	CORATHER 6:42.1 Mb	MVP	0.485754	0.29784	0.68931
CORATHER	1264	8	19488889	20135628	0.763526	0	0.766065	0	0.460243	4.04e-14	0.463643	3.54e-14	False	CORATHER 8:19.5 Mb	MVP	0.763526	0.65748	0.87581
MI	1264	8	19488889	20135628	0.619998	1.48459e-11	0.622264	1.54219e-11	0.565951	2.32278e-09	0.569247	2.16122e-09	False	MI 8:19.5 Mb	MVP	0.619998	0.45218	0.82144
CORATHER	1351	8	125453323	126766827	0.660955	3.0592e-12	0.663881	3.1427e-12	0.521149	6.21719e-06	0.523475	6.1964e-06	False	CORATHER 8:125.5 Mb	MVP	0.660955	0.48897	0.84284
CORATHER	1722	11	116247378	117295641	0.587206	0	0.588579	0	0.39395	3.63407e-09	0.395392	3.80228e-09	False	CORATHER 11:116.2 Mb	MVP	0.587206	0.47586	0.70337
CORATHER	2209	17	45883902	47516224	0.755539	1.5225e-12	0.757792	1.6042e-12	0.511904	0.000342639	0.513124	0.000346729	False	CORATHER 17:45.9 Mb	MVP	0.755539	0.57225	0.96021
CORATHER	2318	19	10028841	11681978	0.516076	4.72679e-07	0.518924	4.84556e-07	0.46958	1.01458e-07	0.471909	1.05433e-07	False	CORATHER 19:10.0 Mb	MVP	0.516076	0.32326	0.73018
MI	2318	19	10028841	11681978	0.399821	0.00176475	0.402042	0.00177536	0.492843	1.26463e-07	0.495303	1.30671e-07	False	MI 19:10.0 Mb	MVP	0.399821	0.15264	0.67053
CORATHER	961	6	31427210	32208901	0.388374	5.46199e-06	0.390151	5.32707e-06	0.340986	0.000134418	0.341464	0.000137828	True	CORATHER 6:31.4 Mb	FinnGen	0.340986	0.17623	0.51285
CORATHER	962	6	32208902	32454577	0.631227	0.00010592	0.631448	0.000106604	0.732277	1.91658e-06	0.73263	1.92913e-06	True	CORATHER 6:32.2 Mb	FinnGen	0.732277	0.49155	0.98086
CORATHER	970	6	33864263	34979270	0.934804	2.02422e-11	0.937533	2.04349e-11	0.337112	0.000710616	0.338716	0.000698733	False	CORATHER 6:33.9 Mb	FinnGen	0.337112	0.14126	0.53639
CORATHER	971	6	34979271	36346353	0.628589	2.66743e-06	0.630446	2.70379e-06	0.445704	0.000698003	0.446799	0.000704909	False	CORATHER 6:35.0 Mb	FinnGen	0.445704	0.19732	0.71577
CORATHER	977	6	42103739	43770626	0.485754	2.3838e-06	0.4878	2.4304e-06	0.515336	2.62914e-06	0.517283	2.67646e-06	False	CORATHER 6:42.1 Mb	FinnGen	0.515336	0.31771	0.73761
CORATHER	1264	8	19488889	20135628	0.763526	0	0.766065	0	0.460243	4.04e-14	0.463643	3.54e-14	False	CORATHER 8:19.5 Mb	FinnGen	0.460243	0.34638	0.57699
MI	1264	8	19488889	20135628	0.619998	1.48459e-11	0.622264	1.54219e-11	0.565951	2.32278e-09	0.569247	2.16122e-09	False	MI 8:19.5 Mb	FinnGen	0.565951	0.38971	0.77652
CORATHER	1351	8	125453323	126766827	0.660955	3.0592e-12	0.663881	3.1427e-12	0.521149	6.21719e-06	0.523475	6.1964e-06	False	CORATHER 8:125.5 Mb	FinnGen	0.521149	0.30781	0.75798
CORATHER	1722	11	116247378	117295641	0.587206	0	0.588579	0	0.39395	3.63407e-09	0.395392	3.80228e-09	False	CORATHER 11:116.2 Mb	FinnGen	0.39395	0.26791	0.52167
CORATHER	2209	17	45883902	47516224	0.755539	1.5225e-12	0.757792	1.6042e-12	0.511904	0.000342639	0.513124	0.000346729	False	CORATHER 17:45.9 Mb	FinnGen	0.511904	0.24949	0.84142
CORATHER	2318	19	10028841	11681978	0.516076	4.72679e-07	0.518924	4.84556e-07	0.46958	1.01458e-07	0.471909	1.05433e-07	False	CORATHER 19:10.0 Mb	FinnGen	0.46958	0.30529	0.65269
MI	2318	19	10028841	11681978	0.399821	0.00176475	0.402042	0.00177536	0.492843	1.26463e-07	0.495303	1.30671e-07	False	MI 19:10.0 Mb	FinnGen	0.492843	0.32152	0.69013

### Sheet: Panel d
rsid	assay_id	target_st01	protein_full_name_st08	uniprot_id_st01	ensembl_gene_id	region_ID	chrom_grch38	position_grch38	corrected_effect_allele	corrected_other_allele	corrected_effect_allele_frequency	conditional_beta_corrected_effect_allele	conditional_se	conditional_f_statistic	conditional_minus_log10_p	pav_same_gene	pav_different_gene	distance_tss	CHR	BP	MAF	A1	A2	orientation	protein_direction	screen_eligible	gSAPA_beta	gSAPA_SE	gSAPA_Z	gSAPA_P	gSAPA_Wald7_P	gSAPA_FDR	gSAPA_FDR_pass	gSAPA_Z_protein_increasing	estimate	logp	group
rs662799	15363_32	APOA5	Apolipoprotein A-V	Q6Q788	ENSG00000110243	15363_32_chr11_1	chr11	116792991	A	G	0.9361	0.334	0.0158196	445.759	98.219	FALSE	FALSE	571	11	116663707	0.083499	G	A	-1	1	TRUE	0.245533	0.0119437	20.5575	6.59039e-94	0	8.56751e-91	TRUE	-20.5575	-0.245533	93.1811	Lower gSAPA
rs1048709	4129_72	CFB	Complement factor B	P00751	ENSG00000241534	4129_72_chr6_1	chr6	31947158	G	A	0.71401	0.126	0.00920657	187.303	41.909	FALSE	FALSE	1215	6	31914935	0.152087	A	G	-1	1	TRUE	-0.0950532	0.00918183	-10.3523	4.0848e-25	2.06674e-29	2.65512e-22	TRUE	10.3523	0.0950532	24.3888	Higher gSAPA
rs10889352	10391_1	ANGPTL3	Angiopoietin-related protein 3	Q9Y5C1	ENSG00000132855	10391_1_chr1_1	chr1	62633352	C	T	0.33773	-0.236	0.00836911	795.18	174.22	FALSE	FALSE	35866	1	63099023	0.301193	T	C	-1	-1	TRUE	0.0712734	0.00718609	9.91825	3.4679e-23	0	1.50276e-20	TRUE	9.91825	0.0712734	22.4599	Higher gSAPA
rs1729408	17685_9	APOA4	Apolipoprotein A-IV	P06727	ENSG00000110244	17685_9_chr11_1	chr11	116804102	G	A	0.34367	-0.073	0.00861487	71.8039	16.624	FALSE	FALSE	19193	11	116674818	0.327038	A	G	-1	-1	TRUE	0.065853	0.00702739	9.37091	7.19065e-21	2.94767e-147	2.33696e-18	TRUE	9.37091	0.065853	20.1432	Higher gSAPA
rs78912960	11330_15	CSNK2B	Casein kinase II subunit beta	P67870	ENSG00000204435	11330_15_chr6_1	chr6	32538131	A	G	0.64745	0.046	0.00754577	37.1628	8.9639	FALSE	FALSE	872252	6	32505908	0.206759	G	A	-1	1	TRUE	-0.0711712	0.00814081	-8.74252	2.27959e-18	1.82663e-53	5.92694e-16	TRUE	8.74252	0.0711712	17.6421	Higher gSAPA
rs2260000	10445_20	APOM	Apolipoprotein M	O95445	ENSG00000226215	10445_20_chr6_1	chr6	31625699	G	A	0.32734	-0.1	0.00876587	130.14	29.418	FALSE	FALSE	26710	6	31593476	0.40159	A	G	-1	-1	TRUE	-0.0504142	0.0067249	-7.49665	6.54713e-14	3.9488e-47	1.41855e-11	TRUE	-7.49665	-0.0504142	13.1839	Lower gSAPA
rs6602909	15391_114	GAS6	Growth arrest-specific protein 6	Q14393	ENSG00000183087	15391_114_chr13_1	chr13	113849020	C	T	0.33811	-0.26	0.00871779	889.474	194.72	FALSE	FALSE	15083	13	114551993	0.362823	T	C	-1	-1	TRUE	-0.0464372	0.00685643	-6.77281	1.26308e-11	3.57884e-98	2.34573e-09	TRUE	-6.77281	-0.0464372	10.8986	Lower gSAPA
rs61812626	15602_43	IL6R	Interleukin-6 receptor subunit alpha	P08887	ENSG00000160712	15602_43_chr1_1	chr1	154463960	A	G	0.20739	0.325	0.00920461	1246.68	272.36	FALSE	FALSE	58768	1	154436436	0.172962	G	A	-1	1	TRUE	-0.0586297	0.00871677	-6.72608	1.7429e-11	2.69478e-112	2.83221e-09	TRUE	6.72608	0.0586297	10.7587	Higher gSAPA
rs2781668	5867_60	ARG1	Arginase-1	P05089	ENSG00000118520	5867_60_chr6_1	chr6	131576138	T	C	0.1932	-0.112	0.0099932	125.611	28.427	FALSE	FALSE	2980	6	131897278	0.16998	C	T	-1	-1	TRUE	-0.0575429	0.00877707	-6.55605	5.52523e-11	0.000191881	7.98089e-09	TRUE	-6.55605	-0.0575429	10.2576	Lower gSAPA
rs316617	13473_55	ITPKA	Inositol-trisphosphate 3-kinase A	P23677	ENSG00000137825	13473_55_chr15_1	chr15	41503702	C	T	0.37787	0.072	0.00830259	75.2035	17.372	FALSE	FALSE	9845	15	41795900	0.382704	T	C	-1	1	TRUE	-0.0441733	0.00678259	-6.51275	7.3786e-11	1.19939e-05	9.59218e-09	TRUE	6.51275	0.0441733	10.132	Higher gSAPA
rs2261033	2849_49	AIF1	Allograft inflammatory factor 1	P55008	ENSG00000235588	2849_49_chr6_1	chr6	31635814	G	A	0.45141	-0.125	0.00799273	244.585	54.405	FALSE	FALSE	20606	6	31603591	0.487078	A	G	-1	-1	TRUE	-0.0393012	0.00659548	-5.95881	2.54084e-09	3.93357e-74	3.00282e-07	TRUE	-5.95881	-0.0393012	8.59502	Lower gSAPA
rs773116	2617_56	ERBB3	Receptor tyrosine-protein kinase erbB-3	P21860	ENSG00000065361	2617_56_chr12_1	chr12	56092375	A	G	0.48469	-0.108	0.00806027	179.535	40.213	FALSE	FALSE	12351	12	56486159	0.479125	G	A	-1	-1	TRUE	0.038993	0.00659903	5.90889	3.44412e-09	0.0593654	3.73113e-07	TRUE	5.90889	0.038993	8.46292	Higher gSAPA
rs500389	4459_68	PCSK7	Proprotein convertase subtilisin/kexin type 7	Q16549	ENSG00000160613	4459_68_chr11_1	chr11	117229878	G	A	0.41574	-0.157	0.0103513	230.043	51.234	FALSE	FALSE	2647	11	117100594	0.424453	A	G	-1	-1	TRUE	-0.0380431	0.00666985	-5.70374	1.17208e-08	5.37447e-101	1.17208e-06	TRUE	-5.70374	-0.0380431	7.93104	Lower gSAPA
rs4761234	4920_10	LYZ	Lysozyme C	P61626	ENSG00000090382	4920_10_chr12_1	chr12	69338325	C	T	0.48598	-0.49	0.00778915	3957.42	861.24	FALSE	FALSE	10028	12	69732105	0.469185	T	C	-1	-1	TRUE	0.0368644	0.00660582	5.58059	2.39709e-08	1.29143e-08	2.22587e-06	TRUE	5.58059	0.0368644	7.62032	Higher gSAPA
rs2282850	12378_71	TAPBP	Tapasin	O15533	ENSG00000236490	12378_71_chr6_1	chr6	33299326	T	C	0.16702	0.078	0.0113022	47.6282	11.288	FALSE	FALSE	15061	6	33267103	0.186879	C	T	-1	1	TRUE	-0.0460897	0.00845713	-5.44981	5.04245e-08	2.24341e-06	4.37013e-06	TRUE	5.44981	0.0460897	7.29736	Higher gSAPA
rs111602331	15475_4	PLTP	Phospholipid transfer protein	P55058	ENSG00000100979	15475_4_chr20_1	chr20	45928835	C	T	0.21885	-0.535	0.00972445	3026.75	659.09	FALSE	FALSE	16471	20	44557474	0.203777	T	C	-1	-1	TRUE	-0.0430541	0.00818433	-5.26056	1.43618e-07	1.33569e-220	1.16689e-05	TRUE	-5.26056	-0.0430541	6.84279	Lower gSAPA
rs6011275	13481_24	TCEA2	Transcription elongation factor A protein 2	Q15560	ENSG00000171703	13481_24_chr20_1	chr20	64068875	G	T	0.32709	-0.145	0.00855551	287.24	63.702	FALSE	FALSE	26526	20	62700228	0.331014	T	G	-1	-1	TRUE	-0.0367669	0.00700551	-5.24829	1.5352e-07	1.14908e-12	1.17398e-05	TRUE	-5.24829	-0.0367669	6.81383	Lower gSAPA
rs4704826	15449_33	TIMD4	T-cell immunoglobulin and mucin domain-containing protein 4	Q96H15	ENSG00000145850	15449_33_chr5_1	chr5	156965071	A	C	0.64207	-0.242	0.00874107	766.48	167.98	FALSE	FALSE	1816	5	156392082	0.352883	C	A	-1	-1	TRUE	-0.0355218	0.00689864	-5.1491	2.6174e-07	7.75686e-132	1.89034e-05	TRUE	-5.1491	-0.0355218	6.58213	Lower gSAPA
rs71615484	4407_10	MST1	Hepatocyte growth factor-like protein	P26927	ENSG00000173531	4407_10_chr3_1	chr3	49480866	G	A	0.38305	0.084	0.011283	55.4259	13.013	FALSE	FALSE	208657	3	49518299	0.372763	A	G	-1	1	TRUE	0.0349629	0.0068177	5.12825	2.92447e-07	3.58249e-33	2.00095e-05	TRUE	-5.12825	-0.0349629	6.53395	Lower gSAPA
rs4760682	17384_110	PFKM	ATP-dependent 6-phosphofructokinase, muscle type	P08237	ENSG00000152556	17384_110_chr12_1	chr12	48118502	A	C	0.80686	0.204	0.0101455	404.309	89.197	FALSE	FALSE	13250	12	48512285	0.182903	C	A	-1	1	TRUE	-0.0415048	0.00852768	-4.86707	1.13264e-06	1.3188e-153	7.36216e-05	TRUE	4.86707	0.0415048	5.94591	Higher gSAPA
rs62069681	9256_78	NPTX1	Neuronal pentraxin-1	Q15818	ENSG00000171246	9256_78_chr17_1	chr17	80650902	C	T	0.12752	0.501	0.0120866	1718.16	374.81	FALSE	FALSE	174298	17	78624702	0.0874751	T	C	-1	1	TRUE	0.055845	0.0116694	4.7856	1.70476e-06	0.204757	0.000105533	TRUE	-4.7856	-0.055845	5.76834	Lower gSAPA
rs7482118	13621_31	AP2A2	AP-2 complex subunit alpha-2	O94973	ENSG00000183020	13621_31_chr11_1	chr11	972603	G	A	0.65763	-0.062	0.00833505	55.3308	12.992	FALSE	FALSE	46795	11	972603	0.333996	A	G	-1	-1	TRUE	-0.0331456	0.00698974	-4.74204	2.11579e-06	0.000162604	0.000125024	TRUE	-4.74204	-0.0331456	5.67453	Lower gSAPA
rs2239606	9267_2	CPA4	Carboxypeptidase A4	Q9UI42	ENSG00000128510	9267_2_chr7_1	chr7	130386054	G	A	0.46165	-0.052	0.00765767	46.1119	10.952	FALSE	FALSE	92921	7	130025895	0.496024	A	G	-1	-1	TRUE	-0.0301389	0.00659344	-4.57105	4.85294e-06	0.582443	0.000274297	TRUE	-4.57105	-0.0301389	5.314	Lower gSAPA
rs6697315	5400_52	LEPR	Leptin receptor	P48357	ENSG00000116678	5400_52_chr1_1	chr1	65527873	T	C	0.64652	0.114	0.00669486	289.952	64.293	FALSE	FALSE	107222	1	65993556	0.358847	C	T	-1	1	TRUE	-0.0302296	0.00687279	-4.39845	1.09025e-05	7.25801e-249	0.00056693	TRUE	4.39845	0.0302296	4.96247	Higher gSAPA
rs55667375	15513_108	PRSS8	Prostasin	Q16651	ENSG00000052344	15513_108_chr16_1	chr16	31144137	T	C	0.28217	0.068	0.00909454	55.9057	13.119	FALSE	FALSE	8375	16	31155458	0.289264	C	T	-1	1	TRUE	-0.0321744	0.00727057	-4.42529	9.63136e-06	8.99089e-10	0.000521698	TRUE	4.42529	0.0321744	5.01631	Higher gSAPA
rs12884809	12656_1	KLC1	Kinesin light chain 1	Q07866	ENSG00000126214	12656_1_chr14_1	chr14	103628983	A	G	0.3519	0.089	0.00869442	104.785	23.866	FALSE	FALSE	204	14	104095320	0.310139	G	A	-1	1	TRUE	-0.0312484	0.00712706	-4.38447	1.16267e-05	4.28448e-09	0.000581334	TRUE	4.38447	0.0312484	4.93454	Higher gSAPA
rs34399924	8866_53	QPCTL	Glutaminyl-peptide cyclotransferase-like protein	Q9NXS2	ENSG00000011478	8866_53_chr19_1	chr19	45696845	A	G	0.20641	0.088	0.010036	76.8858	17.742	FALSE	FALSE	4446	19	46200103	0.199801	G	A	-1	1	TRUE	-0.0354676	0.00824471	-4.30186	1.69368e-05	1.43612e-05	0.000815476	TRUE	4.30186	0.0354676	4.77117	Higher gSAPA
rs8111	11387_3	ATF6B	Cyclic AMP-dependent transcription factor ATF-6 beta	Q99941	ENSG00000234539	11387_3_chr6_1	chr6	32115398	T	C	0.23694	0.202	0.00969358	434.245	95.713	FALSE	FALSE	12842	6	32083175	0.289264	C	T	-1	1	TRUE	-0.0308393	0.00727056	-4.24167	2.21867e-05	1.74194e-36	0.0010301	TRUE	4.24167	0.0308393	4.65391	Higher gSAPA
rs7018653	4155_3	TNC	Tenascin	P24821	ENSG00000041982	4155_3_chr9_1	chr9	115126103	T	C	0.30019	-0.259	0.00929893	775.771	170	FALSE	FALSE	7846	9	117888382	0.289264	C	T	-1	-1	TRUE	0.0305834	0.00727056	4.20647	2.59388e-05	0.00516403	0.00116278	TRUE	4.20647	0.0305834	4.58605	Higher gSAPA
rs557382	15620_4	NLGN1	Neuroligin-1	Q8N2Q7	ENSG00000169760	15620_4_chr3_1	chr3	173395769	G	T	0.29581	0.133	0.00900888	217.953	48.597	FALSE	FALSE	129	3	173113559	0.284294	T	G	-1	1	TRUE	-0.0305239	0.00730833	-4.17659	2.95908e-05	0.861916	0.00128227	TRUE	4.17659	0.0305239	4.52884	Higher gSAPA
rs1641511	18922_27	CD68	Macrosialin	P34810	ENSG00000129226	18922_27_chr17_1	chr17	7656359	A	G	0.77782	-0.062	0.0098449	39.6608	9.5198	FALSE	FALSE	76873	17	7559677	0.219682	G	A	-1	-1	TRUE	0.0312139	0.00796228	3.92022	8.84675e-05	6.06997e-21	0.00344749	TRUE	3.92022	0.0312139	4.05322	Higher gSAPA
rs9302635	3054_3	HP	Haptoglobin	P00738	ENSG00000197711	3054_3_chr16_1	chr16	72110275	C	T	0.19843	0.829	0.009108	8284.44	1801	FALSE	FALSE	55684	16	72144174	0.17992	T	C	-1	1	TRUE	0.0335662	0.00858233	3.91108	9.18829e-05	1.00267e-62	0.00344749	TRUE	-3.91108	-0.0335662	4.03677	Lower gSAPA
rs9302635	7905_30	HP	Haptoglobin	P00738	ENSG00000257017	7905_30_chr16_1	chr16	72110275	C	T	0.19843	0.766	0.00928414	6807.3	1480.2	FALSE	FALSE	55684	16	72144174	0.17992	T	C	-1	1	TRUE	0.0335662	0.00858233	3.91108	9.18829e-05	1.00267e-62	0.00344749	TRUE	-3.91108	-0.0335662	4.03677	Lower gSAPA
rs6542680	4430_44	COLEC11	Collectin-11	Q9BWP8	ENSG00000118004	4430_44_chr2_1	chr2	3592552	T	C	0.81638	-0.86	0.0107945	6347.31	1380.3	FALSE	FALSE	2279	2	3640142	0.219682	C	T	-1	-1	TRUE	-0.0311392	0.00796228	-3.91084	9.19773e-05	3.71982e-37	0.00344749	TRUE	-3.91084	-0.0311392	4.03632	Lower gSAPA
rs1018454	4979_34	DPT	Dermatopontin	Q07507	ENSG00000143196	4979_34_chr1_1	chr1	168728523	C	A	0.55146	0.341	0.00828015	1696.02	370	FALSE	FALSE	681	1	168697761	0.430417	A	C	-1	1	TRUE	0.0260122	0.006658	3.90691	9.34853e-05	0.280209	0.00344749	TRUE	-3.90691	-0.0260122	4.02926	Lower gSAPA
rs7225351	11493_169	DYNLL2	Dynein light chain 2, cytoplasmic	Q96FJ2	ENSG00000121083	11493_169_chr17_2	chr17	58077650	A	G	0.66541	0.055	0.00853608	41.5153	9.932	FALSE	FALSE	5768	17	56155011	0.354871	G	A	-1	1	TRUE	0.026883	0.00688984	3.90183	9.54688e-05	0.619906	0.00344749	TRUE	-3.90183	-0.026883	4.02014	Lower gSAPA
rs55709272	5353_89	IL1RN	Interleukin-1 receptor antagonist protein	P18510	ENSG00000136689	5353_89_chr2_1	chr2	113109711	C	T	0.48871	-0.178	0.00793173	503.622	110.81	FALSE	FALSE	10347	2	113867288	0.437376	T	C	-1	-1	TRUE	-0.0256038	0.00664554	-3.85277	0.000116788	5.00866e-82	0.00399538	TRUE	-3.85277	-0.0256038	3.9326	Lower gSAPA
rs146174215	2474_54	APCS	Serum amyloid P-component	P02743	ENSG00000132703	2474_54_chr1_1	chr1	159574733	C	A	0.03105	-0.537	0.0235286	520.903	114.57	FALSE	FALSE	13092	1	159544523	0.0188867	A	C	-1	-1	TRUE	-0.0929036	0.0242497	-3.83112	0.000127561	2.01883e-51	0.00425032	TRUE	-3.83112	-0.0929036	3.89428	Lower gSAPA
rs6036977	10605_22	APMAP	Adipocyte plasma membrane-associated protein	Q9HDC9	ENSG00000101474	10605_22_chr20_1	chr20	24921032	T	C	0.88079	-0.156	0.0120455	167.725	37.634	FALSE	FALSE	71898	20	24901668	0.117296	C	T	-1	-1	TRUE	0.0391889	0.0102455	3.82499	0.000130779	0.042355	0.00425032	TRUE	3.82499	0.0391889	3.88346	Higher gSAPA
rs858519	4929_55	SHBG	Sex hormone-binding globulin	P04278	ENSG00000129214	4929_55_chr17_1	chr17	7628647	C	T	0.52997	0.169	0.00818355	426.471	94.021	FALSE	FALSE	14584	17	7531965	0.426441	T	C	-1	1	TRUE	0.0251062	0.00666574	3.76645	0.000165582	2.56474e-39	0.00525018	TRUE	-3.76645	-0.0251062	3.78099	Lower gSAPA
rs145488887	5443_62	NPPA	Atrial natriuretic factor	P01160	ENSG00000175206	5443_62_chr1_1	chr1	11767739	C	T	0.04607	0.131	0.0189014	48.0345	11.378	FALSE	FALSE	80044	1	11827796	0.0675944	T	C	-1	1	TRUE	0.0510915	0.0131328	3.89037	0.00010009	1.10602e-33	0.00351668	TRUE	-3.89037	-0.0510915	3.99961	Lower gSAPA
rs7674623	15559_5	ANTXR2	Anthrax toxin receptor 2	P58335	ENSG00000163297	15559_5_chr4_1	chr4	79873527	T	C	0.21323	0.221	0.0103788	453.41	99.884	FALSE	FALSE	199945	4	80794681	0.213718	C	T	-1	1	TRUE	-0.0301425	0.00804194	-3.74817	0.000178132	0.0187958	0.0055136	TRUE	3.74817	0.0301425	3.74926	Higher gSAPA
rs62007781	6620_82	LINGO1	Leucine-rich repeat and immunoglobulin-like domain-containing nogo receptor-interacting protein 1	Q96FE5	ENSG00000169783	6620_82_chr15_1	chr15	77734259	A	G	0.38596	0.062	0.00854295	52.6706	12.404	FALSE	FALSE	86641	15	78026601	0.411531	G	A	-1	1	TRUE	0.0247611	0.0066989	3.69629	0.000218773	0.0911631	0.00661406	TRUE	-3.69629	-0.0247611	3.66001	Lower gSAPA
rs11553742	3858_5	ACP1	Low molecular weight phosphotyrosine protein phosphatase	P24666	ENSG00000143727	3858_5_chr2_1	chr2	272051	T	C	0.07006	0.365	0.0126073	838.186	183.57	FALSE	FALSE	7183	2	272051	0.0586481	C	T	-1	1	TRUE	0.0514835	0.014032	3.669	0.000243502	2.66242e-07	0.00719438	TRUE	-3.669	-0.0514835	3.6135	Lower gSAPA
rs3828755	9525_1	PTK7	Inactive tyrosine-protein kinase 7	Q13308	ENSG00000112655	9525_1_chr6_1	chr6	43147482	G	A	0.4627	0.084	0.00818533	105.314	23.982	FALSE	FALSE	71215	6	43115220	0.488072	A	G	-1	1	TRUE	-0.0240586	0.00659508	-3.64796	0.000264326	0.0532733	0.00763609	TRUE	3.64796	0.0240586	3.57786	Higher gSAPA
rs59882870	11103_24	HSPB1	Heat shock protein beta-1	P04792	ENSG00000106211	11103_24_chr7_1	chr7	76009103	A	G	0.16061	0.172	0.0108766	250.075	55.602	FALSE	FALSE	293454	7	75638421	0.171968	G	A	-1	1	TRUE	-0.031147	0.00873624	-3.56527	0.000363488	8.44296e-11	0.00964356	TRUE	3.56527	0.031147	3.43951	Higher gSAPA
rs59882870	2731_29	POR	NADPH--cytochrome P450 reductase	P16435	ENSG00000127948	2731_29_chr7_1	chr7	76009103	A	G	0.16061	0.193	0.010811	318.7	70.556	FALSE	FALSE	94002	7	75638421	0.171968	G	A	-1	1	TRUE	-0.031147	0.00873624	-3.56527	0.000363488	8.44296e-11	0.00964356	TRUE	3.56527	0.031147	3.43951	Higher gSAPA
rs7206272	9765_4	NDE1	Nuclear distribution protein nudE homolog 1	Q9NXR1	ENSG00000072864	9765_4_chr16_1	chr16	15632436	C	A	0.22061	0.079	0.00958896	67.8752	15.759	FALSE	FALSE	10830	16	15726293	0.208748	A	C	-1	1	TRUE	-0.0291132	0.0081115	-3.58913	0.000331786	0.145414	0.00918118	TRUE	3.58913	0.0291132	3.47914	Higher gSAPA
rs77347777	4811_33	ITIH4	Inter-alpha-trypsin inhibitor heavy chain H4	Q14624	ENSG00000055955	4811_33_chr3_1	chr3	52814191	T	C	0.08722	-0.208	0.0147956	197.635	44.164	FALSE	FALSE	16510	3	52848207	0.102386	C	T	-1	-1	TRUE	0.0390296	0.0108747	3.58901	0.000331935	2.98928e-05	0.00918118	TRUE	3.58901	0.0390296	3.47895	Higher gSAPA
rs7949566	9839_148	TIRAP	Toll/interleukin-1 receptor domain-containing adapter protein	P58753	ENSG00000150455	9839_148_chr11_1	chr11	126415406	A	G	0.4051	-0.138	0.00827584	278.057	61.701	FALSE	FALSE	132320	11	126285301	0.444334	G	A	-1	-1	TRUE	0.0233752	0.00663445	3.52331	0.000426188	0.000740382	0.0110809	TRUE	3.52331	0.0233752	3.3704	Higher gSAPA
rs320682	3045_72	PTN	Pleiotrophin	P21246	ENSG00000105894	3045_72_chr7_1	chr7	137353346	C	T	0.44714	0.19	0.0080417	558.228	122.69	FALSE	FALSE	9356	7	137038092	0.436382	T	C	-1	1	TRUE	0.0233036	0.00664723	3.50577	0.000455296	0.849114	0.0116056	TRUE	-3.50577	-0.0233036	3.34171	Lower gSAPA
rs11751347	3710_49	PLG	Angiostatin	P00747	ENSG00000122194	3710_49_chr6_1	chr6	160671406	T	C	0.07953	-0.359	0.015112	564.342	124.02	FALSE	FALSE	30786	6	161092438	0.0725646	C	T	-1	-1	TRUE	-0.0432178	0.0127085	-3.4007	0.000672126	1.37746e-92	0.0153292	TRUE	-3.4007	-0.0432178	3.17255	Lower gSAPA
rs11751347	4151_6	PLG	Plasminogen	P00747	ENSG00000122194	4151_6_chr6_1	chr6	160671406	T	C	0.07953	-0.342	0.0150092	519.203	114.2	FALSE	FALSE	30786	6	161092438	0.0725646	C	T	-1	-1	TRUE	-0.0432178	0.0127085	-3.4007	0.000672126	1.37746e-92	0.0153292	TRUE	-3.4007	-0.0432178	3.17255	Lower gSAPA
rs67366392	7968_15	CRTAM	Cytotoxic and regulatory T-cell molecule	O95727	ENSG00000109943	7968_15_chr11_1	chr11	122872099	A	C	0.56376	0.296	0.00905211	1069.26	233.8	FALSE	FALSE	33681	11	122742807	0.4334	C	A	-1	1	TRUE	0.0230484	0.00665248	3.46464	0.000530951	0.287627	0.0132738	TRUE	-3.46464	-0.0230484	3.27495	Lower gSAPA
rs2422441	19223_6	RAB1A	Ras-related protein Rab-1A	P62820	ENSG00000138069	19223_6_chr2_1	chr2	65143632	G	A	0.76606	0.061	0.00941586	41.97	10.033	FALSE	FALSE	13331	2	65370766	0.298211	A	G	-1	1	TRUE	-0.0246526	0.00720613	-3.42105	0.000623789	5.49135e-08	0.0151618	TRUE	3.42105	0.0246526	3.20496	Higher gSAPA
rs3809627	2855_49	MAPK3	Mitogen-activated protein kinase 3	P27361	ENSG00000102882	2855_49_chr16_1	chr16	30091839	A	C	0.42241	0.083	0.0127253	42.5419	10.16	FALSE	FALSE	31470	16	30103160	0.416501	C	A	-1	1	TRUE	0.0228595	0.00668711	3.41845	0.000629797	0.000706928	0.0151618	TRUE	-3.41845	-0.0228595	3.2008	Lower gSAPA
rs3800403	16773_29	SCUBE3	Signal peptide, CUB and EGF-like domain-containing protein 3	Q8IX30	ENSG00000146197	16773_29_chr6_1	chr6	35170473	G	A	0.86204	0.273	0.011617	552.252	121.39	FALSE	FALSE	43573	6	35138250	0.16004	A	G	-1	1	TRUE	0.0306862	0.00899143	3.41282	0.000642935	1.54719e-12	0.0151966	TRUE	-3.41282	-0.0306862	3.19183	Lower gSAPA
rs35681564	13107_9	LYPD3	Ly6/PLAUR domain-containing protein 3	O95274	ENSG00000124466	13107_9_chr19_1	chr19	43455236	A	G	0.20779	0.141	0.0100343	197.451	44.124	FALSE	FALSE	10443	19	43959388	0.180915	G	A	-1	1	TRUE	0.0289761	0.00856385	3.38354	0.000715573	0.00100274	0.0160387	TRUE	-3.38354	-0.0289761	3.14535	Lower gSAPA
rs67794440	11696_7	CRABP2	Cellular retinoic acid-binding protein 2	P29373	ENSG00000143320	11696_7_chr1_1	chr1	156708499	C	A	0.365	-0.12	0.0168127	50.9436	12.022	FALSE	FALSE	2683	1	156678291	0.308151	A	C	-1	-1	TRUE	-0.0238422	0.00713969	-3.33939	0.000839626	0.0582743	0.0185002	TRUE	-3.33939	-0.0238422	3.07591	Lower gSAPA
rs185257	17680_12	EPHB1	Ephrin type-B receptor 1	P54762	ENSG00000154928	17680_12_chr3_1	chr3	134953443	A	C	0.47662	0.277	0.00792931	1220.36	266.64	FALSE	FALSE	358180	3	134672285	0.482107	C	A	-1	1	TRUE	0.021639	0.00659742	3.27992	0.00103836	0.346702	0.0224977	TRUE	-3.27992	-0.021639	2.98365	Lower gSAPA
rs3813498	11540_37	FOXO3	Forkhead box protein O3	O43524	ENSG00000118689	11540_37_chr6_1	chr6	108622962	T	C	0.81958	-0.063	0.0103075	37.3572	9.0072	FALSE	FALSE	63140	6	108944165	0.22167	C	T	-1	-1	TRUE	-0.025771	0.00793657	-3.24712	0.0011658	9.79516e-06	0.0240563	TRUE	-3.24712	-0.025771	2.93337	Lower gSAPA
rs11676124	4234_8	IL1RL1	Interleukin-1 receptor-like 1	Q01638	ENSG00000115602	4234_8_chr2_1	chr2	102324878	C	T	0.65359	-0.722	0.00767063	8859.56	1925.9	FALSE	FALSE	13377	2	102941338	0.387674	T	C	-1	-1	TRUE	0.0221035	0.00676615	3.26677	0.00108781	4.75799e-06	0.0231829	TRUE	3.26677	0.0221035	2.96345	Higher gSAPA
rs72809827	8013_9	LMAN2L	VIP36-like protein	Q9H0V9	ENSG00000114988	8013_9_chr2_1	chr2	96725216	T	C	0.32771	0.124	0.0084012	217.852	48.575	FALSE	FALSE	14876	2	97390953	0.307157	C	T	-1	1	TRUE	-0.0232784	0.0071461	-3.2575	0.00112399	8.83671e-11	0.0235676	TRUE	3.2575	0.0232784	2.94924	Higher gSAPA
rs13091025	5628_21	SEMA3G	Semaphorin-3G	Q9NS98	ENSG00000010319	5628_21_chr3_1	chr3	52433308	C	A	0.11366	-0.281	0.0129215	472.922	104.13	FALSE	FALSE	11805	3	52467324	0.142147	A	C	-1	-1	TRUE	-0.0304841	0.00944056	-3.22906	0.001242	0.0155442	0.02484	TRUE	-3.22906	-0.0304841	2.90588	Lower gSAPA
rs9349050	16900_29	MDGA1	MAM domain-containing glycosylphosphatidylinositol anchor protein 1	Q8NFP4	ENSG00000112139	16900_29_chr6_1	chr6	37695848	C	T	0.52644	-1.059	0.00739926	20484	4450.3	FALSE	FALSE	2142	6	37663624	0.498012	T	C	-1	-1	TRUE	-0.0213251	0.00659325	-3.23439	0.00121902	0.396448	0.0247614	TRUE	-3.23439	-0.0213251	2.91399	Lower gSAPA
rs10437954	13519_112	ARHGEF25	Rho guanine nucleotide exchange factor 25	Q86VW2	ENSG00000240771	13519_112_chr12_1	chr12	57610139	A	G	0.88442	-0.181	0.0123569	214.556	47.856	FALSE	FALSE	40	12	58003922	0.093439	G	A	-1	-1	TRUE	0.036479	0.0113271	3.22049	0.0012797	8.6563e-08	0.0252062	TRUE	3.22049	0.036479	2.89289	Higher gSAPA
rs6123685	2972_57	BMP7	Bone morphogenetic protein 7	P18075	ENSG00000101144	2972_57_chr20_1	chr20	57260984	A	G	0.23171	0.063	0.00966821	42.4609	10.142	FALSE	FALSE	5667	20	55836040	0.296223	G	A	-1	1	TRUE	0.0229592	0.00722004	3.17993	0.00147313	8.9906e-13	0.0265982	TRUE	-3.17993	-0.0229592	2.83176	Lower gSAPA
rs3745368	3046_31	RETN	Resistin	Q9HD89	ENSG00000104918	3046_31_chr19_1	chr19	7670411	A	G	0.03859	-0.666	0.0225382	873.19	191.18	FALSE	FALSE	1326	19	7735297	0.0347913	G	A	-1	-1	TRUE	0.0572518	0.0179945	3.18163	0.00146448	0.320857	0.0265982	TRUE	3.18163	0.0572518	2.83432	Higher gSAPA
rs208026	5581_28	FGL1	Fibrinogen-like protein 1	Q08830	ENSG00000104760	5581_28_chr8_1	chr8	18020646	G	A	0.75116	0.136	0.0117868	133.134	30.073	FALSE	FALSE	110663	8	17878155	0.253479	A	G	-1	1	TRUE	-0.0240146	0.00757836	-3.16884	0.00153049	1.47108e-08	0.0269932	TRUE	3.16884	0.0240146	2.81517	Higher gSAPA
rs10985196	16607_78	GSN	Gelsolin	P06396	ENSG00000148180	16607_78_chr9_1	chr9	121270766	A	C	0.20543	-0.069	0.00970698	50.5278	11.93	FALSE	FALSE	69284	9	124033044	0.206759	C	A	-1	-1	TRUE	0.0259478	0.00814018	3.18762	0.00143451	0.0806428	0.0265982	TRUE	3.18762	0.0259478	2.8433	Higher gSAPA
rs10985196	4775_34	GSN	Gelsolin	P06396	ENSG00000148180	4775_34_chr9_1	chr9	121270766	A	C	0.20543	-0.145	0.00997975	211.104	47.103	FALSE	FALSE	69284	9	124033044	0.206759	C	A	-1	-1	TRUE	0.0259478	0.00814018	3.18762	0.00143451	0.0806428	0.0265982	TRUE	3.18762	0.0259478	2.8433	Higher gSAPA
rs7246422	6478_2	IGLON5	IgLON family member 5	A6NGN9	ENSG00000142549	6478_2_chr19_1	chr19	51309159	C	T	0.42865	0.116	0.00844251	188.787	42.233	FALSE	FALSE	2688	19	51812413	0.462227	T	C	-1	1	TRUE	-0.0209451	0.00661209	-3.16769	0.00153654	0.000342691	0.0269932	TRUE	3.16769	0.0209451	2.81346	Higher gSAPA
rs7695	16915_153	SEMA4A	Semaphorin-4A	Q9H3S1	ENSG00000196189	16915_153_chr1_1	chr1	156177535	C	T	0.37641	0.167	0.00871693	367.034	81.082	FALSE	FALSE	27864	1	156147326	0.388668	T	C	-1	1	TRUE	-0.0212612	0.00676298	-3.14377	0.00166788	0.0272916	0.0289099	TRUE	3.14377	0.0212612	2.77784	Higher gSAPA
rs198389	16751_15	NPPB	Natriuretic peptides B	P16860	ENSG00000120937	16751_15_chr1_1	chr1	11859214	G	A	0.39969	0.09	0.00799701	126.657	28.656	FALSE	FALSE	279	1	11919271	0.413519	A	G	-1	1	TRUE	0.0213516	0.00669409	3.18962	0.0014246	5.63983e-21	0.0265982	TRUE	-3.18962	-0.0213516	2.84631	Lower gSAPA
rs198389	7655_11	NPPB	N-terminal pro-BNP	P16860	ENSG00000120937	7655_11_chr1_1	chr1	11859214	G	A	0.39969	0.259	0.00825716	983.872	215.24	FALSE	FALSE	279	1	11919271	0.413519	A	G	-1	1	TRUE	0.0213516	0.00669409	3.18962	0.0014246	5.63983e-21	0.0265982	TRUE	-3.18962	-0.0213516	2.84631	Lower gSAPA
rs498045	13068_139	CCS	Copper chaperone for superoxide dismutase	O14618	ENSG00000173992	13068_139_chr11_1	chr11	66595526	G	A	0.55162	0.113	0.00804572	197.254	44.081	FALSE	FALSE	2365	11	66362997	0.487078	A	G	-1	1	TRUE	-0.0202732	0.00659539	-3.07385	0.00211317	0.000180229	0.0361464	TRUE	3.07385	0.0202732	2.67506	Higher gSAPA
rs79609374	14134_49	AMIGO2	Amphoterin-induced protein 2	Q86SJ2	ENSG00000139211	14134_49_chr12_1	chr12	47079943	G	A	0.2848	-0.106	0.00912214	135.026	30.487	FALSE	FALSE	883	12	47473726	0.331014	A	G	-1	-1	TRUE	0.0212949	0.00700542	3.03977	0.0023676	0.336395	0.0399725	TRUE	3.03977	0.0212949	2.62569	Higher gSAPA
rs563290	2797_56	APOB	Apolipoprotein B	P04114	ENSG00000084674	2797_56_chr2_2	chr2	21065354	A	G	0.85985	0.089	0.0121098	54.014	12.701	FALSE	FALSE	21281	2	21288226	0.203777	G	A	-1	1	TRUE	-0.0243139	0.00818414	-2.97085	0.00296976	0	0.0476628	TRUE	2.97085	0.0243139	2.52728	Higher gSAPA
rs11727676	10833_64	HHIP	Hedgehog-interacting protein	Q96QV1	ENSG00000164161	10833_64_chr4_1	chr4	144737912	C	T	0.10368	0.235	0.0132848	312.916	69.296	FALSE	FALSE	91917	4	145659064	0.0765408	T	C	-1	1	TRUE	-0.0371589	0.0124003	-2.99661	0.00272999	5.4285e-16	0.0443624	TRUE	2.99661	0.0371589	2.56384	Higher gSAPA
rs11215406	3326_58	CADM1	Cell adhesion molecule 1	Q9BY67	ENSG00000182985	3326_58_chr11_1	chr11	115194362	C	T	0.31628	0.152	0.00867914	306.714	67.945	FALSE	FALSE	310161	11	115065082	0.260437	T	C	-1	1	TRUE	0.0227587	0.00751152	3.02984	0.00244685	0.000443356	0.0407809	TRUE	-3.02984	-0.0227587	2.61139	Lower gSAPA
rs11079936	3235_50	WFIKKN2	WAP, Kazal, immunoglobulin, Kunitz and NTR domain-containing protein 2	Q8TEU8	ENSG00000173714	3235_50_chr17_1	chr17	50830473	C	T	0.71027	-0.531	0.0088799	3575.8	778.35	FALSE	FALSE	4176	17	48907834	0.359841	T	C	-1	-1	TRUE	-0.020715	0.00686858	-3.01591	0.00256212	0.153675	0.0421615	TRUE	-3.01591	-0.020715	2.5914	Lower gSAPA
rs73564493	12016_60	CBL	E3 ubiquitin-protein ligase CBL	P22681	ENSG00000110395	12016_60_chr11_1	chr11	119185564	A	G	0.0507	-0.205	0.0186402	120.951	27.407	FALSE	FALSE	20711	11	119056273	0.0854871	G	A	-1	-1	TRUE	0.0344986	0.0117906	2.92593	0.00343428	2.26893e-07	0.0537899	FALSE	2.92593	0.0344986	2.46416	Other
rs62069916	8288_27	APOH	Beta-2-glycoprotein 1	P02749	ENSG00000091583	8288_27_chr17_1	chr17	66284385	T	C	0.46323	0.05	0.00799234	39.1374	9.4034	FALSE	FALSE	54947	17	64280503	0.408549	C	T	-1	1	TRUE	0.019632	0.00670632	2.92739	0.00341815	6.93065e-05	0.0537899	FALSE	-2.92739	-0.019632	2.46621	Other
rs824700	8229_1	GXYLT1	Glucoside xylosyltransferase 1	Q4G148	ENSG00000151233	8229_1_chr12_1	chr12	42056895	G	A	0.58567	0.1	0.00825445	146.765	33.054	FALSE	FALSE	87976	12	42450697	0.418489	A	G	-1	1	TRUE	0.019473	0.00668259	2.91399	0.00356842	0.463276	0.0552256	FALSE	-2.91399	-0.019473	2.44752	Other
rs67147325	2819_23	CDH5	Cadherin-5	P33151	ENSG00000179776	2819_23_chr16_1	chr16	66364863	C	T	0.54877	0.057	0.00939079	36.8422	8.8925	FALSE	FALSE	1743	16	66398766	0.465209	T	C	-1	1	TRUE	0.0189663	0.00660921	2.86968	0.00410884	0.0439017	0.0628411	FALSE	-2.86968	-0.0189663	2.38628	Other
rs1544434	15308_108	VWC2	Brorin	Q2TAL6	ENSG00000188730	15308_108_chr7_1	chr7	49502717	A	G	0.58507	-0.155	0.0083983	340.628	75.332	FALSE	FALSE	270943	7	49542313	0.384692	G	A	-1	-1	TRUE	0.0193553	0.00677583	2.85653	0.00428304	0.00126038	0.0639995	FALSE	2.85653	0.0193553	2.36825	Other
rs2288158	4498_62	NCAM1	Neural cell adhesion molecule 1, 120 kDa isoform	P13591	ENSG00000149294	4498_62_chr11_1	chr11	113262954	G	T	0.13012	0.327	0.0125656	677.218	148.57	FALSE	FALSE	301708	11	113133676	0.115308	T	G	-1	1	TRUE	0.0295452	0.0103216	2.86245	0.00420374	0.525508	0.0635449	FALSE	-2.86245	-0.0295452	2.37636	Other
rs4650995	11142_11	ANGPTL1	Angiopoietin-related protein 1	O95841	ENSG00000116194	11142_11_chr1_1	chr1	178548181	T	C	0.49232	-0.302	0.00800121	1424.63	311.03	FALSE	FALSE	322899	1	178517316	0.463221	C	T	-1	-1	TRUE	-0.0185287	0.0066111	-2.80266	0.00506826	1.10857e-17	0.0732082	FALSE	-2.80266	-0.0185287	2.29514	Other
rs73400280	4124_24	HSPA1A	Heat shock 70 kDa protein 1A	P0DMV8	ENSG00000232804	4124_24_chr6_1	chr6	31801702	A	G	0.04316	0.15	0.0204277	53.919	12.68	FALSE	FALSE	13811	6	31769479	0.0795229	G	A	-1	1	TRUE	-0.0340786	0.0121851	-2.79673	0.00516219	1.06082e-17	0.0737456	FALSE	2.79673	0.0340786	2.28717	Other
rs62330028	19488_1	PDCD6	Programmed cell death protein 6	O75340	ENSG00000249915	19488_1_chr5_1	chr5	319042	A	G	0.0422	0.137	0.0205586	44.4073	10.574	FALSE	FALSE	47422	5	319157	0.0447316	G	A	-1	1	TRUE	-0.0448283	0.0159497	-2.81061	0.00494484	0.278682	0.072228	FALSE	2.81061	0.0448283	2.30585	Other
rs10435378	2837_3	MET	Hepatocyte growth factor receptor	P08581	ENSG00000105976	2837_3_chr7_1	chr7	116785439	A	G	0.55983	0.131	0.00837151	244.869	54.467	FALSE	FALSE	113081	7	116425493	0.444334	G	A	-1	1	TRUE	-0.0186596	0.00663443	-2.81253	0.00491531	0.000159821	0.072228	FALSE	2.81253	0.0186596	2.30845	Other
rs67784283	4763_31	AFM	Afamin	P43652	ENSG00000079557	4763_31_chr4_1	chr4	73448549	C	T	0.18311	0.12	0.0109569	119.946	27.187	FALSE	FALSE	33195	4	74314266	0.163022	T	C	-1	1	TRUE	-0.0247306	0.00892461	-2.77106	0.00558747	0.162549	0.0781044	FALSE	2.77106	0.0247306	2.25278	Other
rs116891509	15316_262	TXNL4B	Thioredoxin-like protein 4B	Q9NX01	ENSG00000140830	15316_262_chr16_1	chr16	72071661	T	C	0.07588	0.25	0.0152626	268.302	59.575	FALSE	FALSE	22655	16	72105560	0.0685885	C	T	-1	1	TRUE	-0.0362968	0.0130435	-2.78276	0.00538988	5.56008e-06	0.0761613	FALSE	2.78276	0.0362968	2.26842	Other
rs7547721	16558_2	MYOC	Myocilin	Q99972	ENSG00000034971	16558_2_chr1_1	chr1	171648625	A	G	0.08521	-0.486	0.0147263	1089.14	238.12	FALSE	FALSE	4008	1	171617765	0.104374	G	A	-1	-1	TRUE	0.0295013	0.0107824	2.73606	0.00621801	0.121544	0.0859938	FALSE	2.73606	0.0295013	2.20635	Other
rs2426628	12855_16	CASS4	Cas scaffolding protein family member 4	Q9NQ75	ENSG00000087589	12855_16_chr20_1	chr20	56451641	A	G	0.07908	-0.105	0.0148514	49.9856	11.81	FALSE	FALSE	40092	20	55026697	0.0884692	G	A	-1	-1	TRUE	-0.0313128	0.0116091	-2.69727	0.00699109	0.109415	0.0956675	FALSE	-2.69727	-0.0313128	2.15546	Other
rs3777399	16057_6	IGF2R	Cation-independent mannose-6-phosphate receptor	P11717	ENSG00000197081	16057_6_chr6_1	chr6	160092761	A	G	0.10781	0.586	0.0135121	1880.82	410.15	FALSE	FALSE	123663	6	160513793	0.157058	G	A	-1	1	TRUE	0.0241224	0.00906025	2.66244	0.00775769	9.16199e-33	0.105052	FALSE	-2.66244	-0.0241224	2.11027	Other
rs223883	3508_78	CCL22	C-C motif chemokine 22	O00626	ENSG00000102962	3508_78_chr16_1	chr16	57354818	A	G	0.76065	0.186	0.00948009	384.947	84.982	FALSE	FALSE	3964	16	57388730	0.191849	G	A	-1	1	TRUE	0.0222366	0.00837224	2.65599	0.00790759	0.0166906	0.105275	FALSE	-2.65599	-0.0222366	2.10196	Other
rs58762758	16079_2	TEC	Tyrosine-protein kinase Tec	P42680	ENSG00000135605	16079_2_chr4_1	chr4	48215229	A	G	0.50736	-0.109	0.00812113	180.144	40.346	FALSE	FALSE	54635	4	48217246	0.462227	G	A	-1	-1	TRUE	0.0175536	0.00661208	2.65478	0.0079361	0.410458	0.105275	FALSE	2.65478	0.0175536	2.10039	Other
rs5015750	2780_35	LTF	Lactotransferrin	P02788	ENSG00000012223	2780_35_chr3_1	chr3	46457913	A	G	0.08665	0.183	0.0142378	165.203	37.083	FALSE	FALSE	27321	3	46499403	0.0854871	G	A	-1	1	TRUE	0.0310842	0.0117905	2.63636	0.00838	0.475579	0.11004	FALSE	-2.63636	-0.0310842	2.07676	Other
rs8102476	19117_3	PPP1R14A	Protein phosphatase 1 regulatory subunit 14A	Q96A00	ENSG00000167641	19117_3_chr19_1	chr19	38244973	T	C	0.50108	-0.081	0.00857646	89.1977	20.447	FALSE	FALSE	11618	19	38735613	0.455268	C	T	-1	-1	TRUE	-0.0171919	0.00661973	-2.59708	0.00940213	0.000110808	0.121018	FALSE	-2.59708	-0.0171919	2.02677	Other
rs4792858	15596_7	HEXIM1	Protein HEXIM1	O94992	ENSG00000186834	15596_7_chr17_1	chr17	45167333	C	A	0.3038	0.087	0.00871392	99.6807	22.747	FALSE	FALSE	20017	17	43244700	0.32008	A	C	-1	1	TRUE	-0.0184571	0.00706655	-2.61189	0.00900423	2.20062e-09	0.117055	FALSE	2.61189	0.0184571	2.04555	Other
rs35933296	12408_333	RAB22A	Ras-related protein Rab-22A	Q9UL26	ENSG00000124209	12408_333_chr20_1	chr20	58427370	A	G	0.36378	-0.065	0.00837785	60.1952	14.066	FALSE	FALSE	117656	20	57002426	0.301193	G	A	-1	-1	TRUE	0.0184574	0.00718563	2.56865	0.0102095	0.301956	0.130121	FALSE	2.56865	0.0184574	1.991	Other
rs1165679	6393_63	HSP90B1	Endoplasmin	P14625	ENSG00000166598	6393_63_chr12_1	chr12	103929460	A	C	0.13658	0.28	0.0118441	558.872	122.83	FALSE	FALSE	873	12	104323238	0.136183	C	A	-1	1	TRUE	0.0245094	0.00961164	2.54997	0.0107733	0.0192592	0.134667	FALSE	-2.54997	-0.0245094	1.96765	Other
rs12877225	4568_17	SLITRK5	SLIT and NTRK-like protein 5	O94991	ENSG00000165300	4568_17_chr13_1	chr13	87995130	A	G	0.25626	-0.136	0.0094	209.326	46.715	FALSE	FALSE	323899	13	88647385	0.270378	G	A	-1	-1	TRUE	-0.0190242	0.00742218	-2.56316	0.0103724	0.849808	0.130914	FALSE	-2.56316	-0.0190242	1.98412	Other
rs9784645	10974_20	SPINK7	Serine protease inhibitor Kazal-type 7	P58062	ENSG00000145879	10974_20_chr5_1	chr5	148337418	T	G	0.25293	0.132	0.00944473	195.33	43.661	FALSE	FALSE	24992	5	147716981	0.253479	G	T	-1	1	TRUE	0.0192893	0.00757834	2.54532	0.0109177	8.39688e-09	0.135171	FALSE	-2.54532	-0.0192893	1.96187	Other
rs7781145	6388_21	CCDC126	Coiled-coil domain-containing protein 126	Q96EE4	ENSG00000169193	6388_21_chr7_1	chr7	23586983	A	C	0.25601	0.307	0.00938689	1069.63	233.88	FALSE	FALSE	10395	7	23626602	0.229622	C	A	-1	1	TRUE	-0.019675	0.00783804	-2.51019	0.0120666	0.0636629	0.144058	FALSE	2.51019	0.019675	1.91841	Other
rs61765448	2590_69	ROR1	Inactive tyrosine-protein kinase transmembrane receptor ROR1	Q01973	ENSG00000185483	2590_69_chr1_1	chr1	64146145	T	C	0.17112	-0.3	0.0108338	766.802	168.05	FALSE	FALSE	372127	1	64611828	0.206759	C	T	-1	-1	TRUE	-0.0205289	0.00814014	-2.52193	0.0116713	0.465497	0.141801	FALSE	-2.52193	-0.0205289	1.93288	Other
rs4984667	18343_10	DECR2	Peroxisomal 2,4-dienoyl-CoA reductase	Q9NUI1	ENSG00000274296	18343_10_chr16_1	chr16	411697	T	C	0.45759	-0.23	0.0128461	320.564	70.962	FALSE	FALSE	9840	16	461697	0.367793	C	T	-1	-1	TRUE	-0.0172833	0.0068365	-2.5281	0.0114683	0.193957	0.140649	FALSE	-2.5281	-0.0172833	1.9405	Other
rs12360820	9962_1	CDHR5	Cadherin-related family member 5	Q9HBB8	ENSG00000099834	9962_1_chr11_1	chr11	620927	C	A	0.82225	0.07	0.0104953	44.484	10.591	FALSE	FALSE	4140	11	620927	0.171968	A	C	-1	1	TRUE	-0.0218941	0.00873616	-2.50614	0.0122056	0.00103532	0.144058	FALSE	2.50614	0.0218941	1.91344	Other
rs4890114	2950_57	IGFBP4	Insulin-like growth factor-binding protein 4	P22692	ENSG00000141753	2950_57_chr17_1	chr17	40447297	G	A	0.45287	0.056	0.00812634	47.4882	11.257	FALSE	FALSE	3874	17	38603549	0.435388	A	G	-1	1	TRUE	0.0166487	0.00664893	2.50397	0.0122808	0.695176	0.144058	FALSE	-2.50397	-0.0166487	1.91078	Other
rs1040402	6470_19	FBLN1	Fibulin-1	P23142	ENSG00000077942	6470_19_chr22_1	chr22	45451084	A	G	0.19092	-0.165	0.0106821	238.591	53.098	FALSE	FALSE	51754	22	45846965	0.196819	G	A	-1	-1	TRUE	0.020718	0.00829138	2.49874	0.0124636	3.28238e-05	0.144667	FALSE	2.49874	0.020718	1.90436	Other
rs10766205	17170_15	CALCB	Calcitonin gene-related peptide 2	P10092	ENSG00000175868	17170_15_chr11_1	chr11	15070774	A	G	0.7247	0.249	0.0087307	813.394	178.18	FALSE	FALSE	2825	11	15092320	0.237575	G	A	-1	1	TRUE	-0.019277	0.00774582	-2.48869	0.0128213	0.215003	0.147502	FALSE	2.48869	0.019277	1.89207	Other
rs6044699	15440_57	PCSK2	Neuroendocrine convertase 2	P16519	ENSG00000125851	15440_57_chr20_1	chr20	17249972	G	A	0.50142	-0.082	0.00800798	104.853	23.881	FALSE	FALSE	23866	20	17230617	0.484095	A	G	-1	-1	TRUE	-0.0163194	0.00659652	-2.47393	0.0133634	0.817084	0.15239	FALSE	-2.47393	-0.0163194	1.87408	Other
rs1468810	6234_74	VIT	Vitrin	Q6UXI7	ENSG00000205221	6234_74_chr2_1	chr2	36766797	A	C	0.59522	-0.359	0.00849644	1785.31	389.4	FALSE	FALSE	70108	2	36993940	0.404573	C	A	-1	-1	TRUE	-0.0165256	0.00671664	-2.46039	0.0138785	0.19431	0.156887	FALSE	-2.46039	-0.0165256	1.85766	Other
rs507506	19262_219	ACADVL	Very long-chain specific acyl-CoA dehydrogenase, mitochondrial	P49748	ENSG00000072778	19262_219_chr17_1	chr17	7215003	G	A	0.55807	-0.048	0.00788687	37.0402	8.9366	FALSE	FALSE	2121	17	7118322	0.416501	A	G	-1	-1	TRUE	-0.0167405	0.00668709	-2.50341	0.0123003	1.98126e-11	0.144058	FALSE	-2.50341	-0.0167405	1.91008	Other
rs4499344	12517_52	PDCD5	Programmed cell death protein 5	O14737	ENSG00000105185	12517_52_chr19_1	chr19	32582525	A	G	0.28792	0.205	0.00980007	437.571	96.437	FALSE	FALSE	1338	19	33073431	0.319085	G	A	-1	1	TRUE	0.0172904	0.00707238	2.44478	0.0144942	3.09976e-29	0.159682	FALSE	-2.44478	-0.0172904	1.8388	Other
rs475325	12940_35	ALDH3B1	Aldehyde dehydrogenase family 3 member B1	P43353		12940_35_chr11_1	chr11	68017592	T	C	0.23363	0.135	0.00938331	206.993	46.206	FALSE	FALSE	9046	11	67785062	0.227634	C	T	-1	1	TRUE	-0.0192417	0.00786206	-2.44741	0.0143885	0.275272	0.159682	FALSE	2.44741	0.0192417	1.84198	Other
rs13127468	6493_9	CPZ	Carboxypeptidase Z	Q66K79	ENSG00000109625	6493_9_chr4_1	chr4	8597931	A	C	0.42431	-0.067	0.0079966	70.2002	16.271	FALSE	FALSE	5272	4	8599658	0.499006	C	A	-1	-1	TRUE	-0.0161434	0.00659319	-2.4485	0.0143454	0.0330257	0.159682	FALSE	-2.4485	-0.0161434	1.84329	Other
rs7241196	17773_26	NAPG	Gamma-soluble NSF attachment protein	Q99747	ENSG00000134265	17773_26_chr18_1	chr18	10526416	C	T	0.48895	-0.073	0.00821074	79.0462	18.217	FALSE	FALSE	541	18	10526413	0.484095	T	C	-1	-1	TRUE	0.01599	0.00659652	2.42401	0.0153502	0.592698	0.16643	FALSE	2.42401	0.01599	1.81389	Other
rs12749939	19289_29	UROD	Uroporphyrinogen decarboxylase	P06132	ENSG00000126088	19289_29_chr1_1	chr1	45012761	T	C	0.28789	-0.271	0.00862763	986.632	215.84	FALSE	FALSE	629	1	45478433	0.212724	C	T	-1	-1	TRUE	0.0195243	0.00805554	2.42371	0.0153628	1.20251e-07	0.16643	FALSE	2.42371	0.0195243	1.81353	Other
rs1630171	19213_1	SPINK4	Serine protease inhibitor Kazal-type 4	O60575	ENSG00000122711	19213_1_chr9_1	chr9	33234041	G	A	0.15268	0.279	0.0111205	629.443	138.18	FALSE	FALSE	6122	9	33234039	0.17495	A	G	-1	1	TRUE	0.0209803	0.00867701	2.41792	0.0156094	0.00136307	0.167705	FALSE	-2.41792	-0.0209803	1.80661	Other
rs4704838	9021_1	HAVCR1	Hepatitis A virus cellular receptor 1	Q96D42	ENSG00000113249	9021_1_chr5_1	chr5	157056670	G	A	0.4851	0.18	0.0082257	478.85	105.42	FALSE	FALSE	12963	5	156483681	0.430417	A	G	-1	1	TRUE	-0.01596	0.00665797	-2.39712	0.0165244	7.35114e-32	0.169148	FALSE	2.39712	0.01596	1.78187	Other
rs73013841	9077_10	MAN1A2	Mannosyl-oligosaccharide 1,2-alpha-mannosidase IB	O60476	ENSG00000198162	9077_10_chr1_1	chr1	117312289	T	C	0.11199	-0.296	0.0132934	495.808	109.11	FALSE	FALSE	55103	1	117854911	0.11829	C	T	-1	-1	TRUE	0.0245902	0.0102078	2.40895	0.0159984	0.261289	0.169148	FALSE	2.40895	0.0245902	1.79592	Other
rs3748050	5749_53	CLPS	Colipase	P04118	ENSG00000137392	5749_53_chr6_1	chr6	35797291	C	T	0.26613	0.323	0.0117953	749.878	164.37	FALSE	FALSE	53	6	35765068	0.26839	T	C	-1	1	TRUE	0.0178385	0.00743948	2.39781	0.0164934	0.0921872	0.169148	FALSE	-2.39781	-0.0178385	1.78269	Other
rs2283824	8024_64	TPST2	Protein-tyrosine sulfotransferase 2	O60704	ENSG00000128294	8024_64_chr22_1	chr22	26528490	A	G	0.35117	0.149	0.00857092	302.216	66.965	FALSE	FALSE	61651	22	26924456	0.45328	G	A	-1	1	TRUE	-0.015944	0.00662215	-2.40768	0.0160544	0.155224	0.169148	FALSE	2.40768	0.015944	1.79441	Other
rs4263397	4535_50	BST1	ADP-ribosyl cyclase/cyclic ADP-ribose hydrolase 2	Q10588	ENSG00000109743	4535_50_chr4_1	chr4	15737767	G	T	0.2575	-0.584	0.0102168	3267.34	711.35	FALSE	FALSE	35902	4	15739390	0.245527	T	G	-1	-1	TRUE	-0.0184029	0.00765939	-2.40265	0.0162766	0.0051678	0.169148	FALSE	-2.40265	-0.0184029	1.78844	Other
rs12695049	6375_75	XXYLT1	Xyloside xylosyltransferase 1	Q8NBI6	ENSG00000173950	6375_75_chr3_1	chr3	195268211	T	C	0.53295	0.195	0.00813786	574.18	126.16	FALSE	FALSE	2955	3	194988940	0.407555	C	T	-1	1	TRUE	-0.0161339	0.00670885	-2.40487	0.0161782	0.00378436	0.169148	FALSE	2.40487	0.0161339	1.79107	Other
rs671947	3172_28	ARSB	Arylsulfatase B	P15848	ENSG00000113273	3172_28_chr5_1	chr5	78982476	C	T	0.73544	-0.085	0.00928095	83.8789	19.279	FALSE	FALSE	3611	5	78278299	0.323062	T	C	-1	-1	TRUE	0.0166154	0.00704933	2.35701	0.0184227	0.274777	0.182406	FALSE	2.35701	0.0166154	1.73465	Other
rs4792867	14205_6	HEXIM2	Protein HEXIM2	Q96MH2	ENSG00000168517	14205_6_chr17_1	chr17	45172077	T	C	0.29387	0.091	0.00878541	107.29	24.415	FALSE	FALSE	12130	17	43249444	0.312127	C	T	-1	1	TRUE	-0.0169043	0.00711452	-2.37604	0.0174998	5.11426e-09	0.177732	FALSE	2.37604	0.0169043	1.75697	Other
rs74705037	2834_54	KLK8	Kallikrein-8	O60259	ENSG00000129455	2834_54_chr19_1	chr19	51001552	A	G	0.02708	0.863	0.0254954	1145.78	250.43	FALSE	FALSE	150	19	51504808	0.0308151	G	A	-1	1	TRUE	-0.045015	0.0190793	-2.35936	0.0183065	0.9222	0.182406	FALSE	2.35936	0.045015	1.73739	Other
rs3211717	3077_66	F10	Coagulation factor Xa	P00742	ENSG00000126218	3077_66_chr13_1	chr13	113122635	A	C	0.4189	-0.102	0.00845785	145.439	32.764	FALSE	FALSE	163	13	113776949	0.412525	C	A	-1	-1	TRUE	-0.0157703	0.00669646	-2.35503	0.0185213	0.640097	0.182406	FALSE	-2.35503	-0.0157703	1.73233	Other
rs4938792	2635_61	LAYN	Layilin	Q6UX15	ENSG00000204381	2635_61_chr11_1	chr11	111550211	C	T	0.37645	-0.052	0.00827462	39.4921	9.4823	FALSE	FALSE	9932	11	111420936	0.409543	T	C	-1	-1	TRUE	-0.0158621	0.0067038	-2.36614	0.0179745	0.000214547	0.181139	FALSE	-2.36614	-0.0158621	1.74534	Other
rs11031140	19153_53	MPPED2	Metallophosphoesterase MPPED2	Q15777	ENSG00000066382	19153_53_chr11_1	chr11	30586586	A	G	0.17848	-0.16	0.0104097	236.247	52.587	FALSE	FALSE	409	11	30608133	0.218688	G	A	-1	-1	TRUE	-0.0185268	0.0079752	-2.32305	0.0201766	0.00461227	0.188702	FALSE	-2.32305	-0.0185268	1.69515	Other
rs840870	5465_32	HS6ST1	Heparan-sulfate 6-O-sulfotransferase 1	O60243	ENSG00000136720	5465_32_chr2_1	chr2	128308686	T	G	0.56827	-0.153	0.00816001	351.562	77.713	FALSE	FALSE	9911	2	129066260	0.403579	G	T	-1	-1	TRUE	-0.0156544	0.0067193	-2.32976	0.0198188	0.197892	0.187396	FALSE	-2.32976	-0.0156544	1.70292	Other
rs2789422	11636_33	TAGLN2	Transgelin-2	P37802	ENSG00000158710	11636_33_chr1_1	chr1	159922298	A	G	0.39624	-0.094	0.00835303	126.639	28.652	FALSE	FALSE	3244	1	159892088	0.429423	G	A	-1	-1	TRUE	-0.0156019	0.00665986	-2.34268	0.0191457	0.0226844	0.184559	FALSE	-2.34268	-0.0156019	1.71793	Other
rs2789422	9201_13	TAGLN2	Transgelin-2	P37802	ENSG00000158710	9201_13_chr1_1	chr1	159922298	A	G	0.39624	-0.093	0.00826268	126.685	28.662	FALSE	FALSE	3244	1	159892088	0.429423	G	A	-1	-1	TRUE	-0.0156019	0.00665986	-2.34268	0.0191457	0.0226844	0.184559	FALSE	-2.34268	-0.0156019	1.71793	Other
rs5841	16809_1	NME4	Nucleoside diphosphate kinase, mitochondrial	O00746	ENSG00000103202	16809_1_chr16_1	chr16	400309	T	C	0.42499	-0.099	0.010663	86.2009	19.789	FALSE	FALSE	3555	16	450309	0.363817	C	T	-1	-1	TRUE	-0.0160073	0.00685224	-2.33607	0.0194876	0.150535	0.186279	FALSE	-2.33607	-0.0160073	1.71024	Other
rs78880003	7140_1	CELA2A	Chymotrypsin-like elastase family member 2A	P08217	ENSG00000142615	7140_1_chr1_1	chr1	15414434	T	C	0.06114	-0.203	0.0175403	133.943	30.25	FALSE	FALSE	42293	1	15740930	0.055666	C	T	-1	-1	TRUE	-0.0334798	0.0143791	-2.32836	0.0198928	0.989495	0.187396	FALSE	-2.32836	-0.0334798	1.7013	Other
rs12423654	15686_49	INHBC	Inhibin beta C chain	P55103	ENSG00000175189	15686_49_chr12_1	chr12	57444367	C	T	0.53547	0.06	0.00835131	51.6171	12.171	FALSE	FALSE	9683	12	57838150	0.417495	T	C	-1	1	TRUE	0.0153543	0.00668481	2.29689	0.0216249	2.02848e-09	0.199379	FALSE	-2.29689	-0.0153543	1.66505	Other
rs4851521	14133_93	IL1R2	Interleukin-1 receptor type 2	P27930	ENSG00000115590	14133_93_chr2_1	chr2	101993894	T	C	0.42895	-0.414	0.00809259	2617.13	570.11	FALSE	FALSE	2090	2	102610356	0.441352	C	T	-1	-1	TRUE	0.015326	0.00663901	2.30849	0.0209722	0.949953	0.194741	FALSE	2.30849	0.015326	1.67836	Other
rs469367	4964_67	ERAP1	Endoplasmic reticulum aminopeptidase 1	Q9NZ08	ENSG00000164307	4964_67_chr5_1	chr5	96787352	G	A	0.79036	-1.133	0.0085205	17681.9	3841.8	FALSE	FALSE	148732	5	96123055	0.21173	A	G	-1	-1	TRUE	-0.0189007	0.00806933	-2.34229	0.0191657	8.68617e-06	0.184559	FALSE	-2.34229	-0.0189007	1.71748	Other
rs1645788	6391_52	LILRA3	Leukocyte immunoglobulin-like receptor subfamily A member 3	Q8N6C8	ENSG00000170866	6391_52_chr19_1	chr19	54297564	A	G	0.78352	1.233	0.0100666	15002.3	3259.9	FALSE	FALSE	296011	19	54808174	0.184891	A	G	1	1	TRUE	0.0185805	0.00849182	2.18805	0.028666	1.09851e-77	0.251796	FALSE	2.18805	0.0185805	1.54263	Other
rs651279	7787_25	LILRA5	Leukocyte immunoglobulin-like receptor subfamily A member 5	A6NI73	ENSG00000262800	7787_25_chr19_1	chr19	54302487	T	C	0.70872	0.36	0.00923581	1519.34	331.61	FALSE	FALSE	10652	19	54813762	0.304175	T	C	1	1	TRUE	0.0155319	0.00716561	2.16756	0.0301918	7.39982e-56	0.256532	FALSE	2.16756	0.0155319	1.52011	Other
rs651279	8766_29	LILRA5	Leukocyte immunoglobulin-like receptor subfamily A member 5	A6NI73	ENSG00000262800	8766_29_chr19_1	chr19	54302487	T	C	0.70872	0.467	0.00926931	2538.28	552.98	FALSE	FALSE	10652	19	54813762	0.304175	T	C	1	1	TRUE	0.0155319	0.00716561	2.16756	0.0301918	7.39982e-56	0.256532	FALSE	2.16756	0.0155319	1.52011	Other
rs6686906	8225_86	EPHB2	Ephrin type-B receptor 2	P29323	ENSG00000133216	8225_86_chr1_1	chr1	22829631	A	G	0.381	0.065	0.00848258	58.718	13.74	FALSE	FALSE	118862	1	23156124	0.349901	G	A	-1	1	TRUE	-0.0155652	0.00691198	-2.25192	0.0243272	0.907355	0.222714	FALSE	2.25192	0.0155652	1.61391	Other
rs1800693	2654_19	TNFRSF1A	Tumor necrosis factor receptor superfamily member 1A	P19438	ENSG00000067182	2654_19_chr12_1	chr12	6330843	C	T	0.40254	-0.057	0.0085675	44.2631	10.542	FALSE	FALSE	11274	12	6440009	0.425447	T	C	-1	-1	TRUE	0.0148464	0.00666771	2.22661	0.0259731	2.26293e-05	0.236119	FALSE	2.22661	0.0148464	1.58548	Other
rs10194022	13973_62	TTL	Tubulin--tyrosine ligase	Q8NG68	ENSG00000114999	13973_62_chr2_1	chr2	112479304	T	C	0.15912	0.08	0.0110794	52.137	12.286	FALSE	FALSE	2822	2	113236881	0.104374	C	T	-1	1	TRUE	-0.0238872	0.0107823	-2.2154	0.0267324	0.184339	0.23967	FALSE	2.2154	0.0238872	1.57296	Other
rs2399786	17761_2	NUDT5	ADP-sugar pyrophosphatase	Q9UKK9	ENSG00000165609	17761_2_chr10_1	chr10	12173181	C	T	0.45012	-0.071	0.00800192	78.7278	18.147	FALSE	FALSE	22963	10	12215180	0.480119	T	C	-1	-1	TRUE	0.0146003	0.00659839	2.21271	0.0269178	2.59973e-05	0.239679	FALSE	2.21271	0.0146003	1.56996	Other
rs1147604	12401_3	STAMBPL1	AMSH-like protease	Q96FJ0	ENSG00000138134	12401_3_chr10_1	chr10	88860435	A	G	0.49168	0.105	0.00805214	170.042	38.14	FALSE	FALSE	18932	10	90620192	0.49006	G	A	-1	1	TRUE	0.0146339	0.00659448	2.21911	0.0264791	0.625498	0.239048	FALSE	-2.21911	-0.0146339	1.5771	Other
rs16851364	6367_66	FMOD	fibromodulin	Q06828	ENSG00000122176	6367_66_chr1_1	chr1	203349016	A	G	0.07712	-0.248	0.0153514	260.98	57.979	FALSE	FALSE	2413	1	203318144	0.11829	G	A	-1	-1	TRUE	-0.0224295	0.0102078	-2.19729	0.028	0.239847	0.247619	FALSE	-2.19729	-0.0224295	1.55284	Other
rs4919682	11288_26	NT5C2	Cytosolic purine 5'-nucleotidase	P49902	ENSG00000076685	11288_26_chr10_1	chr10	102824573	T	C	0.27588	0.11	0.00892973	151.743	34.142	FALSE	FALSE	368733	10	104584330	0.287276	C	T	-1	1	TRUE	-0.015899	0.00728542	-2.18231	0.029087	0.0162405	0.25338	FALSE	2.18231	0.015899	1.5363	Other
rs1935451	11248_43	UROS	Uroporphyrinogen-III synthase	P10746	ENSG00000188690	11248_43_chr10_1	chr10	125816857	A	G	0.88973	-0.296	0.0130233	516.583	113.63	FALSE	FALSE	6423	10	127505426	0.090457	G	A	-1	-1	TRUE	0.0250584	0.0114932	2.18029	0.0292362	0.575981	0.25338	FALSE	2.18029	0.0250584	1.53408	Other
rs71386687	15535_3	PRSS27	Serine protease 27	Q9BQR3	ENSG00000172382	15535_3_chr16_1	chr16	2717893	T	G	0.09392	0.307	0.0139183	486.525	107.09	FALSE	FALSE	2658	16	2767894	0.0596421	G	T	-1	1	TRUE	0.0302535	0.0139207	2.17327	0.0297598	0.624795	0.256211	FALSE	-2.17327	-0.0302535	1.52637	Other
rs8057431	5691_2	CRISPLD2	Cysteine-rich secretory protein LCCL domain-containing 2	Q9H0B8	ENSG00000103196	5691_2_chr16_1	chr16	84806348	A	C	0.66342	0.231	0.00894553	666.825	146.31	FALSE	FALSE	13632	16	84839954	0.274354	C	A	-1	1	TRUE	0.0159932	0.00738834	2.16465	0.0304145	0.00218632	0.256746	FALSE	-2.16465	-0.0159932	1.51692	Other
rs10875723	18875_125	COL2A1	Chondrocalcin	P02458	ENSG00000139219	18875_125_chr12_1	chr12	48023754	G	A	0.34875	-0.7	0.00762301	8432.25	1833.1	FALSE	FALSE	17542	12	48417537	0.383698	A	G	-1	-1	TRUE	-0.014535	0.00677912	-2.14409	0.0320258	5.40125e-13	0.263364	FALSE	-2.14409	-0.014535	1.4945	Other
rs9919018	5012_67	AK1	Adenylate kinase isoenzyme 1	P00568	ENSG00000106992	5012_67_chr9_1	chr9	127880476	A	G	0.24427	-0.06	0.00943505	40.4402	9.6931	FALSE	FALSE	5066	9	130642755	0.233598	G	A	-1	-1	TRUE	-0.0168054	0.00779117	-2.15698	0.031007	0.146839	0.260058	FALSE	-2.15698	-0.0168054	1.50854	Other
rs1354034	18408_26	ARF4	ADP-ribosylation factor 4	P18085	ENSG00000168374	18408_26_chr3_2	chr3	56815721	C	T	0.61881	0.087	0.00829664	109.96	25	FALSE	FALSE	781767	3	56849749	0.400596	T	C	-1	1	TRUE	-0.0144358	0.00672747	-2.14579	0.0318894	2.76287e-05	0.263364	FALSE	2.14579	0.0144358	1.49635	Other
rs10144561	3389_7	SERPINA5	Plasma serine protease inhibitor	P05154	ENSG00000188488	3389_7_chr14_1	chr14	94579567	C	T	0.38753	0.135	0.00837585	259.782	57.718	FALSE	FALSE	1801	14	95045904	0.329026	T	C	-1	1	TRUE	0.015027	0.00701612	2.14178	0.0322115	0.481064	0.263364	FALSE	-2.14178	-0.015027	1.49199	Other
rs4818855	11098_1	PDXK	Pyridoxal kinase	O00764	ENSG00000160209	11098_1_chr21_1	chr21	43619070	T	C	0.58107	-0.13	0.00803406	261.828	58.164	FALSE	FALSE	100026	21	45038951	0.430417	C	T	-1	-1	TRUE	-0.0142909	0.00665796	-2.14644	0.0318382	6.73e-06	0.263364	FALSE	-2.14644	-0.0142909	1.49705	Other
rs10179340	12457_10	ADI1	1,2-dihydroxy-3-keto-5-methylthiopentene dioxygenase	Q9BV57	ENSG00000182551	12457_10_chr2_1	chr2	3519553	G	A	0.86784	-0.111	0.0115577	92.2365	21.114	FALSE	FALSE	26	2	3523324	0.159046	A	G	-1	-1	TRUE	0.0191535	0.00901404	2.12485	0.0335991	0.93377	0.270558	FALSE	2.12485	0.0191535	1.47367	Other
rs454759	8890_9	TMEM132B	Transmembrane protein 132B	Q14DG7	ENSG00000139364	8890_9_chr12_2	chr12	125314613	G	A	0.62206	0.089	0.00835119	113.575	25.792	FALSE	FALSE	127864	12	125799159	0.342942	A	G	-1	1	TRUE	0.0147295	0.00694469	2.12097	0.0339243	0.0758347	0.270558	FALSE	-2.12097	-0.0147295	1.46949	Other
rs3733897	6366_38	TXNDC15	Thioredoxin domain-containing protein 15	Q96J42	ENSG00000113621	6366_38_chr5_1	chr5	134887903	G	A	0.12569	0.473	0.012301	1478.57	322.75	FALSE	FALSE	14134	5	134223593	0.149105	A	G	-1	1	TRUE	-0.0196071	0.00925515	-2.11851	0.034132	0.0863831	0.270558	FALSE	2.11851	0.0196071	1.46684	Other
rs7204669	4534_10	PRSS22	Brain-specific serine protease 4	Q9GZN4	ENSG00000005001	4534_10_chr16_1	chr16	2860735	A	G	0.29505	0.239	0.00901484	702.877	154.15	FALSE	FALSE	2105	16	2910736	0.299205	G	A	-1	1	TRUE	0.0151569	0.00719921	2.10535	0.0352609	0.557988	0.277813	FALSE	-2.10535	-0.0151569	1.45271	Other
rs1969539	4297_62	SPON1	Spondin-1	Q9HCB6	ENSG00000152268	4297_62_chr11_1	chr11	14017074	G	A	0.54799	-0.28	0.00822845	1157.92	253.07	FALSE	FALSE	54438	11	14038621	0.49503	A	G	-1	-1	TRUE	0.0140202	0.0065935	2.12636	0.0334733	6.27298e-09	0.270558	FALSE	2.12636	0.0140202	1.4753	Other
rs62210514	18312_68	NDRG3	Protein NDRG3	Q9UGV2	ENSG00000101079	18312_68_chr20_1	chr20	36444238	G	A	0.02539	-0.219	0.0248411	77.7226	17.926	FALSE	FALSE	301900	20	35072641	0.0139165	A	G	-1	-1	TRUE	0.059729	0.0281622	2.12089	0.0339307	0.187052	0.270558	FALSE	2.12089	0.059729	1.46941	Other
rs3856343	13986_6	LANCL1	LanC-like protein 1	O43813	ENSG00000115365	13986_6_chr2_1	chr2	210471107	C	A	0.5021	0.069	0.00819405	70.9089	16.427	FALSE	FALSE	6511	2	211335831	0.484095	A	C	-1	1	TRUE	-0.0137495	0.00659651	-2.08435	0.037128	1.25138e-06	0.290762	FALSE	2.08435	0.0137495	1.4303	Other
rs34180190	9838_4	SMAD1	Mothers against decapentaplegic homolog 1	Q15797	ENSG00000170365	9838_4_chr4_1	chr4	145455828	A	G	0.59272	-0.05	0.00830776	36.222	8.7543	FALSE	FALSE	25477	4	146376980	0.44334	G	A	-1	-1	TRUE	0.0136277	0.00663592	2.05363	0.0400112	1.13011e-09	0.306332	FALSE	2.05363	0.0136277	1.39782	Other
rs2071533	3296_92	CNTN2	Contactin-2	Q02246	ENSG00000184144	3296_92_chr1_1	chr1	205043070	G	T	0.90299	-0.955	0.013562	4958.64	1078.7	FALSE	FALSE	134	1	205012198	0.142147	T	G	-1	-1	TRUE	-0.0193597	0.00944044	-2.05072	0.0402944	0.00106294	0.306332	FALSE	-2.05072	-0.0193597	1.39476	Other
rs2152315	17843_30	PPCS	Phosphopantothenate--cysteine ligase	Q9HAB8	ENSG00000127125	17843_30_chr1_1	chr1	42441912	G	A	0.358	-0.102	0.00838978	147.808	33.282	FALSE	FALSE	14428	1	42907583	0.352883	A	G	-1	-1	TRUE	0.0141559	0.00689855	2.05201	0.0401687	2.08497e-05	0.306332	FALSE	2.05201	0.0141559	1.39611	Other
rs61762372	2644_11	PRKCA	Protein kinase C alpha type	P17252	ENSG00000154229	2644_11_chr17_1	chr17	66302564	A	G	0.36962	0.081	0.00850125	90.783	20.795	FALSE	FALSE	75	17	64298682	0.437376	G	A	-1	1	TRUE	-0.0136682	0.0066455	-2.05675	0.0397099	0.00702201	0.306332	FALSE	2.05675	0.0136682	1.4011	Other
rs12974746	8043_153	COMP	Cartilage oligomeric matrix protein	P49747	ENSG00000105664	8043_153_chr19_1	chr19	18795739	G	A	0.03789	-0.542	0.0219583	609.259	133.79	FALSE	FALSE	4434	19	18906548	0.0318091	A	G	-1	-1	TRUE	0.0384246	0.0187874	2.04523	0.0408322	1.1395e-06	0.308615	FALSE	2.04523	0.0384246	1.389	Other
rs4690098	3617_80	HGFAC	Hepatocyte growth factor activator	Q04756	ENSG00000109758	3617_80_chr4_1	chr4	3445429	T	C	0.28365	0.31	0.00831463	1390.07	303.52	FALSE	FALSE	3497	4	3447156	0.234592	C	T	-1	1	TRUE	0.0159563	0.00777969	2.05102	0.0402654	8.34131e-40	0.306332	FALSE	-2.05102	-0.0159563	1.39507	Other
rs17091005	6551_94	SERPINA12	Serpin A12	Q8IW75	ENSG00000165953	6551_94_chr14_1	chr14	94522070	C	T	0.24239	0.548	0.00980661	3122.65	679.92	FALSE	FALSE	4226	14	94988407	0.233598	T	C	-1	1	TRUE	0.0158107	0.00779117	2.02931	0.0424268	0.0252371	0.318814	FALSE	-2.02931	-0.0158107	1.37236	Other
rs4789763	13093_6	SECTM1	Secreted and transmembrane protein 1	Q8WVN6	ENSG00000141574	13093_6_chr17_1	chr17	82331408	G	A	0.48038	0.185	0.00812657	518.237	113.99	FALSE	FALSE	2637	17	80289284	0.496024	A	G	-1	1	TRUE	-0.0133339	0.00659338	-2.02232	0.043143	0.242393	0.322333	FALSE	2.02232	0.0133339	1.36509	Other
rs11794565	4908_6	ENG	Endoglin	P17813	ENSG00000106991	4908_6_chr9_2	chr9	127838998	T	C	0.43984	0.146	0.008039	329.838	72.982	FALSE	FALSE	15775	9	130601277	0.450298	C	T	-1	1	TRUE	0.0133664	0.00662599	2.01726	0.0436679	0.000128511	0.32439	FALSE	-2.01726	-0.0133664	1.35984	Other
rs8177683	14054_17	IL15RA	Interleukin-15 receptor subunit alpha	Q13261	ENSG00000134470	14054_17_chr10_1	chr10	5966995	T	C	0.38612	0.405	0.00856109	2237.96	487.74	FALSE	FALSE	11746	10	6008958	0.298211	C	T	-1	1	TRUE	-0.0144425	0.00720609	-2.00421	0.0450472	0.604915	0.332735	FALSE	2.00421	0.0144425	1.34633	Other
rs4733505	19273_3	GSR	Glutathione reductase, mitochondrial	P00390	ENSG00000104687	19273_3_chr8_1	chr8	30695913	G	A	0.661	0.103	0.00851031	146.482	32.992	FALSE	FALSE	32086	8	30553430	0.368787	A	G	-1	1	TRUE	-0.0136075	0.00683264	-1.99154	0.0464213	0.256456	0.337138	FALSE	1.99154	0.0136075	1.33328	Other
rs6720226	11568_2	FKBP1B	Peptidyl-prolyl cis-trans isomerase FKBP1B	P68106	ENSG00000119782	11568_2_chr2_1	chr2	24072983	G	A	0.32992	0.157	0.0124439	159.179	35.767	FALSE	FALSE	39779	2	24295853	0.373757	A	G	-1	1	TRUE	-0.0136217	0.00681394	-1.99909	0.0455988	0.000165813	0.334907	FALSE	1.99909	0.0136217	1.34105	Other
rs117557731	9172_69	MMP8	Neutrophil collagenase	P22894	ENSG00000118113	9172_69_chr11_1	chr11	102676761	G	A	0.04516	0.257	0.0194068	175.372	39.304	FALSE	FALSE	48206	11	102547492	0.0328032	A	G	-1	1	TRUE	-0.0367874	0.0185098	-1.98746	0.046872	0.193808	0.338167	FALSE	1.98746	0.0367874	1.32909	Other
rs7833351	16613_3	CDH17	Cadherin-17	Q12864	ENSG00000079112	16613_3_chr8_1	chr8	94169950	A	G	0.68819	-0.268	0.0086202	966.574	211.48	FALSE	FALSE	47353	8	95182178	0.338966	G	A	-1	-1	TRUE	-0.0138854	0.00696426	-1.99382	0.0461721	0.469514	0.337138	FALSE	-1.99382	-0.0138854	1.33562	Other
rs3753436	17677_47	CD160	CD160 antigen	O95971	ENSG00000117281	17677_47_chr1_1	chr1	145716953	C	T	0.46088	-0.131	0.00790433	274.671	60.963	FALSE	FALSE	2358	1	145718113	0.477137	A	G	-1	-1	TRUE	0.0130894	0.00660008	1.98322	0.0473434	0.191351	0.338167	FALSE	1.98322	0.0130894	1.32474	Other
rs10434639	9360_33	EDIL3	EGF-like repeat and discoidin I-like domain-containing protein 3	O43854	ENSG00000164176	9360_33_chr5_1	chr5	83914528	G	A	0.35296	-0.064	0.00857486	55.7065	13.075	FALSE	FALSE	470339	5	83210347	0.370775	A	G	-1	-1	TRUE	0.0135511	0.00682506	1.98549	0.0470897	0.769886	0.338167	FALSE	1.98549	0.0135511	1.32707	Other
rs6921438	19437_61	VEGFA	Isoform L-VEGF165	P15692		19437_61_chr6_1	chr6	43957870	A	G	0.47889	-0.588	0.00825605	5072.36	1103.4	FALSE	FALSE	187662	6	43925607	0.467197	G	A	-1	-1	TRUE	-0.0129871	0.00660741	-1.96554	0.049352	0.731512	0.346798	FALSE	-1.96554	-0.0129871	1.3067	Other
rs6921438	2597_8	VEGFA	Vascular endothelial growth factor A	P15692	ENSG00000112715	2597_8_chr6_1	chr6	43957870	A	G	0.47889	-0.298	0.0081718	1329.83	290.43	FALSE	FALSE	187662	6	43925607	0.467197	G	A	-1	-1	TRUE	-0.0129871	0.00660741	-1.96554	0.049352	0.731512	0.346798	FALSE	-1.96554	-0.0129871	1.3067	Other
rs6921438	4867_15	VEGFA	Vascular endothelial growth factor A, isoform 121	P15692	ENSG00000112715	4867_15_chr6_1	chr6	43957870	A	G	0.47889	-0.55	0.0082696	4423.4	962.45	FALSE	FALSE	187662	6	43925607	0.467197	G	A	-1	-1	TRUE	-0.0129871	0.00660741	-1.96554	0.049352	0.731512	0.346798	FALSE	-1.96554	-0.0129871	1.3067	Other
rs72959041	13094_75	RSPO3	R-spondin-3	Q9BXY4	ENSG00000146374	13094_75_chr6_1	chr6	127133748	A	G	0.07286	0.179	0.015534	132.782	29.996	FALSE	FALSE	15078	6	127454893	0.0506958	G	A	-1	1	TRUE	-0.0288424	0.0150278	-1.91926	0.0549512	2.51887e-81	0.361794	FALSE	1.91926	0.0288424	1.26002	Other
rs72959041	8427_118	RSPO3	R-spondin-3	Q9BXY4	ENSG00000146374	8427_118_chr6_1	chr6	127133748	A	G	0.07286	0.201	0.0155257	167.606	37.608	FALSE	FALSE	15078	6	127454893	0.0506958	G	A	-1	1	TRUE	-0.0288424	0.0150278	-1.91926	0.0549512	2.51887e-81	0.361794	FALSE	1.91926	0.0288424	1.26002	Other
rs9624216	6485_59	IGLL1	Immunoglobulin lambda-like polypeptide 1	P15814	ENSG00000128322	6485_59_chr22_1	chr22	23580365	A	G	0.09707	-0.604	0.0145766	1716.97	374.55	FALSE	FALSE	183	22	23922552	0.0884692	G	A	-1	-1	TRUE	0.0226703	0.0116089	1.95284	0.0508386	0.321211	0.353424	FALSE	1.95284	0.0226703	1.29381	Other
rs699473	5660_51	SOD3	Extracellular superoxide dismutase [Cu-Zn]	P08294	ENSG00000109610	5660_51_chr4_1	chr4	24795181	T	C	0.6798	-0.2	0.0133007	226.104	50.375	FALSE	FALSE	281	4	24796803	0.371769	C	T	-1	-1	TRUE	0.0132127	0.00682132	1.93697	0.0527495	0.592255	0.360918	FALSE	1.93697	0.0132127	1.27778	Other
rs112629880	15509_2	NAGLU	Alpha-N-acetylglucosaminidase	P54802	ENSG00000108784	15509_2_chr17_1	chr17	42463743	T	C	0.03648	1.316	0.0175246	5639.15	1226.5	FALSE	FALSE	70494	17	40615761	0.0367793	C	T	-1	1	TRUE	0.0341359	0.0175162	1.94882	0.0513174	0.20645	0.354665	FALSE	-1.94882	-0.0341359	1.28974	Other
rs2740592	8007_19	CTSB	Cathepsin B	P07858	ENSG00000164733	8007_19_chr8_1	chr8	11843744	G	A	0.25081	0.61	0.00880647	4797.95	1043.8	FALSE	FALSE	24406	8	11701253	0.258449	A	G	-1	1	TRUE	0.0147791	0.00753021	1.96264	0.0496883	9.40826e-42	0.347284	FALSE	-1.96264	-0.0147791	1.30375	Other
rs12459634	7244_16	IGFLR1	IGF-like family receptor 1	Q9H665	ENSG00000126246	7244_16_chr19_1	chr19	35739273	C	T	0.14147	-0.63	0.0114845	3009.26	655.29	FALSE	FALSE	3177	19	36230174	0.157058	T	C	-1	-1	TRUE	0.0176381	0.0090602	1.94677	0.0515628	0.125482	0.354665	FALSE	1.94677	0.0176381	1.28766	Other
rs4495675	13982_33	RGS18	Regulator of G-protein signaling 18	Q9NS28	ENSG00000150681	13982_33_chr1_1	chr1	192158507	G	T	0.54964	-0.055	0.00804222	46.7707	11.098	FALSE	FALSE	46	1	192127637	0.493042	T	G	-1	-1	TRUE	0.012655	0.00659381	1.91922	0.0549563	0.693262	0.361794	FALSE	1.91922	0.012655	1.25998	Other
rs11759256	18172_71	ASF1A	Histone chaperone ASF1A	Q9Y294	ENSG00000111875	18172_71_chr6_1	chr6	118948082	T	C	0.60582	0.058	0.00867462	44.7049	10.64	FALSE	FALSE	54006	6	119269247	0.353877	C	T	-1	1	TRUE	-0.0133222	0.00689415	-1.93238	0.0533121	0.000219526	0.361593	FALSE	1.93238	0.0133222	1.27317	Other
rs12151742	3195_50	GNLY	Granulysin	P22749	ENSG00000115523	3195_50_chr2_1	chr2	85705880	T	C	0.21861	0.812	0.00968759	7025.55	1527.6	FALSE	FALSE	11590	2	85933003	0.236581	C	T	-1	1	TRUE	0.0149055	0.007757	1.92155	0.0546619	0.0147679	0.361794	FALSE	-1.92155	-0.0149055	1.26231	Other
rs16850073	3495_15	CXCL6	C-X-C motif chemokine 6	P80162	ENSG00000124875	3495_15_chr4_1	chr4	73838282	T	C	0.38847	0.65	0.00777628	6986.87	1519.2	FALSE	FALSE	1727	4	74703999	0.347913	C	T	-1	1	TRUE	-0.0133535	0.00692112	-1.92939	0.0536827	0.414529	0.361593	FALSE	1.92939	0.0133535	1.27017	Other
rs136148	11510_31	APOL1	Apolipoprotein L1	O14791	ENSG00000100342	11510_31_chr22_1	chr22	36256885	T	C	0.7514	0.352	0.00919858	1464.35	319.66	FALSE	FALSE	3815	22	36652931	0.382704	C	T	-1	1	TRUE	-0.0130975	0.00678244	-1.93109	0.0534718	0.380223	0.361593	FALSE	1.93109	0.0130975	1.27188	Other
rs1865234	10561_5	PGLYRP3	Peptidoglycan recognition protein 3	Q96LB9	ENSG00000159527	10561_5_chr1_2	chr1	153343308	C	T	0.89902	-0.085	0.013291	40.8996	9.7952	FALSE	FALSE	30333	1	153315784	0.083499	T	C	-1	-1	TRUE	-0.0226795	0.0119169	-1.90313	0.0570231	0.337343	0.37065	FALSE	-1.90313	-0.0226795	1.24395	Other
rs7572563	7891_45	UGT1A6	UDP-glucuronosyltransferase 1-6	P19224	ENSG00000167165	7891_45_chr2_1	chr2	233708590	A	G	0.47266	0.097	0.0131609	54.3217	12.769	FALSE	FALSE	16916	2	234617236	0.445328	G	A	-1	1	TRUE	-0.0126319	0.00663294	-1.90442	0.056856	0.0483587	0.37065	FALSE	1.90442	0.0126319	1.24522	Other
rs12328730	6706_18	ALPPL2	Alkaline phosphatase, placental-like	P10696	ENSG00000163286	6706_18_chr2_1	chr2	232386656	T	C	0.35559	0.052	0.00805255	41.7004	9.9731	FALSE	FALSE	20185	2	233251366	0.383698	C	T	-1	1	TRUE	-0.0130027	0.00677911	-1.91805	0.0551041	0.78611	0.361794	FALSE	1.91805	0.0130027	1.25882	Other
rs8177245	4162_54	TF	Serotransferrin	P02787	ENSG00000091513	4162_54_chr3_1	chr3	133760386	G	A	0.27013	0.145	0.00865191	280.875	62.315	FALSE	FALSE	98401	3	133479230	0.345924	A	G	-1	1	TRUE	-0.0130228	0.00693043	-1.87907	0.0602348	4.12486e-05	0.381977	FALSE	1.87907	0.0130228	1.22015	Other
rs7351418	5688_65	CBLN4	Cerebellin-4	Q9NTU7	ENSG00000054803	5688_65_chr20_1	chr20	55721241	T	C	0.34464	0.154	0.00870647	312.866	69.285	FALSE	FALSE	284231	20	54296297	0.333002	C	T	-1	1	TRUE	0.0132422	0.00699486	1.89314	0.0583392	0.713584	0.374671	FALSE	-1.89314	-0.0132422	1.23404	Other
rs4379692	3311_27	FCGR3B	Low affinity immunoglobulin gamma Fc region receptor III-B	O75015	ENSG00000162747	3311_27_chr1_1	chr1	161216523	T	C	0.36855	-0.123	0.0086096	204.101	45.575	FALSE	FALSE	415440	1	161186313	0.319085	C	T	-1	-1	TRUE	0.0133605	0.00707237	1.88911	0.0588765	0.112579	0.375193	FALSE	1.88911	0.0133605	1.23006	Other
rs2205771	17331_138	KREMEN1	Kremen protein 1	Q96MU8	ENSG00000183762	17331_138_chr22_1	chr22	29098605	A	G	0.17462	0.213	0.0109935	375.393	82.902	FALSE	FALSE	25528	22	29494593	0.193837	G	A	-1	1	TRUE	-0.0157772	0.00833942	-1.89188	0.0585063	1.24445e-05	0.374671	FALSE	1.89188	0.0157772	1.2328	Other
rs7820697	7096_30	RMDN1	Regulator of microtubule dynamics protein 1	Q96DB5	ENSG00000176623	7096_30_chr8_1	chr8	86490626	C	A	0.55684	-0.153	0.0112643	184.491	41.295	FALSE	FALSE	23722	8	87502855	0.449304	A	C	-1	-1	TRUE	-0.0125954	0.00662733	-1.90053	0.0573642	1.24773e-07	0.371012	FALSE	-1.90053	-0.0125954	1.24136	Other
rs10858248	8397_147	QSOX2	Sulfhydryl oxidase 2	Q6ZRP7	ENSG00000261074	8397_147_chr9_2	chr9	136216478	G	A	0.53567	-0.343	0.00755237	2062.63	449.65	FALSE	FALSE	29363	9	139108324	0.467197	A	G	-1	-1	TRUE	0.0123712	0.00660741	1.87232	0.0611623	6.15541e-17	0.385976	FALSE	1.87232	0.0123712	1.21352	Other
rs990862	13113_7	SPP1	Osteopontin	P10451	ENSG00000118785	13113_7_chr4_1	chr4	87836661	T	C	0.65871	-0.086	0.0084879	102.659	23.4	FALSE	FALSE	138988	4	88757813	0.336978	C	T	-1	-1	TRUE	0.0129959	0.00697429	1.8634	0.0624063	0.236891	0.387144	FALSE	1.8634	0.0129959	1.20477	Other
rs117997480	3003_29	NCR3	Natural cytotoxicity triggering receptor 3	O14931	ENSG00000237808	3003_29_chr6_1	chr6	31550930	A	G	0.02265	-0.269	0.0272687	97.3141	22.228	FALSE	FALSE	42094	6	31518707	0.0337972	G	A	-1	-1	TRUE	-0.0341136	0.0182446	-1.86979	0.0615124	0.00113497	0.38631	FALSE	-1.86979	-0.0341136	1.21104	Other
rs143664050	17419_17	TES	Testin	Q9UGI8	ENSG00000135269	17419_17_chr7_1	chr7	116211123	A	G	0.01363	-0.276	0.0347348	63.1377	14.715	FALSE	FALSE	631	7	115851177	0.0198807	G	A	-1	-1	TRUE	-0.0439467	0.0236228	-1.86035	0.0628364	0.0783808	0.387144	FALSE	-1.86035	-0.0439467	1.20179	Other
rs12986064	7015_8	LILRB5	Leukocyte immunoglobulin-like receptor subfamily B member 5	O75023	ENSG00000105609	7015_8_chr19_1	chr19	54251270	C	T	0.50803	-0.487	0.0122884	1570.61	342.75	FALSE	FALSE	6038	19	54755133	0.482107	T	C	-1	-1	TRUE	-0.0119143	0.0065974	-1.80591	0.0709322	1.36418e-16	0.41166	FALSE	-1.80591	-0.0119143	1.14916	Other
rs72628504	19561_216	PLXND1	Plexin-D1	Q9Y4D7	ENSG00000004399	19561_216_chr3_1	chr3	129568161	G	A	0.07007	0.137	0.016248	71.0951	16.468	FALSE	FALSE	38578	3	129287004	0.0685885	A	G	-1	1	TRUE	-0.0240414	0.013043	-1.84324	0.0652944	0.0145616	0.394917	FALSE	1.84324	0.0240414	1.18512	Other
rs8121100	14076_74	CST4	Cystatin-S	P01036	ENSG00000101441	14076_74_chr20_1	chr20	23695261	G	A	0.09341	-0.434	0.0138893	976.373	213.61	FALSE	FALSE	6236	20	23675898	0.125249	A	G	-1	-1	TRUE	0.0184118	0.00995951	1.84867	0.064506	0.986638	0.393699	FALSE	1.84867	0.0184118	1.1904	Other
rs28894371	11369_23	ADH5	Alcohol dehydrogenase class-3	P11766	ENSG00000197894	11369_23_chr4_1	chr4	99083469	A	G	0.04599	-0.357	0.0191488	347.581	76.846	FALSE	FALSE	5319	4	100004620	0.026839	G	A	-1	-1	TRUE	0.0380017	0.0204013	1.86271	0.0625024	0.0643424	0.387144	FALSE	1.86271	0.0380017	1.2041	Other
rs77817298	2911_27	MDK	Midkine	P21741	ENSG00000110492	2911_27_chr11_1	chr11	46506102	A	G	0.01498	0.381	0.0343636	122.929	27.84	FALSE	FALSE	125319	11	46527652	0.0139165	G	A	-1	1	TRUE	0.0514458	0.0281567	1.82712	0.0676813	0.0016533	0.403606	FALSE	-1.82712	-0.0514458	1.16953	Other
rs7634474	10754_113	PROK2	Prokineticin-2	Q9HC23	ENSG00000163421	10754_113_chr3_1	chr3	71780316	G	A	0.80063	-0.656	0.0102731	4077.63	887.35	FALSE	FALSE	4890	3	71829467	0.176938	A	G	-1	-1	TRUE	0.0160777	0.00863851	1.86117	0.0627201	0.00442345	0.387144	FALSE	1.86117	0.0160777	1.20259	Other
rs9299404	17224_12	OGN	Mimecan	P20774	ENSG00000106809	17224_12_chr9_1	chr9	92408056	A	G	0.41259	0.389	0.00773755	2527.5	550.64	FALSE	FALSE	3357	9	95170338	0.355865	G	A	-1	1	TRUE	0.0126351	0.00688547	1.83504	0.0664998	8.72101e-06	0.40023	FALSE	-1.83504	-0.0126351	1.17718	Other
rs2232195	8909_77	GNPDA1	Glucosamine-6-phosphate isomerase 1	P46926	ENSG00000113552	8909_77_chr5_1	chr5	142007955	G	A	0.29182	-0.058	0.00886663	42.7897	10.215	FALSE	FALSE	5100	5	141387520	0.270378	A	G	-1	-1	TRUE	0.0136798	0.00742216	1.84311	0.0653132	0.946688	0.394917	FALSE	1.84311	0.0136798	1.185	Other
rs6863373	6927_7	NDST1	Bifunctional heparan sulfate N-deacetylase/N-sulfotransferase 1	P52848	ENSG00000070614	6927_7_chr5_1	chr5	150530369	T	C	0.44916	0.134	0.00833799	258.277	57.39	FALSE	FALSE	44587	5	149909931	0.402584	C	T	-1	1	TRUE	-0.0124438	0.00672199	-1.85121	0.0641387	0.23079	0.393303	FALSE	1.85121	0.0124438	1.19288	Other
rs12370269	9578_263	MANSC4	MANSC domain-containing protein 4	A6NHS7	ENSG00000205693	9578_263_chr12_1	chr12	27771725	G	A	0.21699	0.572	0.00954626	3590.26	781.49	FALSE	FALSE	174	12	27924658	0.243539	A	G	-1	1	TRUE	0.0138999	0.00768046	1.80977	0.070331	8.11212e-22	0.410001	FALSE	-1.80977	-0.0138999	1.15285	Other
rs36086195	4834_61	EPHA2	Ephrin type-A receptor 2	P29317	ENSG00000142627	4834_61_chr1_1	chr1	16184399	T	C	0.57001	-0.136	0.00814294	278.943	61.894	FALSE	FALSE	28290	1	16510894	0.434394	C	T	-1	-1	TRUE	-0.0121512	0.00665067	-1.82706	0.0676906	1.19655e-21	0.403606	FALSE	-1.82706	-0.0121512	1.16947	Other
rs72844326	5066_134	CD300C	CMRF35-like molecule 6	Q08708	ENSG00000167850	5066_134_chr17_1	chr17	74462952	G	T	0.04222	-0.607	0.0200885	913.027	199.84	FALSE	FALSE	83219	17	72459091	0.0487078	T	G	-1	-1	TRUE	0.0278696	0.0153154	1.81971	0.068803	0.12928	0.406563	FALSE	1.81971	0.0278696	1.16239	Other
rs10415576	17151_84	IRF3	Interferon regulatory factor 3	Q14653	ENSG00000126456	17151_84_chr19_1	chr19	49661133	C	T	0.38466	-0.071	0.0082633	73.8261	17.069	FALSE	FALSE	4742	19	50164390	0.378728	T	C	-1	-1	TRUE	-0.012339	0.0067961	-1.8156	0.069432	5.4224e-06	0.407647	FALSE	-1.8156	-0.012339	1.15844	Other
rs12137007	5128_53	SLAMF6	SLAM family member 6	Q96DU3	ENSG00000162739	5128_53_chr1_1	chr1	160493616	G	A	0.17654	-0.212	0.0104585	410.896	90.631	FALSE	FALSE	29647	1	160463406	0.193837	A	G	-1	-1	TRUE	0.0151312	0.00833942	1.81442	0.0696136	0.235795	0.407647	FALSE	1.81442	0.0151312	1.15731	Other
rs13014644	14079_14	IL18R1	Interleukin-18 receptor 1	Q13478	ENSG00000115604	14079_14_chr2_1	chr2	102354903	T	G	0.08653	-0.29	0.0137065	447.657	98.632	FALSE	FALSE	897	2	102971363	0.122266	G	T	-1	-1	TRUE	0.0183658	0.0100631	1.82506	0.0679921	0.00451465	0.403606	FALSE	1.82506	0.0183658	1.16754	Other
rs8123349	2609_59	CST3	Cystatin-C	P01034	ENSG00000101439	2609_59_chr20_1	chr20	23656193	G	A	0.14931	0.133	0.0116005	131.447	29.704	FALSE	FALSE	18145	20	23636830	0.145129	A	G	-1	1	TRUE	0.0167011	0.00935921	1.78445	0.0743503	0.982939	0.42958	FALSE	-1.78445	-0.0167011	1.12872	Other
rs28561542	11424_4	FAH	Fumarylacetoacetase	P16930	ENSG00000103876	11424_4_chr15_1	chr15	80155569	T	C	0.47935	0.174	0.00825448	444.344	97.911	FALSE	FALSE	2747	15	80447911	0.468191	C	T	-1	1	TRUE	0.0117708	0.00660655	1.78168	0.0748011	0.085045	0.430272	FALSE	-1.78168	-0.0117708	1.12609	Other
rs1254123	4911_49	GSTP1	Glutathione S-transferase P	P09211	ENSG00000084207	4911_49_chr11_1	chr11	67567341	C	T	0.46937	-0.126	0.00794939	251.231	55.854	FALSE	FALSE	16253	11	67334812	0.498012	T	C	-1	-1	TRUE	-0.0116305	0.00659322	-1.76401	0.0777298	0.217271	0.441261	FALSE	-1.76401	-0.0116305	1.10941	Other
rs11205979	8345_27	GPX7	Glutathione peroxidase 7	Q96SL4	ENSG00000116157	8345_27_chr1_1	chr1	52610744	C	T	0.86514	-0.711	0.0116208	3743.43	814.76	FALSE	FALSE	8374	1	53076416	0.161034	T	C	-1	-1	TRUE	-0.0158014	0.00896881	-1.76182	0.0781001	0.0784698	0.441291	FALSE	-1.76182	-0.0158014	1.10735	Other
rs369967	15476_6	REG3G	Regenerating islet-derived protein 3-gamma	Q6UW15	ENSG00000143954	15476_6_chr2_1	chr2	79026024	G	A	0.21909	0.54	0.0098442	3009.03	655.24	FALSE	FALSE	361	2	79253150	0.2167	A	G	-1	1	TRUE	-0.0140823	0.0080015	-1.75996	0.0784141	0.693313	0.441291	FALSE	1.75996	0.0140823	1.10561	Other
rs1997365	3825_18	MAPK8	Mitogen-activated protein kinase 8	P45983	ENSG00000107643	3825_18_chr10_1	chr10	48299932	A	C	0.7081	0.056	0.0088338	40.1865	9.6367	FALSE	FALSE	6706	10	49507975	0.311133	C	A	-1	1	TRUE	-0.0126206	0.00712072	-1.77238	0.0763316	0.0439209	0.437141	FALSE	1.77238	0.0126206	1.1173	Other
rs141248191	3366_51	ECM1	Extracellular matrix protein 1	Q16610	ENSG00000143369	3366_51_chr1_1	chr1	150507997	A	G	0.04823	-0.184	0.0205553	80.129	18.455	FALSE	FALSE	13	1	150480473	0.0238569	G	A	-1	-1	TRUE	-0.0381311	0.0216062	-1.76482	0.0775932	0.00848648	0.441261	FALSE	-1.76482	-0.0381311	1.11018	Other
rs3786314	16856_79	MAPRE2	Microtubule-associated protein RP/EB family member 2	Q15555	ENSG00000166974	16856_79_chr18_1	chr18	35140225	G	A	0.45657	-0.149	0.0082075	329.572	72.924	FALSE	FALSE	163298	18	32720189	0.44831	A	G	-1	-1	TRUE	-0.0116224	0.00662869	-1.75336	0.0795409	0.348514	0.443791	FALSE	-1.75336	-0.0116224	1.09941	Other
rs11589734	12329_21	RPS6KA1	Ribosomal protein S6 kinase alpha-1	Q15418	ENSG00000117676	12329_21_chr1_2	chr1	26534508	A	G	0.54808	0.104	0.00671524	239.852	53.373	FALSE	FALSE	4751	1	26860999	0.497018	G	A	-1	1	TRUE	-0.011513	0.00659329	-1.74617	0.0807818	0.00168428	0.448788	FALSE	1.74617	0.011513	1.09269	Other
rs2576575	9076_25	PENK	Proenkephalin-A	P01210	ENSG00000181195	9076_25_chr8_1	chr8	56448734	T	C	0.45413	-0.476	0.0078388	3687.35	802.58	FALSE	FALSE	2000	8	57361293	0.473161	C	T	-1	-1	TRUE	0.0115817	0.00660269	1.75409	0.0794157	0.290124	0.443791	FALSE	1.75409	0.0115817	1.10009	Other
rs2812679	19113_66	SH3BGRL2	SH3 domain-binding glutamic acid-rich-like protein 2	Q9UJC5	ENSG00000198478	19113_66_chr6_1	chr6	79616293	T	C	0.54595	0.102	0.00828592	151.537	34.097	FALSE	FALSE	14811	6	80326010	0.44334	C	T	-1	1	TRUE	-0.0114917	0.00663591	-1.73175	0.0833185	0.489634	0.458958	FALSE	1.73175	0.0114917	1.07926	Other
rs3761822	5680_54	OBP2B	Odorant-binding protein 2b	Q9NPH6	ENSG00000171102	5680_54_chr9_2	chr9	133210436	A	G	0.80032	0.367	0.0102431	1283.73	280.41	FALSE	FALSE	12819	9	136085823	0.239563	G	A	-1	1	TRUE	-0.0131878	0.00772366	-1.70745	0.0877384	8.51468e-14	0.471322	FALSE	1.70745	0.0131878	1.05681	Other
rs4365	10714_7	ACE	Angiotensin-converting enzyme	P12821	ENSG00000159640	10714_7_chr17_1	chr17	63497351	A	G	0.06779	-0.241	0.0156846	236.096	52.554	FALSE	FALSE	20291	17	61574712	0.0328032	G	A	-1	-1	TRUE	-0.032109	0.0185092	-1.73475	0.0827846	0.144351	0.457958	FALSE	-1.73475	-0.032109	1.08205	Other
rs11948322	19115_13	CMBL	Carboxymethylenebutenolidase homolog	Q96DG6	ENSG00000164237	19115_13_chr5_1	chr5	10306334	T	C	0.59046	0.179	0.00837897	456.378	100.53	FALSE	FALSE	1722	5	10306446	0.353877	C	T	-1	1	TRUE	0.0117729	0.00689415	1.70766	0.0876996	0.633924	0.471322	FALSE	-1.70766	-0.0117729	1.057	Other
rs9373885	18180_58	RTN4IP1	Reticulon-4-interacting protein 1, mitochondrial	Q8WWV3	ENSG00000130347	18180_58_chr6_1	chr6	106635743	T	C	0.27213	-0.072	0.0088586	66.0595	15.359	FALSE	FALSE	4822	6	107083618	0.218688	C	T	-1	-1	TRUE	-0.0136723	0.00797518	-1.71435	0.0864639	0.780635	0.470306	FALSE	-1.71435	-0.0136723	1.06317	Other
rs55797991	8053_16	DNAJB14	DnaJ homolog subfamily B member 14	Q8TBM8	ENSG00000164031	8053_16_chr4_1	chr4	99850238	T	C	0.12331	-0.084	0.0120388	48.6847	11.522	FALSE	FALSE	96488	4	100771395	0.142147	C	T	-1	-1	TRUE	-0.0161233	0.00944041	-1.7079	0.0876553	0.479578	0.471322	FALSE	-1.7079	-0.0161233	1.05722	Other
rs4915486	9249_17	TMEM9	Transmembrane protein 9	Q9P0T7	ENSG00000116857	9249_17_chr1_1	chr1	201141835	T	C	0.33706	0.066	0.00834611	62.5345	14.582	FALSE	FALSE	29790	1	201110963	0.383698	C	T	-1	1	TRUE	0.0115189	0.00677911	1.69918	0.0892852	0.0165975	0.477474	FALSE	-1.69918	-0.0115189	1.04922	Other
rs4810316	8773_172	EMILIN3	EMILIN-3	Q9NT22	ENSG00000183798	8773_172_chr20_1	chr20	41393111	A	C	0.33481	0.252	0.00854239	870.246	190.54	FALSE	FALSE	26253	20	40021751	0.324056	C	A	-1	1	TRUE	-0.0118941	0.00704367	-1.68862	0.0912925	3.26902e-16	0.478549	FALSE	1.68862	0.0118941	1.03956	Other
rs28730617	18206_18	ADH6	Alcohol dehydrogenase 6	P28332	ENSG00000172955	18206_18_chr4_1	chr4	99078444	A	G	0.04562	-0.361	0.0191829	354.147	78.276	FALSE	FALSE	140802	4	99999595	0.028827	G	A	-1	-1	TRUE	0.0338546	0.0197046	1.71811	0.0857769	0.0618698	0.468529	FALSE	1.71811	0.0338546	1.06663	Other
rs12563495	18214_2	GCLM	Glutamate--cysteine ligase regulatory subunit	P48507	ENSG00000023909	18214_2_chr1_1	chr1	93919068	A	G	0.43666	-0.085	0.00810894	109.878	24.982	FALSE	FALSE	8698	1	94384624	0.494036	G	A	-1	-1	TRUE	0.0111921	0.00659364	1.69742	0.0896182	0.962412	0.477474	FALSE	1.69742	0.0111921	1.0476	Other
rs140755383	5601_2	PGLYRP2	N-acetylmuramoyl-L-alanine amidase	Q96PD5	ENSG00000161031	5601_2_chr19_1	chr19	15474182	A	C	0.16408	-0.354	0.0109966	1036.32	226.64	FALSE	FALSE	5322	19	15584993	0.167992	C	A	-1	-1	TRUE	0.01489	0.00881774	1.68864	0.091289	0.133018	0.478549	FALSE	1.68864	0.01489	1.03958	Other
rs10820918	7861_9	ROR2	Tyrosine-protein kinase transmembrane receptor ROR2	Q01974	ENSG00000169071	7861_9_chr9_1	chr9	91924171	G	A	0.31376	0.148	0.00857536	297.865	66.017	FALSE	FALSE	26035	9	94686453	0.301193	A	G	-1	1	TRUE	0.0121623	0.00718561	1.69259	0.0905332	0.671495	0.478549	FALSE	-1.69259	-0.0121623	1.04319	Other
rs62078699	8252_2	NOTUM	Palmitoleoyl-protein carboxylesterase NOTUM	Q6P988	ENSG00000185269	8252_2_chr17_1	chr17	81967584	A	G	0.06077	0.143	0.0173881	67.6346	15.706	FALSE	FALSE	6403	17	79925460	0.0526839	G	A	-1	1	TRUE	0.0249305	0.0147568	1.68942	0.0911383	0.761409	0.478549	FALSE	-1.68942	-0.0249305	1.0403	Other
rs1926318	17156_72	DCLK1	Serine/threonine-protein kinase DCLK1	O15075	ENSG00000133083	17156_72_chr13_1	chr13	36070005	T	C	0.21111	0.217	0.0098343	486.892	107.17	FALSE	FALSE	62015	13	36644142	0.22664	C	T	-1	1	TRUE	0.0132797	0.00787419	1.68648	0.0917027	0.558211	0.478769	FALSE	-1.68648	-0.0132797	1.03762	Other
rs71335276	2946_52	CFD	Complement factor D	P00746	ENSG00000197766	2946_52_chr19_1	chr19	859368	T	G	0.22505	-0.153	0.0100849	230.167	51.261	FALSE	FALSE	290	19	859368	0.223658	G	T	-1	-1	TRUE	-0.0131609	0.00791127	-1.66357	0.0961994	0.666755	0.498244	FALSE	-1.66357	-0.0131609	1.01683	Other
rs11076197	18893_26	GPR56	Adhesion G-protein coupled receptor G1	Q9Y653	ENSG00000205336	18893_26_chr16_1	chr16	57607054	T	C	0.25022	-0.072	0.00943327	58.2559	13.638	FALSE	FALSE	12480	16	57640966	0.313121	C	T	-1	-1	TRUE	-0.0119198	0.00710834	-1.67687	0.0935682	0.173882	0.486555	FALSE	-1.67687	-0.0119198	1.02887	Other
rs2071404	3484_60	AGT	Angiotensinogen	P01019	ENSG00000135744	3484_60_chr1_1	chr1	230715194	A	C	0.09293	0.277	0.0136247	413.34	91.163	FALSE	FALSE	604	1	230850940	0.104374	C	A	-1	1	TRUE	-0.018536	0.0107822	-1.71913	0.085591	1.79031e-20	0.468529	FALSE	1.71913	0.018536	1.06757	Other
rs2808467	9449_150	C4BPA	C4b-binding protein alpha chain	P04003	ENSG00000123838	9449_150_chr1_1	chr1	207100456	T	G	0.15356	0.148	0.0206134	51.5493	12.156	FALSE	FALSE	3775	1	207273801	0.173956	G	T	-1	1	TRUE	-0.0142585	0.00869649	-1.63956	0.101096	0.0191497	0.517419	FALSE	1.63956	0.0142585	0.995267	Other
rs4808666	5638_23	COLGALT1	Procollagen galactosyltransferase 1	Q8NBJ5	ENSG00000130309	5638_23_chr19_1	chr19	17557324	T	C	0.44648	-0.132	0.00820779	258.64	57.469	FALSE	FALSE	1731	19	17668133	0.455268	C	T	-1	-1	TRUE	-0.0108771	0.00661971	-1.64314	0.100355	0.745202	0.515657	FALSE	-1.64314	-0.0108771	0.998462	Other
rs2523708	5102_55	MICB	MHC class I polypeptide-related sequence B	Q29980	ENSG00000227772	5102_55_chr6_1	chr6	31483502	T	C	0.2805	-0.366	0.00951833	1478.57	322.75	FALSE	FALSE	11378	6	31451279	0.265408	C	T	-1	-1	TRUE	-0.0118631	0.00746594	-1.58897	0.112068	3.01473e-47	0.536952	FALSE	-1.58897	-0.0118631	0.95052	Other
rs144767533	17785_11	RCL	2'-deoxynucleoside 5'-phosphate N-hydrolase 1	O43598	ENSG00000112667	17785_11_chr6_1	chr6	43218400	C	T	0.09241	-0.157	0.0137414	130.537	29.505	FALSE	FALSE	11073	6	43186138	0.0805169	T	C	-1	-1	TRUE	-0.0197715	0.0121159	-1.63186	0.102708	0.474408	0.523609	FALSE	-1.63186	-0.0197715	0.988396	Other
rs6031847	14156_33	YWHAB	14-3-3 protein beta/alpha	P31946	ENSG00000166913	14156_33_chr20_1	chr20	44885562	T	C	0.2594	-0.181	0.00914352	391.86	86.487	FALSE	FALSE	36	20	43514203	0.285288	C	T	-1	-1	TRUE	-0.0118708	0.00730058	-1.626	0.103949	0.00481957	0.527282	FALSE	-1.626	-0.0118708	0.983181	Other
rs113689597	3600_2	CHIT1	Chitotriosidase-1	Q13231	ENSG00000133063	3600_2_chr1_1	chr1	203230276	C	T	0.06253	0.852	0.0162038	2764.67	602.16	FALSE	FALSE	544	1	203199404	0.0596421	T	C	-1	1	TRUE	-0.0224267	0.0139204	-1.61107	0.107164	0.721195	0.531676	FALSE	1.61107	0.0224267	0.969949	Other
rs1728326	8606_39	GPNMB	Transmembrane glycoprotein NMB	Q14956	ENSG00000136235	8606_39_chr7_1	chr7	23195362	G	T	0.04424	-0.203	0.0204882	98.1713	22.416	FALSE	FALSE	51334	7	23234981	0.0596421	T	G	-1	-1	TRUE	-0.0225801	0.0139204	-1.62209	0.104785	0.443897	0.527984	FALSE	-1.62209	-0.0225801	0.979703	Other
rs11160753	9747_48	MARK3	MAP/microtubule affinity-regulating kinase 3	P27448	ENSG00000075413	9747_48_chr14_1	chr14	103541163	T	C	0.71935	0.056	0.00878015	40.6792	9.7462	FALSE	FALSE	155800	14	104007500	0.244533	C	T	-1	1	TRUE	-0.012629	0.00766987	-1.64657	0.099646	5.22054e-06	0.514047	FALSE	1.64657	0.012629	1.00154	Other
rs2569454	6227_1	KLK10	Kallikrein-10	O43240	ENSG00000129451	6227_1_chr19_1	chr19	51019947	C	T	0.58305	0.611	0.00873829	4889.11	1063.6	FALSE	FALSE	228	19	51523203	0.444334	T	C	-1	1	TRUE	-0.0106764	0.00663441	-1.60925	0.107562	0.529459	0.531676	FALSE	1.60925	0.0106764	0.96834	Other
rs4679138	9005_16	PLXNA1	Plexin-A1	Q9UIW2	ENSG00000114554	9005_16_chr3_1	chr3	126992227	A	G	0.69635	0.254	0.00882284	828.803	181.53	FALSE	FALSE	8969	3	126711070	0.338966	G	A	-1	1	TRUE	-0.0112384	0.00696425	-1.61372	0.106588	0.00602695	0.530897	FALSE	1.61372	0.0112384	0.972293	Other
rs59980852	5586_66	MINPP1	Multiple inositol polyphosphate phosphatase 1	Q9UNW1	ENSG00000107789	5586_66_chr10_1	chr10	87515989	T	C	0.43946	-0.095	0.00821833	133.623	30.18	FALSE	FALSE	11524	10	89275746	0.45328	C	T	-1	-1	TRUE	-0.0106995	0.00662214	-1.61571	0.106156	0.374167	0.530897	FALSE	-1.61571	-0.0106995	0.974054	Other
rs3743846	15398_2	GFER	FAD-linked sulfhydryl oxidase ALR	P55789	ENSG00000127554	15398_2_chr16_1	chr16	2000345	G	A	0.20389	-0.066	0.0100176	43.4068	10.352	FALSE	FALSE	16197	16	2050346	0.21173	A	G	-1	-1	TRUE	-0.0131097	0.00806931	-1.62464	0.10424	1.41795e-07	0.527282	FALSE	-1.62464	-0.0131097	0.981967	Other
rs2561821	5837_49	LIFR	Leukemia inhibitory factor receptor	P42702	ENSG00000113594	5837_49_chr5_1	chr5	38488072	A	C	0.4008	-0.27	0.0194504	192.695	43.086	FALSE	FALSE	118218	5	38488174	0.379722	C	A	-1	-1	TRUE	0.0107758	0.00679263	1.58639	0.11265	0.0171743	0.536952	FALSE	1.58639	0.0107758	0.948268	Other
rs859	2774_10	IL16	Interleukin-16	Q14005	ENSG00000172349	2774_10_chr15_1	chr15	81308981	G	A	0.27485	-0.074	0.00893083	68.6561	15.931	FALSE	FALSE	112104	15	81601322	0.307157	A	G	-1	-1	TRUE	0.0113832	0.00714606	1.59294	0.111175	0.455758	0.536952	FALSE	1.59294	0.0113832	0.953994	Other
rs28477803	12641_3	INPP5B	Type II inositol 1,4,5-trisphosphate 5-phosphatase	P32019	ENSG00000204084	12641_3_chr1_1	chr1	37933022	T	C	0.73105	-0.097	0.00938304	106.87	24.323	FALSE	FALSE	14073	1	38398694	0.281312	C	T	-1	-1	TRUE	0.0116598	0.00733162	1.59034	0.111758	8.28147e-26	0.536952	FALSE	1.59034	0.0116598	0.951721	Other
rs10882283	15633_6	RBP4	Retinol-binding protein 4	P02753	ENSG00000138207	15633_6_chr10_1	chr10	93601207	C	A	0.35748	-0.083	0.00853106	94.6565	21.645	FALSE	FALSE	537	10	95360964	0.379722	A	C	-1	-1	TRUE	-0.0107725	0.00679263	-1.58591	0.11276	7.29818e-07	0.536952	FALSE	-1.58591	-0.0107725	0.947846	Other
rs4233450	12727_7	PTGFRN	Prostaglandin F2 receptor negative regulator	Q9P2B2	ENSG00000134247	12727_7_chr1_1	chr1	116947639	T	G	0.82563	0.838	0.01045	6430.65	1398.4	FALSE	FALSE	37717	1	117490261	0.185885	G	T	-1	1	TRUE	0.0135397	0.00847423	1.59775	0.110098	0.139273	0.536952	FALSE	-1.59775	-0.0135397	0.95822	Other
rs4044682	6471_53	CFHR4	Complement factor H-related protein 4	Q92496	ENSG00000134365	6471_53_chr1_1	chr1	196925335	T	G	0.50609	-0.902	0.00710598	16112.6	3501	FALSE	FALSE	37322	1	196894465	0.425447	G	T	-1	-1	TRUE	-0.0107641	0.00666771	-1.61436	0.106449	0.00115223	0.530897	FALSE	-1.61436	-0.0107641	0.97286	Other
rs12668458	11606_22	DNAJB6	DnaJ homolog subfamily B member 6	O75190	ENSG00000105993	11606_22_chr7_1	chr7	157352780	C	T	0.43846	0.051	0.00808083	39.8317	9.5578	FALSE	FALSE	15777	7	157145474	0.468191	T	C	-1	1	TRUE	0.0104868	0.00660655	1.58733	0.112438	0.209961	0.536952	FALSE	-1.58733	-0.0104868	0.949089	Other
rs10430893	15515_2	SAA1	Serum amyloid A-1 protein	P0DJI8	ENSG00000173432	15515_2_chr11_1	chr11	18259448	T	C	0.0694	-0.746	0.0156914	2260.24	492.58	FALSE	FALSE	6776	11	18280995	0.11332	C	T	-1	-1	TRUE	0.0165819	0.0103999	1.59443	0.110841	0.00104951	0.536952	FALSE	1.59443	0.0165819	0.955301	Other
rs10430893	18832_65	SAA2	Serum amyloid A-2 protein	P0DJI9	ENSG00000134339	18832_65_chr11_1	chr11	18259448	T	C	0.0694	-0.596	0.0156904	1442.86	314.99	FALSE	FALSE	10774	11	18280995	0.11332	C	T	-1	-1	TRUE	0.0165819	0.0103999	1.59443	0.110841	0.00104951	0.536952	FALSE	1.59443	0.0165819	0.955301	Other
rs10107707	9394_19	CPQ	Carboxypeptidase Q	Q9Y646	ENSG00000104324	9394_19_chr8_1	chr8	97025855	T	C	0.03558	0.458	0.0217163	444.794	98.009	FALSE	FALSE	380629	8	98038083	0.0397614	C	T	-1	1	TRUE	0.0266781	0.016872	1.58121	0.11383	0.295296	0.540071	FALSE	-1.58121	-0.0266781	0.943742	Other
rs1466733	6415_90	CPN2	Carboxypeptidase N subunit 2	P22792	ENSG00000178772	6415_90_chr3_1	chr3	194400269	G	A	0.23222	0.109	0.00962469	128.257	29.006	FALSE	FALSE	48882	3	194120998	0.249503	A	G	-1	1	TRUE	0.0120214	0.0076182	1.57799	0.114569	0.000111016	0.541598	FALSE	-1.57799	-0.0120214	0.940934	Other
rs59756806	12831_21	TESC	Calcineurin B homologous protein 3	Q96BS2	ENSG00000088992	12831_21_chr12_1	chr12	117041214	C	T	0.36757	-0.532	0.00815829	4252.31	925.29	FALSE	FALSE	58276	12	117479019	0.370775	T	C	-1	-1	TRUE	-0.0108824	0.00682505	-1.59447	0.11083	0.275795	0.536952	FALSE	-1.59447	-0.0108824	0.955341	Other
rs1050955	2925_9	SERPINE1	Plasminogen activator inhibitor 1	P05121	ENSG00000106366	2925_9_chr7_1	chr7	101139179	A	G	0.1872	-0.071	0.0107062	43.9791	10.479	FALSE	FALSE	12091	7	100782460	0.208748	G	A	-1	-1	TRUE	-0.0127149	0.00811141	-1.56753	0.116991	0.0126391	0.543394	FALSE	-1.56753	-0.0127149	0.931849	Other
rs55815585	17138_8	GSTA1	Glutathione S-transferase A1	P08263	ENSG00000243955	17138_8_chr6_1	chr6	52832803	G	T	0.39476	-0.152	0.0166864	82.9777	19.081	FALSE	FALSE	28836	6	52697601	0.426441	T	G	-1	-1	TRUE	-0.0103621	0.0066657	-1.55454	0.120055	4.51443e-14	0.551489	FALSE	-1.55454	-0.0103621	0.92062	Other
rs11850199	7266_4	SERPINA9	Serpin A9	Q86WD7	ENSG00000170054	7266_4_chr14_1	chr14	94476326	A	C	0.2485	-0.181	0.00953871	360.062	79.564	FALSE	FALSE	7	14	94942663	0.236581	C	A	-1	-1	TRUE	0.0121906	0.00775699	1.57157	0.116051	0.791912	0.543394	FALSE	1.57157	0.0121906	0.935351	Other
rs9953270	11646_4	CHST9	Carbohydrate sulfotransferase 9	Q7L1S5	ENSG00000154080	11646_4_chr18_1	chr18	27107407	C	T	0.32985	0.26	0.00858647	916.891	200.68	FALSE	FALSE	77957	18	24687371	0.328032	T	C	-1	1	TRUE	0.0110241	0.00702153	1.57005	0.116404	0.695734	0.543394	FALSE	-1.57005	-0.0110241	0.934032	Other
rs11941268	13405_61	SPINK2	Serine protease inhibitor Kazal-type 2	P20155	ENSG00000128040	13405_61_chr4_1	chr4	56823077	T	C	0.02611	0.807	0.025237	1022.52	223.64	FALSE	FALSE	867	4	57689243	0.0129225	C	T	-1	1	TRUE	0.0454073	0.0292023	1.55492	0.119964	0.278909	0.551489	FALSE	-1.55492	-0.0454073	0.920948	Other
rs972111	6580_29	PZP	Pregnancy zone protein	P20742	ENSG00000126838	6580_29_chr12_1	chr12	9221777	G	A	0.70566	0.31	0.00898161	1191.28	260.32	FALSE	FALSE	13407	12	9374373	0.309145	A	G	-1	1	TRUE	0.0111662	0.00713329	1.56536	0.117497	0.0444219	0.543582	FALSE	-1.56536	-0.0111662	0.929972	Other
rs4255564	9790_28	BRSK2	Serine/threonine-protein kinase BRSK2	Q8IWQ3	ENSG00000174672	9790_28_chr11_1	chr11	1384495	T	C	0.78542	-0.174	0.00981409	314.339	69.606	FALSE	FALSE	5403	11	1405725	0.295229	C	T	-1	-1	TRUE	-0.0113271	0.00722705	-1.56733	0.117039	0.00374994	0.543394	FALSE	-1.56733	-0.0113271	0.93167	Other
rs13178668	4220_39	FER	Tyrosine-protein kinase Fer	P16591	ENSG00000151422	4220_39_chr5_1	chr5	108771079	G	A	0.38211	0.076	0.00839377	81.981	18.862	FALSE	FALSE	24995	5	108106780	0.432406	A	G	-1	1	TRUE	0.0104512	0.00665425	1.5706	0.116276	0.0092561	0.543394	FALSE	-1.5706	-0.0104512	0.934511	Other
rs9462450	9883_29	GLO1	Lactoylglutathione lyase	Q04760	ENSG00000124767	9883_29_chr6_1	chr6	38697164	C	T	0.08733	-0.163	0.0144874	126.589	28.641	FALSE	FALSE	6012	6	38664940	0.130219	T	C	-1	-1	TRUE	0.0150216	0.00979544	1.53353	0.125146	0.824401	0.572842	FALSE	1.53353	0.0150216	0.902583	Other
rs10255397	11241_8	ASL	Argininosuccinate lyase	P04424	ENSG00000126522	11241_8_chr7_1	chr7	66332421	T	C	0.61116	0.119	0.00842047	199.72	44.619	FALSE	FALSE	256633	7	65797408	0.372763	C	T	-1	1	TRUE	0.0104429	0.00681761	1.53175	0.125585	1.66175e-05	0.572842	FALSE	-1.53175	-0.0104429	0.901064	Other
rs1585987	6947_4	ST3GAL6	Type 2 lactosamine alpha-2,3-sialyltransferase	Q9Y274	ENSG00000064225	6947_4_chr3_1	chr3	99016584	G	A	0.5331	0.08	0.00745561	115.137	26.134	FALSE	FALSE	284349	3	98735428	0.411531	A	G	-1	1	TRUE	-0.0102186	0.00669886	-1.52542	0.127154	0.011473	0.577973	FALSE	1.52542	0.0102186	0.89567	Other
rs75627053	16606_85	AKR1B1	Aldose reductase	P15121	ENSG00000085662	16606_85_chr7_1	chr7	134468104	T	C	0.01202	0.304	0.0377693	64.7843	15.078	FALSE	FALSE	8865	7	134152856	0.026839	C	T	-1	1	TRUE	-0.030948	0.0204002	-1.51705	0.129255	0.372166	0.583443	FALSE	1.51705	0.030948	0.888552	Other
rs5029948	14009_65	TNFAIP3	Tumor necrosis factor alpha-induced protein 3	P21580	ENSG00000118503	14009_65_chr6_1	chr6	137876192	T	C	0.03793	0.15	0.0208618	51.6984	12.189	FALSE	FALSE	9876	6	138197329	0.0646123	C	T	-1	1	TRUE	0.0203849	0.0134097	1.52016	0.12847	0.0520107	0.581919	FALSE	-1.52016	-0.0203849	0.891199	Other
rs3829126	9380_2	PLA2G12B	Group XIIB secretory phospholipase A2-like protein	Q9BX93	ENSG00000138308	9380_2_chr10_1	chr10	72954419	T	G	0.09779	-0.149	0.0136819	118.598	26.892	FALSE	FALSE	625	10	74714177	0.0884692	G	T	-1	-1	TRUE	-0.0175504	0.0116088	-1.51182	0.130579	1.56819e-14	0.585355	FALSE	-1.51182	-0.0175504	0.884126	Other
rs12722489	3151_6	IL2RA	Interleukin-2 receptor subunit alpha	P01589	ENSG00000134460	3151_6_chr10_1	chr10	6060049	T	C	0.2254	-0.065	0.00938343	47.9848	11.367	FALSE	FALSE	2321	10	6102012	0.142147	C	T	-1	-1	TRUE	-0.0142051	0.0094404	-1.50472	0.132396	0.961826	0.591462	FALSE	-1.50472	-0.0142051	0.878124	Other
rs78459351	18236_3	HSPC159	Galectin-related protein	Q3ZCW2	ENSG00000119862	18236_3_chr2_1	chr2	64366325	A	G	0.04614	0.165	0.019575	71.0497	16.458	FALSE	FALSE	87867	2	64593459	0.0477137	G	A	-1	1	TRUE	-0.0231348	0.0154658	-1.49587	0.134688	0.957263	0.59964	FALSE	1.49587	0.0231348	0.87067	Other
rs9240	17345_12	ZADH2	Prostaglandin reductase 3	Q8N4Q0	ENSG00000180011	17345_12_chr18_1	chr18	75198732	C	T	0.42799	-0.094	0.00803079	137.006	30.92	FALSE	FALSE	10774	18	72910687	0.468191	T	C	-1	-1	TRUE	-0.00984621	0.00660655	-1.49037	0.136127	0.0380995	0.603931	FALSE	-1.49037	-0.00984621	0.866057	Other
rs1674779	15388_24	FCGR3A	Low affinity immunoglobulin gamma Fc region receptor III-A	P08637	ENSG00000203747	15388_24_chr1_1	chr1	161589994	G	A	0.7842	0.081	0.0103894	60.7844	14.196	FALSE	FALSE	39257	1	161559784	0.261431	A	G	-1	1	TRUE	0.0111549	0.00750223	1.48688	0.137046	0.618587	0.603931	FALSE	-1.48688	-0.0111549	0.863134	Other
rs10447396	5006_71	MAPK13	Mitogen-activated protein kinase 13	O15264	ENSG00000156711	5006_71_chr6_1	chr6	36145821	A	G	0.24445	0.116	0.0092766	156.365	35.152	FALSE	FALSE	15338	6	36113598	0.307157	G	A	-1	1	TRUE	-0.0105784	0.00714606	-1.48031	0.13879	0.656347	0.609552	FALSE	1.48031	0.0105784	0.857641	Other
rs12515756	5708_1	LEAP2	Liver-expressed antimicrobial peptide 2	Q969E1	ENSG00000164406	5708_1_chr5_1	chr5	132903188	C	T	0.1644	0.401	0.0108807	1358.23	296.6	FALSE	FALSE	29523	5	132238880	0.145129	T	C	-1	1	TRUE	0.0141773	0.00935919	1.5148	0.129823	2.14668e-15	0.583981	FALSE	-1.5148	-0.0141773	0.886647	Other
rs1537771	10977_55	UCMA	Unique cartilage matrix-associated protein	Q8WVF2	ENSG00000165623	10977_55_chr10_1	chr10	13241177	T	C	0.12874	-0.397	0.0122146	1056.38	231	FALSE	FALSE	6849	10	13283177	0.150099	C	T	-1	-1	TRUE	-0.0136422	0.0092298	-1.47806	0.139393	0.498088	0.610136	FALSE	-1.47806	-0.0136422	0.85576	Other
rs61789227	10938_13	CD58	Lymphocyte function-associated antigen 3	P19256	ENSG00000116815	10938_13_chr1_1	chr1	116537006	G	A	0.02109	0.666	0.027465	588.018	129.17	FALSE	FALSE	34087	1	117079628	0.0178926	A	G	-1	1	TRUE	0.0364676	0.0248738	1.46611	0.142619	0.173888	0.617827	FALSE	-1.46611	-0.0364676	0.845822	Other
rs3814526	2836_68	LCN2	Neutrophil gelatinase-associated lipocalin	P80188	ENSG00000148346	2836_68_chr9_1	chr9	128148408	G	A	0.03943	-0.154	0.0213057	52.2455	12.31	FALSE	FALSE	1021	9	130910687	0.0497018	A	G	-1	-1	TRUE	-0.0225559	0.0151691	-1.48696	0.137026	0.0608641	0.603931	FALSE	-1.48696	-0.0225559	0.863197	Other
rs116101331	18884_22	DNAJB4	DnaJ homolog subfamily B member 4	Q9UDY4	ENSG00000162616	18884_22_chr1_1	chr1	77887547	C	A	0.02028	-0.448	0.0292024	235.353	52.392	FALSE	FALSE	91610	1	78353232	0.0238569	A	C	-1	-1	TRUE	-0.0314841	0.0216049	-1.45726	0.145044	0.731972	0.617827	FALSE	-1.45726	-0.0314841	0.838501	Other
rs73020480	17799_9	PGLS	6-phosphogluconolactonase	O95336	ENSG00000130313	17799_9_chr19_1	chr19	17518363	A	G	0.22615	0.121	0.00977989	153.074	34.433	FALSE	FALSE	6741	19	17629172	0.217694	G	A	-1	1	TRUE	0.0116485	0.00798828	1.4582	0.144787	0.256323	0.617827	FALSE	-1.4582	-0.0116485	0.839272	Other
rs67498652	7198_197	FAM20B	Glycosaminoglycan xylosylkinase	O75063	ENSG00000116199	7198_197_chr1_1	chr1	179026365	T	G	0.37938	0.089	0.00840765	112.055	25.459	FALSE	FALSE	562	1	178995500	0.366799	G	T	-1	1	TRUE	0.00995872	0.00684036	1.45588	0.145427	0.302754	0.617827	FALSE	-1.45588	-0.00995872	0.837355	Other
rs1034826	5109_24	NRCAM	Neuronal cell adhesion molecule	Q92823	ENSG00000091129	5109_24_chr7_1	chr7	108443160	C	T	0.22809	-0.068	0.00976655	48.4769	11.476	FALSE	FALSE	13282	7	108083604	0.259443	T	C	-1	-1	TRUE	-0.0110925	0.0075208	-1.4749	0.140239	0.277448	0.61178	FALSE	-1.4749	-0.0110925	0.853132	Other
rs2139646	15589_1	GC	Vitamin D-binding protein	P02774	ENSG00000145321	15589_1_chr4_1	chr4	71905686	G	A	0.63776	-0.059	0.00827026	50.8938	12.011	FALSE	FALSE	100166	4	72771403	0.333002	A	G	-1	-1	TRUE	-0.0102535	0.00699485	-1.46586	0.142687	0.676563	0.617827	FALSE	-1.46586	-0.0102535	0.845616	Other
rs695786	8989_40	SCUBE1	Signal peptide, CUB and EGF-like domain-containing protein 1	Q8IWY4	ENSG00000159307	8989_40_chr22_1	chr22	43373437	T	C	0.50991	-0.092	0.00864869	113.155	25.7	FALSE	FALSE	30049	22	43769443	0.486083	C	T	-1	-1	TRUE	-0.00958971	0.00659572	-1.45393	0.145966	0.0839674	0.618096	FALSE	-1.45393	-0.00958971	0.835749	Other
rs3020726	15462_28	CD8A	T-cell surface glycoprotein CD8 alpha chain	P01732	ENSG00000153563	15462_28_chr2_1	chr2	86789383	G	A	0.19565	0.401	0.0103196	1509.95	329.57	FALSE	FALSE	19013	2	87016506	0.141153	A	G	-1	1	TRUE	0.0136944	0.00946809	1.44637	0.148072	0.334877	0.62498	FALSE	-1.44637	-0.0136944	0.829526	Other
rs4743962	7206_20	FBP1	Fructose-1,6-bisphosphatase 1	P09467	ENSG00000165140	7206_20_chr9_1	chr9	94647029	A	C	0.50451	0.058	0.00835328	48.2105	11.417	FALSE	FALSE	6771	9	97409311	0.45328	C	A	-1	1	TRUE	0.00964487	0.00662214	1.45646	0.145266	0.529631	0.617827	FALSE	-1.45646	-0.00964487	0.837836	Other
rs1869085	8916_32	STIM1	Stromal interaction molecule 1	Q13586	ENSG00000167323	8916_32_chr11_1	chr11	3883134	C	A	0.32545	-0.095	0.00850037	124.903	28.272	FALSE	FALSE	27432	11	3904364	0.331014	A	C	-1	-1	TRUE	-0.0102029	0.00700539	-1.45643	0.145273	0.217195	0.617827	FALSE	-1.45643	-0.0102029	0.837816	Other
rs446518	12731_12	PLEKHA7	Pleckstrin homology domain-containing family A member 7	Q6IQ23	ENSG00000166689	12731_12_chr11_1	chr11	16856962	T	C	0.10607	0.658	0.0127312	2671.22	581.86	FALSE	FALSE	157461	11	16878509	0.130219	C	T	-1	1	TRUE	-0.0143409	0.00979544	-1.46404	0.143182	3.72987e-05	0.617827	FALSE	1.46404	0.0143409	0.844112	Other
rs6457457	12041_33	HSPA1L	Heat shock 70 kDa protein 1-like	P34931	ENSG00000234258	12041_33_chr6_1	chr6	31910331	T	C	0.06527	0.111	0.0172054	41.6216	9.9556	FALSE	FALSE	95273	6	31878108	0.0934394	C	T	-1	1	TRUE	-0.0160403	0.0113267	-1.41614	0.156733	1.13808e-35	0.641354	FALSE	1.41614	0.0160403	0.804839	Other
rs34107519	9211_19	SERPINF1	Pigment epithelium-derived factor	P36955	ENSG00000132386	9211_19_chr17_1	chr17	1762803	G	A	0.65512	-0.18	0.0102619	307.674	68.154	FALSE	FALSE	879	17	1666097	0.375746	A	G	-1	-1	TRUE	-0.00982228	0.00680669	-1.44303	0.149011	0.293022	0.626909	FALSE	-1.44303	-0.00982228	0.826781	Other
rs11809759	10462_14	INSL5	Insulin-like peptide INSL5	Q9Y5Q6	ENSG00000172410	10462_14_chr1_2	chr1	66804222	G	A	0.45118	0.057	0.00806291	49.9765	11.808	FALSE	FALSE	2963	1	67269905	0.410537	A	G	-1	1	TRUE	0.00954244	0.00670131	1.42397	0.154456	0.391516	0.641354	FALSE	-1.42397	-0.00954244	0.811195	Other
rs2589775	12338_27	EGFLAM	Pikachurin	Q63HQ2	ENSG00000164318	12338_27_chr5_1	chr5	38381304	G	A	0.18933	-0.163	0.0108625	225.173	50.172	FALSE	FALSE	122896	5	38381406	0.234592	A	G	-1	-1	TRUE	-0.0110642	0.00777967	-1.42219	0.15497	0.126554	0.641354	FALSE	-1.42219	-0.0110642	0.809753	Other
rs5996067	15300_66	CCDC134	Coiled-coil domain-containing protein 134	Q9H6E4	ENSG00000100147	15300_66_chr22_1	chr22	41802533	A	G	0.39515	0.104	0.00816759	162.136	36.413	FALSE	FALSE	1924	22	42198537	0.370775	G	A	-1	1	TRUE	0.00961632	0.00682505	1.40897	0.158843	0.0470785	0.64298	FALSE	-1.40897	-0.00961632	0.799033	Other
rs114513597	15521_4	CLSTN1	Calsyntenin-1	O94985	ENSG00000171603	15521_4_chr1_1	chr1	9769606	A	G	0.02145	-0.48	0.0275696	303.125	67.163	FALSE	FALSE	54920	1	9829664	0.0129225	G	A	-1	-1	TRUE	-0.0416521	0.0292001	-1.42644	0.153742	0.346059	0.641354	FALSE	-1.42644	-0.0416521	0.813207	Other
rs6920109	8364_74	UST	Uronyl 2-sulfotransferase	Q9Y2C2	ENSG00000111962	8364_74_chr6_1	chr6	148745332	C	T	0.76124	-0.132	0.00965845	186.781	41.795	FALSE	FALSE	558	6	149066468	0.259443	T	C	-1	-1	TRUE	0.0106358	0.0075208	1.41419	0.157306	0.209924	0.641354	FALSE	1.41419	0.0106358	0.803254	Other
rs12815728	18225_13	HEBP1	Heme-binding protein 1	Q9NRV9	ENSG00000013583	18225_13_chr12_1	chr12	12993563	C	T	0.55367	0.185	0.00826745	500.726	110.18	FALSE	FALSE	6746	12	13146497	0.485089	T	C	-1	1	TRUE	0.00931545	0.0065961	1.41227	0.157872	0.024514	0.641354	FALSE	-1.41227	-0.00931545	0.801696	Other
rs464138	17460_51	MX1	Interferon-induced GTP-binding protein Mx1	P20591	ENSG00000157601	17460_51_chr21_1	chr21	41426246	C	A	0.47685	-0.326	0.00806389	1634.35	356.6	FALSE	FALSE	5918	21	42798173	0.387674	A	C	-1	-1	TRUE	0.00966435	0.00676612	1.42835	0.153192	0.0186772	0.641354	FALSE	1.42835	0.00966435	0.814763	Other
rs2516600	16060_99	NID2	Nidogen-2	Q14112	ENSG00000087303	16060_99_chr14_1	chr14	52021048	C	T	0.57784	0.49	0.00793673	3811.61	829.57	FALSE	FALSE	48180	14	52487766	0.442346	T	C	-1	1	TRUE	0.00926277	0.00663744	1.39553	0.162855	0.0358363	0.645462	FALSE	-1.39553	-0.00926277	0.788199	Other
rs12357764	19590_46	SFTPD	Pulmonary surfactant-associated protein D	P35247	ENSG00000133661	19590_46_chr10_1	chr10	79995964	A	C	0.35184	0.531	0.00800466	4400.52	957.48	FALSE	FALSE	13728	10	81755720	0.323062	C	A	-1	1	TRUE	-0.00991058	0.00704931	-1.40589	0.159756	0.342113	0.64298	FALSE	1.40589	0.00991058	0.796543	Other
rs12145249	3216_2	PIGR	Polymeric immunoglobulin receptor	P01833	ENSG00000162896	3216_2_chr1_1	chr1	206964069	C	T	0.26494	0.074	0.01178	39.4611	9.4754	FALSE	FALSE	17603	1	207137414	0.305169	T	C	-1	1	TRUE	0.0101497	0.00715903	1.41775	0.156265	0.0148931	0.641354	FALSE	-1.41775	-0.0101497	0.806138	Other
rs10452848	15486_126	AOC1	Amiloride-sensitive amine oxidase [copper-containing]	P19801	ENSG00000002726	15486_126_chr7_1	chr7	150826456	G	A	0.49521	0.761	0.00777981	9568.21	2079.8	FALSE	FALSE	1582	7	150523544	0.460239	A	G	-1	1	TRUE	0.0092312	0.00661411	1.39568	0.16281	4.27943e-05	0.645462	FALSE	-1.39568	-0.0092312	0.788319	Other
rs10993994	10620_21	MSMB	Beta-microseminoprotein	P08118	ENSG00000138294	10620_21_chr10_1	chr10	46046326	G	A	0.61779	1.023	0.00704275	21099.2	4583.9	FALSE	FALSE	57	10	51549496	0.38668	T	C	-1	1	TRUE	0.00959988	0.00676931	1.41815	0.156148	0.36835	0.641354	FALSE	-1.41815	-0.00959988	0.806464	Other
rs11731643	8099_42	SPON2	Spondin-2	Q9BUD6	ENSG00000159674	8099_42_chr4_1	chr4	1169862	C	T	0.16362	0.126	0.0124242	102.851	23.442	FALSE	FALSE	39100	4	1163650	0.172962	T	C	-1	1	TRUE	0.0121748	0.00871619	1.39681	0.162472	0.314387	0.645462	FALSE	-1.39681	-0.0121748	0.789222	Other
rs111667591	3593_72	CASP3	Caspase-3	P42574	ENSG00000164305	3593_72_chr4_1	chr4	184671855	G	A	0.11822	-0.227	0.0125476	327.29	72.427	FALSE	FALSE	22380	4	185593009	0.117296	A	G	-1	-1	TRUE	-0.0144812	0.0102451	-1.41347	0.157516	0.000146795	0.641354	FALSE	-1.41347	-0.0144812	0.802674	Other
rs10972159	14101_2	CNTFR	Ciliary neurotrophic factor receptor subunit alpha	P26992	ENSG00000122756	14101_2_chr9_1	chr9	34593088	A	G	0.0311	-0.558	0.0234832	564.618	124.08	FALSE	FALSE	2702	9	34593086	0.0178926	G	A	-1	-1	TRUE	0.0351648	0.0248734	1.41375	0.157435	0.735886	0.641354	FALSE	1.41375	0.0351648	0.8029	Other
rs62008105	7808_5	GLCE	D-glucuronyl C5-epimerase	O94923	ENSG00000138604	7808_5_chr15_1	chr15	69123143	A	G	0.61546	-0.129	0.0102498	158.397	35.596	FALSE	FALSE	37411	15	69415482	0.419483	G	A	-1	-1	TRUE	0.00940284	0.00668035	1.40754	0.159268	0.103029	0.64298	FALSE	1.40754	0.00940284	0.79787	Other
rs10409192	10851_77	EBI3	Interleukin-27 subunit beta	Q14213	ENSG00000105246	10851_77_chr19_1	chr19	4211151	G	T	0.15291	-0.07	0.00996507	49.3441	11.668	FALSE	FALSE	18044	19	4211148	0.151093	T	G	-1	-1	TRUE	-0.0129235	0.00920477	-1.404	0.160319	0.973856	0.643256	FALSE	-1.404	-0.0129235	0.795015	Other
rs12964	6364_7	TAPBPL	Tapasin-related protein	Q9BX59	ENSG00000139192	6364_7_chr12_1	chr12	6463025	C	T	0.50675	0.478	0.00750524	4056.27	882.71	FALSE	FALSE	11370	12	6572191	0.496024	T	C	-1	1	TRUE	0.00906536	0.00659337	1.37492	0.169157	0.010063	0.657544	FALSE	-1.37492	-0.00906536	0.771711	Other
rs12174547	3339_33	THBS2	Thrombospondin-2	P35442	ENSG00000186340	3339_33_chr6_1	chr6	169224627	T	C	0.20765	-0.225	0.0100629	499.945	110.01	FALSE	FALSE	29487	6	169624722	0.17992	C	T	-1	-1	TRUE	-0.0119018	0.00858217	-1.38681	0.1655	0.970273	0.651968	FALSE	-1.38681	-0.0119018	0.781203	Other
rs7695151	7769_29	SH3BP2	SH3 domain-binding protein 2	P78314	ENSG00000087266	7769_29_chr4_1	chr4	2770803	T	C	0.44185	0.257	0.00793665	1048.56	229.3	FALSE	FALSE	22219	4	2772530	0.45328	C	T	-1	1	TRUE	-0.00911762	0.00662214	-1.37684	0.168562	0.120393	0.657544	FALSE	1.37684	0.00911762	0.77324	Other
rs7335409	4878_3	F10	Coagulation Factor X	P00742	ENSG00000126218	4878_3_chr13_1	chr13	113155872	C	T	0.84952	0.152	0.0115889	172.029	38.574	FALSE	FALSE	33074	13	113810186	0.171968	T	C	-1	1	TRUE	-0.0120001	0.0087361	-1.37363	0.169558	6.31229e-05	0.657544	FALSE	1.37363	0.0120001	0.770681	Other
rs58134724	18876_77	CHST4	Carbohydrate sulfotransferase 4	Q8NCG5	ENSG00000140835	18876_77_chr16_1	chr16	71492188	T	C	0.2516	0.084	0.00919299	83.492	19.194	FALSE	FALSE	33931	16	71526091	0.294235	C	T	-1	1	TRUE	-0.0100567	0.00723414	-1.39017	0.164476	0.000951321	0.649906	FALSE	1.39017	0.0100567	0.783897	Other
rs2272953	11388_75	WFDC2	WAP four-disulfide core domain protein 2	Q14508	ENSG00000101443	11388_75_chr20_1	chr20	45481252	C	T	0.07783	-0.107	0.0150589	50.4871	11.921	FALSE	FALSE	11499	20	44109892	0.0904573	T	C	-1	-1	TRUE	-0.0156485	0.011493	-1.36157	0.173334	0.000123922	0.663965	FALSE	-1.36157	-0.0156485	0.761116	Other
rs9547175	16916_19	SLITRK6	SLIT and NTRK-like protein 6	Q9H5Y7	ENSG00000184564	16916_19_chr13_1	chr13	85342038	T	C	0.21459	-0.205	0.0097254	444.317	97.905	FALSE	FALSE	457310	13	85916173	0.244533	C	T	-1	-1	TRUE	-0.0105504	0.00766987	-1.37557	0.168955	0.478009	0.657544	FALSE	-1.37557	-0.0105504	0.77223	Other
rs11632589	14107_1	MTHFS	5-formyltetrahydrofolate cyclo-ligase	P49914	ENSG00000136371	14107_1_chr15_1	chr15	79900425	C	T	0.37229	-0.362	0.00825251	1924.18	419.57	FALSE	FALSE	3140	15	80192767	0.290258	T	C	-1	-1	TRUE	0.0100318	0.0072631	1.3812	0.167216	0.468526	0.65674	FALSE	1.3812	0.0100318	0.776722	Other
rs2166735	6955_68	SNX1	Sorting nexin-1	Q13596	ENSG00000028528	6955_68_chr15_1	chr15	64525322	T	C	0.11127	0.078	0.0124768	39.0826	9.3912	FALSE	FALSE	431257	15	64817521	0.0964215	C	T	-1	1	TRUE	-0.015618	0.0111686	-1.39839	0.161997	0.000155202	0.645462	FALSE	1.39839	0.015618	0.790492	Other
rs10509554	8097_77	LIPN	Lipase member N	Q5VXI9	ENSG00000204020	8097_77_chr10_1	chr10	88766035	T	C	0.32389	0.777	0.00791808	9629.46	2093.1	FALSE	FALSE	8810	10	90525792	0.309145	C	T	-1	1	TRUE	0.00968228	0.00713329	1.35734	0.174674	0.954976	0.663965	FALSE	-1.35734	-0.00968228	0.757772	Other
rs1650132	7779_86	CHST11	Carbohydrate sulfotransferase 11	Q9NPF2	ENSG00000171310	7779_86_chr12_1	chr12	104587879	G	A	0.48102	-0.275	0.00812049	1146.83	250.66	FALSE	FALSE	130966	12	104981657	0.470179	A	G	-1	-1	TRUE	0.00904837	0.00660492	1.36994	0.170705	0.972222	0.658505	FALSE	1.36994	0.00904837	0.767754	Other
rs12074120	5076_53	EPHA10	Ephrin type-A receptor 10	Q5JZY3	ENSG00000183317	5076_53_chr1_1	chr1	37731729	G	T	0.27252	0.078	0.0088413	77.8318	17.95	FALSE	FALSE	33423	1	38197401	0.308151	T	G	-1	1	TRUE	-0.00964315	0.00713965	-1.35065	0.176808	0.000560901	0.668171	FALSE	1.35065	0.00964315	0.752497	Other
rs62157028	16919_1	DBI	Acyl-CoA-binding protein	P07108	ENSG00000155368	16919_1_chr2_1	chr2	119387010	C	T	0.264	0.081	0.00979737	68.3519	15.864	FALSE	FALSE	20087	2	120144586	0.233598	T	C	-1	1	TRUE	-0.0105055	0.00779115	-1.34839	0.177532	0.72163	0.668962	FALSE	1.34839	0.0105055	0.750723	Other
rs8101073	5090_49	LILRB1	Leukocyte immunoglobulin-like receptor subfamily B member 1	Q8NHL6	ENSG00000104972	5090_49_chr19_1	chr19	54610373	A	G	0.67973	-0.175	0.00815242	460.79	101.49	FALSE	FALSE	6556	19	55121839	0.244533	A	G	1	-1	TRUE	0.0104903	0.00766987	1.36773	0.171396	0.214902	0.659215	FALSE	-1.36773	-0.0104903	0.766	Other
rs2915766	6627_25	PNLIPRP1	Inactive pancreatic lipase-related protein 1	P54315	ENSG00000187021	6627_25_chr10_1	chr10	116593741	T	C	0.52608	0.147	0.00830609	313.214	69.361	FALSE	FALSE	2783	10	118353253	0.472167	C	T	-1	1	TRUE	-0.00906228	0.0066034	-1.37236	0.16995	0.0989004	0.657544	FALSE	1.37236	0.00906228	0.769679	Other
rs4739698	3420_21	CA13	Carbonic anhydrase 13	Q8N1Q1	ENSG00000185015	3420_21_chr8_1	chr8	85259557	C	T	0.65018	0.201	0.00893625	505.92	111.31	FALSE	FALSE	14071	8	86171786	0.337972	T	C	-1	1	TRUE	-0.00943141	0.00696924	-1.35329	0.175963	0.499979	0.666915	FALSE	1.35329	0.00943141	0.754579	Other
rs5997411	8956_96	SCARF2	Scavenger receptor class F member 2	Q96GP6	ENSG00000244486	8956_96_chr22_1	chr22	20429198	A	C	0.16502	0.092	0.0113647	65.533	15.243	FALSE	FALSE	8661	22	20783485	0.154076	C	A	-1	1	TRUE	-0.0124159	0.00913129	-1.3597	0.173923	0.232654	0.663965	FALSE	1.3597	0.0124159	0.759642	Other
rs17200067	2730_58	MICA	MHC class I polypeptide-related sequence A	Q29983	ENSG00000183214	2730_58_chr6_1	chr6	31402945	T	C	0.031	0.704	0.0195074	1302.41	284.47	FALSE	FALSE	3162	6	31370722	0.0208748	C	T	-1	1	TRUE	0.0305938	0.0230617	1.32661	0.184638	9.43887e-09	0.683845	FALSE	-1.32661	-0.0305938	0.733678	Other
rs79141987	2580_83	MPO	Myeloperoxidase	P05164	ENSG00000005381	2580_83_chr17_1	chr17	58321118	A	G	0.15737	-0.262	0.0109621	571.238	125.52	FALSE	FALSE	40183	17	56398479	0.116302	G	A	-1	-1	TRUE	0.0139585	0.010283	1.35744	0.174642	0.00013139	0.663965	FALSE	1.35744	0.0139585	0.757851	Other
rs4455312	3605_77	MASP1	Mannan-binding lectin serine protease 1	P48740	ENSG00000127241	3605_77_chr3_1	chr3	187244238	A	C	0.32148	0.059	0.0092144	40.9986	9.8172	FALSE	FALSE	49291	3	186962026	0.32505	C	A	-1	1	TRUE	0.00946409	0.00703806	1.3447	0.178722	0.659579	0.669564	FALSE	-1.3447	-0.00946409	0.747822	Other
rs34961778	12486_8	GLRX2	Glutaredoxin-2, mitochondrial	Q9NS18	ENSG00000023572	12486_8_chr1_1	chr1	193104652	G	T	0.0458	-0.17	0.0190048	80.0152	18.43	FALSE	FALSE	1883	1	193073782	0.0626243	T	G	-1	-1	TRUE	-0.0180973	0.0136064	-1.33006	0.183498	0.212809	0.681566	FALSE	-1.33006	-0.0180973	0.736368	Other
rs148328786	16074_12	GRAP2	GRB2-related adapter protein 2	O75791	ENSG00000100351	16074_12_chr22_1	chr22	39946989	G	A	0.04808	0.15	0.0187269	64.1583	14.94	FALSE	FALSE	45917	22	40342993	0.0119284	A	G	-1	1	TRUE	0.0408659	0.0303777	1.34526	0.178542	0.00225073	0.669564	FALSE	-1.34526	-0.0408659	0.74826	Other
rs10758322	8080_24	MSMP	Prostate-associated microseminoprotein	Q1L6U9	ENSG00000215183	8080_24_chr9_2	chr9	35776193	T	C	0.41831	0.061	0.00834271	53.4621	12.579	FALSE	FALSE	21916	9	35776190	0.405567	C	T	-1	1	TRUE	0.00898892	0.006714	1.33883	0.180625	0.0804253	0.67475	FALSE	-1.33883	-0.00898892	0.743221	Other
rs34226	13947_371	NUDT12	Peroxisomal NADH pyrophosphatase NUDT12	Q9BQG2	ENSG00000112874	13947_371_chr5_1	chr5	103526071	G	A	0.78071	-0.11	0.00969211	128.81	29.127	FALSE	FALSE	36734	5	102861772	0.251491	A	G	-1	-1	TRUE	0.0101345	0.00759809	1.33382	0.182264	0.321993	0.67892	FALSE	1.33382	0.0101345	0.7393	Other
rs10212397	14271_23	RAB6B	Ras-related protein Rab-6B	Q9NRW1	ENSG00000154917	14271_23_chr3_1	chr3	133888296	A	G	0.17565	-0.261	0.0105648	610.316	134.02	FALSE	FALSE	7551	3	133607140	0.167992	G	A	-1	-1	TRUE	0.0115263	0.00881773	1.30717	0.191153	0.161961	0.698032	FALSE	1.30717	0.0115263	0.718618	Other
rs56665454	4978_54	DBNL	Drebrin-like protein	Q9UJU6	ENSG00000136279	4978_54_chr7_1	chr7	44037871	T	C	0.35519	0.072	0.0084717	72.231	16.718	FALSE	FALSE	6768	7	44077470	0.322068	C	T	-1	1	TRUE	-0.00929515	0.007055	-1.31753	0.187663	0.539297	0.691109	FALSE	1.31753	0.00929515	0.726622	Other
rs2405810	16307_22	UNC5D	Netrin receptor UNC5D	Q6UXZ4	ENSG00000156687	16307_22_chr8_1	chr8	35261107	C	T	0.47435	-0.099	0.00813673	148.037	33.332	FALSE	FALSE	25651	8	35118625	0.405567	T	C	-1	-1	TRUE	-0.00885401	0.006714	-1.31874	0.187256	0.154979	0.691109	FALSE	-1.31874	-0.00885401	0.727563	Other
rs225656	4209_60	VTA1	Vacuolar protein sorting-associated protein VTA1 homolog	Q9NP79	ENSG00000009844	4209_60_chr6_1	chr6	142166332	A	C	0.47379	-0.05	0.00811539	37.9595	9.1413	FALSE	FALSE	19171	6	142487469	0.441352	C	A	-1	-1	TRUE	0.0086916	0.00663899	1.30917	0.190476	0.567779	0.697869	FALSE	1.30917	0.0086916	0.720161	Other
rs1461161	18241_18	CPOX	Oxygen-dependent coproporphyrinogen-III oxidase, mitochondrial	P36551	ENSG00000080819	18241_18_chr3_1	chr3	98565439	T	C	0.472	-0.134	0.00832285	259.218	57.595	FALSE	FALSE	28245	3	98284283	0.435388	C	T	-1	-1	TRUE	-0.00870269	0.00664891	-1.30889	0.190572	0.813576	0.697869	FALSE	-1.30889	-0.00870269	0.719941	Other
rs141351189	6252_62	SCGB3A1	Secretoglobin family 3A member 1	Q96QR1	ENSG00000161055	6252_62_chr5_1	chr5	180601275	A	G	0.02534	0.307	0.0257754	141.862	31.982	FALSE	FALSE	9788	5	180028275	0.0387674	G	A	-1	1	TRUE	-0.0221349	0.0170778	-1.29612	0.194933	0.96427	0.707859	FALSE	1.29612	0.0221349	0.710114	Other
rs1718860	3320_49	IGFBP7	Insulin-like growth factor-binding protein 7	Q16270	ENSG00000163453	3320_49_chr4_1	chr4	57083351	A	G	0.70534	-0.295	0.00898526	1077.91	235.68	FALSE	FALSE	27034	4	57949517	0.26839	G	A	-1	-1	TRUE	0.00925727	0.00743946	1.24435	0.213372	2.79969e-12	0.73433	FALSE	1.24435	0.00925727	0.670863	Other
rs10043720	13733_5	IL12B	Interleukin-12 subunit beta	P29460	ENSG00000113302	13733_5_chr5_1	chr5	159340325	G	A	0.68488	0.409	0.00865392	2233.68	486.81	FALSE	FALSE	9852	5	158767333	0.305169	A	G	-1	1	TRUE	0.00929079	0.00715903	1.29777	0.194366	0.0151241	0.707775	FALSE	-1.29777	-0.00929079	0.71138	Other
rs6991204	13534_20	MYOM2	Myomesin-2	P54296	ENSG00000036448	13534_20_chr8_1	chr8	2107923	A	G	0.16494	-0.071	0.0114651	38.3495	9.2281	FALSE	FALSE	62881	8	2055714	0.161034	G	A	-1	-1	TRUE	0.0115343	0.00896879	1.28605	0.198427	0.955271	0.716541	FALSE	1.28605	0.0115343	0.7024	Other
rs2271967	3324_51	LY9	T-lymphocyte surface antigen Ly-9	Q9HBG7	ENSG00000122224	3324_51_chr1_1	chr1	160817915	C	T	0.21036	0.36	0.0189514	360.848	79.735	FALSE	FALSE	21842	1	160787705	0.236581	T	C	-1	1	TRUE	-0.00986053	0.00775698	-1.27118	0.203664	0.605964	0.724674	FALSE	1.27118	0.00986053	0.691086	Other
rs112800350	6998_106	ASPH	Aspartyl/asparaginyl beta-hydroxylase	Q12797	ENSG00000198363	6998_106_chr8_1	chr8	61779251	T	C	0.03568	-0.242	0.0210503	132.165	29.861	FALSE	FALSE	64611	8	62691810	0.026839	C	T	-1	-1	TRUE	-0.0259795	0.0203995	-1.27354	0.202828	0.986446	0.724674	FALSE	-1.27354	-0.0259795	0.692872	Other
rs6678766	13384_110	FH	Fumarate hydratase, mitochondrial	P07954	ENSG00000091483	13384_110_chr1_1	chr1	241527254	G	A	0.70218	0.148	0.0087351	287.07	63.665	FALSE	FALSE	7469	1	241690554	0.293241	A	G	-1	1	TRUE	-0.00926891	0.00724129	-1.28001	0.200542	0.0219878	0.72018	FALSE	1.28001	0.00926891	0.697794	Other
rs9416018	8006_12	DNAJB12	DnaJ homolog subfamily B member 12	Q9NXW2	ENSG00000148719	8006_12_chr10_1	chr10	72340884	A	G	0.66848	-0.083	0.00863479	92.396	21.149	FALSE	FALSE	14265	10	74100642	0.420477	G	A	-1	-1	TRUE	-0.00841327	0.00667817	-1.25982	0.207736	0.0623329	0.727914	FALSE	-1.25982	-0.00841327	0.682489	Other
rs28400019	7227_75	COCH	Cochlin	O43405	ENSG00000100473	7227_75_chr14_1	chr14	30874288	A	G	0.11945	0.438	0.0129112	1150.84	251.53	FALSE	FALSE	207	14	31343494	0.115308	G	A	-1	1	TRUE	0.0133593	0.0103214	1.29433	0.195551	0.181771	0.708125	FALSE	-1.29433	-0.0133593	0.708739	Other
rs883394	2982_82	LGALS4	Galectin-4	P56470	ENSG00000171747	2982_82_chr19_1	chr19	38714973	T	C	0.47527	-0.053	0.00802532	43.6141	10.398	FALSE	FALSE	98641	19	39205613	0.430417	C	T	-1	-1	TRUE	0.00852763	0.00665795	1.28082	0.200257	8.4682e-12	0.72018	FALSE	1.28082	0.00852763	0.698412	Other
rs61185143	2961_1	PROC	Vitamin K-dependent protein C	P04070	ENSG00000115718	2961_1_chr2_1	chr2	127407902	C	T	0.57164	0.142	0.00799992	315.069	69.765	FALSE	FALSE	10240	2	128165478	0.420477	T	C	-1	1	TRUE	-0.00847198	0.00667817	-1.26861	0.204581	0.200858	0.724674	FALSE	1.26861	0.00847198	0.689135	Other
rs35400387	5646_20	RNASE6	Ribonuclease K6	Q93091	ENSG00000169413	5646_20_chr14_1	chr14	20779552	C	T	0.31395	-0.089	0.009146	94.6929	21.653	FALSE	FALSE	1403	14	21247711	0.33996	T	C	-1	-1	TRUE	-0.00883804	0.00695929	-1.26996	0.204098	0.92992	0.724674	FALSE	-1.26996	-0.00883804	0.690162	Other
rs13308423	6521_35	NPTX2	Neuronal pentraxin-2	P47972	ENSG00000106236	6521_35_chr7_1	chr7	98654561	G	A	0.70339	0.119	0.00907253	172.043	38.577	FALSE	FALSE	37277	7	98283873	0.33996	A	G	-1	1	TRUE	-0.00881107	0.00695929	-1.26609	0.205482	0.70619	0.725626	FALSE	1.26609	0.00881107	0.687226	Other
rs5848	4992_49	GRN	Granulins	P28799	ENSG00000030582	4992_49_chr17_1	chr17	44352876	T	C	0.25559	-0.218	0.00938261	539.841	118.69	FALSE	FALSE	7791	17	42430244	0.301193	C	T	-1	-1	TRUE	-0.00906327	0.0071856	-1.26131	0.207197	0.0692659	0.727914	FALSE	-1.26131	-0.00906327	0.683616	Other
rs3210587	7935_26	LARGE	Glycosyltransferase-like protein LARGE1	O95461	ENSG00000133424	7935_26_chr22_1	chr22	33920089	A	G	0.34409	0.113	0.00853249	175.39	39.308	FALSE	FALSE	2752	22	34316077	0.38171	G	A	-1	1	TRUE	-0.00848603	0.0067858	-1.25056	0.211096	0.297802	0.73433	FALSE	1.25056	0.00848603	0.67552	Other
rs62013199	8465_52	CTSH	Cathepsin H	P09668	ENSG00000103811	8465_52_chr15_1	chr15	78937302	G	A	0.09251	0.484	0.0121446	1588.28	346.59	FALSE	FALSE	7796	15	79229644	0.101392	A	G	-1	1	TRUE	0.0138127	0.0109214	1.26474	0.205966	0.146093	0.725626	FALSE	-1.26474	-0.0138127	0.686204	Other
rs2453868	4969_2	CA1	Carbonic anhydrase 1	P00915	ENSG00000133742	4969_2_chr8_1	chr8	85390467	T	C	0.58093	-0.097	0.00802045	146.267	32.945	FALSE	FALSE	12313	8	86302696	0.354871	C	T	-1	-1	TRUE	0.00874125	0.00688978	1.26873	0.204539	0.169805	0.724674	FALSE	1.26873	0.00874125	0.689224	Other
rs16837000	15387_44	NRP2	Neuropilin-2	O60462	ENSG00000118257	15387_44_chr2_1	chr2	205130682	T	G	0.19706	-0.158	0.0104331	229.346	51.082	FALSE	FALSE	551817	2	205995406	0.220676	G	T	-1	-1	TRUE	-0.00995104	0.00794928	-1.25182	0.210637	0.467045	0.73433	FALSE	-1.25182	-0.00995104	0.676466	Other
rs10746399	17682_1	CD46	Membrane cofactor protein	P15529	ENSG00000117335	17682_1_chr1_1	chr1	207770727	C	T	0.54745	-0.24	0.00817983	860.863	188.5	FALSE	FALSE	18690	1	207944072	0.394632	T	C	-1	-1	TRUE	-0.00839065	0.00674463	-1.24405	0.213481	1.27693e-05	0.73433	FALSE	-1.24405	-0.00839065	0.67064	Other
rs1395319	13044_5	TSG101	Tumor susceptibility gene 101 protein	Q99816	ENSG00000074319	13044_5_chr11_1	chr11	18526636	G	T	0.32694	0.147	0.00854035	296.267	65.669	FALSE	FALSE	320	11	18548183	0.360835	T	G	-1	1	TRUE	0.00856187	0.00686441	1.24728	0.212293	0.000162979	0.73433	FALSE	-1.24728	-0.00856187	0.673064	Other
rs6940814	14006_36	GNMT	Glycine N-methyltransferase	Q14749	ENSG00000124713	14006_36_chr6_1	chr6	42957194	G	A	0.6292	-0.219	0.0080816	734.333	160.99	FALSE	FALSE	3559	6	42924932	0.410537	A	G	-1	-1	TRUE	0.00794522	0.00670131	1.18562	0.235771	1.05811e-33	0.781895	FALSE	1.18562	0.00794522	0.627509	Other
rs72794132	15441_6	GM2A	Ganglioside GM2 activator	P17900	ENSG00000196743	15441_6_chr5_1	chr5	151239432	T	C	0.16385	0.321	0.0110909	837.68	183.46	FALSE	FALSE	13619	5	150618993	0.151093	C	T	-1	1	TRUE	-0.0114199	0.00920476	-1.24065	0.214736	0.789234	0.735499	FALSE	1.24065	0.0114199	0.668095	Other
rs9968276	15494_11	FGFBP1	Fibroblast growth factor-binding protein 1	Q14512	ENSG00000137440	15494_11_chr4_1	chr4	15947928	A	G	0.18606	-0.065	0.0107141	36.8054	8.8843	FALSE	FALSE	9188	4	15949551	0.220676	G	A	-1	-1	TRUE	0.00991367	0.00794928	1.24712	0.212355	0.0498803	0.73433	FALSE	1.24712	0.00991367	0.672938	Other
rs16854533	7179_69	NFASC	Neurofascin	O94856	ENSG00000163531	7179_69_chr1_1	chr1	204852036	A	G	0.10152	0.245	0.0135666	326.129	72.174	FALSE	FALSE	23385	1	204821164	0.0944334	G	A	-1	1	TRUE	-0.0136177	0.0112731	-1.20798	0.227054	0.000122849	0.770678	FALSE	1.20798	0.0136177	0.643872	Other
rs7768875	7757_5	HLA-DQA2	HLA class II histocompatibility antigen, DQ alpha 2 chain	P01906	ENSG00000223793	7757_5_chr6_1	chr6	32592975	T	C	0.29081	-0.126	0.00885024	202.689	45.267	FALSE	FALSE	148410	6	32560752	0.347913	C	T	-1	-1	TRUE	0.00858187	0.00692111	1.23995	0.214992	4.84323e-104	0.735499	FALSE	1.23995	0.00858187	0.667577	Other
rs7843546	13692_154	WISP1	WNT1-inducible-signaling pathway protein 1	O95388	ENSG00000104415	13692_154_chr8_1	chr8	133186058	T	C	0.26961	0.525	0.00965112	2959.13	644.4	FALSE	FALSE	4848	8	134198301	0.281312	C	T	-1	1	TRUE	-0.00896361	0.00733162	-1.2226	0.221482	0.734054	0.753735	FALSE	1.2226	0.00896361	0.654661	Other
rs74329104	9370_69	GGH	Gamma-glutamyl hydrolase	Q92820	ENSG00000137563	9370_69_chr8_1	chr8	63018637	A	G	0.07475	0.626	0.0150871	1721.61	375.56	FALSE	FALSE	20414	8	63931196	0.0705765	G	A	-1	1	TRUE	-0.0158151	0.0128716	-1.22868	0.21919	0.602426	0.747893	FALSE	1.22868	0.0158151	0.659179	Other
rs9385271	4771_10	SMPDL3A	Acid sphingomyelinase-like phosphodiesterase 3a	Q92484	ENSG00000172594	4771_10_chr6_1	chr6	122804266	C	T	0.34193	-0.117	0.010803	117.297	26.607	FALSE	FALSE	15811	6	123125411	0.318091	T	C	-1	-1	TRUE	0.00880493	0.00707824	1.24394	0.21352	0.000793332	0.73433	FALSE	1.24394	0.00880493	0.67056	Other
rs56352943	4971_1	CTSZ	Cathepsin Z	Q9UBR2	ENSG00000101160	4971_1_chr20_1	chr20	59003365	G	A	0.13097	0.108	0.0124355	75.4262	17.421	FALSE	FALSE	3889	20	57578420	0.134195	A	G	-1	1	TRUE	0.0115741	0.00967134	1.19674	0.231407	0.53539	0.774788	FALSE	-1.19674	-0.0115741	0.635623	Other
rs654245	19563_3	SEZ6L	Seizure 6-like protein	Q9BYH1	ENSG00000100095	19563_3_chr22_1	chr22	26371301	G	A	0.12706	-0.118	0.0122599	92.6375	21.202	FALSE	FALSE	201828	22	26767267	0.163022	A	G	-1	-1	TRUE	-0.0107013	0.00892451	-1.19909	0.230493	0.468535	0.774788	FALSE	-1.19909	-0.0107013	0.637342	Other
rs77326070	10892_8	OSMR	Oncostatin-M-specific receptor subunit beta	Q99650	ENSG00000145623	10892_8_chr5_1	chr5	39039653	G	A	0.65511	0.116	0.00841701	189.933	42.483	FALSE	FALSE	193796	5	39039755	0.388668	A	G	-1	1	TRUE	-0.00808264	0.00676295	-1.19514	0.232034	0.00271497	0.774788	FALSE	1.19514	0.00808264	0.634449	Other
rs55967149	3580_25	SERPINA1	Alpha-1-antitrypsin	P01009	ENSG00000197249	3580_25_chr14_1	chr14	94388778	C	T	0.08035	-0.103	0.0154377	44.5155	10.598	FALSE	FALSE	1914	14	94855115	0.0616302	T	C	-1	-1	TRUE	-0.0164768	0.0137084	-1.20195	0.229382	0.729009	0.774788	FALSE	-1.20195	-0.0164768	0.639441	Other
rs11225418	8479_4	MMP10	Stromelysin-2	P09238	ENSG00000166670	8479_4_chr11_1	chr11	102770074	C	A	0.25644	-0.219	0.00971711	507.942	111.75	FALSE	FALSE	10554	11	102640805	0.243539	A	C	-1	-1	TRUE	-0.00916958	0.00768045	-1.19389	0.232523	0.0944281	0.774788	FALSE	-1.19389	-0.00916958	0.633535	Other
rs148337125	16753_46	COL6A2	Collagen alpha-2(VI) chain	P12110	ENSG00000142173	16753_46_chr21_1	chr21	46132608	G	T	0.04729	0.321	0.0191187	281.898	62.538	FALSE	FALSE	34538	21	47552522	0.0208748	T	G	-1	1	TRUE	0.0275023	0.0230611	1.19258	0.233032	0.539848	0.774788	FALSE	-1.19258	-0.0275023	0.632584	Other
rs62372052	2948_58	GHR	Growth hormone receptor	P10912	ENSG00000112964	2948_58_chr5_1	chr5	42724192	G	A	0.10718	-0.296	0.013366	490.431	107.94	FALSE	FALSE	300418	5	42724294	0.100398	A	G	-1	-1	TRUE	0.0127562	0.0109693	1.16291	0.244868	1.06261e-09	0.799197	FALSE	1.16291	0.0127562	0.611068	Other
rs10467359	15384_15	KL	Klotho	Q9UEF7	ENSG00000133116	15384_15_chr13_1	chr13	32955126	G	A	0.04031	-0.318	0.0207753	234.294	52.161	FALSE	FALSE	60936	13	33529264	0.0616302	A	G	-1	-1	TRUE	0.0163876	0.0137084	1.19544	0.231914	0.845618	0.774788	FALSE	1.19544	0.0163876	0.634673	Other
rs72701845	3622_33	LGMN	Legumain	Q99538	ENSG00000100600	3622_33_chr14_1	chr14	92750678	A	G	0.02439	0.404	0.0267034	228.892	50.983	FALSE	FALSE	1976	14	93217023	0.0417495	G	A	-1	1	TRUE	0.0196735	0.016482	1.19363	0.232622	0.291194	0.774788	FALSE	-1.19363	-0.0196735	0.63335	Other
rs72758178	2381_52	C5	Complement C5	P01031	ENSG00000106804	2381_52_chr9_1	chr9	121022647	G	A	0.05295	-0.215	0.0183573	137.171	30.956	FALSE	FALSE	52527	9	123784925	0.0586481	A	G	-1	-1	TRUE	-0.0165992	0.0140303	-1.1831	0.23677	0.91099	0.783209	FALSE	-1.1831	-0.0165992	0.625673	Other
rs73015669	8398_277	RARRES1	Retinoic acid receptor responder protein 1	P49788	ENSG00000118849	8398_277_chr3_1	chr3	158738529	A	C	0.15723	1.299	0.00854771	23095	5017.3	FALSE	FALSE	5585	3	158456318	0.162028	C	A	-1	1	TRUE	0.0104407	0.00894653	1.16701	0.243205	0.547789	0.799197	FALSE	-1.16701	-0.0104407	0.614027	Other
rs2277989	3291_30	FCER2	Low affinity immunoglobulin epsilon Fc receptor	P06734	ENSG00000104921	3291_30_chr19_1	chr19	7696926	G	A	0.44988	-0.27	0.00855402	996.293	217.94	FALSE	FALSE	5829	19	7761812	0.499006	A	G	-1	-1	TRUE	-0.00764554	0.00659318	-1.15961	0.246206	0.105567	0.799197	FALSE	-1.15961	-0.00764554	0.608702	Other
rs204995	4125_52	AGER	Advanced glycosylation end product-specific receptor, soluble	Q15109	ENSG00000229058	4125_52_chr6_1	chr6	32186508	G	A	0.18548	-0.106	0.0106698	98.6957	22.531	FALSE	FALSE	2128	6	32154285	0.2167	A	G	-1	-1	TRUE	-0.00917197	0.00800149	-1.14628	0.251678	2.044e-89	0.803479	FALSE	-1.14628	-0.00917197	0.599155	Other
rs56092644	13388_57	PCSK1	Neuroendocrine convertase 1	P29120	ENSG00000175426	13388_57_chr5_1	chr5	96439105	T	G	0.23637	-0.095	0.00855294	123.372	27.937	FALSE	FALSE	5824	5	95774809	0.223658	G	T	-1	-1	TRUE	0.00925773	0.00791126	1.1702	0.241922	0.487334	0.798219	FALSE	1.1702	0.00925773	0.616325	Other
rs6081231	19194_9	DTD1	D-tyrosyl-tRNA(Tyr) deacylase 1	Q8TEA8	ENSG00000125821	19194_9_chr20_1	chr20	18590320	A	G	0.34926	-0.201	0.00833471	581.582	127.77	FALSE	FALSE	2428	20	18570964	0.393638	G	A	-1	-1	TRUE	0.0078338	0.0067476	1.16098	0.245652	0.0159894	0.799197	FALSE	1.16098	0.0078338	0.60968	Other
rs56015217	13132_14	SEMA5A	Semaphorin-5A	Q13591	ENSG00000112902	13132_14_chr5_1	chr5	9547721	T	C	0.08748	1.415	0.0136286	10779.7	2342.9	FALSE	FALSE	1600	5	9547833	0.0815109	C	T	-1	1	TRUE	0.0138204	0.0120482	1.14709	0.251343	0.000358295	0.803479	FALSE	-1.14709	-0.0138204	0.599733	Other
rs4333693	17456_53	GOLM1	Golgi membrane protein 1	Q8NBJ4	ENSG00000135052	17456_53_chr9_2	chr9	86077134	A	C	0.20538	0.26	0.00982786	699.888	153.5	FALSE	FALSE	23067	9	88692049	0.227634	C	A	-1	1	TRUE	-0.00911082	0.00786202	-1.15884	0.246521	0.418837	0.799197	FALSE	1.15884	0.00911082	0.608145	Other
rs4333693	8983_7	GOLM1	Golgi membrane protein 1	Q8NBJ4	ENSG00000135052	8983_7_chr9_2	chr9	86077134	A	C	0.20538	0.18	0.00966237	347.039	76.728	FALSE	FALSE	23067	9	88692049	0.227634	C	A	-1	1	TRUE	-0.00911082	0.00786202	-1.15884	0.246521	0.418837	0.799197	FALSE	1.15884	0.00911082	0.608145	Other
rs35827173	12522_6	RAD23B	UV excision repair protein RAD23 homolog B	P54727	ENSG00000119318	12522_6_chr9_1	chr9	107327437	C	T	0.20991	0.063	0.00975777	41.685	9.9697	FALSE	FALSE	44202	9	110089718	0.2167	T	C	-1	1	TRUE	0.00927356	0.00800149	1.15898	0.246465	0.0976605	0.799197	FALSE	-1.15898	-0.00927356	0.608245	Other
rs10762477	11531_24	C10orf54	V-type immunoglobulin domain-containing suppressor of T-cell activation	Q9H7M9	ENSG00000107738	11531_24_chr10_1	chr10	71771312	G	A	0.15481	0.358	0.0110078	1057.71	231.29	FALSE	FALSE	2268	10	73531069	0.130219	A	G	-1	1	TRUE	-0.0111875	0.00979542	-1.14212	0.253405	0.86772	0.803479	FALSE	1.14212	0.0111875	0.596185	Other
rs10762477	14123_34	C10orf54	V-type immunoglobulin domain-containing suppressor of T-cell activation	Q9H7M9	ENSG00000107738	14123_34_chr10_1	chr10	71771312	G	A	0.15481	0.447	0.0110725	1629.75	355.6	FALSE	FALSE	2268	10	73531069	0.130219	A	G	-1	1	TRUE	-0.0111875	0.00979542	-1.14212	0.253405	0.86772	0.803479	FALSE	1.14212	0.0111875	0.596185	Other
rs2336502	15584_9	CFHR2	Complement factor H-related protein 2	P36980	ENSG00000080910	15584_9_chr1_1	chr1	196873444	C	T	0.29259	-0.386	0.00707515	2976.48	648.17	FALSE	FALSE	70307	1	196842574	0.32505	T	C	-1	-1	TRUE	-0.00806023	0.00703806	-1.14523	0.252112	0.0041815	0.803479	FALSE	-1.14523	-0.00806023	0.598407	Other
rs1958078	13118_5	SMOC1	SPARC-related modular calcium-binding protein 1	Q9H4F8	ENSG00000198732	13118_5_chr14_1	chr14	69888141	C	A	0.86723	0.246	0.0120287	418.247	92.231	FALSE	FALSE	8754	14	70354858	0.16998	A	C	-1	1	TRUE	0.010041	0.0087765	1.14408	0.252592	0.339583	0.803479	FALSE	-1.14408	-0.010041	0.59758	Other
rs765267	11266_8	SELPLG	P-selectin glycoprotein ligand 1	Q14242	ENSG00000110876	11266_8_chr12_1	chr12	108632125	G	A	0.55216	0.107	0.00879886	147.882	33.298	FALSE	FALSE	1769	12	109025901	0.468191	A	G	-1	1	TRUE	0.00745431	0.00660655	1.12832	0.259184	0.646693	0.810428	FALSE	-1.12832	-0.00745431	0.586391	Other
rs36054946	8235_48	CHGB	Secretogranin-1	P05060	ENSG00000089199	8235_48_chr20_1	chr20	5886044	C	T	0.01431	-0.287	0.0347476	68.2202	15.835	FALSE	FALSE	25283	20	5866690	0.0208748	T	C	-1	-1	TRUE	0.026575	0.0230609	1.15238	0.249164	0.000805742	0.803479	FALSE	1.15238	0.026575	0.603514	Other
rs4265433	19338_3	LZIC	Protein LZIC	Q8WZA0	ENSG00000162441	19338_3_chr1_2	chr1	10065497	G	A	0.97762	0.17	0.0269048	39.9243	9.5784	FALSE	FALSE	122070	1	10125555	0.018887	A	G	-1	1	TRUE	0.0277486	0.02422	1.14569	0.251924	0.81208	0.803479	FALSE	-1.14569	-0.0277486	0.59873	Other
rs10444524	3327_27	NTN4	Netrin-4	Q9HB63	ENSG00000074527	3327_27_chr12_1	chr12	95739609	G	A	0.42254	-0.117	0.00888536	173.389	38.871	FALSE	FALSE	51597	12	96133387	0.324056	A	G	-1	-1	TRUE	-0.00796094	0.00704366	-1.13023	0.258381	0.0885397	0.810428	FALSE	-1.13023	-0.00796094	0.58774	Other
rs221205	13943_38	DPY30	Protein dpy-30 homolog	Q9C005	ENSG00000162961	13943_38_chr2_1	chr2	31861868	C	T	0.88482	-0.102	0.0123362	68.3655	15.867	FALSE	FALSE	177972	2	32086937	0.11829	T	C	-1	-1	TRUE	-0.0114867	0.0102077	-1.1253	0.260463	0.0548849	0.810428	FALSE	-1.1253	-0.0114867	0.584255	Other
rs3736943	3518_54	CPB2	Carboxypeptidase B2	Q96IY4	ENSG00000080618	3518_54_chr13_1	chr13	46044936	C	T	0.35413	0.236	0.00968586	593.673	130.4	FALSE	FALSE	60140	13	46619071	0.314115	T	C	-1	1	TRUE	-0.00814868	0.00710222	-1.14734	0.25124	0.000576435	0.803479	FALSE	1.14734	0.00814868	0.599911	Other
rs111647176	12633_3	PTPN9	Tyrosine-protein phosphatase non-receptor type 9	P43378	ENSG00000169410	12633_3_chr15_1	chr15	75459420	A	G	0.27386	-0.07	0.00878623	63.4733	14.789	FALSE	FALSE	119871	15	75751761	0.23161	G	A	-1	-1	TRUE	0.00880335	0.00781438	1.12656	0.25993	1.61454e-11	0.810428	FALSE	1.12656	0.00880335	0.585144	Other
rs715544	11356_19	DGCR14	Protein DGCR14	Q96DF8	ENSG00000100056	11356_19_chr22_1	chr22	19146092	A	G	0.05468	-0.178	0.0174589	103.945	23.682	FALSE	FALSE	1366	22	19133605	0.0864811	G	A	-1	-1	TRUE	0.0130588	0.0117286	1.11341	0.265532	4.34037e-06	0.810428	FALSE	1.11341	0.0130588	0.575884	Other
rs12278812	12424_107	THYN1	Thymocyte nuclear protein 1	Q9P016	ENSG00000151500	12424_107_chr11_1	chr11	134252402	C	A	0.20778	-0.063	0.00976748	41.6022	9.9513	FALSE	FALSE	1005	11	134122296	0.157058	A	C	-1	-1	TRUE	-0.0101294	0.00906016	-1.11802	0.263559	0.261011	0.810428	FALSE	-1.11802	-0.0101294	0.579122	Other
rs60252802	7981_230	B3GALT6	Beta-1,3-galactosyltransferase 6	Q96L58	ENSG00000176022	7981_230_chr1_2	chr1	1231507	C	T	0.14506	-0.071	0.0112686	39.6985	9.5282	FALSE	FALSE	741	1	1166887	0.130219	T	C	-1	-1	TRUE	-0.0110422	0.00979541	-1.12728	0.259624	0.329249	0.810428	FALSE	-1.12728	-0.0110422	0.585656	Other
rs665677	8065_245	PATE4	Prostate and testis expressed protein 4	P0C8F1	ENSG00000237353	8065_245_chr11_1	chr11	125882266	G	A	0.74794	-0.127	0.00906626	196.223	43.856	FALSE	FALSE	48951	11	125752161	0.306163	A	G	-1	-1	TRUE	0.00792326	0.00715252	1.10776	0.267966	0.718867	0.810428	FALSE	1.10776	0.00792326	0.57192	Other
rs17817077	5456_59	CNDP1	Beta-Ala-His dipeptidase	Q96KN2	ENSG00000150656	5456_59_chr18_1	chr18	74542308	A	G	0.38947	0.285	0.00859939	1098.38	240.13	FALSE	FALSE	7852	18	72209543	0.394632	G	A	-1	1	TRUE	-0.0075445	0.00674463	-1.11859	0.263313	0.968976	0.810428	FALSE	1.11859	0.0075445	0.579527	Other
rs4458685	12475_48	CLIC5	Chloride intracellular channel protein 5	Q9NZA1	ENSG00000112782	12475_48_chr6_1	chr6	45893125	T	C	0.47262	-0.08	0.00811535	97.1774	22.198	FALSE	FALSE	236684	6	45860862	0.454274	C	T	-1	-1	TRUE	-0.00741898	0.00662091	-1.12054	0.262484	0.732543	0.810428	FALSE	-1.12054	-0.00741898	0.580897	Other
rs11049365	2962_50	PTHLH	Parathyroid hormone-related protein	P12272	ENSG00000087494	2962_50_chr12_1	chr12	28138401	A	C	0.27057	0.122	0.00888879	188.38	42.144	FALSE	FALSE	165537	12	28291334	0.270378	C	A	-1	1	TRUE	-0.00822653	0.00742214	-1.10838	0.267699	0.121184	0.810428	FALSE	1.10838	0.00822653	0.572353	Other
rs1081386	4332_6	CLEC1B	C-type lectin domain family 1 member B	Q9P126	ENSG00000165682	4332_6_chr12_1	chr12	9989087	G	A	0.53491	0.081	0.00815203	98.7276	22.538	FALSE	FALSE	12807	12	10141686	0.497018	A	G	-1	1	TRUE	0.00741428	0.00659328	1.12452	0.260792	0.654439	0.810428	FALSE	-1.12452	-0.00741428	0.583705	Other
rs4550150	3314_74	GFRA1	GDNF family receptor alpha-1	P56159	ENSG00000151892	3314_74_chr10_1	chr10	116226964	A	G	0.27399	0.198	0.00919368	463.823	102.15	FALSE	FALSE	46681	10	117986476	0.328032	G	A	-1	1	TRUE	-0.00783146	0.00702153	-1.11535	0.264701	0.1836	0.810428	FALSE	1.11535	0.00783146	0.577245	Other
rs74480769	2888_49	C7	Complement component C7	P10643	ENSG00000112936	2888_49_chr5_1	chr5	40972109	G	A	0.02191	-1.28	0.0278541	2111.74	460.32	FALSE	FALSE	62858	5	40972211	0.05666	A	G	-1	-1	TRUE	-0.0158848	0.0142593	-1.114	0.26528	0.992202	0.810428	FALSE	-1.114	-0.0158848	0.576296	Other
rs12990985	6416_8	GKN2	Gastrokine-2	Q86XP6	ENSG00000183607	6416_8_chr2_1	chr2	68944477	C	T	0.01902	-0.561	0.0298013	354.368	78.324	FALSE	FALSE	8493	2	69171609	0.0129225	T	C	-1	-1	TRUE	0.0324825	0.0291956	1.11258	0.265888	0.530962	0.810428	FALSE	1.11258	0.0324825	0.575301	Other
rs62087497	9234_8	TWSG1	Twisted gastrulation protein homolog 1	Q9GZX9	ENSG00000128791	9234_8_chr18_1	chr18	9404821	A	G	0.08348	0.168	0.0147967	128.91	29.149	FALSE	FALSE	70055	18	9404819	0.0705765	G	A	-1	1	TRUE	0.014451	0.0128715	1.12271	0.26156	0.294793	0.810428	FALSE	-1.12271	-0.014451	0.582428	Other
rs4237446	17821_20	NMT2	Glycylpeptide N-tetradecanoyltransferase 2	O60551	ENSG00000152465	17821_20_chr10_1	chr10	15199924	C	T	0.19649	0.076	0.0102448	55.0321	12.926	FALSE	FALSE	31214	10	15241923	0.167992	T	C	-1	1	TRUE	0.00986485	0.00881772	1.11875	0.263246	0.147177	0.810428	FALSE	-1.11875	-0.00986485	0.579638	Other
rs655316	4925_54	MMP13	Collagenase 3	P45452	ENSG00000137745	4925_54_chr11_1	chr11	102961635	C	T	0.71106	-0.062	0.00870084	50.7763	11.985	FALSE	FALSE	5901	11	102832364	0.299205	T	C	-1	-1	TRUE	-0.00801022	0.0071992	-1.11265	0.265857	0.662061	0.810428	FALSE	-1.11265	-0.00801022	0.575352	Other
rs7899547	3000_66	MBL2	Mannose-binding protein C	P11226	ENSG00000165471	3000_66_chr10_1	chr10	52777079	G	T	0.66012	0.896	0.00760357	13886.1	3017.5	FALSE	FALSE	4232	10	54536839	0.351889	T	G	-1	1	TRUE	0.00756589	0.00690298	1.09603	0.273064	0.112197	0.814182	FALSE	-1.09603	-0.00756589	0.563735	Other
rs116924815	2966_65	CLEC11A	Stem cell growth factor-beta	Q9Y240	ENSG00000105472	2966_65_chr19_1	chr19	50727476	T	C	0.02638	0.937	0.0248619	1420.4	310.11	FALSE	FALSE	4129	19	51230733	0.0357853	C	T	-1	1	TRUE	0.019656	0.0177475	1.10753	0.268065	0.0187713	0.810428	FALSE	-1.10753	-0.019656	0.571761	Other
rs116924815	4500_50	CLEC11A	Stem cell growth factor-alpha	Q9Y240	ENSG00000105472	4500_50_chr19_1	chr19	50727476	T	C	0.02638	1.016	0.0249958	1652.16	360.47	FALSE	FALSE	4129	19	51230733	0.0357853	C	T	-1	1	TRUE	0.019656	0.0177475	1.10753	0.268065	0.0187713	0.810428	FALSE	-1.10753	-0.019656	0.571761	Other
rs737963	6077_63	CECR1	Adenosine deaminase CECR1	Q9NZK5	ENSG00000093072	6077_63_chr22_1	chr22	17228881	C	T	0.65083	0.208	0.00856827	589.305	129.45	FALSE	FALSE	7027	22	17709771	0.418489	T	C	-1	1	TRUE	-0.00734421	0.00668256	-1.09901	0.271763	0.607656	0.814075	FALSE	1.09901	0.00734421	0.56581	Other
rs2006707	19361_78	MATN3	Matrilin-3	O15232	ENSG00000132031	19361_78_chr2_1	chr2	20009857	C	T	0.11394	-0.134	0.012096	122.723	27.795	FALSE	FALSE	2837	2	20209618	0.162028	T	C	-1	-1	TRUE	-0.00981925	0.00894653	-1.09755	0.272402	0.0453456	0.814075	FALSE	-1.09755	-0.00981925	0.56479	Other
rs1867981	6207_10	PSAP	Prosaposin	P07602	ENSG00000197746	6207_10_chr10_1	chr10	71835464	T	C	0.51509	-0.273	0.00817387	1115.5	243.85	FALSE	FALSE	15911	10	73595221	0.464215	C	T	-1	-1	TRUE	0.00727309	0.00661011	1.1003	0.271203	0.259855	0.814075	FALSE	1.1003	0.00727309	0.566706	Other
rs6588740	4469_78	CHST15	Carbohydrate sulfotransferase 15	Q7LFX5	ENSG00000182022	4469_78_chr10_1	chr10	124095824	T	C	0.72631	0.099	0.00916222	116.753	26.488	FALSE	FALSE	2140	10	125855340	0.333002	C	T	-1	1	TRUE	0.0076811	0.00699485	1.09811	0.272157	0.964218	0.814075	FALSE	-1.09811	-0.0076811	0.56518	Other
rs59251421	15533_97	MSR1	Macrophage scavenger receptor types I and II	P21757	ENSG00000038945	15533_97_chr8_1	chr8	16200030	T	C	0.05883	-0.414	0.0175702	555.194	122.03	FALSE	FALSE	7239	8	16057539	0.084493	C	T	-1	-1	TRUE	0.013039	0.0118529	1.10006	0.271304	0.00421772	0.814075	FALSE	1.10006	0.013039	0.566544	Other
rs352684	3292_75	CD48	CD48 antigen	P09326	ENSG00000117091	3292_75_chr1_1	chr1	160711985	G	A	0.59654	0.195	0.00845447	531.981	116.98	FALSE	FALSE	134	1	160681775	0.417495	A	G	-1	1	TRUE	-0.00726805	0.0066848	-1.08725	0.276926	0.141897	0.820055	FALSE	1.08725	0.00726805	0.557636	Other
rs2646260	10511_10	COL6A3	Collagen alpha-3(VI) chain	P12111	ENSG00000163359	10511_10_chr2_1	chr2	237369152	G	A	0.31548	-0.139	0.00837557	275.423	61.127	FALSE	FALSE	65670	2	238277795	0.245527	A	G	-1	-1	TRUE	-0.00835309	0.00765936	-1.09057	0.275461	0.914996	0.817579	FALSE	-1.09057	-0.00835309	0.55994	Other
rs5743454	6629_3	DEFB1	Beta-defensin 1	P60022	ENSG00000164825	6629_3_chr8_1	chr8	6875375	C	T	0.03471	-0.449	0.0222355	407.754	89.947	FALSE	FALSE	2632	8	6732897	0.0427435	T	C	-1	-1	TRUE	-0.0178203	0.0162976	-1.09343	0.274206	0.604077	0.815714	FALSE	-1.09343	-0.0178203	0.561924	Other
rs2616262	3415_61	IBSP	Bone sialoprotein 2	P21815	ENSG00000029559	3415_61_chr4_1	chr4	87802058	T	G	0.48757	-0.094	0.0080952	134.834	30.445	FALSE	FALSE	2509	4	88723210	0.474155	G	T	-1	-1	TRUE	-0.00707816	0.00660199	-1.07212	0.283664	0.510408	0.835878	FALSE	-1.07212	-0.00707816	0.547196	Other
rs13164140	15470_11	HEXB	Beta-hexosaminidase subunit beta	P07686	ENSG00000049860	15470_11_chr5_1	chr5	74734513	A	G	0.27062	0.272	0.00908778	895.822	196.1	FALSE	FALSE	94491	5	74030338	0.249503	G	A	-1	1	TRUE	-0.00815859	0.00761819	-1.07094	0.284198	0.902799	0.835878	FALSE	1.07094	0.00815859	0.546378	Other
rs12445050	10070_22	PLCG2	1-phosphatidylinositol 4,5-bisphosphate phosphodiesterase gamma-2	P16885	ENSG00000197943	10070_22_chr16_1	chr16	81837364	T	C	0.10029	0.185	0.0133599	191.752	42.88	FALSE	FALSE	58107	16	81870969	0.139165	C	T	-1	1	TRUE	-0.0103341	0.00952445	-1.085	0.27792	0.0401046	0.821127	FALSE	1.085	0.0103341	0.55608	Other
rs11568819	2789_26	MMP7	Matrilysin	P09237	ENSG00000137673	2789_26_chr11_1	chr11	102530902	A	G	0.0663	0.569	0.0168115	1145.55	250.38	FALSE	FALSE	149	11	102401633	0.0666004	G	A	-1	1	TRUE	-0.0139303	0.0132219	-1.05357	0.292079	0.615721	0.848011	FALSE	1.05357	0.0139303	0.5345	Other
rs1023264	3516_60	CXCL12	Stromal cell-derived factor 1	P48061	ENSG00000107562	3516_60_chr10_1	chr10	44398308	T	C	0.74169	-0.145	0.00938307	238.806	53.145	FALSE	FALSE	13211	10	44893756	0.335984	C	T	-1	-1	TRUE	0.00743637	0.00697936	1.06548	0.286659	0.328426	0.84121	FALSE	1.06548	0.00743637	0.542635	Other
rs2553287	18330_7	PGM2	Phosphoglucomutase-2	Q96G03	ENSG00000169299	18330_7_chr4_1	chr4	37845022	C	T	0.74205	0.081	0.00898976	81.1846	18.687	FALSE	FALSE	18363	4	37846643	0.219682	T	C	-1	1	TRUE	-0.00846187	0.00796216	-1.06276	0.287891	0.0455247	0.842923	FALSE	1.06276	0.00846187	0.540772	Other
rs5758871	8759_29	A4GALT	Lactosylceramide 4-alpha-galactosyltransferase	Q9NPC4	ENSG00000128274	8759_29_chr22_1	chr22	42699594	C	T	0.3961	0.077	0.00903957	72.5582	16.79	FALSE	FALSE	21707	22	43095600	0.394632	T	C	-1	1	TRUE	0.00704835	0.00674463	1.04503	0.296008	1.63445e-06	0.848011	FALSE	-1.04503	-0.00704835	0.528696	Other
rs2712339	8336_267	GRAMD1C	GRAM domain-containing protein 1C	Q8IYS0	ENSG00000178075	8336_267_chr3_1	chr3	113913896	T	C	0.40538	-0.079	0.0101332	60.7799	14.195	FALSE	FALSE	85715	3	113632743	0.382704	C	T	-1	-1	TRUE	0.00711117	0.00678243	1.04847	0.294423	0.858006	0.848011	FALSE	1.04847	0.00711117	0.531028	Other
rs2712339	8842_16	GRAMD1C	GRAM domain-containing protein 1C	Q8IYS0	ENSG00000178075	8842_16_chr3_1	chr3	113913896	T	C	0.40538	-0.17	0.00997678	290.347	64.379	FALSE	FALSE	85715	3	113632743	0.382704	C	T	-1	-1	TRUE	0.00711117	0.00678243	1.04847	0.294423	0.858006	0.848011	FALSE	1.04847	0.00711117	0.531028	Other
rs10501089	14047_78	BDNF	Brain-derived neurotrophic factor	P23560	ENSG00000176697	14047_78_chr11_1	chr11	27767312	T	C	0.07064	0.162	0.0160549	101.815	23.215	FALSE	FALSE	45254	11	27788859	0.0397614	C	T	-1	1	TRUE	-0.0178284	0.0168715	-1.05672	0.290641	0.250314	0.847161	FALSE	1.05672	0.0178284	0.536642	Other
rs10501089	2421_7	BDNF	Brain-derived neurotrophic factor	P23560	ENSG00000176697	2421_7_chr11_1	chr11	27767312	T	C	0.07064	0.129	0.0158158	66.5269	15.462	FALSE	FALSE	45254	11	27788859	0.0397614	C	T	-1	1	TRUE	-0.0178284	0.0168715	-1.05672	0.290641	0.250314	0.847161	FALSE	1.05672	0.0178284	0.536642	Other
rs12897030	7211_2	RNASE1	Ribonuclease pancreatic	P07998	ENSG00000129538	7211_2_chr14_1	chr14	20814883	T	C	0.70351	0.219	0.00899722	592.478	130.14	FALSE	FALSE	12006	14	21283042	0.319085	C	T	-1	1	TRUE	-0.0074083	0.00707236	-1.0475	0.294868	0.353454	0.848011	FALSE	1.0475	0.0074083	0.530372	Other
rs1346790	8480_29	EFEMP1	EGF-containing fibulin-like extracellular matrix protein 1	Q12805	ENSG00000115380	8480_29_chr2_1	chr2	55864736	T	C	0.26169	0.112	0.00927219	145.906	32.866	FALSE	FALSE	59427	2	56091871	0.378728	C	T	-1	1	TRUE	0.00700632	0.00679609	1.03093	0.302572	9.84382e-07	0.849553	FALSE	-1.03093	-0.00700632	0.519172	Other
rs2511504	10907_116	NTM	Neurotrimin	Q9P121	ENSG00000182667	10907_116_chr11_1	chr11	131326501	C	T	0.40641	0.362	0.00846708	1827.89	398.65	FALSE	FALSE	43806	11	131196396	0.403579	T	C	-1	1	TRUE	0.006962	0.00671929	1.03612	0.300145	0.150302	0.848011	FALSE	-1.03612	-0.006962	0.522668	Other
rs2511504	8428_102	NTM	Neurotrimin	Q9P121	ENSG00000182667	8428_102_chr11_1	chr11	131326501	C	T	0.40641	0.416	0.00848263	2405.06	524.04	FALSE	FALSE	43806	11	131196396	0.403579	T	C	-1	1	TRUE	0.006962	0.00671929	1.03612	0.300145	0.150302	0.848011	FALSE	-1.03612	-0.006962	0.522668	Other
rs352045	2979_8	CXCL5	C-X-C motif chemokine 5	P42830	ENSG00000163735	2979_8_chr4_1	chr4	73998970	G	T	0.84676	-0.197	0.0108788	327.924	72.565	FALSE	FALSE	241	4	74864687	0.11332	T	G	-1	-1	TRUE	0.0108274	0.0103999	1.04111	0.297825	0.736823	0.848011	FALSE	1.04111	0.0108274	0.526038	Other
rs75284103	13472_35	HDHD2	Haloacid dehalogenase-like hydrolase domain-containing protein 2	Q9H0R4	ENSG00000167220	13472_35_chr18_1	chr18	47137207	A	G	0.04586	-0.221	0.0191014	133.86	30.232	FALSE	FALSE	13313	18	44663578	0.028827	G	A	-1	-1	TRUE	-0.0205964	0.0197031	-1.04534	0.295866	0.909818	0.848011	FALSE	-1.04534	-0.0205964	0.528905	Other
rs883699	11441_11	PYGL	Glycogen phosphorylase, liver form	P06737	ENSG00000100504	11441_11_chr14_1	chr14	50936043	T	C	0.38509	-0.1	0.00799064	156.616	35.207	FALSE	FALSE	8487	14	51402761	0.383698	C	T	-1	-1	TRUE	-0.0069471	0.0067791	-1.02478	0.305466	0.0158081	0.85104	FALSE	-1.02478	-0.0069471	0.515037	Other
rs7676259	3210_1	METAP1	Methionine aminopeptidase 1	P53582	ENSG00000164024	3210_1_chr4_1	chr4	99021498	G	A	0.61295	-0.065	0.00828113	61.6095	14.378	FALSE	FALSE	25862	4	99942649	0.402584	A	G	-1	-1	TRUE	-0.00686678	0.00672198	-1.02154	0.306998	0.0279939	0.85104	FALSE	-1.02154	-0.00686678	0.512865	Other
rs2272019	11351_233	NHEJ1	Non-homologous end-joining factor 1	Q9H9Q4	ENSG00000187736	11351_233_chr2_1	chr2	219137812	A	C	0.67972	-0.089	0.00855024	108.349	24.647	FALSE	FALSE	23053	2	220002534	0.357853	C	A	-1	-1	TRUE	0.00721017	0.00687693	1.04846	0.294428	0.41098	0.848011	FALSE	1.04846	0.00721017	0.531022	Other
rs3135859	13669_6	FGFR3	Fibroblast growth factor receptor 3	P22607	ENSG00000068078	13669_6_chr4_1	chr4	1797763	T	G	0.16186	0.135	0.0110653	148.847	33.509	FALSE	FALSE	4465	4	1799490	0.205765	G	T	-1	1	TRUE	-0.00836065	0.00815462	-1.02527	0.305238	0.00457905	0.85104	FALSE	1.02527	0.00836065	0.515362	Other
rs4911994	2944_66	NBL1	Neuroblastoma suppressor of tumorigenicity 1	P41271	ENSG00000158747	2944_66_chr1_1	chr1	19435099	A	C	0.63194	-0.053	0.00826122	41.1589	9.8528	FALSE	FALSE	208129	1	19761593	0.370775	C	A	-1	-1	TRUE	0.0070788	0.00682505	1.03718	0.299652	0.0452843	0.848011	FALSE	1.03718	0.0070788	0.523382	Other
rs35552143	11390_24	CA8	Carbonic anhydrase-related protein	P35219	ENSG00000178538	11390_24_chr8_1	chr8	60276129	A	G	0.4112	0.42	0.00783621	2872.67	625.62	FALSE	FALSE	5294	8	61188688	0.404573	G	A	-1	1	TRUE	-0.00695412	0.00671663	-1.03536	0.300501	0.00801769	0.848011	FALSE	1.03536	0.00695412	0.522154	Other
rs4660386	9244_27	PPT1	Palmitoyl-protein thioesterase 1	P50897	ENSG00000131238	9244_27_chr1_1	chr1	40094562	C	T	0.70054	-0.157	0.00876784	320.638	70.978	FALSE	FALSE	2908	1	40560234	0.249503	T	C	-1	-1	TRUE	-0.00788403	0.00761819	-1.0349	0.300718	0.659775	0.848011	FALSE	-1.0349	-0.00788403	0.521841	Other
rs78111814	9175_48	DSCAM	Down syndrome cell adhesion molecule	O60469	ENSG00000171587	9175_48_chr21_1	chr21	40688572	C	T	0.05813	0.326	0.0171179	362.689	80.136	FALSE	FALSE	158567	21	42060498	0.0427435	T	C	-1	1	TRUE	0.016582	0.0162976	1.01745	0.308938	0.975356	0.852696	FALSE	-1.01745	-0.016582	0.510128	Other
rs2237084	13682_47	CSF1R	Macrophage colony-stimulating factor 1 receptor	P07333	ENSG00000182578	13682_47_chr5_1	chr5	150085928	G	T	0.23739	0.143	0.00970258	217.219	48.437	FALSE	FALSE	27444	5	149465491	0.269384	T	G	-1	1	TRUE	0.00750111	0.00743076	1.00947	0.312751	0.432686	0.855949	FALSE	-1.00947	-0.00750111	0.504802	Other
rs72772427	4962_52	CDNF	Cerebral dopamine neurotrophic factor	Q49AH0	ENSG00000185267	4962_52_chr10_1	chr10	14869641	T	C	0.11216	0.172	0.0126195	185.769	41.574	FALSE	FALSE	31568	10	14911640	0.109344	C	T	-1	1	TRUE	0.0107905	0.0105636	1.02148	0.307029	0.770709	0.85104	FALSE	-1.02148	-0.0107905	0.512821	Other
rs734111	15526_33	GSS	Glutathione synthetase	P48637	ENSG00000100983	15526_33_chr20_1	chr20	34945933	C	A	0.58648	0.225	0.0279181	64.9522	15.115	FALSE	FALSE	10094	20	33533736	0.431412	A	C	-1	1	TRUE	0.00693618	0.00665609	1.04208	0.297374	8.23393e-13	0.848011	FALSE	-1.04208	-0.00693618	0.526697	Other
rs11085896	3852_19	DNAJB1	DnaJ homolog subfamily B member 1	P25685	ENSG00000132002	3852_19_chr19_1	chr19	14541074	C	A	0.58453	-0.052	0.00815982	40.6112	9.7311	FALSE	FALSE	10477	19	14651886	0.375746	A	C	-1	-1	TRUE	0.0069321	0.00680669	1.01842	0.308476	0.231825	0.852696	FALSE	1.01842	0.0069321	0.510778	Other
rs55763631	6049_64	PTPRS	Receptor-type tyrosine-protein phosphatase S	Q13332	ENSG00000105426	6049_64_chr19_1	chr19	5293572	A	C	0.06933	0.198	0.0165116	143.797	32.405	FALSE	FALSE	47231	19	5293583	0.0576541	C	A	-1	1	TRUE	0.0143232	0.0141432	1.01273	0.311191	0.211923	0.855949	FALSE	-1.01273	-0.0143232	0.506973	Other
rs1448903	7049_2	ADAM23	Disintegrin and metalloproteinase domain-containing protein 23	O75077	ENSG00000114948	7049_2_chr2_1	chr2	206444237	G	A	0.09806	0.632	0.0130052	2361.56	514.59	FALSE	FALSE	694	2	207308961	0.083499	A	G	-1	1	TRUE	0.0123483	0.0119168	1.03621	0.300105	0.00945297	0.848011	FALSE	-1.03621	-0.0123483	0.522726	Other
rs9356631	5349_69	DLL1	Delta-like protein 1	O00548	ENSG00000198719	5349_69_chr6_1	chr6	170278382	G	A	0.41702	0.098	0.00834804	137.811	31.096	FALSE	FALSE	12227	6	170587470	0.446322	A	G	-1	1	TRUE	0.00683879	0.00663149	1.03126	0.302419	0.00754466	0.849553	FALSE	-1.03126	-0.00683879	0.519391	Other
rs78865058	14100_63	C1QC	Complement C1q subcomponent subunit C	P02747	ENSG00000159189	14100_63_chr1_1	chr1	22617716	A	G	0.04341	1.034	0.0201742	2626.94	572.24	FALSE	FALSE	25900	1	22944209	0.0407555	G	A	-1	1	TRUE	0.0168623	0.016673	1.01135	0.311849	0.511385	0.855949	FALSE	-1.01135	-0.0168623	0.506055	Other
rs56027740	9826_135	FHIT	Bis(5'-adenosyl)-triphosphatase	P49789	ENSG00000189283	9826_135_chr3_1	chr3	61101142	G	A	0.45563	-0.063	0.00805512	61.1697	14.281	FALSE	FALSE	150332	3	61086815	0.49503	A	G	-1	-1	TRUE	-0.00673988	0.00659349	-1.0222	0.306685	0.463586	0.85104	FALSE	-1.0222	-0.00673988	0.513307	Other
rs62255400	7955_195	ITIH1	Inter-alpha-trypsin inhibitor heavy chain H1	P19827	ENSG00000055957	7955_195_chr3_1	chr3	52778215	T	C	0.11594	0.106	0.0130365	66.1139	15.371	FALSE	FALSE	630	3	52812231	0.0944334	C	T	-1	1	TRUE	0.0112684	0.0112731	0.999588	0.31751	0.00180446	0.864974	FALSE	-0.999588	-0.0112684	0.498242	Other
rs10793518	9278_9	CXCL12	Stromal cell-derived factor 1	P48061	ENSG00000107562	9278_9_chr10_1	chr10	44015012	G	A	0.77674	0.075	0.00981032	58.4462	13.68	FALSE	FALSE	370085	10	44510460	0.185885	A	G	-1	1	TRUE	0.00855484	0.00847421	1.00952	0.312728	0.135534	0.855949	FALSE	-1.00952	-0.00855484	0.504834	Other
rs34593562	13544_9	HMHA1	Rho GTPase-activating protein 45	Q92619	ENSG00000180448	13544_9_chr19_1	chr19	1083557	G	A	0.40233	-0.072	0.00875778	67.5892	15.696	FALSE	FALSE	17635	19	1083556	0.455268	A	G	-1	-1	TRUE	0.00676519	0.00661971	1.02198	0.306792	0.0952047	0.85104	FALSE	1.02198	0.00676519	0.513156	Other
rs6678795	4906_35	F5	Coagulation Factor V	P12259	ENSG00000198734	4906_35_chr1_1	chr1	169564028	A	G	0.44223	-0.13	0.00785608	273.826	60.779	FALSE	FALSE	22602	1	169533266	0.491054	G	A	-1	-1	TRUE	-0.00659562	0.00659422	-1.00021	0.317208	0.995264	0.864974	FALSE	-1.00021	-0.00659562	0.498656	Other
rs4075736	10554_23	GLB1	Beta-galactosidase	P16278	ENSG00000170266	10554_23_chr3_1	chr3	32993106	A	G	0.1964	0.065	0.00981251	43.88	10.457	FALSE	FALSE	104124	3	33034598	0.234592	G	A	-1	1	TRUE	0.0077421	0.00777967	0.995172	0.319653	0.00966749	0.864974	FALSE	-0.995172	-0.0077421	0.495322	Other
rs2447507	14636_25	HRSP12	Ribonuclease UK114	P52758	ENSG00000132541	14636_25_chr8_1	chr8	98114724	T	C	0.41987	0.143	0.0103644	190.363	42.577	FALSE	FALSE	2466	8	99126952	0.40159	C	T	-1	1	TRUE	-0.00664051	0.0067247	-0.987481	0.323407	0.649445	0.870454	FALSE	0.987481	0.00664051	0.490251	Other
rs6556885	18386_36	GLRX	Glutaredoxin-1	P35754	ENSG00000173221	18386_36_chr5_1	chr5	95825737	A	G	0.25611	-0.084	0.00902667	86.5971	19.876	FALSE	FALSE	2864	5	95161441	0.250497	G	A	-1	-1	TRUE	-0.00741847	0.0076081	-0.975075	0.329523	0.0389038	0.882527	FALSE	-0.975075	-0.00741847	0.482114	Other
rs133688	5609_92	FAM19A5	Protein FAM19A5	Q7Z5A7	ENSG00000219438	5609_92_chr22_1	chr22	48371876	A	G	0.73386	0.054	0.0089037	36.783	8.8793	FALSE	FALSE	117583	22	48767688	0.303181	G	A	-1	1	TRUE	0.00713186	0.00717221	0.994375	0.32004	0.97798	0.864974	FALSE	-0.994375	-0.00713186	0.494795	Other
rs4424081	9266_1	TREM1	Triggering receptor expressed on myeloid cells 1	Q9NP99	ENSG00000124731	9266_1_chr6_1	chr6	41308053	G	A	0.70039	-0.322	0.00889308	1311.01	286.34	FALSE	FALSE	21308	6	41275791	0.269384	A	G	-1	-1	TRUE	-0.00740291	0.00743076	-0.996251	0.319128	0.000202774	0.864974	FALSE	-0.996251	-0.00740291	0.496035	Other
rs34570682	12366_16	CRYGD	Gamma-crystallin D	P07320	ENSG00000118231	12366_16_chr2_1	chr2	208114213	A	G	0.33429	-0.116	0.00833439	193.717	43.309	FALSE	FALSE	10376	2	208978937	0.301193	G	A	-1	-1	TRUE	0.00707981	0.0071856	0.985278	0.324488	0.139602	0.871558	FALSE	0.985278	0.00707981	0.488802	Other
rs651234	12334_25	SHMT1	Serine hydroxymethyltransferase, cytosolic	P34896	ENSG00000176974	12334_25_chr17_1	chr17	18365627	C	T	0.6621	0.664	0.00802052	6853.8	1490.3	FALSE	FALSE	2064	17	18268941	0.383698	T	C	-1	1	TRUE	0.00648574	0.0067791	0.956726	0.338706	0.00174272	0.895708	FALSE	-0.956726	-0.00648574	0.470178	Other
rs80067372	5939_42	TNFSF12	Tumor necrosis factor ligand superfamily member 12	O43508	ENSG00000239697	5939_42_chr17_1	chr17	7549435	A	G	0.30552	0.366	0.00872065	1761.43	384.21	FALSE	FALSE	378	17	7452752	0.265408	G	A	-1	1	TRUE	0.00689253	0.00746593	0.923198	0.355904	4.40821e-31	0.910778	FALSE	-0.923198	-0.00689253	0.448667	Other
rs6695321	16055_3	CFHR5	Complement factor H-related protein 5	Q9BXR6	ENSG00000134389	16055_3_chr1_1	chr1	196706731	G	A	0.40304	-0.251	0.00798179	988.886	216.33	FALSE	FALSE	268290	1	196675861	0.412525	A	G	-1	-1	TRUE	-0.00665884	0.00669644	-0.994384	0.320036	0.0235381	0.864974	FALSE	-0.994384	-0.00665884	0.494801	Other
rs806109	10015_119	KCNAB2	Voltage-gated potassium channel subunit beta-2	Q13303	ENSG00000069424	10015_119_chr1_1	chr1	5992521	A	G	0.78487	0.08	0.00957579	69.796	16.182	FALSE	FALSE	224	1	6052581	0.196819	G	A	-1	1	TRUE	-0.00823112	0.00829132	-0.992739	0.320837	0.0723294	0.865329	FALSE	0.992739	0.00823112	0.493715	Other
rs9304098	9484_75	DSG2	Desmoglein-2	Q14126	ENSG00000046604	9484_75_chr18_1	chr18	31503667	T	G	0.45421	-0.19	0.00817367	540.347	118.8	FALSE	FALSE	5664	18	29083630	0.484095	G	T	-1	-1	TRUE	-0.00640866	0.0065965	-0.971525	0.331287	0.686837	0.882527	FALSE	-0.971525	-0.00640866	0.479796	Other
rs534191	4924_32	MMP1	Interstitial collagenase	P03956	ENSG00000196611	4924_32_chr11_1	chr11	102800966	T	C	0.44854	0.433	0.00832183	2707.31	589.7	FALSE	FALSE	2731	11	102671697	0.409543	C	T	-1	1	TRUE	-0.00651888	0.00670378	-0.972418	0.330843	0.314692	0.882527	FALSE	0.972418	0.00651888	0.480378	Other
rs10823500	5021_13	PPA1	Inorganic pyrophosphatase	Q15181	ENSG00000180817	5021_13_chr10_1	chr10	70245434	G	A	0.41197	0.175	0.00811488	465.063	102.42	FALSE	FALSE	12000	10	72005190	0.400596	A	G	-1	1	TRUE	-0.00640205	0.00672745	-0.95163	0.341285	0.103343	0.898117	FALSE	0.95163	0.00640205	0.466883	Other
rs8006935	8039_41	FAM177A1	Protein FAM177A1	Q8N128	ENSG00000151327	8039_41_chr14_1	chr14	35064744	G	A	0.3201	0.079	0.00973659	65.8325	15.309	FALSE	FALSE	19838	14	35533950	0.289264	A	G	-1	1	TRUE	0.00706961	0.00727047	0.972372	0.330865	3.79174e-05	0.882527	FALSE	-0.972372	-0.00706961	0.480349	Other
rs62466701	9233_71	TFPI2	Tissue factor pathway inhibitor 2	P48307	ENSG00000105825	9233_71_chr7_1	chr7	93956351	C	T	0.06581	0.109	0.016178	45.3948	10.793	FALSE	FALSE	65360	7	93585663	0.0626243	T	C	-1	1	TRUE	-0.0130098	0.0136063	-0.956161	0.338991	0.00054326	0.895708	FALSE	0.956161	0.0130098	0.469812	Other
rs3100578	13130_150	HK2	Hexokinase-2	P52789	ENSG00000159399	13130_150_chr2_1	chr2	74817573	G	A	0.68963	-0.065	0.00873586	55.3625	12.999	FALSE	FALSE	15081	2	75044700	0.271372	A	G	-1	-1	TRUE	0.00711701	0.00741359	0.959996	0.337057	0.537016	0.894234	FALSE	0.959996	0.00711701	0.472296	Other
rs28535078	4874_3	ANG	Angiogenin	P03950	ENSG00000214274	4874_3_chr14_1	chr14	20676917	A	G	0.22107	0.556	0.00990512	3150.87	686.05	FALSE	FALSE	7259	14	21145076	0.212724	G	A	-1	1	TRUE	0.00767224	0.0080555	0.952423	0.340883	0.381257	0.898117	FALSE	-0.952423	-0.00767224	0.467395	Other
rs7971713	4564_2	PLXNC1	Plexin-C1	O60486	ENSG00000136040	4564_2_chr12_1	chr12	94229298	A	G	0.37739	-0.43	0.00832003	2671.08	581.83	FALSE	FALSE	80576	12	94623074	0.413519	G	A	-1	-1	TRUE	0.00636046	0.00669405	0.950166	0.342028	0.91955	0.898255	FALSE	0.950166	0.00636046	0.465938	Other
rs142519756	18173_11	AKR7A3	Aflatoxin B1 aldehyde reductase member 3	O95154	ENSG00000162482	18173_11_chr1_1	chr1	19291113	T	C	0.0709	-0.302	0.0219868	188.664	42.206	FALSE	FALSE	1751	1	19617607	0.0656064	C	T	-1	-1	TRUE	0.0125716	0.0133146	0.944191	0.345072	0.519564	0.904422	FALSE	0.944191	0.0125716	0.46209	Other
rs72775459	3403_1	TPSB2	Tryptase beta-2	P20231	ENSG00000172236	3403_1_chr16_1	chr16	1225494	T	C	0.0423	0.693	0.0173461	1596.11	348.29	FALSE	FALSE	4690	16	1275494	0.0377734	C	T	-1	1	TRUE	0.0166159	0.0172918	0.960907	0.336599	0.347456	0.894234	FALSE	-0.960907	-0.0166159	0.472887	Other
rs1888560	5644_60	RNASE4	Ribonuclease 4	P34096	ENSG00000181784	5644_60_chr14_1	chr14	20696086	T	C	0.31988	-0.308	0.00864265	1270.01	277.43	FALSE	FALSE	11874	14	21164245	0.318091	C	T	-1	-1	TRUE	0.00662574	0.00707823	0.936072	0.349236	0.408669	0.909793	FALSE	0.936072	0.00662574	0.456881	Other
rs72913282	15304_1	REG3A	Regenerating islet-derived protein 3-alpha	Q06141	ENSG00000172016	15304_1_chr2_1	chr2	79146533	T	C	0.08844	0.288	0.0149034	373.436	82.476	FALSE	FALSE	13221	2	79373659	0.0874751	C	T	-1	1	TRUE	-0.010833	0.0116681	-0.928427	0.353186	0.409562	0.910329	FALSE	0.928427	0.010833	0.451996	Other
rs4698801	5509_7	EGF	Epidermal growth factor	P01133	ENSG00000138798	5509_7_chr4_1	chr4	109961320	A	C	0.33562	0.098	0.0085418	131.63	29.744	FALSE	FALSE	48438	4	110882476	0.333996	C	A	-1	1	TRUE	0.00642295	0.00698964	0.918925	0.358135	6.64625e-17	0.914686	FALSE	-0.918925	-0.00642295	0.445953	Other
rs4375934	4413_3	SLPI	Antileukoproteinase	P03973	ENSG00000124107	4413_3_chr20_1	chr20	45167878	T	C	0.31431	0.069	0.00971219	50.4736	11.918	FALSE	FALSE	86686	20	43796519	0.261431	C	T	-1	1	TRUE	0.00700248	0.00750222	0.933387	0.35062	0.46868	0.909793	FALSE	-0.933387	-0.00700248	0.455163	Other
rs2739338	8221_19	MIF	Macrophage migration inhibitory factor	P14174	ENSG00000240972	8221_19_chr22_1	chr22	23954943	C	T	0.54817	-0.068	0.00784845	75.0671	17.342	FALSE	FALSE	60566	22	24297130	0.392644	T	C	-1	-1	TRUE	-0.0063025	0.0067506	-0.93362	0.3505	1.074e-18	0.909793	FALSE	-0.93362	-0.0063025	0.455312	Other
rs12939873	4294_16	SPHK1	Sphingosine kinase 1	Q9NYA1	ENSG00000176170	4294_16_chr17_1	chr17	76464066	C	T	0.67598	0.057	0.00870049	42.9203	10.244	FALSE	FALSE	81090	17	74460148	0.332008	T	C	-1	1	TRUE	-0.00656233	0.0070001	-0.937464	0.34852	0.00465018	0.909793	FALSE	0.937464	0.00656233	0.457772	Other
rs226251	19523_215	PARK7	Protein DJ-1	Q99497	ENSG00000116288	19523_215_chr1_1	chr1	7964630	C	T	0.60515	0.086	0.00892644	92.8198	21.242	FALSE	FALSE	2977	1	8024690	0.405567	T	C	-1	1	TRUE	0.00627307	0.006714	0.934328	0.350135	0.571106	0.909793	FALSE	-0.934328	-0.00627307	0.455765	Other
rs7598172	19581_15	IGFBP5	Insulin-like growth factor-binding protein 5	P24593	ENSG00000115461	19581_15_chr2_1	chr2	216813276	T	G	0.50104	-0.05	0.00790278	40.0296	9.6018	FALSE	FALSE	117727	2	217677999	0.486083	G	T	-1	-1	TRUE	-0.00608991	0.00659572	-0.923313	0.355844	1.28408e-10	0.910778	FALSE	-0.923313	-0.00608991	0.44874	Other
rs1780617	3074_6	LBP	Lipopolysaccharide-binding protein	P18428	ENSG00000129988	3074_6_chr20_1	chr20	38345754	A	G	0.85184	-0.108	0.0116623	85.7592	19.692	FALSE	FALSE	656	20	36974157	0.124254	A	G	1	-1	TRUE	0.00925631	0.00999356	0.926227	0.354328	0.476711	0.910329	FALSE	-0.926227	-0.00925631	0.450595	Other
rs78553282	4435_66	ENPP7	Ectonucleotide pyrophosphatase/phosphodiesterase family member 7	Q6UWV6	ENSG00000182156	4435_66_chr17_1	chr17	79735606	T	C	0.0618	-0.527	0.016207	1057.34	231.21	FALSE	FALSE	4688	17	77709405	0.0298211	C	T	-1	-1	TRUE	-0.0179812	0.0193816	-0.927743	0.353541	0.70877	0.910329	FALSE	-0.927743	-0.0179812	0.451561	Other
rs7973997	7173_141	TMEM132C	Transmembrane protein 132C	Q8N3T6	ENSG00000181234	7173_141_chr12_1	chr12	128272393	T	C	0.32791	-0.241	0.00895621	724.078	158.76	FALSE	FALSE	5224	12	128756938	0.416501	C	T	-1	-1	TRUE	0.00620047	0.00668707	0.927234	0.353805	0.00865552	0.910329	FALSE	0.927234	0.00620047	0.451236	Other
rs2434484	18401_18	ALKBH3	Alpha-ketoglutarate-dependent dioxygenase alkB homolog 3	Q96Q83	ENSG00000166199	18401_18_chr11_1	chr11	43927458	G	T	0.33932	-0.241	0.00860864	783.728	171.73	FALSE	FALSE	46652	11	43949008	0.33002	T	G	-1	-1	TRUE	-0.00651352	0.00701072	-0.92908	0.352848	0.214673	0.910329	FALSE	-0.92908	-0.00651352	0.452413	Other
rs2603350	17756_69	DCTD	Deoxycytidylate deaminase	P32321	ENSG00000129187	17756_69_chr4_1	chr4	183030757	G	A	0.37266	0.085	0.00850835	99.8038	22.774	FALSE	FALSE	113280	4	183951910	0.414513	A	G	-1	1	TRUE	-0.00607852	0.00669169	-0.908368	0.363684	0.953341	0.927037	FALSE	0.908368	0.00607852	0.439276	Other
rs139977220	2778_10	IL22	Interleukin-22	Q9GZX6	ENSG00000127318	2778_10_chr12_1	chr12	68267650	A	G	0.05234	0.126	0.0178217	49.9856	11.81	FALSE	FALSE	14149	12	68661430	0.0576541	G	A	-1	1	TRUE	-0.0126061	0.0141432	-0.89132	0.372757	0.034653	0.937301	FALSE	0.89132	0.0126061	0.428574	Other
rs11840418	16605_2	C1QTNF9	Complement C1q and tumor necrosis factor-related protein 9A	P0C862	ENSG00000240654	16605_2_chr13_1	chr13	24359488	T	C	0.29443	-0.209	0.00867708	580.157	127.46	FALSE	FALSE	52323	13	24933626	0.368787	C	T	-1	-1	TRUE	0.00612628	0.00683263	0.896621	0.369921	0.0707592	0.934187	FALSE	0.896621	0.00612628	0.431891	Other
rs8028182	17765_3	SNUPN	Snurportin-1	O95149	ENSG00000169371	17765_3_chr15_1	chr15	75426328	T	G	0.16573	0.152	0.0108502	196.251	43.862	FALSE	FALSE	200050	15	75718669	0.225646	G	T	-1	1	TRUE	0.0071091	0.00788643	0.901434	0.367358	0.0461312	0.931243	FALSE	-0.901434	-0.0071091	0.434911	Other
rs4699179	18307_71	PPA2	Inorganic pyrophosphatase 2, mitochondrial	Q9H2U2	ENSG00000138777	18307_71_chr4_1	chr4	105474024	A	G	0.26466	0.105	0.00904083	134.884	30.456	FALSE	FALSE	46	4	106395181	0.2167	G	A	-1	1	TRUE	0.00716113	0.00800148	0.894975	0.370801	0.0205094	0.934187	FALSE	-0.894975	-0.00716113	0.43086	Other
rs78994380	7019_13	SEMA7A	Semaphorin-7A	O75326	ENSG00000138623	7019_13_chr15_1	chr15	74400071	A	C	0.11252	-0.129	0.0131441	96.3203	22.01	FALSE	FALSE	33888	15	74692412	0.136183	C	A	-1	-1	TRUE	-0.00866534	0.00961152	-0.901557	0.367292	0.000449967	0.931243	FALSE	-0.901557	-0.00866534	0.434988	Other
rs73182757	13463_1	PXDN	Peroxidasin homolog	Q92626	ENSG00000130508	13463_1_chr2_1	chr2	1744125	G	A	0.28172	0.147	0.00911113	260.31	57.833	FALSE	FALSE	727	2	1747897	0.239563	A	G	-1	1	TRUE	0.00696054	0.00772365	0.901199	0.367483	0.305839	0.931243	FALSE	-0.901199	-0.00696054	0.434763	Other
rs8034057	9793_145	IGDCC4	Immunoglobulin superfamily DCC subclass member 4	Q8TDY8	ENSG00000103742	9793_145_chr15_1	chr15	65497092	A	G	0.0987	-0.32	0.0135949	554.045	121.78	FALSE	FALSE	74020	15	65789430	0.0864811	G	A	-1	-1	TRUE	-0.0105075	0.0117286	-0.895885	0.370314	0.998773	0.934187	FALSE	-0.895885	-0.0105075	0.43143	Other
rs12599777	11208_15	NAGPA	N-acetylglucosamine-1-phosphodiester alpha-N-acetylglucosaminidase	Q9UK23	ENSG00000103174	11208_15_chr16_1	chr16	5029465	G	A	0.18221	-0.478	0.0106817	2002.52	436.59	FALSE	FALSE	4476	16	5079466	0.192843	A	G	-1	-1	TRUE	-0.00741025	0.0083557	-0.886849	0.37516	0.400802	0.937539	FALSE	-0.886849	-0.00741025	0.425783	Other
rs193228861	5649_83	PSG4	Pregnancy-specific beta-1-glycoprotein 4	Q00888	ENSG00000243137	5649_83_chr19_1	chr19	41730113	C	A	0.01141	-0.337	0.0343158	96.4434	22.037	FALSE	FALSE	1475661	19	42234033	0.0129225	A	C	-1	-1	TRUE	0.025777	0.0291931	0.882984	0.377245	0.000186417	0.939499	FALSE	0.882984	0.025777	0.423376	Other
rs13412535	19154_41	SERPINE2	Glia-derived nexin	P07093	ENSG00000135919	19154_41_chr2_1	chr2	224010157	A	G	0.19379	-0.804	0.0100088	6452.75	1403.2	FALSE	FALSE	29162	2	224874874	0.225646	G	A	-1	-1	TRUE	0.00698692	0.00788643	0.885942	0.375649	0.677121	0.937539	FALSE	0.885942	0.00698692	0.425218	Other
rs56296467	15635_4	SMOC2	SPARC-related modular calcium-binding protein 2	Q9H3U7	ENSG00000112562	15635_4_chr6_1	chr6	168463127	C	T	0.26123	-0.312	0.00934427	1114.86	243.71	FALSE	FALSE	21977	6	168863807	0.252485	T	C	-1	-1	TRUE	-0.00672142	0.00758815	-0.885779	0.375737	0.0035333	0.937539	FALSE	-0.885779	-0.00672142	0.425116	Other
rs1624327	4866_59	NTRK2	BDNF/NT-3 growth factors receptor	Q16620	ENSG00000148053	4866_59_chr9_1	chr9	84814375	G	A	0.70485	0.076	0.00910827	69.6234	16.144	FALSE	FALSE	145918	9	87429290	0.276342	A	G	-1	1	TRUE	-0.00640834	0.0073718	-0.869305	0.384681	0.439321	0.948927	FALSE	0.869305	0.00640834	0.4149	Other
rs2761681	6451_64	ASPN	Asporin	Q9BXN1	ENSG00000106819	6451_64_chr9_1	chr9	92424655	G	A	0.36813	-0.393	0.00828225	2251.59	490.7	FALSE	FALSE	57907	9	95186937	0.33002	A	G	-1	-1	TRUE	0.00610036	0.00701072	0.870147	0.38422	0.000326461	0.948927	FALSE	0.870147	0.00610036	0.41542	Other
rs56148170	8035_6	C1orf198	Uncharacterized protein C1orf198	Q9H425	ENSG00000119280	8035_6_chr1_1	chr1	230872285	G	A	0.12962	0.144	0.0120096	143.769	32.399	FALSE	FALSE	2696	1	231008031	0.150099	A	G	-1	1	TRUE	0.00820673	0.00922978	0.889158	0.373918	0.0247178	0.937539	FALSE	-0.889158	-0.00820673	0.427224	Other
rs144092339	11278_4	COL11A2	Collagen alpha-2(XI) chain	P13942	ENSG00000230930	11278_4_chr6_1	chr6	33192440	T	C	0.02268	0.504	0.027128	345.165	76.32	FALSE	FALSE	569	6	33160217	0.0477137	C	T	-1	1	TRUE	0.0135569	0.0154655	0.876593	0.380707	6.26675e-07	0.942704	FALSE	-0.876593	-0.0135569	0.419409	Other
rs2072563	3329_14	PGLYRP1	Peptidoglycan recognition protein 1	O75594	ENSG00000008438	3329_14_chr19_1	chr19	46023390	A	G	0.31858	-0.191	0.00869879	482.113	106.13	FALSE	FALSE	92	19	46526648	0.27336	G	A	-1	-1	TRUE	0.00650367	0.00739668	0.879269	0.379256	0.408687	0.940901	FALSE	0.879269	0.00650367	0.421068	Other
rs11680831	3894_15	NAGK	N-acetyl-D-glucosamine kinase	Q9UJ70	ENSG00000124357	3894_15_chr2_1	chr2	71065392	C	T	0.37553	-0.171	0.00821186	433.62	95.577	FALSE	FALSE	2885	2	71292522	0.324056	T	C	-1	-1	TRUE	0.00620762	0.00704366	0.881306	0.378152	0.353356	0.939957	FALSE	0.881306	0.00620762	0.422334	Other
rs7254808	10948_14	PLD3	Phospholipase D3	Q8IV08	ENSG00000105223	10948_14_chr19_1	chr19	40364607	C	T	0.95687	0.136	0.0196896	47.7094	11.306	FALSE	FALSE	16213	19	40870514	0.024851	T	C	-1	1	TRUE	0.0182364	0.0211774	0.861122	0.389171	0.0577637	0.956658	FALSE	-0.861122	-0.0182364	0.40986	Other
rs6737972	17791_25	HPCAL1	Hippocalcin-like protein 1	P37235	ENSG00000115756	17791_25_chr2_1	chr2	10334724	C	T	0.17255	0.162	0.0105922	233.913	52.078	FALSE	FALSE	32601	2	10474850	0.116302	T	C	-1	1	TRUE	-0.00877841	0.010283	-0.853684	0.39328	0.0528612	0.962833	FALSE	0.853684	0.00877841	0.405298	Other
rs370630099	18918_86	PDE4A	cAMP-specific 3',5'-cyclic phosphodiesterase 4A	P27815	ENSG00000065989	18918_86_chr19_1	chr19	10432131	A	G	0.01885	0.741	0.0288329	660.48	144.93	FALSE	FALSE	15359	19	10542807	0.026839	G	A	-1	1	TRUE	-0.0174235	0.0203987	-0.854147	0.393024	0.004058	0.962833	FALSE	0.854147	0.0174235	0.405581	Other
rs10225292	2743_5	SHH	Sonic hedgehog protein	Q15465	ENSG00000164690	2743_5_chr7_1	chr7	156380544	C	T	0.34802	-0.093	0.00874959	112.977	25.661	FALSE	FALSE	568271	7	156173238	0.442346	T	C	-1	-1	TRUE	0.00571425	0.00663744	0.860913	0.389286	0.257012	0.956658	FALSE	0.860913	0.00571425	0.409731	Other
rs112586446	16825_20	ATXN3	Ataxin-3	P54252	ENSG00000066427	16825_20_chr14_1	chr14	92060953	T	C	0.13502	0.193	0.0121911	250.626	55.722	FALSE	FALSE	45668	14	92527297	0.0954274	C	T	-1	1	TRUE	-0.00950387	0.0112204	-0.84702	0.396984	0.0754918	0.969744	FALSE	0.84702	0.00950387	0.401227	Other
rs17696707	11212_7	TXNDC5	Thioredoxin domain-containing protein 5	Q8NBS9	ENSG00000239264	11212_7_chr6_1	chr6	7884009	A	G	0.10067	-0.122	0.0148641	67.3667	15.647	FALSE	FALSE	26805	6	7884242	0.105368	G	A	-1	-1	TRUE	-0.0090828	0.0107371	-0.845925	0.397595	0.000408148	0.969744	FALSE	-0.845925	-0.0090828	0.400559	Other
rs2177705	18321_38	MTHFD2	Bifunctional methylenetetrahydrofolate dehydrogenase/cyclohydrolase, mitochondrial	P13995	ENSG00000065911	18321_38_chr2_1	chr2	74254096	T	C	0.04644	-0.114	0.0185815	37.6397	9.0701	FALSE	FALSE	55534	2	74481223	0.055666	C	T	-1	-1	TRUE	-0.0119765	0.0143784	-0.832954	0.404871	0.686547	0.978312	FALSE	-0.832954	-0.0119765	0.392684	Other
rs1035376	12563_2	TNFAIP8	Tumor necrosis factor alpha-induced protein 8	O95379	ENSG00000145779	12563_2_chr5_1	chr5	119312555	A	G	0.84076	0.221	0.0108512	414.788	91.478	FALSE	FALSE	43864	5	118648250	0.10338	G	A	-1	1	TRUE	-0.00912582	0.0108279	-0.84281	0.399335	0.679596	0.972163	FALSE	0.84281	0.00912582	0.398663	Other
rs1433948	16892_23	ENPP2	Ectonucleotide pyrophosphatase/phosphodiesterase family member 2	Q13822	ENSG00000136960	16892_23_chr8_1	chr8	119694004	A	C	0.57731	0.112	0.00884469	160.351	36.023	FALSE	FALSE	20428	8	120706244	0.430417	C	A	-1	1	TRUE	0.00555796	0.00665795	0.834785	0.403839	0.0119561	0.978312	FALSE	-0.834785	-0.00555796	0.393792	Other
rs61048056	3331_8	RGMB	RGM domain family member B	Q6NW40	ENSG00000174136	3331_8_chr5_1	chr5	98439496	G	A	0.56042	0.142	0.00822828	297.823	66.008	FALSE	FALSE	328889	5	97775200	0.479125	A	G	-1	1	TRUE	0.00546406	0.00659892	0.828024	0.407657	0.142872	0.980392	FALSE	-0.828024	-0.00546406	0.389705	Other
rs28695417	3519_3	CCL17	C-C motif chemokine 17	Q92583	ENSG00000102970	3519_3_chr16_1	chr16	57410006	A	G	0.07461	0.398	0.0159255	624.569	137.12	FALSE	FALSE	13931	16	57443918	0.0775348	G	A	-1	1	TRUE	-0.0102757	0.0123266	-0.83362	0.404495	0.226902	0.978312	FALSE	0.83362	0.0102757	0.393086	Other
rs526934	19614_8	TCN1	Transcobalamin-1	P20061	ENSG00000134827	19614_8_chr11_1	chr11	59866020	A	G	0.70687	0.106	0.010524	101.45	23.135	FALSE	FALSE	548	11	59633493	0.276342	G	A	-1	1	TRUE	-0.00602524	0.0073718	-0.817336	0.413736	0.0482771	0.988708	FALSE	0.817336	0.00602524	0.383276	Other
rs7619941	5112_73	CD200	OX-2 membrane glycoprotein	P41217	ENSG00000091972	5112_73_chr3_1	chr3	112337567	G	A	0.9323	0.128	0.0157888	65.7236	15.285	FALSE	FALSE	5344	3	112056414	0.100398	A	G	-1	1	TRUE	0.00917514	0.0109693	0.836442	0.402907	0.836772	0.978312	FALSE	-0.836442	-0.00917514	0.394796	Other
rs72988065	6920_1	GFRAL	GDNF family receptor alpha-like	Q6UXV0	ENSG00000187871	6920_1_chr6_1	chr6	55619783	G	A	0.18929	0.168	0.0102249	269.958	59.936	FALSE	FALSE	292315	6	55484581	0.154076	A	G	-1	1	TRUE	0.00755547	0.00913127	0.827429	0.407994	0.299679	0.980392	FALSE	-0.827429	-0.00755547	0.389346	Other
rs75446219	18183_3	LDLRAP1	Low density lipoprotein receptor adapter protein 1	Q5SW96	ENSG00000157978	18183_3_chr1_1	chr1	25551001	T	C	0.03208	0.267	0.0238674	125.145	28.325	FALSE	FALSE	7417	1	25877492	0.0318091	C	T	-1	1	TRUE	-0.0152923	0.0187852	-0.814061	0.41561	1.60181e-05	0.990066	FALSE	0.814061	0.0152923	0.381314	Other
rs55967764	3173_49	NAAA	N-acylethanolamine-hydrolyzing acid amidase	Q02083	ENSG00000138744	3173_49_chr4_1	chr4	75919627	T	C	0.27007	-0.605	0.0085281	5032.76	1094.8	FALSE	FALSE	21386	4	76840780	0.316103	C	T	-1	-1	TRUE	-0.00585573	0.00709013	-0.825898	0.408862	0.0148788	0.980665	FALSE	-0.825898	-0.00585573	0.388423	Other
rs13147018	15610_72	LAP3	Cytosol aminopeptidase	P28838	ENSG00000002549	15610_72_chr4_1	chr4	17601722	G	A	0.1563	-0.07	0.0110174	40.3678	9.677	FALSE	FALSE	24419	4	17603345	0.191849	A	G	-1	-1	TRUE	-0.00694413	0.00837217	-0.82943	0.406861	0.0324028	0.980392	FALSE	-0.82943	-0.00694413	0.390554	Other
rs34912772	15566_10	CNN1	Calponin-1	P51911	ENSG00000130176	15566_10_chr19_1	chr19	11566330	C	T	0.46126	-0.064	0.00847893	56.9742	13.355	FALSE	FALSE	27614	19	11677145	0.373757	T	C	-1	-1	TRUE	0.00553531	0.00681393	0.812353	0.416589	0.000257196	0.990066	FALSE	0.812353	0.00553531	0.380292	Other
rs7787179	13632_10	ZYX	Zyxin	Q15942	ENSG00000159840	13632_10_chr7_1	chr7	143384740	G	A	0.19339	-0.064	0.010368	38.1042	9.1735	FALSE	FALSE	3514	7	143081833	0.222664	A	G	-1	-1	TRUE	-0.00652738	0.00792382	-0.823767	0.410072	0.27093	0.981755	FALSE	-0.823767	-0.00652738	0.38714	Other
rs34028712	8877_22	EVA1C	Protein eva-1 homolog C	P58658		8877_22_chr21_1	chr21	32513268	C	T	0.41258	0.069	0.00800567	74.2852	17.17	FALSE	FALSE	101577	21	33885578	0.442346	T	C	-1	1	TRUE	-0.00539583	0.00663744	-0.812939	0.416253	0.796489	0.990066	FALSE	0.812939	0.00539583	0.380642	Other
rs62389053	11659_31	CLINT1	Clathrin interactor 1	Q14677	ENSG00000113282	11659_31_chr5_1	chr5	157863943	T	C	0.14639	-0.076	0.0113371	44.9393	10.692	FALSE	FALSE	4768	5	157290951	0.11829	C	T	-1	-1	TRUE	0.00798357	0.0102077	0.782113	0.434148	0.0490803	1	FALSE	0.782113	0.00798357	0.362362	Other
rs35103166	9574_11	BIN1	Myc box-dependent-interacting protein 1	O00499	ENSG00000136717	9574_11_chr2_1	chr2	127124606	C	T	0.34953	0.131	0.00841457	242.37	53.922	FALSE	FALSE	17279	2	127882182	0.390656	T	C	-1	1	TRUE	-0.00537909	0.00675671	-0.796111	0.425967	4.32161e-05	0.997761	FALSE	0.796111	0.00537909	0.370624	Other
rs10892747	3299_29	CNTN5	Contactin-5	O94779	ENSG00000149972	3299_29_chr11_1	chr11	99065109	A	G	0.30801	0.132	0.00863919	233.454	51.978	FALSE	FALSE	44206	11	98935839	0.337972	G	A	-1	1	TRUE	0.00556272	0.00696924	0.798182	0.424765	0.770683	0.997761	FALSE	-0.798182	-0.00556272	0.371851	Other
rs4674100	8469_41	IGFBP2	Insulin-like growth factor-binding protein 2	P18065	ENSG00000115457	8469_41_chr2_2	chr2	216615701	A	G	0.2564	-0.057	0.00946241	36.2866	8.7687	FALSE	FALSE	17126	2	217480424	0.272366	G	A	-1	-1	TRUE	-0.00593093	0.0074051	-0.800926	0.423175	0.251019	0.997761	FALSE	-0.800926	-0.00593093	0.37348	Other
rs17729741	15482_12	A2ML1	Alpha-2-macroglobulin-like protein 1	A8K2U0	ENSG00000166535	15482_12_chr12_1	chr12	8862121	C	T	0.35228	0.064	0.00922865	48.0932	11.391	FALSE	FALSE	39650	12	9014717	0.319085	T	C	-1	1	TRUE	0.00563782	0.00707236	0.797163	0.425356	0.948269	0.997761	FALSE	-0.797163	-0.00563782	0.371247	Other
rs877172	8356_88	OXT	Oxytocin-neurophysin 1	P01178	ENSG00000101405	8356_88_chr20_1	chr20	3069244	G	T	0.33172	0.365	0.00844192	1869.4	407.67	FALSE	FALSE	374	20	3049890	0.349901	T	G	-1	1	TRUE	0.00550412	0.00691196	0.796318	0.425847	0.388689	0.997761	FALSE	-0.796318	-0.00550412	0.370746	Other
rs113469631	3059_50	TNFSF13B	Tumor necrosis factor ligand superfamily member 13B	Q9Y275	ENSG00000102524	3059_50_chr13_1	chr13	108261424	G	T	0.0266	-0.188	0.0247189	57.8437	13.547	FALSE	FALSE	6815	13	108913772	0.0208748	T	G	-1	-1	TRUE	0.017971	0.0230597	0.779328	0.435786	0.223887	1	FALSE	0.779328	0.017971	0.360726	Other
rs56339337	2968_61	TNFSF15	Tumor necrosis factor ligand superfamily member 15	O95150	ENSG00000181634	2968_61_chr9_1	chr9	114798680	G	A	0.13304	-0.072	0.0117695	37.4241	9.0221	FALSE	FALSE	7448	9	117560960	0.138171	A	G	-1	-1	TRUE	-0.00770895	0.00955312	-0.806956	0.419692	0.167556	0.995619	FALSE	-0.806956	-0.00770895	0.37707	Other
rs12047498	3855_56	PRDX1	Peroxiredoxin-1	Q06830	ENSG00000117450	3855_56_chr1_1	chr1	45488960	T	C	0.2258	0.1	0.00950427	110.704	25.163	FALSE	FALSE	33930	1	45954632	0.217694	C	T	-1	1	TRUE	-0.0062428	0.00798826	-0.781497	0.43451	0.00404482	1	FALSE	0.781497	0.0062428	0.362	Other
rs7296597	6425_87	MMP19	Matrix metalloproteinase-19	Q99542	ENSG00000123342	6425_87_chr12_1	chr12	55848171	G	A	0.95285	0.22	0.0196567	125.264	28.351	FALSE	FALSE	5188	12	56241955	0.068588	A	G	-1	1	TRUE	0.0101753	0.0130428	0.78015	0.435303	0.343203	1	FALSE	-0.78015	-0.0101753	0.361209	Other
rs75060212	12428_2	LYPLAL1	Lysophospholipase-like protein 1	Q5VWZ2	ENSG00000143353	12428_2_chr1_1	chr1	219172269	G	T	0.1337	0.148	0.0117164	159.564	35.851	FALSE	FALSE	1561	1	219345611	0.119284	T	G	-1	1	TRUE	-0.00815622	0.0101708	-0.801925	0.422596	0.0438776	0.997761	FALSE	0.801925	0.00815622	0.374074	Other
rs12408242	6984_6	IGSF8	Immunoglobulin superfamily member 8	Q969P0	ENSG00000162729	6984_6_chr1_1	chr1	160092144	C	T	0.17984	0.163	0.0103511	247.97	55.143	FALSE	FALSE	7298	1	160061934	0.190855	T	C	-1	1	TRUE	-0.00647912	0.00838878	-0.772356	0.439904	0.714979	1	FALSE	0.772356	0.00647912	0.356642	Other
rs2723211	12646_2	RPE	Ribulose-phosphate 3-epimerase	Q96AT9	ENSG00000197713	12646_2_chr2_1	chr2	210015768	A	G	0.43273	0.076	0.008121	87.5807	20.092	FALSE	FALSE	13204	2	210880492	0.482107	G	A	-1	1	TRUE	0.00506814	0.00659739	0.768203	0.442366	0.378286	1	FALSE	-0.768203	-0.00506814	0.354218	Other
rs10814138	2516_57	CCL21	C-C motif chemokine 21	O00585	ENSG00000137077	2516_57_chr9_1	chr9	34723038	A	C	0.28239	-0.077	0.00940552	67.0217	15.571	FALSE	FALSE	12871	9	34723035	0.297217	C	A	-1	-1	TRUE	-0.00559417	0.00721301	-0.775566	0.438005	0.0121178	1	FALSE	-0.775566	-0.00559417	0.358521	Other
rs2465124	14151_4	ISG15	Ubiquitin-like protein ISG15	P05161	ENSG00000187608	14151_4_chr1_1	chr1	1013855	A	G	0.9859	0.653	0.0346778	354.588	78.372	FALSE	FALSE	389	1	949235	0.042744	G	A	-1	1	TRUE	-0.0130019	0.0162974	-0.797793	0.42499	0.00929923	0.997761	FALSE	0.797793	0.0130019	0.371621	Other
rs7761485	15452_5	NT5E	5'-Nucleotidase	P21589	ENSG00000135318	15452_5_chr6_1	chr6	85404250	C	T	0.40103	0.092	0.00850507	117.009	26.544	FALSE	FALSE	45333	6	86113968	0.385686	T	C	-1	1	TRUE	-0.00522671	0.00677254	-0.77175	0.440262	0.471379	1	FALSE	0.77175	0.00522671	0.356288	Other
rs7946718	10440_26	CLMP	CXADR-like membrane protein	Q9H6B4	ENSG00000166250	10440_26_chr11_1	chr11	123197533	G	A	0.5921	0.211	0.0083097	644.754	141.51	FALSE	FALSE	2228	11	123068241	0.371769	A	G	-1	1	TRUE	-0.00532705	0.00682131	-0.780943	0.434836	4.10755e-06	1	FALSE	0.780943	0.00532705	0.361674	Other
rs2685414	10419_1	SCARA5	Scavenger receptor class A member 5	Q6ZMJ2	ENSG00000168079	10419_1_chr8_1	chr8	27952867	T	C	0.29757	-0.245	0.00890572	756.822	165.88	FALSE	FALSE	39985	8	27810384	0.255467	C	T	-1	-1	TRUE	-0.00597499	0.00755883	-0.790465	0.429257	0.189966	1	FALSE	-0.790465	-0.00597499	0.367283	Other
rs10142660	13998_26	ADSSL1	Adenylosuccinate synthetase isozyme 1	Q8N142	ENSG00000185100	13998_26_chr14_1	chr14	104759283	T	G	0.13266	0.368	0.0121062	924.021	202.23	FALSE	FALSE	35087	14	105225620	0.116302	G	T	-1	1	TRUE	0.00785809	0.010283	0.764185	0.444757	0.731766	1	FALSE	-0.764185	-0.00785809	0.351877	Other
rs58182031	6557_50	LRRC15	Leucine-rich repeat-containing protein 15	Q8TF66	ENSG00000172061	6557_50_chr3_1	chr3	194366591	A	G	0.11794	0.461	0.0128729	1282.48	280.14	FALSE	FALSE	3152	3	194087320	0.102386	G	A	-1	1	TRUE	0.00837528	0.0108743	0.770193	0.441185	0.941022	1	FALSE	-0.770193	-0.00837528	0.355379	Other
rs143257534	3554_24	ADIPOQ	Adiponectin	Q15848	ENSG00000181092	3554_24_chr3_1	chr3	186834099	T	C	0.03444	-0.635	0.0239845	700.946	153.73	FALSE	FALSE	8574	3	186551888	0.0228628	C	T	-1	-1	TRUE	-0.0171123	0.0220565	-0.775839	0.437844	0.340042	1	FALSE	-0.775839	-0.0171123	0.358681	Other
rs78564162	4133_54	GZMB	Granzyme B	P10144	ENSG00000100453	4133_54_chr14_1	chr14	24689939	G	A	0.06551	0.16	0.0160661	99.179	22.637	FALSE	FALSE	55670	14	25159145	0.0874751	A	G	-1	1	TRUE	-0.0088994	0.0116681	-0.762712	0.445635	0.875604	1	FALSE	0.762712	0.0088994	0.351021	Other
rs2276543	9580_5	LAMC2	Laminin subunit gamma-2	Q13753	ENSG00000058085	9580_5_chr1_1	chr1	183186170	A	G	0.23971	0.619	0.00896787	4764.34	1036.5	FALSE	FALSE	132	1	183155305	0.293241	G	A	-1	1	TRUE	-0.00555271	0.00724129	-0.766813	0.443193	0.0047441	1	FALSE	0.766813	0.00555271	0.353407	Other
rs10887871	13423_94	FAM213A	Redox-regulatory protein FAM213A	Q9BRX8	ENSG00000122378	13423_94_chr10_1	chr10	80436305	G	A	0.44209	-0.093	0.00789051	138.917	31.338	FALSE	FALSE	28477	10	82196061	0.435388	A	G	-1	-1	TRUE	0.00510571	0.00664891	0.767902	0.442545	7.68216e-05	1	FALSE	0.767902	0.00510571	0.354042	Other
rs9488842	15653_9	COL10A1	Collagen alpha-1(X) chain	Q03692	ENSG00000123500	15653_9_chr6_1	chr6	116123005	C	A	0.26724	-0.251	0.00877037	819.051	179.41	FALSE	FALSE	96932	6	116444168	0.270378	A	C	-1	-1	TRUE	0.00576965	0.00742214	0.777357	0.436948	1.64806e-13	1	FALSE	0.777357	0.00576965	0.35957	Other
rs113409341	18871_24	AIF1L	Allograft inflammatory factor 1-like	Q9BQI0	ENSG00000126878	18871_24_chr9_1	chr9	131059144	T	C	0.69616	-0.542	0.00892569	3687.35	802.58	FALSE	FALSE	37331	9	133934531	0.285288	C	T	-1	-1	TRUE	-0.00543113	0.00730057	-0.743933	0.456917	0.0103339	1	FALSE	-0.743933	-0.00543113	0.340163	Other
rs140904849	13969_24	KPNA6	Importin subunit alpha-7	O60684	ENSG00000025800	13969_24_chr1_1	chr1	31977167	T	C	0.02788	0.18	0.0241344	55.625	13.057	FALSE	FALSE	130875	1	32442768	0.026839	C	T	-1	1	TRUE	-0.0153233	0.0203986	-0.751195	0.452535	0.389694	1	FALSE	0.751195	0.0153233	0.344348	Other
rs11614724	3050_7	VWF	von Willebrand factor	P04275	ENSG00000110799	3050_7_chr12_1	chr12	6032499	A	G	0.27088	0.108	0.00893894	145.974	32.881	FALSE	FALSE	92176	12	6141665	0.256461	G	A	-1	1	TRUE	-0.0056895	0.00754921	-0.753656	0.451056	0.841764	1	FALSE	0.753656	0.0056895	0.345769	Other
rs11702672	14091_42	CBR3	Carbonyl reductase [NADPH] 3	O75828	ENSG00000159231	14091_42_chr21_1	chr21	36157012	G	A	0.85576	-0.307	0.0115571	705.637	154.75	FALSE	FALSE	22112	21	37529310	0.114314	A	G	-1	-1	TRUE	0.00770686	0.0103604	0.74388	0.456949	0.550603	1	FALSE	0.74388	0.00770686	0.340132	Other
rs13244925	2677_1	EGFR	Epidermal growth factor receptor	P00533	ENSG00000146648	2677_1_chr7_1	chr7	55124563	C	A	0.58318	-0.102	0.00832294	150.192	33.803	FALSE	FALSE	105543	7	55192256	0.466203	A	C	-1	-1	TRUE	-0.00477118	0.00660828	-0.722001	0.470294	0.0896968	1	FALSE	-0.722001	-0.00477118	0.327631	Other
rs2461286	6919_3	HBZ	Hemoglobin subunit zeta	P02008	ENSG00000130656	6919_3_chr16_1	chr16	153255	G	A	0.67756	-0.735	0.00865759	7207.43	1567.1	FALSE	FALSE	10834	16	203254	0.322068	A	G	-1	-1	TRUE	-0.00528975	0.007055	-0.749787	0.453383	0.000625592	1	FALSE	-0.749787	-0.00528975	0.343535	Other
rs2506150	5542_22	NRP1	Neuropilin-1	O14786	ENSG00000099250	5542_22_chr10_1	chr10	33194380	A	G	0.33107	-0.301	0.00864112	1213.37	265.12	FALSE	FALSE	140525	10	33483308	0.374751	G	A	-1	-1	TRUE	-0.00500981	0.00681029	-0.735623	0.46196	0.081927	1	FALSE	-0.735623	-0.00500981	0.335396	Other
rs55714927	5452_71	ASGR1	Asialoglycoprotein receptor 1	P07306	ENSG00000141505	5452_71_chr17_1	chr17	7176997	T	C	0.21166	-0.101	0.0121242	69.3963	16.094	FALSE	FALSE	2567	17	7080316	0.183897	C	T	-1	-1	TRUE	0.00599586	0.0085095	0.704607	0.481055	1.34597e-45	1	FALSE	0.704607	0.00599586	0.317806	Other
rs9990056	3234_23	CCDC80	Coiled-coil domain-containing protein 80	Q76M96	ENSG00000091986	3234_23_chr3_1	chr3	112764617	G	A	0.59043	0.053	0.00847261	39.1307	9.4019	FALSE	FALSE	123474	3	112483464	0.439364	A	G	-1	1	TRUE	-0.0048724	0.00664219	-0.733554	0.463221	0.731791	1	FALSE	0.733554	0.0048724	0.334212	Other
rs1059367	8894_80	HNRNPAB	Heterogeneous nuclear ribonucleoprotein A/B	Q99729	ENSG00000197451	8894_80_chr5_1	chr5	178209198	T	C	0.07965	-0.129	0.0149197	74.758	17.274	FALSE	FALSE	4692	5	177636199	0.0795229	C	T	-1	-1	TRUE	-0.00883693	0.0121846	-0.725253	0.468297	2.87995e-06	1	FALSE	-0.725253	-0.00883693	0.329479	Other
rs61871680	15594_47	HTRA1	Serine protease HTRA1	Q92743	ENSG00000166033	15594_47_chr10_1	chr10	122310940	A	G	0.19538	0.109	0.0103629	110.635	25.148	FALSE	FALSE	150584	10	124070455	0.171968	G	A	-1	1	TRUE	-0.0065402	0.00873608	-0.748643	0.454072	0.145903	1	FALSE	0.748643	0.0065402	0.342875	Other
rs3773364	6462_12	TIMP4	Metalloproteinase inhibitor 4	Q99727	ENSG00000157150	6462_12_chr3_1	chr3	12148468	G	A	0.19439	0.237	0.0105729	502.473	110.56	FALSE	FALSE	10883	3	12189968	0.168986	A	G	-1	1	TRUE	-0.00648843	0.008797	-0.737573	0.460774	5.28085e-08	1	FALSE	0.737573	0.00648843	0.336512	Other
rs139011716	9398_30	GALP	Galanin-like peptide	Q9UBC7	ENSG00000197487	9398_30_chr19_1	chr19	56178262	A	G	0.01914	0.227	0.02869	62.6025	14.597	FALSE	FALSE	2243	19	56689631	0.0188867	G	A	-1	1	TRUE	0.0178231	0.0242185	0.73593	0.461773	0.576974	1	FALSE	-0.73593	-0.0178231	0.335571	Other
rs61822669	5069_9	CD55	Complement decay-accelerating factor	P08174	ENSG00000196352	5069_9_chr1_1	chr1	207247869	A	G	0.2592	-0.414	0.00928056	1990	433.87	FALSE	FALSE	73602	1	207421214	0.246521	G	A	-1	-1	TRUE	-0.00574149	0.00764894	-0.750625	0.452878	0.0509986	1	FALSE	-0.750625	-0.00574149	0.344019	Other
rs6470800	19176_27	FAM49B	Protein FAM49B	Q9NUQ9	ENSG00000153310	19176_27_chr8_1	chr8	130088714	T	G	0.55649	-0.049	0.00793409	38.1415	9.1818	FALSE	FALSE	71585	8	131100960	0.450298	G	T	-1	-1	TRUE	-0.00473712	0.00662598	-0.714932	0.474651	0.0121695	1	FALSE	-0.714932	-0.00473712	0.323626	Other
rs1968586	2602_2	ANGPT2	Angiopoietin-2	O15123	ENSG00000091879	2602_2_chr8_1	chr8	6421990	T	C	0.3488	-0.131	0.0088735	217.948	48.596	FALSE	FALSE	141430	8	6279511	0.352883	C	T	-1	-1	TRUE	0.00495909	0.00689854	0.718861	0.472226	0.998123	1	FALSE	0.718861	0.00495909	0.32585	Other
rs3008406	11192_168	TINAGL1	Tubulointerstitial nephritis antigen-like	Q9GZM7	ENSG00000142910	11192_168_chr1_2	chr1	31573186	G	A	0.47496	0.077	0.0108606	50.2657	11.872	FALSE	FALSE	3197	1	32038787	0.499006	A	G	-1	1	TRUE	0.00473624	0.00659317	0.718355	0.472539	0.92707	1	FALSE	-0.718355	-0.00473624	0.325563	Other
rs12493131	13102_1	FAM3D	Protein FAM3D	Q96BQ1	ENSG00000198643	13102_1_chr3_1	chr3	58664251	G	T	0.92527	0.453	0.0151154	898.168	196.61	FALSE	FALSE	2592	3	58649978	0.120278	T	G	-1	1	TRUE	0.00723726	0.0101344	0.714127	0.475149	0.0184082	1	FALSE	-0.714127	-0.00723726	0.323171	Other
rs13205080	15472_16	LRP11	Low-density lipoprotein receptor-related protein 11	Q86VZ4	ENSG00000120256	15472_16_chr6_1	chr6	149716438	T	C	0.06328	0.35	0.015852	487.49	107.3	FALSE	FALSE	147906	6	150037574	0.0586481	C	T	-1	1	TRUE	-0.00996834	0.0140302	-0.710493	0.477398	0.0128208	1	FALSE	0.710493	0.00996834	0.321119	Other
rs2239749	10512_13	CSF2RB	Cytokine receptor common subunit beta	P32927	ENSG00000100368	10512_13_chr22_1	chr22	36935263	G	A	0.44269	-0.567	0.00803891	4974.75	1082.2	FALSE	FALSE	21690	22	37331305	0.473161	A	G	-1	-1	TRUE	-0.00466799	0.00660268	-0.706984	0.479576	0.814119	1	FALSE	-0.706984	-0.00466799	0.319142	Other
rs1635277	4913_78	CCL16	C-C motif chemokine 16	O15467	ENSG00000161573	4913_78_chr17_1	chr17	35975155	A	G	0.18202	0.145	0.011291	164.919	37.021	FALSE	FALSE	8465	17	34302190	0.229622	A	G	1	1	TRUE	0.00559894	0.007838	0.714333	0.475021	0.281126	1	FALSE	0.714333	0.00559894	0.323287	Other
rs74603010	15587_20	FOLR2	Folate receptor beta	P14207	ENSG00000165457	15587_20_chr11_2	chr11	72215198	G	A	0.02106	0.254	0.0282886	80.6204	18.563	FALSE	FALSE	1574	11	71926242	0.0387674	A	G	-1	1	TRUE	0.0121127	0.0170774	0.709285	0.478148	0.570006	1	FALSE	-0.709285	-0.0121127	0.320438	Other
rs7938323	17672_184	GIF	Gastric intrinsic factor	P27352	ENSG00000134812	17672_184_chr11_1	chr11	61202327	G	A	0.38778	-0.186	0.00808877	528.763	116.28	FALSE	FALSE	1356826	11	60969799	0.338966	A	G	-1	-1	TRUE	-0.0048742	0.00696424	-0.699889	0.483996	0.00266496	1	FALSE	-0.699889	-0.0048742	0.315158	Other
rs11669788	19377_14	OLFM2	Noelin-2	O95897	ENSG00000105088	19377_14_chr19_1	chr19	9948131	T	C	0.33554	0.629	0.00847994	5501.94	1196.7	FALSE	FALSE	11579	19	10058807	0.350895	C	T	-1	1	TRUE	-0.00487825	0.00690745	-0.70623	0.480045	0.0485052	1	FALSE	0.70623	0.00487825	0.318718	Other
rs17658212	2828_82	SPINT1	Kunitz-type protease inhibitor 1	O43278	ENSG00000166145	2828_82_chr15_1	chr15	40853721	T	C	0.04753	-0.398	0.0193529	422.933	93.251	FALSE	FALSE	9679	15	41145919	0.0666004	C	T	-1	-1	TRUE	0.00929266	0.0132219	0.702825	0.482165	0.373583	1	FALSE	0.702825	0.00929266	0.316804	Other
rs12248841	16596_25	GLRX3	Glutaredoxin-3	O76003	ENSG00000108010	16596_25_chr10_1	chr10	130146988	C	T	0.41819	-0.079	0.00827413	91.1612	20.878	FALSE	FALSE	10614	10	131945252	0.446322	T	C	-1	-1	TRUE	0.00460238	0.00663149	0.69402	0.48767	0.953698	1	FALSE	0.69402	0.00460238	0.311874	Other
rs3997700	16300_4	TREM2	Triggering receptor expressed on myeloid cells 2	Q9NZC2	ENSG00000095970	16300_4_chr6_1	chr6	41251889	A	G	0.45738	-0.062	0.00788039	61.8997	14.442	FALSE	FALSE	88703	6	41219627	0.397614	G	A	-1	-1	TRUE	0.00473078	0.0067359	0.702323	0.482478	0.0671018	1	FALSE	0.702323	0.00473078	0.316523	Other
rs1398015	2697_7	PF4	Platelet factor 4	P02776	ENSG00000163737	2697_7_chr4_1	chr4	73891519	T	C	0.05914	-0.151	0.017478	74.6398	17.248	FALSE	FALSE	90605	4	74757236	0.0506958	C	T	-1	-1	TRUE	0.0106522	0.0150272	0.70886	0.478412	0.0987367	1	FALSE	0.70886	0.0106522	0.320198	Other
rs555247	9282_12	CRISP2	Cysteine-rich secretory protein 2	P16562	ENSG00000124490	9282_12_chr6_1	chr6	49742392	A	G	0.49407	0.565	0.00768265	5408.47	1176.4	FALSE	FALSE	28194	6	49710105	0.446322	G	A	-1	1	TRUE	0.00467612	0.00663149	0.705139	0.480723	0.328975	1	FALSE	-0.705139	-0.00467612	0.318105	Other
rs1867312	7875_86	PLEK	Pleckstrin	P08567	ENSG00000115956	7875_86_chr2_1	chr2	68392849	A	C	0.55068	0.102	0.00812344	157.66	35.435	FALSE	FALSE	27660	2	68619981	0.422465	C	A	-1	1	TRUE	0.00453036	0.00667389	0.678819	0.497253	0.0344532	1	FALSE	-0.678819	-0.00453036	0.303423	Other
rs62311449	17739_1	HADH	Hydroxyacyl-coenzyme A dehydrogenase, mitochondrial	Q16836	ENSG00000138796	17739_1_chr4_1	chr4	108029993	A	G	0.06497	-0.14	0.0162151	74.5443	17.227	FALSE	FALSE	40280	4	108951149	0.0656064	G	A	-1	-1	TRUE	-0.0090439	0.0133146	-0.679248	0.496981	0.275718	1	FALSE	-0.679248	-0.0090439	0.30366	Other
rs113612401	9409_11	TPSAB1	Tryptase beta-1	Q15661	ENSG00000172236	9409_11_chr16_1	chr16	1277435	A	G	0.02565	0.62	0.0708843	76.5038	17.658	FALSE	FALSE	36759	16	1327436	0.0228628	G	A	-1	1	TRUE	0.0153835	0.0220564	0.697461	0.485515	0.508486	1	FALSE	-0.697461	-0.0153835	0.313798	Other
rs72809986	6649_51	NTN1	Netrin-1	O95631	ENSG00000065320	6649_51_chr17_1	chr17	9080705	A	G	0.16179	-0.471	0.0110985	1801.01	392.81	FALSE	FALSE	59164	17	8984022	0.133201	G	A	-1	-1	TRUE	0.00674936	0.00970177	0.695683	0.486627	0.0304871	1	FALSE	0.695683	0.00674936	0.312804	Other
rs6133228	12786_61	GPCPD1	Glycerophosphocholine phosphodiesterase GPCPD1	Q9NPB8	ENSG00000125772	12786_61_chr20_1	chr20	5571430	G	A	0.6113	-0.07	0.00827788	71.5086	16.559	FALSE	FALSE	39616	20	5552076	0.394632	A	G	-1	-1	TRUE	-0.00462319	0.00674463	-0.685463	0.493052	0.0263696	1	FALSE	-0.685463	-0.00462319	0.307108	Other
rs7329483	5131_15	TNFRSF19	Tumor necrosis factor receptor superfamily member 19	Q9NS68	ENSG00000127863	5131_15_chr13_1	chr13	23668662	G	A	0.89632	0.093	0.0133535	48.504	11.482	FALSE	FALSE	98415	13	24242801	0.137177	A	G	-1	1	TRUE	0.00663285	0.00958214	0.692209	0.488806	0.19196	1	FALSE	-0.692209	-0.00663285	0.310864	Other
rs72729008	11378_37	SYK	Tyrosine-protein kinase SYK	P43405	ENSG00000165025	11378_37_chr9_1	chr9	90813267	A	G	0.14326	-0.12	0.0114195	110.425	25.102	FALSE	FALSE	11588	9	93575549	0.129225	G	A	-1	-1	TRUE	0.00658753	0.00982738	0.670324	0.502651	0.756103	1	FALSE	0.670324	0.00658753	0.298733	Other
rs7749390	5087_5	IL22RA2	Interleukin-22 receptor subunit alpha-2	Q969J5	ENSG00000164485	5087_5_chr6_1	chr6	137219233	G	A	0.35169	0.114	0.00878871	168.252	37.749	FALSE	FALSE	45585	6	137540370	0.39165	A	G	-1	1	TRUE	0.00463532	0.00675364	0.686345	0.492496	0.324448	1	FALSE	-0.686345	-0.00463532	0.307597	Other
rs872914	5663_18	PF4V1	Platelet factor 4 variant	P10720	ENSG00000109272	5663_18_chr4_1	chr4	73852384	A	G	0.71065	-0.322	0.00872371	1362.41	297.51	FALSE	FALSE	911	4	74718101	0.287276	G	A	-1	-1	TRUE	0.00491865	0.0072854	0.675137	0.499588	0.696356	1	FALSE	0.675137	0.00491865	0.301388	Other
rs55798945	3191_50	WFIKKN1	WAP, kazal, immunoglobulin, kunitz and NTR domain-containing protein 1	Q96NZ8	ENSG00000127578	3191_50_chr16_1	chr16	619708	G	T	0.36015	0.149	0.00841996	313.15	69.347	FALSE	FALSE	11303	16	669708	0.267396	T	G	-1	1	TRUE	-0.00499921	0.00744821	-0.671197	0.502095	0.222812	1	FALSE	0.671197	0.00499921	0.299214	Other
rs3782735	9950_229	LAG3	Lymphocyte activation gene 3 protein	P18627	ENSG00000089692	9950_229_chr12_1	chr12	6775910	A	G	0.61726	0.129	0.00851617	229.451	51.105	FALSE	FALSE	3428	12	6885076	0.39662	G	A	-1	1	TRUE	0.00456637	0.00673877	0.677625	0.498009	0.000415245	1	FALSE	-0.677625	-0.00456637	0.302763	Other
rs9925556	8310_6	ZG16B	Zymogen granule protein 16 homolog B	Q96DA0	ENSG00000162078	8310_6_chr16_1	chr16	2830104	T	C	0.71418	0.185	0.00855411	467.729	103	FALSE	FALSE	67	16	2880105	0.317097	C	T	-1	1	TRUE	0.0048356	0.00708416	0.682594	0.494864	0.70061	1	FALSE	-0.682594	-0.0048356	0.305514	Other
rs3757621	5363_51	SEMA3E	Semaphorin-3E	O15041	ENSG00000170381	5363_51_chr7_1	chr7	83640177	A	G	0.41775	-0.281	0.00959621	857.459	187.76	FALSE	FALSE	8986	7	83269493	0.467197	G	A	-1	-1	TRUE	0.00438992	0.0066074	0.664394	0.506438	0.104068	1	FALSE	0.664394	0.00438992	0.295474	Other
rs590314	8368_102	TNFRSF1B	Tumor necrosis factor receptor superfamily member 1B	P20333	ENSG00000028137	8368_102_chr1_1	chr1	12163425	A	G	0.37229	-0.058	0.00896385	41.8665	10.01	FALSE	FALSE	3522	1	12223482	0.400596	G	A	-1	-1	TRUE	-0.00447849	0.00672745	-0.665704	0.5056	0.660418	1	FALSE	-0.665704	-0.00447849	0.296193	Other
rs9616906	13242_134	SHANK3	SH3 and multiple ankyrin repeat domains protein 3	Q9BYB0		13242_134_chr22_1	chr22	50666252	A	G	0.4491	-0.364	0.00812531	2006.89	437.54	FALSE	FALSE	8389	22	51104680	0.44831	G	A	-1	-1	TRUE	-0.00450534	0.00662868	-0.679674	0.496711	0.0255588	1	FALSE	-0.679674	-0.00450534	0.303896	Other
rs712048	3028_36	CCL23	Ck-beta-8-1	P55773	ENSG00000167236	3028_36_chr17_1	chr17	35999179	A	C	0.09333	-0.74	0.0139629	2808.73	611.73	FALSE	FALSE	19000	17	34326215	0.128231	A	C	1	-1	TRUE	-0.00667168	0.00985977	-0.676656	0.498624	0.412859	1	FALSE	0.676656	0.00667168	0.302227	Other
rs1058867	9183_7	IFNAR1	Interferon alpha/beta receptor 1	P17181	ENSG00000142166	9183_7_chr21_1	chr21	33297076	A	G	0.61052	0.171	0.0084281	411.654	90.796	FALSE	FALSE	27366	21	34669381	0.400596	G	A	-1	1	TRUE	-0.0045101	0.00672745	-0.670403	0.502601	0.243292	1	FALSE	0.670403	0.0045101	0.298777	Other
rs12607866	13597_20	RAB31	Ras-related protein Rab-31	Q13636	ENSG00000168461	13597_20_chr18_1	chr18	9696477	C	T	0.29846	0.127	0.00883225	206.759	46.155	FALSE	FALSE	11709	18	9696474	0.297217	T	C	-1	1	TRUE	0.00476354	0.00721301	0.660409	0.508991	0.689139	1	FALSE	-0.660409	-0.00476354	0.29329	Other
rs2842061	11649_3	SMAP1	Stromal membrane-associated protein 1	Q8IYB5	ENSG00000112305	11649_3_chr6_1	chr6	70634174	A	G	0.25515	-0.322	0.00926669	1207.43	263.83	FALSE	FALSE	33596	6	71343877	0.315109	G	A	-1	-1	TRUE	0.0046885	0.00709615	0.660711	0.508797	0.165593	1	FALSE	0.660711	0.0046885	0.293455	Other
rs514887	10800_15	SERPINH1	Serpin H1	P50454	ENSG00000149257	10800_15_chr11_1	chr11	75581004	A	G	0.55914	0.123	0.00805078	233.418	51.97	FALSE	FALSE	18949	11	75292049	0.467197	G	A	-1	1	TRUE	-0.00415637	0.0066074	-0.629048	0.529318	0.00873878	1	FALSE	0.629048	0.00415637	0.276284	Other
rs3756838	16913_8	RNASET2	Ribonuclease T2	O00584	ENSG00000026297	16913_8_chr6_1	chr6	166957763	A	G	0.19378	0.303	0.0101441	892.188	195.31	FALSE	FALSE	1174	6	167371251	0.260437	G	A	-1	1	TRUE	0.00478564	0.00751147	0.637112	0.524052	0.013942	1	FALSE	-0.637112	-0.00478564	0.280625	Other
rs35716048	7128_9	VWA2	von Willebrand factor A domain-containing protein 2	Q5GFL6	ENSG00000165816	7128_9_chr10_1	chr10	114288519	G	A	0.03751	-0.423	0.0216396	382.103	84.363	FALSE	FALSE	49266	10	116048278	0.026839	A	G	-1	-1	TRUE	-0.0128169	0.0203984	-0.628328	0.529789	0.178294	1	FALSE	-0.628328	-0.0128169	0.275897	Other
rs75505307	10722_13	SYK	Tyrosine-protein kinase SYK	P43405	ENSG00000165025	10722_13_chr9_1	chr9	90819332	T	C	0.13282	-0.127	0.0118534	114.794	26.059	FALSE	FALSE	17653	9	93581614	0.112326	C	T	-1	-1	TRUE	0.00652282	0.0104399	0.624796	0.532105	0.769994	1	FALSE	0.624796	0.00652282	0.274003	Other
rs13167730	3340_53	THBS4	Thrombospondin-4	P35443	ENSG00000113296	3340_53_chr5_1	chr5	80074424	T	G	0.08121	0.375	0.0152816	602.178	132.25	FALSE	FALSE	83129	5	79370247	0.102386	G	T	-1	1	TRUE	-0.00692573	0.0108742	-0.636892	0.524195	0.499152	1	FALSE	0.636892	0.00692573	0.280507	Other
rs77056012	16609_106	KIRREL2	Kin of IRRE-like protein 2	Q6UWL6	ENSG00000126259	16609_106_chr19_1	chr19	35855466	T	C	0.06066	-0.21	0.0171128	150.59	33.89	FALSE	FALSE	3832	19	36346368	0.0626243	C	T	-1	-1	TRUE	0.00853985	0.0136062	0.627644	0.530237	0.00203575	1	FALSE	0.627644	0.00853985	0.27553	Other
rs10404223	5121_3	SEMA6B	Semaphorin-6B	Q9H3T3	ENSG00000167680	5121_3_chr19_2	chr19	4549634	G	A	0.51842	0.092	0.0082784	123.504	27.966	FALSE	FALSE	31850	19	4549646	0.445328	A	G	-1	1	TRUE	0.00406717	0.00663293	0.613179	0.539758	0.181401	1	FALSE	-0.613179	-0.00406717	0.267801	Other
rs1321426	16302_11	BPIFA2	BPI fold-containing family A member 2	Q96DR5	ENSG00000131050	16302_11_chr20_1	chr20	33178398	G	T	0.03168	-0.144	0.0232985	38.2003	9.1949	FALSE	FALSE	16551	20	31766204	0.0477137	T	G	-1	-1	TRUE	0.00967096	0.0154654	0.625329	0.531755	0.571985	1	FALSE	0.625329	0.00967096	0.274288	Other
rs79426122	4145_58	NTF3	Neurotrophin-3	P20783	ENSG00000185652	4145_58_chr12_1	chr12	5574094	T	C	0.06618	0.139	0.0158542	76.8676	17.738	FALSE	FALSE	141981	12	5683260	0.0646123	C	T	-1	1	TRUE	-0.0083356	0.0134095	-0.62162	0.534191	0.992743	1	FALSE	0.62162	0.0083356	0.272303	Other
rs59271908	6039_24	CRHBP	Corticotropin-releasing factor-binding protein	P24387	ENSG00000145708	6039_24_chr5_1	chr5	76945507	C	T	0.03125	-0.497	0.0235533	445.254	98.109	FALSE	FALSE	7347	5	76241332	0.0337972	T	C	-1	-1	TRUE	0.0114453	0.0182429	0.627383	0.530408	0.941265	1	FALSE	0.627383	0.0114453	0.27539	Other
rs10788274	12459_13	PLEKHA1	Pleckstrin homology domain-containing family A member 1	Q9HB21	ENSG00000107679	12459_13_chr10_1	chr10	122301287	A	G	0.5663	-0.282	0.00799888	1242.91	271.54	FALSE	FALSE	73290	10	124060802	0.45825	G	A	-1	-1	TRUE	0.00398274	0.00661627	0.601962	0.5472	0.0510336	1	FALSE	0.601962	0.00398274	0.261854	Other
rs36502	10037_98	SIGLEC12	Sialic acid-binding Ig-like lectin 12	Q96PQ1	ENSG00000254521	10037_98_chr19_1	chr19	51468806	A	G	0.10512	0.091	0.0149757	36.9239	8.9107	FALSE	FALSE	32983	19	51972060	0.0934394	G	A	-1	1	TRUE	0.00685724	0.0113266	0.605408	0.544908	0.359035	1	FALSE	-0.605408	-0.00685724	0.263677	Other
rs34728283	17722_5	FKBP4	Peptidyl-prolyl cis-trans isomerase FKBP4	Q02790	ENSG00000004478	17722_5_chr12_1	chr12	2816423	A	G	0.05914	-0.166	0.0172572	92.5281	21.178	FALSE	FALSE	21482	12	2925589	0.0377734	G	A	-1	-1	TRUE	-0.0105381	0.0172916	-0.609434	0.542237	0.930439	1	FALSE	-0.609434	-0.0105381	0.265811	Other
rs11022114	3607_71	DKK3	Dickkopf-related protein 3	Q9UBP4	ENSG00000050165	3607_71_chr11_1	chr11	12017327	A	G	0.33332	0.332	0.00870663	1454.04	317.42	FALSE	FALSE	7500	11	12038874	0.312127	G	A	-1	1	TRUE	0.00434018	0.00711449	0.610048	0.54183	0.377452	1	FALSE	-0.610048	-0.00434018	0.266137	Other
rs4381184	8660_5	OLFML3	Olfactomedin-like protein 3	Q9NRN5	ENSG00000116774	8660_5_chr1_1	chr1	113947147	C	A	0.70129	0.093	0.00908578	104.771	23.863	FALSE	FALSE	32243	1	114489769	0.307157	A	C	-1	1	TRUE	-0.0042702	0.00714605	-0.59756	0.550133	0.0167728	1	FALSE	0.59756	0.0042702	0.259532	Other
rs59424684	8973_23	FCRL4	Fc receptor-like protein 4	Q96PJ5	ENSG00000163518	8973_23_chr1_1	chr1	157617200	A	G	0.25851	0.25	0.0082969	907.921	198.73	FALSE	FALSE	19120	1	157586990	0.318091	G	A	-1	1	TRUE	-0.00441847	0.00707823	-0.624233	0.532474	0.00240438	1	FALSE	0.624233	0.00441847	0.273701	Other
rs3011487	13934_3	MCF2L	Guanine nucleotide exchange factor DBS	O15068	ENSG00000126217	13934_3_chr13_1	chr13	112924107	C	T	0.48488	0.209	0.00804243	675.332	148.16	FALSE	FALSE	29730	13	113578421	0.439364	T	C	-1	1	TRUE	0.00399922	0.00664218	0.602093	0.547112	0.0479321	1	FALSE	-0.602093	-0.00399922	0.261924	Other
rs78293932	15579_26	ENPP6	Ectonucleotide pyrophosphatase/phosphodiesterase family member 6	Q6UWR7	ENSG00000164303	15579_26_chr4_1	chr4	184217948	T	C	0.02708	0.172	0.0247579	48.2647	11.429	FALSE	FALSE	13	4	185139101	0.0218688	C	T	-1	1	TRUE	0.0138918	0.0225405	0.616302	0.537695	0.0645747	1	FALSE	-0.616302	-0.0138918	0.269464	Other
rs15881	2515_14	GFRA2	GDNF family receptor alpha-2	O00451	ENSG00000168546	2515_14_chr8_1	chr8	21693256	C	A	0.50488	0.309	0.00844094	1340.1	292.66	FALSE	FALSE	96040	8	21550768	0.467197	A	C	-1	1	TRUE	-0.00388651	0.0066074	-0.588206	0.556394	0.0227523	1	FALSE	0.588206	0.00388651	0.254618	Other
rs2427709	9713_67	PDGFRL	Platelet-derived growth factor receptor-like protein	Q15198	ENSG00000104213	9713_67_chr8_1	chr8	17595419	T	C	0.93581	0.629	0.0159177	1561.5	340.77	FALSE	FALSE	18987	8	17452928	0.090457	C	T	-1	1	TRUE	-0.00666316	0.011493	-0.57976	0.562076	0.0215548	1	FALSE	0.57976	0.00666316	0.250205	Other
rs6923114	15466_30	COL9A1	Collagen alpha-1(IX) chain	P20849	ENSG00000112280	15466_30_chr6_1	chr6	70237113	G	T	0.3349	0.074	0.0082332	80.7842	18.599	FALSE	FALSE	65970	6	70946816	0.296223	T	G	-1	1	TRUE	0.00427031	0.00721999	0.591456	0.554215	0.968182	1	FALSE	-0.591456	-0.00427031	0.256322	Other
rs117928693	12436_84	GSTO1	Glutathione S-transferase omega-1	P78417	ENSG00000148834	12436_84_chr10_1	chr10	104258173	C	T	0.01354	0.286	0.0404945	49.8816	11.787	FALSE	FALSE	3980	10	106017931	0.026839	T	C	-1	1	TRUE	0.0122661	0.0203984	0.601328	0.547621	0.428349	1	FALSE	-0.601328	-0.0122661	0.26152	Other
rs17658926	15544_25	KLK14	Kallikrein-14	Q9P0G3	ENSG00000129437	15544_25_chr19_1	chr19	51081153	A	G	0.21149	0.193	0.0103912	344.972	76.278	FALSE	FALSE	3057	19	51584410	0.199801	G	A	-1	1	TRUE	-0.00480328	0.00824453	-0.582602	0.560161	0.427234	1	FALSE	0.582602	0.00480328	0.251687	Other
rs2235933	9294_45	MFAP2	Microfibrillar-associated protein 2	P55001	ENSG00000117122	9294_45_chr1_1	chr1	16974953	T	C	0.24149	-0.106	0.0127549	69.0648	16.021	FALSE	FALSE	6633	1	17301448	0.2833	C	T	-1	-1	TRUE	0.0040979	0.00731597	0.560131	0.57539	1.91583e-05	1	FALSE	0.560131	0.0040979	0.240038	Other
rs413141	5355_69	TNFSF14	Tumor necrosis factor ligand superfamily member 14	O43557	ENSG00000125735	5355_69_chr19_1	chr19	6675978	G	A	0.85806	-0.174	0.0115971	225.114	50.159	FALSE	FALSE	5383	19	6675989	0.16004	A	G	-1	-1	TRUE	0.00513809	0.00899125	0.571454	0.567692	0.0384645	1	FALSE	0.571454	0.00513809	0.245887	Other
rs10471928	9545_156	GZMK	Granzyme K	P49863	ENSG00000113088	9545_156_chr5_1	chr5	55002903	C	T	0.56333	0.143	0.00811367	310.625	68.797	FALSE	FALSE	21375	5	54298731	0.43837	T	C	-1	1	TRUE	-0.00384188	0.00664382	-0.578263	0.563087	0.895411	1	FALSE	0.578263	0.00384188	0.249425	Other
rs2210969	15636_49	SORCS1	VPS10 domain-containing receptor SorCS1	Q8WY21	ENSG00000108018	15636_49_chr10_1	chr10	107273264	A	G	0.56657	-0.064	0.00817602	61.274	14.304	FALSE	FALSE	92126	10	109033022	0.441352	G	A	-1	-1	TRUE	0.00390338	0.00663899	0.587948	0.556567	0.462483	1	FALSE	0.587948	0.00390338	0.254482	Other
rs6677126	3323_37	LRP8	Low-density lipoprotein receptor-related protein 8	Q14114	ENSG00000157193	3323_37_chr1_1	chr1	53241157	T	C	0.69273	-0.077	0.0104902	53.8783	12.671	FALSE	FALSE	86992	1	53706829	0.321074	C	T	-1	-1	TRUE	-0.00405989	0.00706073	-0.574996	0.565294	0.00310917	1	FALSE	-0.574996	-0.00405989	0.247726	Other
rs55851595	13416_8	TMEM132D	Transmembrane protein 132D	Q14C87	ENSG00000151952	13416_8_chr12_1	chr12	129595744	T	C	0.07029	0.646	0.0161849	1593.12	347.64	FALSE	FALSE	307923	12	130080289	0.0685885	C	T	-1	1	TRUE	0.00726735	0.0130427	0.557196	0.577394	0.00122846	1	FALSE	-0.557196	-0.00726735	0.238528	Other
rs147307766	15576_158	RNASE3	Eosinophil cationic protein	P12724	ENSG00000169397	15576_158_chr14_1	chr14	20917832	T	C	0.03506	0.762	0.0223139	1166.16	254.86	FALSE	FALSE	26430	14	21385991	0.05666	C	T	-1	1	TRUE	-0.00822892	0.0142591	-0.577099	0.563873	0.770406	1	FALSE	0.577099	0.00822892	0.248819	Other
rs2015086	3044_3	CCL18	C-C motif chemokine 18	P55774	ENSG00000006074	3044_3_chr17_1	chr17	36064257	G	A	0.11347	0.886	0.0129613	4672.71	1016.6	FALSE	FALSE	14	17	34391617	0.140159	A	G	-1	1	TRUE	-0.00551056	0.00949608	-0.580298	0.561714	0.801732	1	FALSE	0.580298	0.00551056	0.250485	Other
rs76164057	8778_3	NOG	Noggin	Q13253	ENSG00000183691	8778_3_chr17_1	chr17	56763503	G	A	0.01406	1.26	0.035436	1264.31	276.19	FALSE	FALSE	169805	17	54840864	0.0218688	A	G	-1	1	TRUE	-0.0130071	0.0225404	-0.577058	0.563901	0.980243	1	FALSE	0.577058	0.0130071	0.248797	Other
rs76713183	5029_3	FAP	Prolyl endopeptidase FAP	Q12884	ENSG00000078098	5029_3_chr2_1	chr2	162197789	C	A	0.03043	-0.198	0.0238976	68.6471	15.929	FALSE	FALSE	45768	2	163054299	0.0228628	A	C	-1	-1	TRUE	0.0129122	0.0220562	0.585424	0.558263	0.105791	1	FALSE	0.585424	0.0129122	0.253161	Other
rs28459794	14012_17	DHX58	Probable ATP-dependent RNA helicase DHX58	Q96C10	ENSG00000108771	14012_17_chr17_1	chr17	42166278	G	A	0.10031	-0.087	0.0133407	42.5284	10.157	FALSE	FALSE	53545	17	40318296	0.111332	A	G	-1	-1	TRUE	-0.0059528	0.0104806	-0.567985	0.570045	0.000188983	1	FALSE	-0.567985	-0.0059528	0.244091	Other
rs33069	7945_10	SEMA6A	Semaphorin-6A	Q9H2E6	ENSG00000092421	7945_10_chr5_1	chr5	116437223	C	A	0.72326	0.08	0.00948457	71.1451	16.479	FALSE	FALSE	137703	5	115772919	0.304175	A	C	-1	1	TRUE	-0.00427202	0.00716559	-0.596186	0.551051	0.00326166	1	FALSE	0.596186	0.00427202	0.258808	Other
rs4971154	5728_60	FCRL1	Fc receptor-like protein 1	Q96LA6	ENSG00000163534	5728_60_chr1_1	chr1	157802090	T	C	0.53543	-0.379	0.00809007	2194.69	478.34	FALSE	FALSE	18060	1	157771880	0.493042	C	T	-1	-1	TRUE	0.00389698	0.0065938	0.591007	0.554515	0.026017	1	FALSE	0.591007	0.00389698	0.256086	Other
rs186268843	4996_66	HRG	Histidine-rich glycoprotein	P04196	ENSG00000113905	4996_66_chr3_1	chr3	186661567	A	G	0.16757	1.072	0.0106305	10169.1	2210.3	FALSE	FALSE	4384	3	186379356	0.201789	G	A	-1	1	TRUE	0.00463462	0.00821403	0.564232	0.572596	0.845689	1	FALSE	-0.564232	-0.00463462	0.242152	Other
rs673114	4464_10	SIGLEC1	Sialoadhesin	Q9BZZ2	ENSG00000088827	4464_10_chr20_1	chr20	3697089	G	T	0.64824	0.053	0.00814741	42.3168	10.11	FALSE	FALSE	15469	20	3677736	0.419483	T	G	-1	1	TRUE	0.00373454	0.00668035	0.559034	0.576138	4.56481e-06	1	FALSE	-0.559034	-0.00373454	0.239473	Other
rs12325768	7218_87	ATP1B2	Sodium/potassium-transporting ATPase subunit beta-2	P14415	ENSG00000129244	7218_87_chr17_1	chr17	7645550	A	G	0.33347	-0.175	0.0164262	113.502	25.776	FALSE	FALSE	1076	17	7548868	0.293241	G	A	-1	-1	TRUE	-0.00374411	0.00724129	-0.517051	0.605121	5.63193e-31	1	FALSE	-0.517051	-0.00374411	0.218158	Other
rs36101989	13122_19	FLRT2	Leucine-rich repeat transmembrane protein FLRT2	O43155	ENSG00000185070	13122_19_chr14_1	chr14	85343485	T	G	0.28128	-0.273	0.00905976	908.013	198.75	FALSE	FALSE	183886	14	85809829	0.308151	G	T	-1	-1	TRUE	-0.00402233	0.00713964	-0.56338	0.573176	1.68698e-14	1	FALSE	-0.56338	-0.00402233	0.241712	Other
rs854469	2783_18	CCL3L1	C-C motif chemokine 3-like 1	P16619	ENSG00000205021	2783_18_chr17_1	chr17	36062001	G	A	0.11349	0.086	0.012732	45.6248	10.844	FALSE	FALSE	134747	17	34389361	0.144135	G	A	1	1	TRUE	0.00529923	0.00938591	0.564594	0.57235	0.802081	1	FALSE	0.564594	0.00529923	0.242338	Other
rs854469	3040_59	CCL3	C-C motif chemokine 3	P10147	ENSG00000006075	3040_59_chr17_1	chr17	36062001	G	A	0.11349	0.444	0.0126976	1222.71	267.15	FALSE	FALSE	28159	17	34389361	0.144135	G	A	1	1	TRUE	0.00529923	0.00938591	0.564594	0.57235	0.802081	1	FALSE	0.564594	0.00529923	0.242338	Other
rs12967154	19130_81	SERPINB8	Serpin B8	P50452	ENSG00000166401	19130_81_chr18_1	chr18	63972127	G	T	0.19864	0.092	0.0107388	73.3944	16.974	FALSE	FALSE	2100	18	61639361	0.228628	T	G	-1	1	TRUE	0.00427175	0.00784995	0.544175	0.586321	0.295745	1	FALSE	-0.544175	-0.00427175	0.231864	Other
rs7862602	14708_59	C8G	Complement component C8 gamma chain	P07360	ENSG00000176919	14708_59_chr9_1	chr9	136946019	T	G	0.56346	-0.465	0.00798174	3393.99	738.86	FALSE	FALSE	1150	9	139840471	0.456262	G	T	-1	-1	TRUE	0.00363445	0.00661853	0.549133	0.582914	0.307383	1	FALSE	0.549133	0.00363445	0.234395	Other
rs3014874	5852_6	S100A12	Protein S100-A12	P80511	ENSG00000163221	5852_6_chr1_1	chr1	153365467	A	G	0.25791	-0.216	0.009454	522.007	114.81	FALSE	FALSE	10132	1	153337943	0.291252	G	A	-1	-1	TRUE	-0.00399609	0.00725577	-0.550747	0.581807	0.91046	1	FALSE	-0.550747	-0.00399609	0.235221	Other
rs13413887	11333_82	ARHGAP25	Rho GTPase-activating protein 25	P42331	ENSG00000163219	11333_82_chr2_1	chr2	68769536	G	A	0.76808	0.174	0.00945002	339.026	74.983	FALSE	FALSE	59027	2	68996668	0.23161	A	G	-1	1	TRUE	0.00433503	0.00781437	0.55475	0.579065	0.0230661	1	FALSE	-0.55475	-0.00433503	0.237272	Other
rs6487290	3285_23	C1R	Complement C1r subcomponent	P00736	ENSG00000159403	3285_23_chr12_1	chr12	7103481	C	T	0.55198	0.064	0.00848331	56.9153	13.342	FALSE	FALSE	10874	12	7256077	0.43837	T	C	-1	1	TRUE	0.00360793	0.00664382	0.54305	0.587096	0.516188	1	FALSE	-0.54305	-0.00360793	0.231291	Other
rs6950051	19448_104	UPP1	Uridine phosphorylase 1	Q16831	ENSG00000183696	19448_104_chr7_1	chr7	47990536	T	C	0.06977	0.159	0.0154736	105.588	24.042	FALSE	FALSE	97771	7	48030133	0.10338	C	T	-1	1	TRUE	-0.00596195	0.0108278	-0.550613	0.581899	0.441176	1	FALSE	0.550613	0.00596195	0.235153	Other
rs1320646	7551_33	LRRC32	Leucine-rich repeat-containing protein 32	Q14392	ENSG00000137507	7551_33_chr11_1	chr11	76659003	C	T	0.73154	-0.067	0.00924381	52.5349	12.374	FALSE	FALSE	11938	11	76370047	0.261431	T	C	-1	-1	TRUE	-0.00404751	0.00750222	-0.539509	0.589536	0.815576	1	FALSE	-0.539509	-0.00404751	0.22949	Other
rs11539938	18396_10	AES	Amino-terminal enhancer of split	Q08117	ENSG00000104964	18396_10_chr19_1	chr19	3062859	C	T	0.43588	-0.053	0.00807891	43.0374	10.27	FALSE	FALSE	248	19	3062857	0.402584	T	C	-1	-1	TRUE	0.00349298	0.00672198	0.519635	0.603318	0.000266041	1	FALSE	0.519635	0.00349298	0.219454	Other
rs439826	3171_57	APP	Amyloid beta A4 protein	P05067	ENSG00000142192	3171_57_chr21_1	chr21	26156328	G	T	0.68291	-0.078	0.00879745	78.6095	18.121	FALSE	FALSE	14800	21	27528646	0.357853	T	G	-1	-1	TRUE	0.00366586	0.00687692	0.533066	0.593988	0.316995	1	FALSE	0.533066	0.00366586	0.226223	Other
rs12902310	17737_7	IVD	Isovaleryl-CoA dehydrogenase, mitochondrial	P26440	ENSG00000128928	17737_7_chr15_1	chr15	40423228	C	T	0.36207	0.111	0.00825484	180.813	40.492	FALSE	FALSE	17744	15	40715427	0.389662	T	C	-1	1	TRUE	-0.00350918	0.00675981	-0.519124	0.603674	0.00151392	1	FALSE	0.519124	0.00350918	0.219198	Other
rs3816018	3459_49	PDGFRB	Platelet-derived growth factor receptor beta	P09619	ENSG00000113721	3459_49_chr5_1	chr5	150128912	T	C	0.52174	1.182	0.00756904	24386.7	5297.8	FALSE	FALSE	26947	5	149508475	0.434394	C	T	-1	1	TRUE	-0.00350456	0.00665066	-0.52695	0.598229	0.784623	1	FALSE	0.52695	0.00350456	0.223133	Other
rs2753408	11145_72	KIAA1549L	UPF0606 protein KIAA1549L	Q6ZVL6	ENSG00000110427	11145_72_chr11_1	chr11	33378145	A	G	0.4799	-0.324	0.00796622	1654.19	360.91	FALSE	FALSE	1577	11	33399691	0.469185	G	A	-1	-1	TRUE	-0.00346144	0.00660572	-0.524007	0.600274	0.0117583	1	FALSE	-0.524007	-0.00346144	0.221651	Other
rs10403905	9314_9	PSG5	Pregnancy-specific beta-1-glycoprotein 5	Q15238	ENSG00000204941	9314_9_chr19_1	chr19	43133313	C	T	0.29964	0.426	0.00889053	2295.96	500.34	FALSE	FALSE	53223	19	43637465	0.302187	T	C	-1	1	TRUE	0.0037492	0.00717887	0.522255	0.601493	0.00606959	1	FALSE	-0.522255	-0.0037492	0.220769	Other
rs78867020	18831_6	LRIG1	Leucine-rich repeats and immunoglobulin-like domains protein 1	Q96JA1	ENSG00000144749	18831_6_chr3_1	chr3	66423240	A	G	0.07387	-0.103	0.0150529	46.8203	11.109	FALSE	FALSE	78023	3	66473664	0.0805169	G	A	-1	-1	TRUE	-0.0065108	0.0121157	-0.537385	0.591002	0.737636	1	FALSE	-0.537385	-0.0065108	0.228411	Other
rs7649598	17808_37	NIT2	Omega-amidase NIT2	Q9NQR4	ENSG00000114021	17808_37_chr3_1	chr3	100334239	A	G	0.28325	-0.084	0.00892677	88.5463	20.304	FALSE	FALSE	478	3	100053083	0.365805	G	A	-1	-1	TRUE	-0.00360852	0.00684427	-0.527232	0.598033	0.0106764	1	FALSE	-0.527232	-0.00360852	0.223275	Other
rs13165400	5615_62	FAM172A	Protein FAM172A	Q8WUF8	ENSG00000113391	5615_62_chr5_1	chr5	93755721	A	G	0.09572	0.097	0.0136816	50.2657	11.872	FALSE	FALSE	355978	5	93091427	0.133201	G	A	-1	1	TRUE	-0.0052205	0.00970177	-0.538098	0.59051	0.813373	1	FALSE	0.538098	0.0052205	0.228773	Other
rs3009182	11102_22	REG4	Regenerating islet-derived protein 4	Q9BYZ8	ENSG00000134193	11102_22_chr1_1	chr1	119836055	T	C	0.77884	-0.143	0.010004	204.325	45.624	FALSE	FALSE	24475	1	120378678	0.187873	C	T	-1	-1	TRUE	-0.00443133	0.00843956	-0.525066	0.599537	0.00570407	1	FALSE	-0.525066	-0.00443133	0.222184	Other
rs3753019	2201_17	COL18A1	Endostatin	P39060	ENSG00000182871	2201_17_chr21_1	chr21	45504871	T	C	0.2655	0.073	0.00944638	59.7194	13.961	FALSE	FALSE	99735	21	46924785	0.319085	C	T	-1	1	TRUE	-0.0037017	0.00707235	-0.523404	0.600693	0.107575	1	FALSE	0.523404	0.0037017	0.221348	Other
rs360103	15503_20	LEFTY2	Left-right determination factor 2	O00292	ENSG00000143768	15503_20_chr1_1	chr1	225881227	A	G	0.64082	-0.159	0.0193929	67.2214	15.615	FALSE	FALSE	60265	1	226068927	0.337972	G	A	-1	-1	TRUE	0.00362665	0.00696924	0.52038	0.602799	0.959392	1	FALSE	0.52038	0.00362665	0.219828	Other
rs78986913	17210_2	TCL1A	T-cell leukemia/lymphoma protein 1A	P56279	ENSG00000100721	17210_2_chr14_1	chr14	95696081	A	G	0.0414	-0.453	0.0205968	483.721	106.48	FALSE	FALSE	18115	14	96162418	0.0467197	G	A	-1	-1	TRUE	0.00811332	0.0156209	0.51939	0.603489	0.829956	1	FALSE	0.51939	0.00811332	0.219331	Other
rs3760739	11152_46	KLK13	Kallikrein-13	Q9UKR3	ENSG00000167759	11152_46_chr19_1	chr19	51035305	T	G	0.35015	-0.444	0.00911458	2372.97	517.07	FALSE	FALSE	29805	19	51538561	0.311133	G	T	-1	-1	TRUE	0.00367444	0.0071207	0.516022	0.605839	0.719368	1	FALSE	0.516022	0.00367444	0.217643	Other
rs2598105	17447_52	SFRP4	Secreted frizzled-related protein 4	Q6FHJ7	ENSG00000106483	17447_52_chr7_1	chr7	37937514	C	T	0.84489	-0.269	0.011376	559.148	122.89	FALSE	FALSE	20591	7	37977116	0.140159	T	C	-1	-1	TRUE	0.0048363	0.00949608	0.509294	0.610546	0.862694	1	FALSE	0.509294	0.0048363	0.214282	Other
rs2630336	11313_100	PCBD1	Pterin-4-alpha-carbinolamine dehydratase	P61457	ENSG00000166228	11313_100_chr10_1	chr10	70888665	T	G	0.37204	-0.139	0.00826679	282.719	62.717	FALSE	FALSE	121	10	72648422	0.319085	G	T	-1	-1	TRUE	-0.00362097	0.00707235	-0.51199	0.608658	0.973667	1	FALSE	-0.51199	-0.00362097	0.215627	Other
rs2290239	19241_31	RBP5	Retinol-binding protein 5	P82980	ENSG00000139194	19241_31_chr12_1	chr12	7123655	A	G	0.68166	0.169	0.00875793	372.366	82.243	FALSE	FALSE	6617	12	7276251	0.287276	G	A	-1	1	TRUE	0.00379836	0.0072854	0.521366	0.602112	0.609447	1	FALSE	-0.521366	-0.00379836	0.220323	Other
rs35791045	8814_33	PSAPL1	Proactivator polypeptide-like 1	Q6NUJ1	ENSG00000178597	8814_33_chr4_1	chr4	7425380	G	A	0.17813	0.445	0.0108671	1676.83	365.83	FALSE	FALSE	9593	4	7427107	0.150099	A	G	-1	1	TRUE	0.00460398	0.00922977	0.498819	0.617907	0.949713	1	FALSE	-0.498819	-0.00460398	0.209077	Other
rs3745410	15615_8	LILRB3	Leukocyte immunoglobulin-like receptor subfamily B member 3	O75022	ENSG00000262087	15615_8_chr19_1	chr19	54217027	G	A	0.06616	1.635	0.0168139	9455.86	2055.4	FALSE	FALSE	6060	19	54720896	0.0576541	A	G	-1	1	TRUE	-0.00706514	0.0141431	-0.499547	0.617394	0.871591	1	FALSE	0.499547	0.00706514	0.209437	Other
rs4661075	8275_31	PEAR1	Platelet endothelial aggregation receptor 1	Q5VY43	ENSG00000187800	8275_31_chr1_1	chr1	156905305	A	G	0.82452	0.134	0.0109237	150.476	33.865	FALSE	FALSE	11609	1	156875097	0.200795	G	A	-1	1	TRUE	0.00413257	0.00822921	0.502183	0.615539	0.00205555	1	FALSE	-0.502183	-0.00413257	0.210744	Other
rs77157727	18841_1	SERPINB13	Serpin B13	Q9UIV8	ENSG00000197641	18841_1_chr18_1	chr18	63586727	A	G	0.04297	-0.435	0.019506	497.325	109.44	FALSE	FALSE	74	18	61253961	0.0238569	G	A	-1	-1	TRUE	-0.0103967	0.0216026	-0.481273	0.630323	0.553656	1	FALSE	-0.481273	-0.0103967	0.200437	Other
rs16923189	3004_67	PDCD1LG2	Programmed cell death 1 ligand 2	Q9BQ51	ENSG00000197646	3004_67_chr9_1	chr9	5510644	G	A	0.2871	0.347	0.0088175	1548.7	337.99	FALSE	FALSE	207	9	5510644	0.302187	A	G	-1	1	TRUE	0.00355966	0.00717887	0.495852	0.619999	0.258332	1	FALSE	-0.495852	-0.00355966	0.207609	Other
rs741949	14623_26	SUMO3	Small ubiquitin-related modifier 3	P55854	ENSG00000184900	14623_26_chr21_1	chr21	44836982	G	T	0.24797	0.065	0.00932786	48.5582	11.494	FALSE	FALSE	18853	21	46256897	0.249503	T	G	-1	1	TRUE	-0.00369874	0.00761818	-0.485515	0.627311	0.328362	1	FALSE	0.485515	0.00369874	0.202517	Other
rs9397575	11134_30	MTRF1L	Peptide chain release factor 1-like, mitochondrial	Q9UGC7	ENSG00000112031	11134_30_chr6_1	chr6	153000350	C	T	0.48109	0.075	0.0091071	67.8207	15.747	FALSE	FALSE	3089	6	153321485	0.466203	T	C	-1	1	TRUE	0.00316727	0.00660827	0.479289	0.631733	0.423477	1	FALSE	-0.479289	-0.00316727	0.199466	Other
rs708686	4548_4	FUT3	Galactoside 3(4)-L-fucosyltransferase	P21217	ENSG00000171124	4548_4_chr19_1	chr19	5840608	T	C	0.23081	-0.663	0.00983039	4548.68	989.66	FALSE	FALSE	10866	19	5840619	0.28827	C	T	-1	-1	TRUE	-0.00352297	0.0072779	-0.484064	0.628341	8.3095e-07	1	FALSE	-0.484064	-0.00352297	0.201805	Other
rs17050272	13676_46	INHBB	Inhibin beta B chain	P09529	ENSG00000163083	13676_46_chr2_1	chr2	120548864	A	G	0.41755	0.341	0.00831065	1683.6	367.3	FALSE	FALSE	202723	2	121306440	0.450298	G	A	-1	1	TRUE	-0.00333161	0.00662598	-0.50281	0.615098	4.63745e-20	1	FALSE	0.50281	0.00333161	0.211056	Other
rs79106790	7841_84	ESAM	Endothelial cell-selective adhesion molecule	Q96AP7	ENSG00000149564	7841_84_chr11_1	chr11	124754002	A	G	0.12063	-0.109	0.0125909	74.9443	17.315	FALSE	FALSE	8325	11	124623898	0.134195	G	A	-1	-1	TRUE	-0.00462834	0.00967132	-0.478564	0.632249	0.263056	1	FALSE	-0.478564	-0.00462834	0.199112	Other
rs2398666	6925_26	SNX8	Sorting nexin-8	Q9Y5X2	ENSG00000106266	6925_26_chr7_1	chr7	2313965	G	A	0.81735	-0.128	0.0106414	144.684	32.599	FALSE	FALSE	40512	7	2353600	0.158052	A	G	-1	-1	TRUE	-0.00441873	0.00903693	-0.488964	0.624867	0.327274	1	FALSE	-0.488964	-0.00441873	0.204212	Other
rs472495	5231_79	PCSK9	Proprotein convertase subtilisin/kexin type 9	Q8NBP7	ENSG00000169174	5231_79_chr1_1	chr1	55055640	T	G	0.64272	0.142	0.00860544	272.289	60.444	FALSE	FALSE	16165	1	55521313	0.374751	G	T	-1	1	TRUE	-0.00318429	0.00681029	-0.46757	0.640092	5.45099e-89	1	FALSE	0.46757	0.00318429	0.193757	Other
rs1256430	12685_57	HOMER2	Homer protein homolog 2	Q9NSB8	ENSG00000103942	12685_57_chr15_1	chr15	82850720	A	G	0.16453	-0.091	0.0111542	66.5587	15.469	FALSE	FALSE	135456	15	83519472	0.156064	G	A	-1	-1	TRUE	0.00430177	0.00908359	0.473576	0.635803	0.152367	1	FALSE	0.473576	0.00430177	0.196678	Other
rs8666	16882_27	PHPT1	14 kDa phosphohistidine phosphatase	Q9NRX4	ENSG00000054148	16882_27_chr9_1	chr9	136850072	T	C	0.01388	-0.225	0.0339542	43.9115	10.464	FALSE	FALSE	1257	9	139744524	0.0318091	C	T	-1	-1	TRUE	-0.00894812	0.018785	-0.476345	0.633829	0.617836	1	FALSE	-0.476345	-0.00894812	0.198028	Other
rs76841471	13095_51	REG1A	Lithostathine-1-alpha	P05451	ENSG00000115386	13095_51_chr2_1	chr2	79103043	G	T	0.06852	0.527	0.0163822	1034.85	226.32	FALSE	FALSE	17414	2	79330169	0.0715706	T	G	-1	1	TRUE	-0.00594522	0.0127886	-0.464885	0.642014	0.254518	1	FALSE	0.464885	0.00594522	0.192456	Other
rs76841471	16770_3	REG1B	Lithostathine-1-beta	P48304	ENSG00000172023	16770_3_chr2_1	chr2	79103043	G	T	0.06852	0.529	0.0163577	1045.84	228.71	FALSE	FALSE	15019	2	79330169	0.0715706	T	G	-1	1	TRUE	-0.00594522	0.0127886	-0.464885	0.642014	0.254518	1	FALSE	0.464885	0.00594522	0.192456	Other
rs7385804	11237_49	PCOLCE	Procollagen C-endopeptidase enhancer 1	Q15113	ENSG00000106333	11237_49_chr7_1	chr7	100638347	A	C	0.6485	0.161	0.00857464	352.549	77.928	FALSE	FALSE	36089	7	100235970	0.377734	C	A	-1	1	TRUE	0.00337254	0.00679959	0.495991	0.6199	1.5628e-09	1	FALSE	-0.495991	-0.00337254	0.207678	Other
rs201682298	3169_70	IDUA	Alpha-L-iduronidase	P35475	ENSG00000127415	3169_70_chr4_1	chr4	1002470	T	C	0.02509	0.389	0.0251762	238.737	53.13	FALSE	FALSE	15474	4	996258	0.0188867	C	T	-1	1	TRUE	0.0113485	0.0242178	0.468603	0.639353	0.173016	1	FALSE	-0.468603	-0.0113485	0.194259	Other
rs8075412	2436_49	CXCL16	C-X-C motif chemokine 16	Q9H2A7	ENSG00000161921	2436_49_chr17_1	chr17	4727964	T	G	0.11997	0.164	0.013116	156.346	35.148	FALSE	FALSE	11964	17	4631259	0.142147	G	T	-1	1	TRUE	0.00453677	0.00944036	0.480572	0.630821	0.854799	1	FALSE	-0.480572	-0.00453677	0.200094	Other
rs3917775	4831_4	SELL	L-Selectin	P14151	ENSG00000188404	4831_4_chr1_1	chr1	169601838	C	T	0.43561	-0.243	0.00818448	881.516	192.99	FALSE	FALSE	109864	1	169571076	0.474155	T	C	-1	-1	TRUE	0.00303798	0.00660199	0.460162	0.6454	0.573599	1	FALSE	0.460162	0.00303798	0.190171	Other
rs11672446	3166_92	CD33	Myeloid cell surface antigen CD33	P20138	ENSG00000105383	3166_92_chr19_1	chr19	51260103	C	T	0.08563	0.289	0.0138531	435.214	95.924	FALSE	FALSE	49050	19	51763357	0.0685885	T	C	-1	1	TRUE	0.0058808	0.0130427	0.450888	0.65207	0.589826	1	FALSE	-0.450888	-0.0058808	0.185706	Other
rs73238029	9638_2	TIGIT	T-cell immunoreceptor with Ig and ITIM domains	Q495A1	ENSG00000181847	9638_2_chr3_1	chr3	114295233	C	A	0.24423	0.083	0.00908826	83.4055	19.175	FALSE	FALSE	4132	3	114014080	0.296223	A	C	-1	1	TRUE	0.00342112	0.00721999	0.473839	0.635614	0.0543953	1	FALSE	-0.473839	-0.00342112	0.196806	Other
rs160438	8970_9	RIPK2	Receptor-interacting serine/threonine-protein kinase 2	O43353	ENSG00000104312	8970_9_chr8_1	chr8	89643912	G	A	0.1329	0.084	0.0117553	51.0611	12.048	FALSE	FALSE	113834	8	90656140	0.185885	A	G	-1	1	TRUE	0.00397256	0.0084742	0.468783	0.639225	0.906419	1	FALSE	-0.468783	-0.00397256	0.194346	Other
rs2081165	2705_5	CCL25	C-C motif chemokine 25	O15444	ENSG00000131142	2705_5_chr19_1	chr19	8029805	G	A	0.50084	-0.208	0.00796339	682.23	149.66	FALSE	FALSE	22512	19	8094689	0.49006	A	G	-1	-1	TRUE	0.00307295	0.00659446	0.465989	0.641224	0.0301815	1	FALSE	0.465989	0.00307295	0.192991	Other
rs7725017	8243_55	SPINK1	Serine protease inhibitor Kazal-type 1	P00995	ENSG00000164266	8243_55_chr5_1	chr5	147838260	A	C	0.60947	-0.113	0.00798593	200.219	44.728	FALSE	FALSE	971	5	147217823	0.380716	C	A	-1	-1	TRUE	0.003114	0.00678919	0.45867	0.646471	0.377823	1	FALSE	0.45867	0.003114	0.189451	Other
rs4073090	7980_72	B3GNT2	N-acetyllactosaminide beta-1,3-N-acetylglucosaminyltransferase 2	Q9NY97	ENSG00000170340	7980_72_chr2_1	chr2	62336639	G	A	0.44746	0.16	0.00811862	388.396	85.733	FALSE	FALSE	140513	2	62563774	0.410537	A	G	-1	1	TRUE	-0.00305735	0.0067013	-0.456232	0.648223	0.0734227	1	FALSE	0.456232	0.00305735	0.188275	Other
rs199560361	11187_11	CLEC12A	C-type lectin domain family 12 member A	Q5QGZ9	ENSG00000172322	11187_11_chr12_1	chr12	9965254	C	T	0.26229	0.292	0.00772033	1430.52	312.31	FALSE	FALSE	13939	12	10117853	0.212724	T	C	-1	1	TRUE	-0.0036043	0.00805549	-0.447434	0.654562	0.696486	1	FALSE	0.447434	0.0036043	0.184049	Other
rs555835	7871_16	TMEM132A	Transmembrane protein 132A	Q24JP5	ENSG00000006118	7871_16_chr11_1	chr11	60921973	C	T	0.66804	0.533	0.00842746	4000.01	870.49	FALSE	FALSE	2467	11	60689445	0.389662	T	C	-1	1	TRUE	0.00306727	0.00675981	0.45375	0.650009	0.667752	1	FALSE	-0.45375	-0.00306727	0.187081	Other
rs11575222	12370_30	APOF	Apolipoprotein F	Q13790	ENSG00000175336	12370_30_chr12_1	chr12	56360210	A	G	0.04676	-0.135	0.0201615	44.8356	10.669	FALSE	FALSE	2589	12	56753994	0.0248509	G	A	-1	-1	TRUE	0.00903434	0.0211768	0.426614	0.669661	0.00842272	1	FALSE	0.426614	0.00903434	0.174145	Other
rs7219390	8005_1	MXRA7	Matrix-remodeling-associated protein 7	P84157	ENSG00000182534	8005_1_chr17_1	chr17	76688776	C	T	0.40914	-0.284	0.00804668	1245.67	272.14	FALSE	FALSE	22229	17	74684858	0.470179	T	C	-1	-1	TRUE	0.0027881	0.00660492	0.422125	0.672934	2.02418e-11	1	FALSE	0.422125	0.0027881	0.172028	Other
rs1006026	3421_54	TNFSF8	Tumor necrosis factor ligand superfamily member 8	P32971	ENSG00000106952	3421_54_chr9_1	chr9	114928990	G	A	0.45689	-0.137	0.00817456	280.875	62.315	FALSE	FALSE	1684	9	117691270	0.439364	A	G	-1	-1	TRUE	-0.00294958	0.00664218	-0.444068	0.656993	0.316441	1	FALSE	-0.444068	-0.00294958	0.182439	Other
rs1838343	2974_61	CNTN1	Contactin-1	Q12860	ENSG00000018236	2974_61_chr12_1	chr12	40802428	T	C	0.45962	-0.2	0.00832059	577.766	126.94	FALSE	FALSE	110000	12	41196230	0.408549	C	T	-1	-1	TRUE	0.00295098	0.00670629	0.440032	0.659914	0.939793	1	FALSE	0.440032	0.00295098	0.180513	Other
rs28630982	5132_71	IL27RA	Interleukin-27 receptor subunit alpha	Q6UWB1	ENSG00000104998	5132_71_chr19_1	chr19	14016597	G	A	0.25067	-0.075	0.00981108	58.4371	13.678	FALSE	FALSE	15142	19	14127409	0.22664	A	G	-1	-1	TRUE	0.00338945	0.00787417	0.430452	0.666867	0.10149	1	FALSE	0.430452	0.00338945	0.175961	Other
rs9643300	5657_28	ST3GAL1	CMP-N-acetylneuraminate-beta-galactosamide-alpha-2,3-sialyltransferase 1	Q11201	ENSG00000008513	5657_28_chr8_1	chr8	133490905	T	C	0.50266	-0.25	0.00811869	948.218	207.49	FALSE	FALSE	81629	8	134503148	0.422465	C	T	-1	-1	TRUE	-0.00290273	0.00667389	-0.434938	0.663607	0.28286	1	FALSE	-0.434938	-0.00290273	0.178089	Other
rs6830624	17329_2	BDH2	3-hydroxybutyrate dehydrogenase type 2	Q9BUT1	ENSG00000164039	17329_2_chr4_1	chr4	103099265	C	T	0.29512	0.115	0.00891592	166.366	37.337	FALSE	FALSE	602	4	104020422	0.293241	T	C	-1	1	TRUE	0.00321607	0.00724129	0.444129	0.656949	0.000327833	1	FALSE	-0.444129	-0.00321607	0.182468	Other
rs72616120	9251_28	MAN2B2	Epididymis-specific alpha-mannosidase	Q9Y2E5	ENSG00000013288	9251_28_chr4_1	chr4	6604524	T	G	0.34202	0.167	0.0108394	237.366	52.831	FALSE	FALSE	29351	4	6606251	0.374751	G	T	-1	1	TRUE	-0.00288041	0.00681029	-0.42295	0.672332	0.803532	1	FALSE	0.42295	0.00288041	0.172416	Other
rs7019909	13381_49	B4GALT1	Beta-1,4-galactosyltransferase 1	P15291	ENSG00000086062	13381_49_chr9_1	chr9	33113324	T	C	0.09232	0.295	0.013969	445.975	98.266	FALSE	FALSE	54034	9	33113322	0.101392	C	T	-1	1	TRUE	-0.00443112	0.0109214	-0.405729	0.684942	4.51099e-05	1	FALSE	0.405729	0.00443112	0.164347	Other
rs75765	5105_2	RTN4R	Reticulon-4 receptor	Q9BZR6	ENSG00000040608	5105_2_chr22_1	chr22	20187436	T	C	0.73006	-0.293	0.00961117	929.357	203.39	FALSE	FALSE	80857	22	20174959	0.219682	C	T	-1	-1	TRUE	0.00321903	0.00796215	0.404291	0.685999	0.188972	1	FALSE	0.404291	0.00321903	0.163677	Other
rs1054661	3640_14	LRPAP1	alpha-2-macroglobulin receptor-associated protein	P30533	ENSG00000163956	3640_14_chr4_1	chr4	3494214	C	T	0.3487	-0.078	0.00849179	84.3706	19.387	FALSE	FALSE	38283	4	3495941	0.358847	T	C	-1	-1	TRUE	0.00278916	0.00687271	0.405831	0.684867	0.540325	1	FALSE	0.405831	0.00278916	0.164394	Other
rs6488561	9348_1	C1RL	Complement C1r subcomponent-like protein	Q9NZP8	ENSG00000139178	9348_1_chr12_1	chr12	7094298	A	G	0.29606	-0.23	0.00907969	641.673	140.84	FALSE	FALSE	14980	12	7246894	0.243539	G	A	-1	-1	TRUE	0.00300782	0.00768044	0.391621	0.695338	0.496191	1	FALSE	0.391621	0.00300782	0.157804	Other
rs33980664	15480_2	VNN2	Vascular non-inflammatory molecule 2	O95498	ENSG00000112303	15480_2_chr6_1	chr6	132752705	T	C	0.033	-0.819	0.0232149	1244.61	271.91	FALSE	FALSE	10784	6	133073844	0.027833	C	T	-1	-1	TRUE	0.00822778	0.0200409	0.41055	0.681402	0.601626	1	FALSE	0.41055	0.00822778	0.166596	Other
rs12100668	8923_94	GALNT16	Polypeptide N-acetylgalactosaminyltransferase 16	Q8N428	ENSG00000100626	8923_94_chr14_1	chr14	69326758	A	G	0.59231	0.169	0.00836037	408.622	90.136	FALSE	FALSE	67213	14	69793475	0.369781	G	A	-1	1	TRUE	0.0027925	0.00682882	0.408928	0.682592	0.673886	1	FALSE	-0.408928	-0.0027925	0.165839	Other
rs7578047	18218_48	CNRIP1	CB1 cannabinoid receptor-interacting protein 1	Q96F85	ENSG00000119865	18218_48_chr2_1	chr2	68352799	G	A	0.13642	-0.656	0.011505	3251.14	707.83	FALSE	FALSE	32748	2	68579931	0.11332	A	G	-1	-1	TRUE	0.00418935	0.0103999	0.402828	0.687075	0.588884	1	FALSE	0.402828	0.00418935	0.162996	Other
rs2075746	18289_16	CCL15	C-C motif chemokine 15	Q16663	ENSG00000161574	18289_16_chr17_1	chr17	35998496	C	T	0.55428	0.053	0.00794606	44.4885	10.592	FALSE	FALSE	3542	17	34325532	0.441352	T	C	-1	1	TRUE	-0.00269426	0.00663899	-0.405824	0.684872	0.954142	1	FALSE	0.405824	0.00269426	0.16439	Other
rs4822754	17751_68	CRYBB1	Beta-crystallin B1	P53674	ENSG00000100122	17751_68_chr22_1	chr22	26616930	G	A	0.60672	-0.173	0.00844101	420.053	92.624	FALSE	FALSE	1174	22	27012894	0.457256	A	G	-1	-1	TRUE	0.00267351	0.00661739	0.404013	0.686203	0.902297	1	FALSE	0.404013	0.00267351	0.163547	Other
rs919129	9995_6	DUT	Deoxyuridine 5'-triphosphate nucleotidohydrolase, mitochondrial	P33316	ENSG00000128951	9995_6_chr15_1	chr15	48383030	A	G	0.86197	0.081	0.0113834	50.6317	11.953	FALSE	FALSE	53040	15	48675227	0.158052	G	A	-1	1	TRUE	0.00365721	0.00903693	0.404696	0.685701	0.0965614	1	FALSE	-0.404696	-0.00365721	0.163865	Other
rs143008659	6605_17	IGFALS	Insulin-like growth factor-binding protein complex acid labile subunit	P35858	ENSG00000099769	6605_17_chr16_1	chr16	1792939	T	G	0.02269	-0.186	0.0286035	42.2852	10.103	FALSE	FALSE	1969	16	1842940	0.027833	G	T	-1	-1	TRUE	0.00807769	0.0200409	0.403061	0.686903	0.219518	1	FALSE	0.403061	0.00807769	0.163104	Other
rs61240730	15570_99	CR2	Complement receptor type 2	P20023	ENSG00000117322	15570_99_chr1_1	chr1	207450585	C	T	0.14193	-0.253	0.0122841	424.183	93.523	FALSE	FALSE	3714	1	207623930	0.0864811	T	C	-1	-1	TRUE	-0.004681	0.0117286	-0.399111	0.689811	0.382449	1	FALSE	-0.399111	-0.004681	0.16127	Other
rs903347	11211_7	TBCE	Tubulin-specific chaperone E	Q15813	ENSG00000116957	11211_7_chr1_1	chr1	235423298	T	C	0.61337	-0.101	0.00837783	145.338	32.742	FALSE	FALSE	55939	1	235586613	0.410537	C	T	-1	-1	TRUE	-0.0027515	0.0067013	-0.410592	0.681372	0.0401882	1	FALSE	-0.410592	-0.0027515	0.166616	Other
rs4575	17694_32	PSME2	Proteasome activator complex subunit 2	Q9UL46	ENSG00000100911	17694_32_chr14_1	chr14	24146226	C	T	0.30823	0.079	0.00856743	85.0262	19.531	FALSE	FALSE	420	14	24615435	0.323062	T	C	-1	1	TRUE	-0.0027795	0.0070493	-0.394294	0.693364	0.00088792	1	FALSE	0.394294	0.0027795	0.159039	Other
rs8181938	12411_60	MAX	Protein max	P61244	ENSG00000125952	12411_60_chr14_1	chr14	65088994	G	A	0.39418	-0.179	0.00816317	480.826	105.85	FALSE	FALSE	13701	14	65555712	0.335984	A	G	-1	-1	TRUE	0.00271376	0.00697935	0.388827	0.697404	0.000941004	1	FALSE	0.388827	0.00271376	0.156515	Other
rs3917265	2994_71	IL1RL2	Interleukin-1 receptor-like 2	Q9HB29	ENSG00000115598	2994_71_chr2_1	chr2	102162001	C	T	0.56001	-0.157	0.00811697	374.121	82.625	FALSE	FALSE	24971	2	102778461	0.488072	T	C	-1	-1	TRUE	0.00255988	0.00659504	0.388153	0.697903	0.0377791	1	FALSE	0.388153	0.00255988	0.156205	Other
rs11581248	5487_7	SLAMF7	SLAM family member 7	Q9NQ25	ENSG00000026751	5487_7_chr1_1	chr1	160750284	T	C	0.12707	-1.275	0.0113363	12649.7	2749	FALSE	FALSE	11228	1	160720074	0.127237	C	T	-1	-1	TRUE	0.00385151	0.00989256	0.389333	0.69703	0.812762	1	FALSE	0.389333	0.00385151	0.156749	Other
rs762635	3184_25	F7	Coagulation factor VII	P08709	ENSG00000057593	3184_25_chr13_1	chr13	113105172	C	A	0.26678	0.217	0.00934594	539.106	118.53	FALSE	FALSE	600	13	113759486	0.219682	A	C	-1	1	TRUE	0.00315678	0.00796215	0.396474	0.691756	0.900138	1	FALSE	-0.396474	-0.00315678	0.160047	Other
rs7103794	15516_12	SAA4	Serum amyloid A-4 protein	P35542	ENSG00000148965	15516_12_chr11_1	chr11	18226856	G	A	0.54152	-0.433	0.00870553	2473.92	539	FALSE	FALSE	9981	11	18248403	0.476143	A	G	-1	-1	TRUE	0.00263439	0.00660068	0.39911	0.689812	0.0844893	1	FALSE	0.39911	0.00263439	0.161269	Other
rs11744336	15604_18	MAPK9	Mitogen-activated protein kinase 9	P45984	ENSG00000050748	15604_18_chr5_1	chr5	180279870	T	C	0.02574	0.17	0.0266016	40.8398	9.7819	FALSE	FALSE	12201	5	179706870	0.0159046	C	T	-1	1	TRUE	0.0102587	0.0263507	0.389314	0.697044	0.75015	1	FALSE	-0.389314	-0.0102587	0.15674	Other
rs117042408	14618_26	VOPP1	Vesicular, overexpressed in cancer, prosurvival protein 1	Q96AW1	ENSG00000154978	14618_26_chr7_2	chr7	55555698	A	G	0.01999	-0.293	0.0296012	97.9753	22.373	FALSE	FALSE	16822	7	55623391	0.0298211	G	A	-1	-1	TRUE	-0.00778953	0.0193811	-0.401914	0.687748	0.0019464	1	FALSE	-0.401914	-0.00778953	0.162571	Other
rs7935154	6086_15	CHRDL2	Chordin-like protein 2	Q6WN34	ENSG00000054938	6086_15_chr11_1	chr11	74710367	T	C	0.77665	-0.092	0.00991822	86.0415	19.754	FALSE	FALSE	21018	11	74421412	0.253479	C	T	-1	-1	TRUE	0.00286514	0.0075783	0.378072	0.705377	0.801432	1	FALSE	0.378072	0.00286514	0.151579	Other
rs2152546	17513_11	ANXA11	Annexin A11	P50995	ENSG00000122359	17513_11_chr10_1	chr10	80146628	T	G	0.45437	-0.147	0.00794127	342.653	75.773	FALSE	FALSE	59049	10	81906384	0.496024	G	T	-1	-1	TRUE	-0.00242279	0.00659337	-0.367459	0.713277	0.0428875	1	FALSE	-0.367459	-0.00242279	0.146742	Other
rs4253305	4152_58	KLKB1	Plasma kallikrein	P03952	ENSG00000164344	4152_58_chr4_1	chr4	186252537	G	A	0.41197	0.395	0.00824059	2297.62	500.7	FALSE	FALSE	36824	4	187173691	0.405567	A	G	-1	1	TRUE	-0.00257089	0.00671399	-0.382915	0.701782	0.00529688	1	FALSE	0.382915	0.00257089	0.153797	Other
rs841718	10372_18	STAT6	Signal transducer and activator of transcription 6	P42226	ENSG00000166888	10372_18_chr12_1	chr12	57099213	A	G	0.66367	0.089	0.00855493	108.23	24.621	FALSE	FALSE	12200	12	57492996	0.444334	G	A	-1	1	TRUE	-0.00249893	0.0066344	-0.376663	0.706424	0.000751412	1	FALSE	0.376663	0.00249893	0.150934	Other
rs12480515	6247_9	SIRPB1	Signal-regulatory protein beta-1	O00241	ENSG00000101307	6247_9_chr20_1	chr20	1558519	T	C	0.25012	0.916	0.00920583	9900.67	2152	FALSE	FALSE	61928	20	1539165	0.281312	C	T	-1	1	TRUE	-0.00274534	0.00733161	-0.374453	0.708067	0.21391	1	FALSE	0.374453	0.00274534	0.149926	Other
rs4619875	13488_3	ARFIP1	Arfaptin-1	P53367	ENSG00000164144	13488_3_chr4_1	chr4	152779978	T	C	0.37238	0.222	0.00840336	697.911	153.07	FALSE	FALSE	42	4	153701130	0.410537	C	T	-1	1	TRUE	-0.00249666	0.0067013	-0.372564	0.709473	4.1594e-06	1	FALSE	0.372564	0.00249666	0.149064	Other
rs4384764	7849_3	QPCT	Glutaminyl-peptide cyclotransferase	Q16769	ENSG00000115828	7849_3_chr2_1	chr2	37363141	A	G	0.28728	0.221	0.00921039	575.743	126.5	FALSE	FALSE	18532	2	37590284	0.234592	G	A	-1	1	TRUE	0.00282164	0.00777966	0.362694	0.716833	0.140352	1	FALSE	-0.362694	-0.00282164	0.144582	Other
rs342706	4991_12	GPC5	Glypican-5	P78333	ENSG00000179399	4991_12_chr13_1	chr13	91764804	C	T	0.25489	-0.547	0.00897148	3717.46	809.12	FALSE	FALSE	366186	13	92417058	0.285288	T	C	-1	-1	TRUE	0.00272762	0.00730056	0.373618	0.708688	0.0136781	1	FALSE	0.373618	0.00272762	0.149545	Other
rs9284955	3651_50	KDR	Vascular endothelial growth factor receptor 2	P35968	ENSG00000128052	3651_50_chr4_1	chr4	55136950	T	C	0.23531	-0.095	0.00991724	91.7626	21.01	FALSE	FALSE	11355	4	56003117	0.241551	C	T	-1	-1	TRUE	-0.00292033	0.00770187	-0.379172	0.70456	0.135971	1	FALSE	-0.379172	-0.00292033	0.152082	Other
rs2071387	19279_42	RBP1	Retinol-binding protein 1	P09455	ENSG00000114115	19279_42_chr3_2	chr3	139538761	G	A	0.20571	0.091	0.00976248	86.8885	19.94	FALSE	FALSE	1068	3	139257603	0.190855	A	G	-1	1	TRUE	-0.00312461	0.00838878	-0.372474	0.70954	0.0886001	1	FALSE	0.372474	0.00312461	0.149023	Other
rs6519166	13930_3	APOBEC3G	DNA dC->dU-editing enzyme APOBEC-3G	Q9HC16	ENSG00000239713	13930_3_chr22_1	chr22	39076172	A	C	0.63728	-0.119	0.00859611	191.642	42.856	FALSE	FALSE	832	22	39472177	0.364811	C	A	-1	-1	TRUE	-0.00238999	0.00684823	-0.348994	0.727094	0.0337327	1	FALSE	-0.348994	-0.00238999	0.138409	Other
rs466104	16070_7	WIF1	Wnt inhibitory factor 1	Q9Y5W5	ENSG00000156076	16070_7_chr12_2	chr12	64937575	C	T	0.43494	-0.058	0.00804585	51.9652	12.248	FALSE	FALSE	183991	12	65331355	0.472167	T	C	-1	-1	TRUE	-0.00244156	0.0066034	-0.369743	0.711574	0.749037	1	FALSE	-0.369743	-0.00244156	0.14778	Other
rs12638256	6081_52	PCOLCE2	Procollagen C-endopeptidase enhancer 2	Q9UKZ9	ENSG00000163710	6081_52_chr3_1	chr3	142936448	G	A	0.5119	-0.329	0.00885832	1379.39	301.2	FALSE	FALSE	47245	3	142655290	0.442346	A	G	-1	-1	TRUE	0.0022445	0.00663743	0.338157	0.735245	1.76255e-23	1	FALSE	0.338157	0.0022445	0.133568	Other
rs1799886	5034_79	PRSS2	Trypsin-2	P07478	ENSG00000204983	5034_79_chr7_1	chr7	142800839	C	T	0.41013	0.204	0.00859084	563.883	123.92	FALSE	FALSE	29897	7	142498523	0.460239	T	C	-1	1	TRUE	0.002431	0.00661411	0.367547	0.713211	0.505575	1	FALSE	-0.367547	-0.002431	0.146782	Other
rs11031142	11360_39	RRM1	Ribonucleoside-diphosphate reductase large subunit	P23921	ENSG00000167325	11360_39_chr11_1	chr11	4153145	T	C	0.56174	-0.055	0.00811257	45.9631	10.919	FALSE	FALSE	58461	11	4174375	0.450298	C	T	-1	-1	TRUE	-0.00225799	0.00662598	-0.340779	0.73327	0.102272	1	FALSE	-0.340779	-0.00225799	0.134736	Other
rs11218735	12558_3	UBASH3B	Ubiquitin-associated and SH3 domain-containing protein B	Q8TF42	ENSG00000154127	12558_3_chr11_1	chr11	122652542	A	G	0.2852	-0.133	0.00902208	217.315	48.458	FALSE	FALSE	3147	11	122523250	0.261431	G	A	-1	-1	TRUE	-0.00298646	0.00750222	-0.398077	0.690574	2.68701e-39	1	FALSE	-0.398077	-0.00298646	0.16079	Other
rs3848616	5091_28	LILRB2	Leukocyte immunoglobulin-like receptor subfamily B member 2	Q8N423	ENSG00000131042	5091_28_chr19_1	chr19	54282847	G	A	0.22795	0.126	0.0107613	137.093	30.939	FALSE	FALSE	1669	19	54786702	0.209742	A	G	-1	1	TRUE	0.00269567	0.00809723	0.332912	0.7392	0.195598	1	FALSE	-0.332912	-0.00269567	0.131238	Other
rs10768174	7921_65	FJX1	Four-jointed box protein 1	Q86VR8	ENSG00000179431	7921_65_chr11_1	chr11	36057706	A	G	0.59501	-0.18	0.00834302	465.477	102.51	FALSE	FALSE	439520	11	36079256	0.436382	G	A	-1	-1	TRUE	-0.00227588	0.00664719	-0.342382	0.732063	0.209015	1	FALSE	-0.342382	-0.00227588	0.135451	Other
rs118104171	11347_9	TALDO1	Transaldolase	P37837	ENSG00000177156	11347_9_chr11_1	chr11	776914	A	G	0.04524	0.125	0.0191182	42.7491	10.206	FALSE	FALSE	29483	11	776914	0.055666	G	A	-1	1	TRUE	-0.00517806	0.0143783	-0.360131	0.718749	0.0429013	1	FALSE	0.360131	0.00517806	0.143423	Other
rs111294128	15414_316	LDHA	L-lactate dehydrogenase A chain	P00338	ENSG00000134333	15414_316_chr11_1	chr11	18390175	G	A	0.02752	-0.246	0.0246591	99.5211	22.712	FALSE	FALSE	4213	11	18411722	0.0109344	A	G	-1	-1	TRUE	-0.0107107	0.0317006	-0.337871	0.73546	0.0907022	1	FALSE	-0.337871	-0.0107107	0.133441	Other
rs2406102	18243_9	CMPK1	UMP-CMP kinase	P30085	ENSG00000162368	18243_9_chr1_1	chr1	47392063	T	G	0.83348	0.065	0.0106212	37.4524	9.0284	FALSE	FALSE	58267	1	47857735	0.167992	G	T	-1	1	TRUE	0.00305021	0.00881771	0.345919	0.729404	0.0558405	1	FALSE	-0.345919	-0.00305021	0.137032	Other
rs2462603	6965_19	CNTNAP2	Contactin-associated protein-like 2	Q9UHC6	ENSG00000174469	6965_19_chr7_1	chr7	146116762	A	G	0.49841	0.109	0.00767283	201.809	45.075	FALSE	FALSE	556	7	145813854	0.464215	G	A	-1	1	TRUE	0.00210109	0.00661011	0.31786	0.750591	0.0357653	1	FALSE	-0.31786	-0.00210109	0.124597	Other
rs13179181	5731_1	SPINK6	Serine protease inhibitor Kazal-type 6	Q6UWN8	ENSG00000178172	5731_1_chr5_1	chr5	148196423	C	T	0.48851	0.273	0.00780437	1223.63	267.35	FALSE	FALSE	6370	5	147575986	0.39662	T	C	-1	1	TRUE	0.00226615	0.00673877	0.336285	0.736656	0.658844	1	FALSE	-0.336285	-0.00226615	0.132735	Other
rs504683	12643_4	ARRB1	Beta-arrestin-1	P49407	ENSG00000137486	12643_4_chr11_1	chr11	75340189	G	A	0.30388	0.081	0.00890947	82.6545	19.01	FALSE	FALSE	11642	11	75051233	0.26839	A	G	-1	1	TRUE	0.00235356	0.00743945	0.316362	0.751728	0.329195	1	FALSE	-0.316362	-0.00235356	0.123939	Other
rs1799815	3448_13	INSR	Insulin receptor	P06213	ENSG00000171105	3448_13_chr19_2	chr19	7125508	A	G	0.0521	-0.166	0.0189175	76.9995	17.767	FALSE	FALSE	168897	19	7125519	0.0526839	G	A	-1	-1	TRUE	-0.00533093	0.0147563	-0.361264	0.717902	2.9714e-08	1	FALSE	-0.361264	-0.00533093	0.143935	Other
rs4951315	3396_54	REN	Renin	P00797	ENSG00000143839	3396_54_chr1_1	chr1	204188040	A	C	0.26142	-0.058	0.00926574	39.1828	9.4135	FALSE	FALSE	21703	1	204157168	0.324056	C	A	-1	-1	TRUE	0.00220749	0.00704366	0.313401	0.753976	0.409198	1	FALSE	0.313401	0.00220749	0.122642	Other
rs66965282	3367_8	FETUB	Fetuin-B	Q9UGM5	ENSG00000090512	3367_8_chr3_1	chr3	186640979	G	A	0.11299	0.285	0.0289408	96.9768	22.154	FALSE	FALSE	5152	3	186358768	0.138171	A	G	-1	1	TRUE	0.00317281	0.00955311	0.332123	0.739797	0.676791	1	FALSE	-0.332123	-0.00317281	0.130888	Other
rs77505241	9191_8	TFF2	Trefoil factor 2	Q03403	ENSG00000160181	9191_8_chr21_1	chr21	42349233	C	T	0.18653	-0.111	0.0104557	112.703	25.601	FALSE	FALSE	1866	21	43769342	0.193837	T	C	-1	-1	TRUE	-0.00270461	0.00833938	-0.324318	0.745698	0.136901	1	FALSE	-0.324318	-0.00270461	0.127437	Other
rs10025144	13088_397	BTC	Betacellulin	P35070	ENSG00000174808	13088_397_chr4_1	chr4	74704104	G	A	0.74205	0.095	0.00904249	110.375	25.091	FALSE	FALSE	90614	4	75629315	0.336978	G	A	1	1	TRUE	-0.00226519	0.00697427	-0.324792	0.745339	0.679219	1	FALSE	-0.324792	-0.00226519	0.127646	Other
rs10402308	8841_65	CILP2	Cartilage intermediate layer protein 2	Q8IUL8	ENSG00000160161	8841_65_chr19_1	chr19	19546691	A	G	0.20119	-0.067	0.0105885	40.0385	9.6038	FALSE	FALSE	8427	19	19657500	0.157058	G	A	-1	-1	TRUE	-0.00304167	0.00906014	-0.33572	0.737082	1.56572e-100	1	FALSE	-0.33572	-0.00304167	0.132484	Other
rs75723867	5508_62	CTSD	Cathepsin D	P07339	ENSG00000117984	5508_62_chr11_1	chr11	1665560	A	C	0.31723	0.164	0.0088517	343.269	75.907	FALSE	FALSE	98432	11	1686790	0.280318	C	A	-1	1	TRUE	-0.00247874	0.00733952	-0.337726	0.73557	0.0698676	1	FALSE	0.337726	0.00247874	0.133376	Other
rs831630	11514_196	CD59	CD59 glycoprotein	P13987	ENSG00000085063	11514_196_chr11_1	chr11	33721473	T	C	0.32663	-0.183	0.00857657	455.276	100.29	FALSE	FALSE	15006	11	33743019	0.296223	C	T	-1	-1	TRUE	-0.00231603	0.00721999	-0.32078	0.748377	0.0403654	1	FALSE	-0.32078	-0.00231603	0.12588	Other
rs6887452	3499_77	IL17B	Interleukin-17B	Q9UHF5	ENSG00000127743	3499_77_chr5_1	chr5	149404204	G	T	0.23656	0.074	0.00923206	64.249	14.96	FALSE	FALSE	2	5	148783767	0.324056	T	G	-1	1	TRUE	0.00225112	0.00704366	0.319595	0.749276	0.0228878	1	FALSE	-0.319595	-0.00225112	0.125358	Other
rs35407007	8299_66	LILRA4	Leukocyte immunoglobulin-like receptor subfamily A member 4	P59901	ENSG00000262284	8299_66_chr19_1	chr19	54339147	A	G	0.06413	-0.324	0.0177494	333.213	73.717	FALSE	FALSE	22	19	54850418	0.0596421	G	A	-1	-1	TRUE	-0.0043047	0.0139201	-0.309244	0.757136	0.616914	1	FALSE	-0.309244	-0.0043047	0.120826	Other
rs12714151	10672_75	SFTPB	Pulmonary surfactant-associated protein B	P07988	ENSG00000168878	10672_75_chr2_1	chr2	85705087	C	T	0.55294	0.111	0.00818924	183.721	41.127	FALSE	FALSE	36346	2	85932210	0.357853	T	C	-1	1	TRUE	0.00200121	0.00687692	0.291003	0.771049	0.328282	1	FALSE	-0.291003	-0.00200121	0.112918	Other
rs7128076	14711_27	CST6	Cystatin-M	Q15828	ENSG00000175315	14711_27_chr11_1	chr11	65992163	C	T	0.38	-0.088	0.00862192	104.173	23.732	FALSE	FALSE	19827	11	65759634	0.374751	T	C	-1	-1	TRUE	-0.00212071	0.00681029	-0.311398	0.755498	3.27909e-10	1	FALSE	-0.311398	-0.00212071	0.121767	Other
rs72843017	18432_32	RALB	Ras-related protein Ral-B	P11234	ENSG00000144118	18432_32_chr2_1	chr2	120279001	T	C	0.32847	-0.072	0.00943878	58.188	13.623	FALSE	FALSE	26164	2	121036577	0.329026	C	T	-1	-1	TRUE	-0.00209316	0.0070161	-0.298337	0.765446	0.0270314	1	FALSE	-0.298337	-0.00209316	0.116085	Other
rs10008031	17755_5	UGDH	UDP-glucose 6-dehydrogenase	O60701	ENSG00000109814	17755_5_chr4_1	chr4	39535532	G	A	0.5726	0.297	0.00822199	1304.85	285	FALSE	FALSE	7934	4	39537152	0.367793	A	G	-1	1	TRUE	-0.00206987	0.00683648	-0.302769	0.762066	0.000935472	1	FALSE	0.302769	0.00206987	0.118008	Other
rs228953	9343_16	IL2RB	Interleukin-2 receptor subunit beta	P14784	ENSG00000100385	9343_16_chr22_1	chr22	37135396	A	G	0.47515	0.097	0.00822988	138.917	31.338	FALSE	FALSE	39722	22	37531436	0.423459	G	A	-1	1	TRUE	0.00212664	0.0066718	0.318751	0.749915	0.150832	1	FALSE	-0.318751	-0.00212664	0.124988	Other
rs60265870	5618_50	FAM3B	Protein FAM3B	P58499	ENSG00000183844	5618_50_chr21_1	chr21	41345040	A	G	0.04685	-0.554	0.0192628	827.147	181.17	FALSE	FALSE	40812	21	42716967	0.0755467	G	A	-1	-1	TRUE	0.00390016	0.0124742	0.312657	0.754541	0.842851	1	FALSE	0.312657	0.00390016	0.122317	Other
rs1383251	9223_11	MANF	Mesencephalic astrocyte-derived neurotrophic factor	P55145	ENSG00000145050	9223_11_chr3_1	chr3	51329409	A	G	0.86721	0.086	0.0117948	53.1635	12.513	FALSE	FALSE	55827	3	51366840	0.121272	G	A	-1	1	TRUE	0.00292261	0.0100985	0.289411	0.772267	6.15155e-18	1	FALSE	-0.289411	-0.00292261	0.112232	Other
rs11534419	6379_62	ADAMTSL2	ADAMTS-like protein 2	Q86TH1	ENSG00000197859	6379_62_chr9_1	chr9	133523101	T	C	0.39288	0.112	0.00873236	164.502	36.93	FALSE	FALSE	9062	9	136388223	0.377734	C	T	-1	1	TRUE	-0.00200758	0.00679959	-0.29525	0.767803	1.92416e-07	1	FALSE	0.29525	0.00200758	0.11475	Other
rs60642321	15468_14	CFHR1	Complement factor H-related protein 1	Q03591	ENSG00000244414	15468_14_chr1_1	chr1	196853238	G	A	0.16758	-0.423	0.0527408	64.3261	14.977	FALSE	FALSE	33509	1	196822368	0.191849	A	G	-1	-1	TRUE	-0.00252582	0.00837216	-0.301693	0.762886	0.0941633	1	FALSE	-0.301693	-0.00252582	0.11754	Other
rs8051363	5648_28	CTRB2	Chymotrypsinogen B2	Q6GPI1	ENSG00000168928	5648_28_chr16_1	chr16	75221319	G	A	0.73897	1.229	0.0144927	7191.31	1563.6	FALSE	FALSE	14145	16	75255217	0.257455	A	G	-1	1	TRUE	-0.00200815	0.00753966	-0.266344	0.789974	1.74195e-06	1	FALSE	0.266344	0.00200815	0.102387	Other
rs8051363	5671_1	CTRB1	Chymotrypsinogen B	P17538	ENSG00000168925	5671_1_chr16_1	chr16	75221319	G	A	0.73897	0.406	0.00913936	1973.43	430.27	FALSE	FALSE	2334	16	75255217	0.257455	A	G	-1	1	TRUE	-0.00200815	0.00753966	-0.266344	0.789974	1.74195e-06	1	FALSE	0.266344	0.00200815	0.102387	Other
rs7545297	7856_51	FAM151A	Protein FAM151A	Q8WW52	ENSG00000162391	7856_51_chr1_1	chr1	54631647	A	G	0.32612	0.315	0.00902151	1219.17	266.38	FALSE	FALSE	8120	1	55097320	0.398608	G	A	-1	1	TRUE	0.00190717	0.00673305	0.283255	0.776982	0.0171323	1	FALSE	-0.283255	-0.00190717	0.109589	Other
rs73583419	10627_87	APLP2	Amyloid-like protein 2	Q06481	ENSG00000084234	10627_87_chr11_1	chr11	130069495	A	C	0.06312	0.279	0.0166118	282.082	62.578	FALSE	FALSE	325	11	129939390	0.05666	C	A	-1	1	TRUE	-0.00428822	0.0142591	-0.300736	0.763616	0.683002	1	FALSE	0.300736	0.00428822	0.117125	Other
rs6128	4154_57	SELP	P-selectin	P16109	ENSG00000174175	4154_57_chr1_1	chr1	169593666	T	C	0.15006	-0.165	0.0114195	208.771	46.594	FALSE	FALSE	36473	1	169562904	0.166004	C	T	-1	-1	TRUE	-0.00252177	0.00885977	-0.284632	0.775926	0.917009	1	FALSE	-0.284632	-0.00252177	0.11018	Other
rs7513428	9357_4	CREG1	Protein CREG1	O75629	ENSG00000143162	9357_4_chr1_1	chr1	167546035	C	T	0.84647	-0.217	0.0112869	369.633	81.648	FALSE	FALSE	7784	1	167515272	0.149105	T	C	-1	-1	TRUE	0.00272852	0.00925507	0.294814	0.768136	0.686753	1	FALSE	0.294814	0.00272852	0.114562	Other
rs7588201	2991_9	IL1R1	Interleukin-1 receptor type 1	P14778	ENSG00000115594	2991_9_chr2_2	chr2	102129816	C	A	0.27984	-0.187	0.0089355	437.971	96.524	FALSE	FALSE	60179	2	102746276	0.297217	A	C	-1	-1	TRUE	0.0020494	0.007213	0.284126	0.776314	0.9411	1	FALSE	0.284126	0.0020494	0.109963	Other
rs1411273	13090_17	S100A6	Protein S100-A6	P06703	ENSG00000197956	13090_17_chr1_1	chr1	153629959	T	G	0.46781	0.068	0.00835069	66.3091	15.414	FALSE	FALSE	93718	1	153602435	0.481113	G	T	-1	1	TRUE	-0.00195951	0.00659787	-0.296992	0.766473	5.89886e-08	1	FALSE	0.296992	0.00195951	0.115503	Other
rs77751442	13114_50	LUM	Lumican	P51884	ENSG00000139329	13114_50_chr12_1	chr12	91091238	T	G	0.01888	-0.385	0.0299107	165.679	37.187	FALSE	FALSE	20527	12	91485015	0.0119284	G	T	-1	-1	TRUE	-0.00830129	0.0303659	-0.273376	0.784564	0.249177	1	FALSE	-0.273376	-0.00830129	0.105371	Other
rs2165088	3309_2	FCGR2A	Low affinity immunoglobulin gamma Fc region receptor II-a	P12318	ENSG00000143226	3309_2_chr1_1	chr1	161511246	A	G	0.27685	0.177	0.00924028	366.924	81.058	FALSE	FALSE	5832	1	161481036	0.229622	G	A	-1	1	TRUE	-0.0021546	0.00783799	-0.274892	0.7834	0.0326232	1	FALSE	0.274892	0.0021546	0.106017	Other
rs74646646	19496_1	NPL	N-acetylneuraminate lyase	Q9BXD5	ENSG00000135838	19496_1_chr1_1	chr1	182909529	C	T	0.0233	0.435	0.0265594	268.251	59.564	FALSE	FALSE	120081	1	182878664	0.0218688	T	C	-1	1	TRUE	0.00600232	0.02254	0.266296	0.790011	0.612441	1	FALSE	-0.266296	-0.00600232	0.102367	Other
rs2885373	14048_7	IL1RAP	Interleukin-1 Receptor accessory protein	Q9NPH3	ENSG00000196083	14048_7_chr3_1	chr3	190628679	C	T	0.85728	-1.417	0.0103578	18715.7	4066.3	FALSE	FALSE	114629	3	190346468	0.16998	T	C	-1	-1	TRUE	-0.00233779	0.00877648	-0.26637	0.789954	0.456013	1	FALSE	-0.26637	-0.00233779	0.102398	Other
rs9995591	14158_17	ANXA5	Annexin A5	P08758	ENSG00000164111	14158_17_chr4_1	chr4	121694605	A	G	0.06845	0.263	0.0155552	285.863	63.402	FALSE	FALSE	2389	4	122615760	0.0705765	G	A	-1	1	TRUE	-0.00328014	0.0128714	-0.254839	0.798847	0.160441	1	FALSE	0.254839	0.00328014	0.0975362	Other
rs2365715	3461_58	BCAN	Brevican core protein	Q96GW7	ENSG00000132692	3461_58_chr1_1	chr1	156645322	G	A	0.39424	-0.198	0.00836412	560.389	123.16	FALSE	FALSE	3375	1	156615114	0.390656	A	G	-1	-1	TRUE	0.00178427	0.00675671	0.264073	0.791723	0.00409615	1	FALSE	0.264073	0.00178427	0.101426	Other
rs74626198	11431_235	RECQL	ATP-dependent DNA helicase Q1	P46063	ENSG00000004700	11431_235_chr12_1	chr12	21543317	C	T	0.04473	-0.212	0.0189336	125.373	28.375	FALSE	FALSE	41648	12	21696251	0.0258449	T	C	-1	-1	TRUE	-0.00527808	0.0207761	-0.254046	0.79946	0.901008	1	FALSE	-0.254046	-0.00527808	0.0972032	Other
rs74626198	3890_8	LDHB	L-lactate dehydrogenase B chain	P07195	ENSG00000111716	3890_8_chr12_1	chr12	21543317	C	T	0.04473	-0.177	0.0190853	86.0096	19.747	FALSE	FALSE	114654	12	21696251	0.0258449	T	C	-1	-1	TRUE	-0.00527808	0.0207761	-0.254046	0.79946	0.901008	1	FALSE	-0.254046	-0.00527808	0.0972032	Other
rs2765501	3293_2	CD5L	CD5 antigen-like	O43866	ENSG00000073754	3293_2_chr1_1	chr1	157834858	A	G	0.46691	0.3	0.00831987	1300.2	283.99	FALSE	FALSE	6986	1	157804648	0.399602	G	A	-1	1	TRUE	-0.00167162	0.00673023	-0.248375	0.803845	0.314537	1	FALSE	0.248375	0.00167162	0.0948279	Other
rs2293582	18878_15	GREM1	Gremlin-1	O60565	ENSG00000166923	18878_15_chr15_1	chr15	32718211	A	G	0.15749	0.819	0.0108823	5664.02	1231.9	FALSE	FALSE	208	15	33010412	0.203777	G	A	-1	1	TRUE	0.00223475	0.00818406	0.273062	0.784806	0.00215677	1	FALSE	-0.273062	-0.00223475	0.105238	Other
rs2277382	16318_12	ACVRL1	Serine/threonine-protein kinase receptor R3	P37023	ENSG00000139567	16318_12_chr12_1	chr12	51912437	T	C	0.09029	0.316	0.0138596	519.846	114.34	FALSE	FALSE	5525	12	52306221	0.0805169	C	T	-1	1	TRUE	-0.00297492	0.0121157	-0.245543	0.806036	0.00089816	1	FALSE	0.245543	0.00297492	0.0936454	Other
rs13077895	8958_51	CHL1	Neural cell adhesion molecule L1-like protein	O00533	ENSG00000134121	8958_51_chr3_1	chr3	51395	G	A	0.35544	-0.229	0.00860785	707.752	155.21	FALSE	FALSE	145192	3	93078	0.33002	A	G	-1	-1	TRUE	-0.0017242	0.00701072	-0.245937	0.805731	0.695186	1	FALSE	-0.245937	-0.0017242	0.0938101	Other
rs61766662	4188_1	AKR7A2	Aflatoxin B1 aldehyde reductase member 2	O43488	ENSG00000053371	4188_1_chr1_1	chr1	19330519	C	T	0.3241	-0.151	0.0086351	305.787	67.743	FALSE	FALSE	18373	1	19657013	0.32008	T	C	-1	-1	TRUE	0.00178182	0.00706652	0.25215	0.800925	0.910433	1	FALSE	0.25215	0.00178182	0.096408	Other
rs61830965	17832_12	IDI2	Isopentenyl-diphosphate delta-isomerase 2	Q9BXS1	ENSG00000148377	17832_12_chr10_1	chr10	1015706	C	T	0.46953	0.139	0.00785509	313.132	69.343	FALSE	FALSE	10153	10	1061646	0.476143	T	C	-1	1	TRUE	0.00154661	0.00660068	0.234311	0.814743	0.110215	1	FALSE	-0.234311	-0.00154661	0.0889793	Other
rs4260306	4324_33	CST2	Cystatin-SA	P09228	ENSG00000170369	4324_33_chr20_1	chr20	23749699	T	C	0.25501	-0.549	0.009381	3424.89	745.57	FALSE	FALSE	76976	20	23730336	0.292247	C	T	-1	-1	TRUE	0.00177449	0.00724849	0.244808	0.806605	0.516245	1	FALSE	0.244808	0.00177449	0.0933391	Other
rs4260306	5459_33	CST1	Cystatin-SN	P01037	ENSG00000170373	5459_33_chr20_1	chr20	23749699	T	C	0.25501	-0.556	0.00917557	3671.84	799.21	FALSE	FALSE	1238	20	23730336	0.292247	C	T	-1	-1	TRUE	0.00177449	0.00724849	0.244808	0.806605	0.516245	1	FALSE	0.244808	0.00177449	0.0933391	Other
rs2235256	11302_237	TNR	Tenascin-R	Q92752	ENSG00000116147	11302_237_chr1_2	chr1	175599911	G	A	0.4708	-0.134	0.00806181	276.277	61.313	FALSE	FALSE	143791	1	175569047	0.435388	A	G	-1	-1	TRUE	-0.00172191	0.00664891	-0.258976	0.795654	0.63945	1	FALSE	-0.258976	-0.00172191	0.0992758	Other
rs7219860	4801_13	LPO	Lactoperoxidase	P22079	ENSG00000167419	4801_13_chr17_1	chr17	58243910	A	G	0.26347	-0.29	0.00946347	939.064	205.5	FALSE	FALSE	5485	17	56321271	0.2167	G	A	-1	-1	TRUE	-0.00187864	0.00800148	-0.234786	0.814374	0.453337	1	FALSE	-0.234786	-0.00187864	0.0891759	Other
rs9411257	5107_7	NOTCH1	Neurogenic locus notch homolog protein 1	P46531	ENSG00000148400	5107_7_chr9_2	chr9	136530146	A	G	0.40339	-0.087	0.00829526	109.996	25.008	FALSE	FALSE	15640	9	139424598	0.431412	G	A	-1	-1	TRUE	-0.00167725	0.00665608	-0.251988	0.801051	0.0273578	1	FALSE	-0.251988	-0.00167725	0.09634	Other
rs12459454	18873_8	CEACAM8	Carcinoembryonic antigen-related cell adhesion molecule 8	P31997	ENSG00000124469	18873_8_chr19_1	chr19	41759235	G	A	0.32116	-0.074	0.00882265	70.3501	16.304	FALSE	FALSE	835922	19	42263143	0.284294	A	G	-1	-1	TRUE	-0.00177798	0.00730823	-0.243285	0.807785	0.4229	1	FALSE	-0.243285	-0.00177798	0.0927043	Other
rs7040970	10514_5	PTGDS	Prostaglandin-H2 D-isomerase	P41222	ENSG00000107317	10514_5_chr9_1	chr9	136964561	C	T	0.4943	0.141	0.00816273	298.379	66.129	FALSE	FALSE	12942	9	139859013	0.479125	T	C	-1	1	TRUE	0.00164734	0.00659891	0.249638	0.802868	0.202604	1	FALSE	-0.249638	-0.00164734	0.0953561	Other
rs4806666	10442_1	TMEM190	Transmembrane protein 190	Q8WZ59	ENSG00000160472	10442_1_chr19_1	chr19	55376727	T	C	0.45691	-1.006	0.00803773	15665	3403.8	FALSE	FALSE	602	19	55888095	0.440358	C	T	-1	-1	TRUE	0.00162077	0.00664057	0.24407	0.807176	0.223367	1	FALSE	0.24407	0.00162077	0.0930316	Other
rs2293772	10737_96	SERPINB1	Leukocyte elastase inhibitor	P30740	ENSG00000021355	10737_96_chr6_1	chr6	2835597	G	A	0.59603	0.079	0.00820732	92.6512	21.205	FALSE	FALSE	6452	6	2835831	0.406561	A	G	-1	1	TRUE	-0.00163854	0.00671139	-0.244143	0.80712	0.278193	1	FALSE	0.244143	0.00163854	0.093062	Other
rs2435359	3220_40	RET	Proto-oncogene tyrosine-protein kinase receptor Ret	P07949	ENSG00000165731	3220_40_chr10_1	chr10	43084567	G	A	0.73745	0.338	0.00915363	1363.47	297.74	FALSE	FALSE	7541	10	43580015	0.253479	A	G	-1	1	TRUE	-0.00168605	0.0075783	-0.222484	0.823937	0.231848	1	FALSE	0.222484	0.00168605	0.0841059	Other
rs117399000	13666_222	CA10	Carbonic anhydrase-related protein 10	Q9NS85	ENSG00000154975	13666_222_chr17_1	chr17	52136371	A	G	0.02683	-0.559	0.0255748	477.747	105.18	FALSE	FALSE	23646	17	50213731	0.0328032	G	A	-1	-1	TRUE	-0.00447356	0.0185075	-0.241715	0.809001	0.79842	1	FALSE	-0.241715	-0.00447356	0.092051	Other
rs348452	11265_8	ALDH1A1	Retinal dehydrogenase 1	P00352	ENSG00000165092	11265_8_chr9_1	chr9	72938469	T	C	0.23989	0.103	0.00946325	118.466	26.863	FALSE	FALSE	14848	9	75553385	0.277336	C	T	-1	1	TRUE	0.00194051	0.00736364	0.263526	0.792145	0.0253526	1	FALSE	-0.263526	-0.00194051	0.101195	Other
rs2231569	17686_27	TBCB	Tubulin-folding cofactor B	Q99426	ENSG00000105254	17686_27_chr19_1	chr19	36114973	T	G	0.03419	0.159	0.0225844	49.5654	11.717	FALSE	FALSE	25	19	36605875	0.0506958	G	T	-1	1	TRUE	-0.00362364	0.0150271	-0.24114	0.809446	0.307975	1	FALSE	0.24114	0.00362364	0.0918119	Other
rs7911226	5392_73	FAS	Tumor necrosis factor receptor superfamily member 6	P25445	ENSG00000026103	5392_73_chr10_1	chr10	89009208	G	A	0.28445	-0.236	0.00896556	692.898	151.98	FALSE	FALSE	40780	10	90768965	0.308151	A	G	-1	-1	TRUE	0.00160438	0.00713964	0.224714	0.822202	0.0640623	1	FALSE	0.224714	0.00160438	0.0850217	Other
rs7911226	9459_7	FAS	Tumor necrosis factor receptor superfamily member 6	P25445	ENSG00000026103	9459_7_chr10_1	chr10	89009208	G	A	0.28445	-0.248	0.00899484	760.18	166.61	FALSE	FALSE	40780	10	90768965	0.308151	A	G	-1	-1	TRUE	0.00160438	0.00713964	0.224714	0.822202	0.0640623	1	FALSE	0.224714	0.00160438	0.0850217	Other
rs2024018	7933_75	ADAM22	Disintegrin and metalloproteinase domain-containing protein 22	Q9P0K1	ENSG00000008277	7933_75_chr7_1	chr7	88042020	T	G	0.43266	-0.242	0.00816979	877.422	192.1	FALSE	FALSE	107878	7	87671335	0.457256	G	T	-1	-1	TRUE	0.0015886	0.00661738	0.240065	0.81028	0.985638	1	FALSE	0.240065	0.0015886	0.0913649	Other
rs111397271	2879_9	SERPINA3	Alpha-1-antichymotrypsin	P01011	ENSG00000196136	2879_9_chr14_1	chr14	94611890	A	G	0.0137	-0.32	0.0312738	104.698	23.847	FALSE	FALSE	486	14	95078227	0.0109344	G	A	-1	-1	TRUE	0.00765478	0.0317001	0.241475	0.809187	0.0821946	1	FALSE	0.241475	0.00765478	0.0919512	Other
rs400345	9316_67	WFDC1	WAP four-disulfide core domain protein 1	Q9HC57	ENSG00000103175	9316_67_chr16_1	chr16	84294888	T	C	0.21005	-0.44	0.0102135	1855.92	404.74	FALSE	FALSE	2656	16	84328494	0.181909	C	T	-1	-1	TRUE	-0.00208928	0.00854547	-0.24449	0.806851	0.63061	1	FALSE	-0.24449	-0.00208928	0.0932066	Other
rs6467443	19560_23	PLXNA4	Plexin-A4	Q9HCM2	ENSG00000221866	19560_23_chr7_1	chr7	132553252	T	G	0.18543	0.1	0.0103055	94.1597	21.536	FALSE	FALSE	95436	7	132238011	0.210736	G	T	-1	1	TRUE	0.00186458	0.0080832	0.230674	0.817568	0.910924	1	FALSE	-0.230674	-0.00186458	0.0874761	Other
rs117002784	3831_21	PTEN	Phosphatidylinositol 3,4,5-trisphosphate 3-phosphatase and dual-specificity protein phosphatase PTEN	P60484	ENSG00000171862	3831_21_chr10_1	chr10	88147290	T	C	0.03828	0.134	0.0212502	39.7633	9.5426	FALSE	FALSE	283853	10	89907047	0.0159046	C	T	-1	1	TRUE	-0.00613127	0.0263504	-0.232682	0.816008	0.784594	1	FALSE	0.232682	0.00613127	0.0883056	Other
rs192565874	12357_41	SNAP29	Synaptosomal-associated protein 29	O95721	ENSG00000099940	12357_41_chr22_1	chr22	20688681	A	G	0.10328	-0.152	0.0130757	135.131	30.51	FALSE	FALSE	170322	22	21042969	0.0735586	G	A	-1	-1	TRUE	0.00288279	0.0126281	0.228284	0.819426	0.132392	1	FALSE	0.228284	0.00288279	0.0864904	Other
rs2846666	5457_5	COLEC12	Collectin-12	Q5KU26	ENSG00000158270	5457_5_chr18_1	chr18	469797	A	C	0.75844	0.156	0.00990404	248.098	55.171	FALSE	FALSE	30932	18	469797	0.290258	C	A	-1	1	TRUE	-0.0016075	0.00726309	-0.221325	0.82484	0.238679	1	FALSE	0.221325	0.0016075	0.0836305	Other
rs258341	8794_13	DPEP1	Dipeptidase 1	P16444	ENSG00000015413	8794_13_chr16_1	chr16	89624734	C	T	0.63812	0.483	0.00812933	3530.08	768.42	FALSE	FALSE	11427	16	89691142	0.416501	T	C	-1	1	TRUE	-0.00129574	0.00668706	-0.193769	0.846357	2.51671e-15	1	FALSE	0.193769	0.00129574	0.0724463	Other
rs7703662	2890_59	CCL28	C-C motif chemokine 28	Q9NRJ3	ENSG00000151882	2890_59_chr5_1	chr5	43420061	G	T	0.52394	-0.055	0.00819746	45.016	10.709	FALSE	FALSE	7670	5	43420163	0.473161	T	G	-1	-1	TRUE	0.00141998	0.00660268	0.215061	0.82972	0.0293901	1	FALSE	0.215061	0.00141998	0.0810686	Other
rs3761376	9185_15	TFF1	Trefoil factor 1	P04155	ENSG00000160182	9185_15_chr21_1	chr21	42366929	A	G	0.24806	-0.375	0.00955102	1541.57	336.44	FALSE	FALSE	394	21	43787038	0.239563	G	A	-1	-1	TRUE	-0.00169154	0.00772364	-0.219008	0.826644	0.0847853	1	FALSE	-0.219008	-0.00169154	0.0826816	Other
rs2048335	13580_2	UAP1	UDP-N-acetylhexosamine pyrophosphorylase	Q16222	ENSG00000117143	13580_2_chr1_1	chr1	162606415	G	A	0.7558	0.061	0.00915336	44.4118	10.575	FALSE	FALSE	44976	1	162576205	0.243539	A	G	-1	1	TRUE	0.00175462	0.00768044	0.228453	0.819294	0.0188106	1	FALSE	-0.228453	-0.00175462	0.08656	Other
rs10770186	13931_22	PSMD9	26S proteasome non-ATPase regulatory subunit 9	O00233	ENSG00000110801	13931_22_chr12_1	chr12	121923506	G	A	0.54934	0.117	0.00799024	214.414	47.825	FALSE	FALSE	34776	12	122361412	0.434394	A	G	-1	1	TRUE	-0.00144002	0.00665066	-0.216523	0.82858	4.05486e-10	1	FALSE	0.216523	0.00144002	0.0816653	Other
rs13026869	8664_36	PKDCC	Extracellular tyrosine-protein kinase PKDCC	Q504Y2	ENSG00000162878	8664_36_chr2_1	chr2	42071416	A	G	0.22733	0.059	0.00962216	37.5975	9.0607	FALSE	FALSE	23396	2	42298556	0.239563	G	A	-1	1	TRUE	-0.00158428	0.00772364	-0.205121	0.837478	0.208455	1	FALSE	0.205121	0.00158428	0.0770268	Other
rs1760928	15435_4	PNP	Purine nucleoside phosphorylase	P00491	ENSG00000198805	15435_4_chr14_1	chr14	20487536	G	A	0.23685	-0.071	0.00960248	54.6701	12.846	FALSE	FALSE	18158	14	20955695	0.196819	A	G	-1	-1	TRUE	-0.00178397	0.00829131	-0.215161	0.829642	0.594684	1	FALSE	-0.215161	-0.00178397	0.0811095	Other
rs56905341	16805_5	PDE5A	cGMP-specific 3',5'-cyclic phosphodiesterase	O76074	ENSG00000138735	16805_5_chr4_1	chr4	119655663	C	T	0.19879	-0.149	0.0110555	181.642	40.673	FALSE	FALSE	26837	4	120576818	0.176938	T	C	-1	-1	TRUE	-0.00202304	0.00863847	-0.23419	0.814837	0.00105558	1	FALSE	-0.23419	-0.00202304	0.0889291	Other
rs56905341	5256_86	PDE5A	cGMP-specific 3',5'-cyclic phosphodiesterase	O76074	ENSG00000138735	5256_86_chr4_1	chr4	119655663	C	T	0.19879	-0.144	0.0111709	166.169	37.294	FALSE	FALSE	26837	4	120576818	0.176938	T	C	-1	-1	TRUE	-0.00202304	0.00863847	-0.23419	0.814837	0.00105558	1	FALSE	-0.23419	-0.00202304	0.0889291	Other
rs4708089	3290_50	CD109	CD109 antigen	Q6YHK3	ENSG00000156535	3290_50_chr6_1	chr6	73804430	G	A	0.43125	0.524	0.0076468	4695.74	1021.6	FALSE	FALSE	108346	6	74514153	0.461233	A	G	-1	1	TRUE	0.00141712	0.00661307	0.214291	0.83032	0.811975	1	FALSE	-0.214291	-0.00141712	0.0807544	Other
rs9951594	10832_24	B4GALT6	Beta-1,4-galactosyltransferase 6	Q9UBX8	ENSG00000118276	10832_24_chr18_1	chr18	31681631	A	G	0.06209	0.214	0.015735	184.967	41.399	FALSE	FALSE	43039	18	29261594	0.0516899	G	A	-1	1	TRUE	-0.00329242	0.0148897	-0.22112	0.824999	0.858225	1	FALSE	0.22112	0.00329242	0.0835467	Other
rs59169073	14066_49	MAGI2	Membrane-associated guanylate kinase, WW and PDZ domain-containing protein 2	Q86UL8	ENSG00000187391	14066_49_chr7_1	chr7	79428907	C	T	0.15967	0.568	0.0105635	2891.22	629.65	FALSE	FALSE	24667	7	79058223	0.139165	T	C	-1	1	TRUE	0.00195764	0.00952442	0.205539	0.837151	0.110555	1	FALSE	-0.205539	-0.00195764	0.077196	Other
rs2284272	7083_74	MATN4	Matrilin-4	O95460	ENSG00000124159	7083_74_chr20_1	chr20	45015390	C	T	0.17021	0.168	0.0106892	247.016	54.935	FALSE	FALSE	293176	20	43644031	0.17495	T	C	-1	1	TRUE	0.00182459	0.00867694	0.21028	0.833449	0.132923	1	FALSE	-0.21028	-0.00182459	0.0791209	Other
rs116135446	5598_3	GREM2	Gremlin-2	Q9H772	ENSG00000180875	5598_3_chr1_1	chr1	240794633	T	C	0.03675	0.143	0.0218058	43.0059	10.263	FALSE	FALSE	182261	1	240957933	0.0318091	C	T	-1	1	TRUE	-0.0037859	0.0187849	-0.20154	0.840276	0.0429895	1	FALSE	0.20154	0.0037859	0.0755778	Other
rs3739364	9231_23	IMPAD1	Inositol monophosphatase 3	Q9NX62	ENSG00000104331	9231_23_chr8_1	chr8	56960589	C	T	0.09907	-0.215	0.0142767	226.787	50.524	FALSE	FALSE	33285	8	57873148	0.0685885	T	C	-1	-1	TRUE	-0.00302005	0.0130427	-0.231551	0.816887	0.0238805	1	FALSE	-0.231551	-0.00302005	0.0878381	Other
rs4821102	2480_58	TIMP3	Metalloproteinase inhibitor 3	P35625	ENSG00000100234	2480_58_chr22_1	chr22	32770241	A	C	0.77361	-0.782	0.00950769	6764.93	1471	FALSE	FALSE	30574	22	33166227	0.27833	C	A	-1	-1	TRUE	-0.00147819	0.00735554	-0.200963	0.840728	0.0593029	1	FALSE	-0.200963	-0.00147819	0.0753447	Other
rs4676225	2977_7	EDAR	Tumor necrosis factor receptor superfamily member EDAR	Q9UNE0	ENSG00000135960	2977_7_chr2_1	chr2	108993309	A	G	0.72076	0.277	0.00902225	942.606	206.27	FALSE	FALSE	3937	2	109609765	0.242545	G	A	-1	1	TRUE	-0.00157631	0.00769111	-0.204952	0.83761	0.397364	1	FALSE	0.204952	0.00157631	0.0769584	Other
rs10437608	10630_5	HTATIP2	Oxidoreductase HTATIP2	Q9BUP3	ENSG00000109854	10630_5_chr11_1	chr11	20364060	A	G	0.50917	0.547	0.00784184	4865.63	1058.5	FALSE	FALSE	376	11	20385606	0.461233	G	A	-1	1	TRUE	-0.00136777	0.00661307	-0.206829	0.836143	0.193135	1	FALSE	0.206829	0.00136777	0.0777192	Other
rs2526256	9816_37	ISOC1	Isochorismatase domain-containing protein 1	Q96CN7	ENSG00000066583	9816_37_chr5_1	chr5	128919363	C	T	0.39026	0.161	0.00819197	386.256	85.267	FALSE	FALSE	175385	5	128255056	0.40159	T	C	-1	1	TRUE	0.00137101	0.0067247	0.203877	0.83845	0.229324	1	FALSE	-0.203877	-0.00137101	0.0765231	Other
rs7527761	15529_33	CSRP1	Cysteine and glycine-rich protein 1	P21291	ENSG00000159176	15529_33_chr1_1	chr1	201491124	T	C	0.68261	0.096	0.00880723	118.813	26.939	FALSE	FALSE	16135	1	201460252	0.38668	C	T	-1	1	TRUE	-0.00132226	0.00676931	-0.195332	0.845133	0.111324	1	FALSE	0.195332	0.00132226	0.0730747	Other
rs56307603	11708_2	LCN1	Lipocalin-1	P31025	ENSG00000160349	11708_2_chr9_1	chr9	135514751	C	T	0.15132	-0.092	0.011071	69.0557	16.019	FALSE	FALSE	6544	9	138406597	0.139165	T	C	-1	-1	TRUE	-0.00180631	0.00952442	-0.189651	0.849583	0.785915	1	FALSE	-0.189651	-0.00180631	0.0707942	Other
rs35220837	18882_7	CLSTN2	Calsyntenin-2	Q9H4D0	ENSG00000158258	18882_7_chr3_1	chr3	139904479	A	G	0.07582	0.412	0.0152651	728.446	159.71	FALSE	FALSE	30705	3	139623321	0.0487078	G	A	-1	1	TRUE	0.00297568	0.0153147	0.194303	0.845939	0.955612	1	FALSE	-0.194303	-0.00297568	0.072661	Other
rs8108850	9335_28	PSG9	Pregnancy-specific beta-1-glycoprotein 9	Q00887	ENSG00000183668	9335_28_chr19_1	chr19	43209507	C	T	0.22928	0.13	0.0107454	146.368	32.967	FALSE	FALSE	60056	19	43713659	0.257455	T	C	-1	1	TRUE	0.00152457	0.00753966	0.202207	0.839755	0.732119	1	FALSE	-0.202207	-0.00152457	0.0758475	Other
rs796667	15540_6	VIM	Vimentin	P08670	ENSG00000026025	15540_6_chr10_1	chr10	16904820	T	G	0.57042	-0.076	0.00803107	89.553	20.525	FALSE	FALSE	323389	10	16946819	0.343936	G	T	-1	-1	TRUE	-0.00134117	0.00693988	-0.193256	0.846758	0.0193812	1	FALSE	-0.193256	-0.00134117	0.0722406	Other
rs4686790	3581_53	AHSG	Alpha-2-HS-glycoprotein	P02765	ENSG00000145192	3581_53_chr3_1	chr3	186604193	T	G	0.70652	0.357	0.00896475	1585.84	346.06	FALSE	FALSE	8729	3	186321982	0.242545	G	T	-1	1	TRUE	0.00153297	0.00769111	0.199317	0.842015	0.00353824	1	FALSE	-0.199317	-0.00153297	0.0746802	Other
rs11055602	9094_5	CLEC4C	C-type lectin domain family 4 member C	Q8WTT0	ENSG00000198178	9094_5_chr12_1	chr12	7751515	G	T	0.42611	0.829	0.0076496	11744.4	2552.4	FALSE	FALSE	85	12	7904111	0.426441	T	G	-1	1	TRUE	-0.00130378	0.00666569	-0.195596	0.844927	0.731397	1	FALSE	0.195596	0.00130378	0.073181	Other
rs76318574	3206_4	LYVE1	Lymphatic vessel endothelial hyaluronic acid receptor 1	Q9Y5Y7	ENSG00000133800	3206_4_chr11_2	chr11	10506171	C	T	0.02434	0.343	0.0274011	156.694	35.224	FALSE	FALSE	62647	11	10527718	0.0218688	T	C	-1	1	TRUE	0.00444408	0.02254	0.197164	0.843699	0.00486753	1	FALSE	-0.197164	-0.00444408	0.0738125	Other
rs8104011	9863_1	TPM4	Tropomyosin alpha-4 chain	P67936	ENSG00000167460	9863_1_chr19_1	chr19	16085954	A	G	0.01898	-0.244	0.0290909	70.3501	16.304	FALSE	FALSE	18448	19	16196764	0.0178926	G	A	-1	-1	TRUE	-0.00440459	0.0248685	-0.177116	0.859417	0.733155	1	FALSE	-0.177116	-0.00440459	0.0657958	Other
rs3760775	4549_78	FUT5	Alpha-(1,3)-fucosyltransferase 5	Q11128	ENSG00000130383	4549_78_chr19_1	chr19	5841345	T	G	0.06227	-0.898	0.0177817	2550.38	555.61	FALSE	FALSE	29195	19	5841356	0.0675944	G	T	-1	-1	TRUE	0.00236706	0.0131312	0.180262	0.856947	0.00420378	1	FALSE	0.180262	0.00236706	0.0670459	Other
rs1878861	18315_38	RTP4	Receptor-transporting protein 4	Q96DX8	ENSG00000136514	18315_38_chr3_1	chr3	187375904	A	G	0.58328	-0.326	0.00804376	1642.54	358.38	FALSE	FALSE	7525	3	187093692	0.400596	G	A	-1	-1	TRUE	0.00118126	0.00672745	0.175588	0.860618	0.998717	1	FALSE	0.175588	0.00118126	0.0651897	Other
rs56021438	3378_49	KLK7	Kallikrein-7	P49862	ENSG00000169035	3378_49_chr19_1	chr19	50981325	A	G	0.30593	-0.149	0.00924201	259.92	57.748	FALSE	FALSE	2739	19	51484581	0.254473	G	A	-1	-1	TRUE	-0.00129764	0.00756852	-0.171452	0.863869	0.774801	1	FALSE	-0.171452	-0.00129764	0.0635523	Other
rs72758947	6574_11	FAIM3	Fas apoptotic inhibitory molecule 3	O60667	ENSG00000162894	6574_11_chr1_1	chr1	206913708	G	A	0.16131	-0.159	0.0115733	188.746	42.224	FALSE	FALSE	8325	1	207087053	0.11332	A	G	-1	-1	TRUE	0.00200084	0.0103998	0.192391	0.847436	0.00697429	1	FALSE	0.192391	0.00200084	0.0718932	Other
rs73082000	8885_6	CACNA2D3	Voltage-dependent calcium channel subunit alpha-2/delta-3	Q8IZS8	ENSG00000157445	8885_6_chr3_1	chr3	54099523	A	G	0.14605	0.234	0.0123334	359.971	79.544	FALSE	FALSE	23070	3	54133550	0.148111	G	A	-1	1	TRUE	-0.00164391	0.00928065	-0.177133	0.859404	0.156706	1	FALSE	0.177133	0.00164391	0.0658028	Other
rs9919823	14067_6	PKP2	Plakophilin-2	Q99959	ENSG00000057294	14067_6_chr12_1	chr12	32821677	C	T	0.04516	0.243	0.0193092	158.374	35.591	FALSE	FALSE	75169	12	32974611	0.0347913	T	C	-1	1	TRUE	0.00294196	0.0179895	0.163538	0.870095	0.664273	1	FALSE	-0.163538	-0.00294196	0.0604334	Other
rs72914144	18880_81	COL3A1	Collagen Type III	P02461	ENSG00000168542	18880_81_chr2_1	chr2	189377017	T	C	0.18304	0.077	0.0108305	50.5459	11.934	FALSE	FALSE	402645	2	190241743	0.171968	C	T	-1	1	TRUE	0.00137706	0.00873607	0.157629	0.874749	0.00301885	1	FALSE	-0.157629	-0.00137706	0.0581163	Other
rs2278089	5036_50	TNFAIP6	Tumor necrosis factor-inducible gene 6 protein	P98066	ENSG00000123610	5036_50_chr2_1	chr2	151290158	T	G	0.57105	-0.517	0.00778665	4408.39	959.19	FALSE	FALSE	67433	2	152146672	0.413519	G	T	-1	-1	TRUE	-0.000972601	0.00669405	-0.145293	0.884479	0.0845716	1	FALSE	-0.145293	-0.000972601	0.0533124	Other
rs31658	13929_27	CROT	Peroxisomal carnitine O-octanoyltransferase	Q9UKG9	[Q9UKG9-3	13929_27_chr7_1	chr7	87409825	C	T	0.86392	0.553	0.0115207	2304.06	502.1	FALSE	FALSE	64191	7	87039141	0.105368	T	C	-1	1	TRUE	0.00181566	0.0107371	0.169101	0.865717	0.0106248	1	FALSE	-0.169101	-0.00181566	0.062624	Other
rs13159365	3283_21	TGFBI	Transforming growth factor-beta-induced protein ig-h3	Q15582	ENSG00000120708	3283_21_chr5_1	chr5	136053744	T	C	0.43579	-0.464	0.00801645	3350.21	729.35	FALSE	FALSE	24850	5	135389433	0.487078	C	T	-1	-1	TRUE	0.00101122	0.00659536	0.153322	0.878144	0.000232319	1	FALSE	0.153322	0.00101122	0.0564342	Other
rs12933657	18422_41	MVD	Diphosphomevalonate decarboxylase	P53602	ENSG00000167508	18422_41_chr16_1	chr16	88662105	G	A	0.16508	-0.085	0.0107216	62.8519	14.652	FALSE	FALSE	1048	16	88728513	0.191849	A	G	-1	-1	TRUE	0.00132314	0.00837216	0.158041	0.874425	0.0110019	1	FALSE	0.158041	0.00132314	0.0582775	Other
rs1245548	5491_12	SPOCK2	Testican-2	Q92563	ENSG00000107742	5491_12_chr10_1	chr10	72086126	A	G	0.45859	0.189	0.00822961	527.43	115.99	FALSE	FALSE	9187	10	73845884	0.403579	G	A	-1	1	TRUE	-0.000906197	0.00671928	-0.134865	0.892718	1.64714e-05	1	FALSE	0.134865	0.000906197	0.0492855	Other
rs56183134	18280_29	DTD2	Putative D-tyrosyl-tRNA(Tyr) deacylase 2	Q96FN9	ENSG00000129480	18280_29_chr14_1	chr14	31438588	C	T	0.11109	-0.157	0.0129311	147.41	33.195	FALSE	FALSE	18886	14	31907794	0.135189	T	C	-1	-1	TRUE	0.00156127	0.00964123	0.161937	0.871355	0.628629	1	FALSE	0.161937	0.00156127	0.0598047	Other
rs9790818	3806_55	EPHA5	Ephrin type-A receptor 5	P54756	ENSG00000145242	3806_55_chr4_1	chr4	65394169	C	A	0.13917	0.072	0.0115982	38.5378	9.27	FALSE	FALSE	276326	4	66259887	0.178926	A	C	-1	1	TRUE	0.00134816	0.00860074	0.15675	0.875442	0.720888	1	FALSE	-0.15675	-0.00134816	0.0577726	Other
rs78548919	3325_2	MATN2	Matrilin-2	O00339	ENSG00000132561	3325_2_chr8_1	chr8	98052647	T	C	0.19661	0.138	0.0104127	175.642	39.363	FALSE	FALSE	183627	8	99064875	0.183897	C	T	-1	1	TRUE	0.00113441	0.0085095	0.133311	0.893948	0.584406	1	FALSE	-0.133311	-0.00113441	0.0486879	Other
rs11677932	11196_31	COL6A3	Collagen alpha-3(VI) chain	P12111	ENSG00000163359	11196_31_chr2_1	chr2	237315312	A	G	0.29364	-0.069	0.00897554	59.0986	13.824	FALSE	FALSE	119510	2	238223955	0.333996	G	A	-1	-1	TRUE	-0.00101086	0.00698964	-0.144622	0.885009	2.63256e-09	1	FALSE	-0.144622	-0.00101086	0.0530522	Other
rs76148587	16914_104	CD14	Monocyte differentiation antigen CD14, soluble	P08571	ENSG00000170458	16914_104_chr5_1	chr5	140627133	T	C	0.11567	0.173	0.0130787	174.969	39.216	FALSE	FALSE	6568	5	140006718	0.109344	C	T	-1	1	TRUE	-0.00150994	0.0105636	-0.142938	0.886339	0.299162	1	FALSE	0.142938	0.00150994	0.0524002	Other
rs76148587	8969_49	CD14	Monocyte differentiation antigen CD14	P08571	ENSG00000170458	8969_49_chr5_1	chr5	140627133	T	C	0.11567	0.12	0.0129122	86.3694	19.826	FALSE	FALSE	6568	5	140006718	0.109344	C	T	-1	1	TRUE	-0.00150994	0.0105636	-0.142938	0.886339	0.299162	1	FALSE	0.142938	0.00150994	0.0524002	Other
rs9503407	17813_21	BPHL	Valacyclovir hydrolase	Q86WA6	ENSG00000137274	17813_21_chr6_1	chr6	3143886	C	T	0.07547	0.207	0.0152377	184.546	41.307	FALSE	FALSE	25511	6	3144120	0.0487078	T	C	-1	1	TRUE	0.00220999	0.0153147	0.144306	0.885259	0.00329173	1	FALSE	-0.144306	-0.00220999	0.0529296	Other
rs11671810	3194_36	GP6	Platelet glycoprotein VI	Q9HCN6	ENSG00000088053	3194_36_chr19_1	chr19	55053581	T	C	0.1053	0.139	0.0133936	107.705	24.506	FALSE	FALSE	15317	19	55564949	0.106362	C	T	-1	1	TRUE	-0.00143454	0.0106928	-0.13416	0.893276	0.589053	1	FALSE	0.13416	0.00143454	0.0490143	Other
rs12891214	4153_11	SERPINA3	Alpha-1-antichymotrypsin complex	P01011		4153_11_chr14_1	chr14	94672092	C	T	0.59059	0.12	0.0088178	185.201	41.45	FALSE	FALSE	59716	14	95138429	0.416501	T	C	-1	1	TRUE	-0.00108087	0.00668706	-0.161637	0.871592	0.08552	1	FALSE	0.161637	0.00108087	0.0596867	Other
rs9532075	3457_57	POSTN	Periostin	Q15063	ENSG00000133110	3457_57_chr13_1	chr13	37530059	T	G	0.3834	0.162	0.00838763	373.037	82.389	FALSE	FALSE	68785	13	38104196	0.355865	G	T	-1	1	TRUE	0.000902044	0.00688545	0.131007	0.89577	0.00149621	1	FALSE	-0.131007	-0.000902044	0.0478037	Other
rs4242051	3805_16	ESM1	Endothelial cell-specific molecule 1	Q9NQ30	ENSG00000164283	3805_16_chr5_1	chr5	54902947	C	T	0.75889	0.148	0.00943856	245.874	54.686	FALSE	FALSE	82639	5	54198775	0.259443	T	C	-1	1	TRUE	0.00102436	0.00752079	0.136203	0.891661	0.0736515	1	FALSE	-0.136203	-0.00102436	0.0498004	Other
rs12134598	4159_130	CFH	Complement factor H	P08603	ENSG00000000971	4159_130_chr1_1	chr1	196711871	G	T	0.13324	0.177	0.0119229	220.387	49.128	FALSE	FALSE	59994	1	196681001	0.172962	T	G	-1	1	TRUE	-0.00121046	0.00871617	-0.138875	0.889549	0.250329	1	FALSE	0.138875	0.00121046	0.0508303	Other
rs67318416	9018_38	PCDH10	Protocadherin-10	Q9P2E7	ENSG00000138650	9018_38_chr4_1	chr4	133586889	T	C	0.33311	0.11	0.00856416	164.974	37.033	FALSE	FALSE	437600	4	134508044	0.362823	C	T	-1	1	TRUE	0.000877423	0.00685624	0.127974	0.898169	0.498756	1	FALSE	-0.127974	-0.000877423	0.0466418	Other
rs1934913	4126_22	BPI	Bactericidal permeability-increasing protein	P17213	ENSG00000101425	4126_22_chr20_1	chr20	38296880	C	T	0.40537	0.291	0.00858315	1149.46	251.23	FALSE	FALSE	7269	20	36925282	0.318091	T	C	-1	1	TRUE	-0.000922484	0.00707823	-0.130327	0.896308	0.180007	1	FALSE	0.130327	0.000922484	0.0475428	Other
rs7681694	4467_49	SPARCL1	SPARC-like protein 1	Q14515	ENSG00000152583	4467_49_chr4_1	chr4	87541577	A	G	0.39019	0.546	0.0079333	4736.71	1030.5	FALSE	FALSE	12074	4	88462729	0.360835	G	A	-1	1	TRUE	-0.00070377	0.0068644	-0.102525	0.91834	9.20028e-07	1	FALSE	0.102525	0.00070377	0.0369964	Other
rs4473864	6713_4	LRP11	Low-density lipoprotein receptor-related protein 11	Q86VZ4	ENSG00000120256	6713_4_chr6_1	chr6	149914987	T	C	0.80367	-0.12	0.0109856	119.32	27.05	FALSE	FALSE	50643	6	150236123	0.203777	C	T	-1	-1	TRUE	-0.000876349	0.00818406	-0.10708	0.914725	0.0127978	1	FALSE	-0.10708	-0.000876349	0.0387092	Other
rs146287686	4158_54	PLAU	Urokinase-type plasminogen activator	P00749	ENSG00000122861	4158_54_chr10_1	chr10	73937934	A	G	0.01774	-0.232	0.0302378	58.8675	13.773	FALSE	FALSE	28753	10	75697692	0.0109344	G	A	-1	-1	TRUE	-0.00347122	0.0316997	-0.109503	0.912803	0.338517	1	FALSE	-0.109503	-0.00347122	0.0396228	Other
rs3813356	8274_64	STX7	Syntaxin-7	O15400	ENSG00000079950	8274_64_chr6_1	chr6	132513379	T	C	0.37468	-0.117	0.00823383	201.915	45.098	FALSE	FALSE	93	6	132834518	0.486083	C	T	-1	-1	TRUE	0.00083225	0.00659572	0.12618	0.899589	0.0365865	1	FALSE	0.12618	0.00083225	0.0459558	Other
rs11548955	13059_33	RFK	Riboflavin kinase	Q969G6	ENSG00000135002	13059_33_chr9_1	chr9	76394450	A	G	0.26216	-0.061	0.00909948	44.9393	10.692	FALSE	FALSE	78	9	79009366	0.215706	G	A	-1	-1	TRUE	-0.000941291	0.00801481	-0.117444	0.906508	0.790897	1	FALSE	-0.117444	-0.000941291	0.0426282	Other
rs1412635	5658_64	F13B	Coagulation factor XIII B chain	P05160	ENSG00000143278	5658_64_chr1_1	chr1	197053918	A	G	0.47089	-0.337	0.00793324	1804.51	393.57	FALSE	FALSE	13349	1	197023048	0.499006	G	A	-1	-1	TRUE	-0.000706051	0.00659317	-0.107088	0.914719	0.000367435	1	FALSE	-0.107088	-0.000706051	0.0387123	Other
rs4796791	10346_5	STAT3	Signal transducer and activator of transcription 3	P40763	ENSG00000168610	10346_5_chr17_1	chr17	42378745	C	T	0.58862	0.154	0.00823191	349.978	77.368	FALSE	FALSE	9758	17	40530763	0.366799	T	C	-1	1	TRUE	-0.000853276	0.00684036	-0.124742	0.900728	1.18181e-07	1	FALSE	0.124742	0.000853276	0.0454062	Other
rs1328599	11428_31	PDLIM1	PDZ and LIM domain protein 1	O00151	ENSG00000107438	11428_31_chr10_1	chr10	95294018	T	G	0.94248	-0.132	0.0174739	57.0648	13.375	FALSE	FALSE	2870	10	97053775	0.088469	G	T	-1	-1	TRUE	0.00133161	0.0116087	0.114708	0.908677	0.206026	1	FALSE	0.114708	0.00133161	0.0415906	Other
rs4947065	9470_15	METTL24	Methyltransferase-like protein 24	Q5JXM2	ENSG00000053328	9470_15_chr6_1	chr6	110344779	C	T	0.91793	0.172	0.0141604	147.539	33.223	FALSE	FALSE	13493	6	110665982	0.107356	T	C	-1	1	TRUE	0.00121985	0.0106491	0.11455	0.908802	0.864848	1	FALSE	-0.11455	-0.00121985	0.0415309	Other
rs4251824	2652_15	PLAUR	Urokinase plasminogen activator surface receptor	Q03405	ENSG00000011422	2652_15_chr19_1	chr19	43666441	T	C	0.02862	-0.281	0.0241774	135.081	30.499	FALSE	FALSE	3905	19	44170593	0.0238569	C	T	-1	-1	TRUE	0.00234238	0.0216023	0.108432	0.913653	0.229944	1	FALSE	0.108432	0.00234238	0.0392188	Other
rs7937312	16304_6	LGR4	Leucine-rich repeat-containing G-protein coupled receptor 4	Q9BXB1	ENSG00000205213	16304_6_chr11_1	chr11	27334555	A	C	0.01187	0.354	0.0379364	87.0752	19.981	FALSE	FALSE	138220	11	27356102	0.0139165	C	A	-1	1	TRUE	0.00334758	0.0281412	0.118956	0.90531	0.021377	1	FALSE	-0.118956	-0.00334758	0.0432028	Other
rs67023356	4546_27	ADGRE2	Adhesion G protein-coupled receptor E2	Q9UHX3	ENSG00000127507	4546_27_chr19_1	chr19	14396821	G	A	0.26435	0.364	0.00955036	1452.66	317.12	FALSE	FALSE	381720	19	14507633	0.282306	A	G	-1	1	TRUE	-0.000840119	0.00732376	-0.114711	0.908674	0.485113	1	FALSE	0.114711	0.000840119	0.041592	Other
rs4455239	2631_50	IL10RB	Interleukin-10 receptor subunit beta	Q08334	ENSG00000243646	2631_50_chr21_1	chr21	33281729	C	T	0.43466	0.07	0.0080593	75.4399	17.424	FALSE	FALSE	15370	21	34654034	0.430417	T	C	-1	1	TRUE	-0.000711393	0.00665795	-0.106849	0.914909	0.00819516	1	FALSE	0.106849	0.000711393	0.0386221	Other
rs131752	7761_125	CHKB	Choline/ethanolamine kinase	Q9Y259	ENSG00000100288	7761_125_chr22_1	chr22	50584995	C	T	0.59286	0.083	0.00808928	105.278	23.974	FALSE	FALSE	1996	22	51023424	0.454274	T	C	-1	1	TRUE	-0.000757525	0.0066209	-0.114414	0.908909	0.885032	1	FALSE	0.114414	0.000757525	0.0414794	Other
rs78461353	4471_50	TGM3	Protein-glutamine gamma-glutamyltransferase E	Q08188	ENSG00000125780	4471_50_chr20_1	chr20	2174724	T	C	0.01922	0.174	0.0289214	36.1959	8.7485	FALSE	FALSE	121242	20	2155370	0.0218688	C	T	-1	1	TRUE	-0.00228362	0.0225399	-0.101315	0.919301	0.590056	1	FALSE	0.101315	0.00228362	0.0365424	Other
rs181769	15603_20	ITGA2	Integrin alpha-2	P17301	ENSG00000164171	15603_20_chr5_1	chr5	52981625	C	A	0.31514	0.093	0.00838936	122.888	27.831	FALSE	FALSE	7700	5	52277455	0.33002	A	C	-1	1	TRUE	-0.000733023	0.00701072	-0.104557	0.916727	0.704062	1	FALSE	0.104557	0.000733023	0.03776	Other
rs769218	3488_64	CAT	Catalase	P04040	ENSG00000121691	3488_64_chr11_1	chr11	34449132	A	G	0.21994	-0.212	0.00963731	483.905	106.52	FALSE	FALSE	10208	11	34470679	0.215706	G	A	-1	-1	TRUE	-0.000903359	0.00801481	-0.112711	0.910259	0.375606	1	FALSE	-0.112711	-0.000903359	0.0408348	Other
rs954921	9126_171	NT5DC3	5'-nucleotidase domain-containing protein 3	Q86UY8	ENSG00000111696	9126_171_chr12_1	chr12	103779852	C	T	0.378	0.167	0.0079311	443.37	97.699	FALSE	FALSE	61387	12	104173630	0.378728	T	C	-1	1	TRUE	-0.000799784	0.00679609	-0.117683	0.906319	0.923439	1	FALSE	0.117683	0.000799784	0.042719	Other
rs11741451	4127_75	C6	Complement component C6	P13671	ENSG00000039537	4127_75_chr5_1	chr5	40997357	A	G	0.67227	0.063	0.0088617	50.5413	11.933	FALSE	FALSE	264129	5	40997459	0.32008	G	A	-1	1	TRUE	-0.00058333	0.00706652	-0.0825485	0.934211	0.12237	1	FALSE	0.0825485	0.00058333	0.0295552	Other
rs77400868	13686_2	IL5RA	Interleukin-5 receptor subunit alpha	Q01344	ENSG00000091181	13686_2_chr3_1	chr3	3109280	G	A	0.1532	0.548	0.0120204	2078.37	453.07	FALSE	FALSE	1134	3	3150964	0.128231	A	G	-1	1	TRUE	0.00103565	0.00985976	0.105038	0.916345	0.961585	1	FALSE	-0.105038	-0.00103565	0.0379408	Other
rs55887923	18310_26	SEPW1	Selenoprotein W	P63302	ENSG00000178980	18310_26_chr19_1	chr19	47773983	A	G	0.52035	0.111	0.00806073	189.626	42.416	FALSE	FALSE	4588	19	48277240	0.479125	G	A	-1	1	TRUE	0.000702662	0.00659891	0.106482	0.9152	0.200965	1	FALSE	-0.106482	-0.000702662	0.0384838	Other
rs1147707	13112_179	FSTL1	Follistatin-related protein 1	Q12841	ENSG00000163430	13112_179_chr3_1	chr3	120450401	T	C	0.37455	-0.151	0.0085051	315.207	69.795	FALSE	FALSE	670	3	120169248	0.353877	C	T	-1	-1	TRUE	0.000729338	0.00689414	0.105791	0.915748	0.229489	1	FALSE	0.105791	0.000729338	0.0382239	Other
rs6135225	13123_3	FLRT3	Leucine-rich repeat transmembrane protein FLRT3	Q9NZU0	ENSG00000125848	13123_3_chr20_1	chr20	14697489	T	G	0.28581	-0.539	0.00829845	4218.75	918	FALSE	FALSE	359642	20	14678135	0.333002	G	T	-1	-1	TRUE	-0.000667727	0.00699484	-0.09546	0.923949	0.451165	1	FALSE	-0.09546	-0.000667727	0.0343518	Other
rs7641106	16594_44	FAIM	Fas apoptotic inhibitory molecule 1	Q9NVQ4	ENSG00000158234	16594_44_chr3_1	chr3	138644060	G	A	0.78061	-0.065	0.0096729	45.1558	10.74	FALSE	FALSE	35962	3	138362902	0.230616	A	G	-1	-1	TRUE	-0.000564732	0.00782613	-0.0721598	0.942475	0.0189063	1	FALSE	-0.0721598	-0.000564732	0.0257303	Other
rs16834610	10908_2	GALNT13	Polypeptide N-acetylgalactosaminyltransferase 13	Q8IUC8	ENSG00000144278	10908_2_chr2_1	chr2	153873982	T	C	0.04952	0.127	0.0187501	45.8774	10.9	FALSE	FALSE	2085	2	154730495	0.0487078	C	T	-1	1	TRUE	-0.00131482	0.0153147	-0.0858535	0.931583	0.174953	1	FALSE	0.0858535	0.00131482	0.0307785	Other
rs12628473	15511_37	NPTXR	Neuronal pentraxin receptor	O95502	ENSG00000221890	15511_37_chr22_1	chr22	38844712	G	A	0.01493	1.549	0.0337104	2111.42	460.25	FALSE	FALSE	700	22	39240717	0.026839	A	G	-1	1	TRUE	0.00187336	0.020398	0.09184	0.926825	0.0464273	1	FALSE	-0.09184	-0.00187336	0.0330022	Other
rs9330298	17828_3	S100A14	Protein S100-A14	Q9HCY8	ENSG00000189334	17828_3_chr1_1	chr1	153617778	A	C	0.43025	-0.089	0.00812407	120.014	27.202	FALSE	FALSE	861	1	153590254	0.45825	C	A	-1	-1	TRUE	-0.00065393	0.00661627	-0.0988368	0.921268	5.60057e-06	1	FALSE	-0.0988368	-0.00065393	0.0356141	Other
rs2334114	9264_11	CTSO	Cathepsin O	P43234	ENSG00000151792	9264_11_chr4_1	chr4	155935041	A	C	0.22887	-0.176	0.00959039	336.785	74.495	FALSE	FALSE	18855	4	156856193	0.196819	C	A	-1	-1	TRUE	0.000561164	0.00829131	0.067681	0.94604	0.00235125	1	FALSE	0.067681	0.000561164	0.0240907	Other
rs2289252	2190_55	F11	Coagulation Factor XI	P03951	ENSG00000088926	2190_55_chr4_1	chr4	186286227	T	C	0.38863	0.333	0.00854144	1519.94	331.74	FALSE	FALSE	20264	4	187207381	0.388668	C	T	-1	1	TRUE	0.000520732	0.00676294	0.0769979	0.938625	0.28596	1	FALSE	-0.0769979	-0.000520732	0.0275078	Other
rs72665697	12549_33	HPGDS	Hematopoietic prostaglandin D synthase	O60760	ENSG00000163106	12549_33_chr4_1	chr4	94346196	G	A	0.03429	-0.788	0.0217274	1315.34	287.28	FALSE	FALSE	3320	4	95267347	0.0357853	A	G	-1	-1	TRUE	-0.00137834	0.017747	-0.0776664	0.938093	0.135547	1	FALSE	-0.0776664	-0.00137834	0.0277539	Other
rs72631635	9002_36	SERPINA11	Serpin A11	Q86U17	ENSG00000186910	9002_36_chr14_1	chr14	94455724	T	G	0.16187	-0.296	0.0110575	716.582	157.13	FALSE	FALSE	2867	14	94922061	0.144135	G	T	-1	-1	TRUE	0.000882111	0.00938591	0.0939825	0.925123	0.607953	1	FALSE	0.0939825	0.000882111	0.0338005	Other
rs13060373	17769_28	PCNP	PEST proteolytic signal-containing nuclear protein	Q8WW12	ENSG00000081154	17769_28_chr3_1	chr3	101631980	G	A	0.51368	0.082	0.00818156	100.451	22.916	FALSE	FALSE	57887	3	101350824	0.474155	A	G	-1	1	TRUE	0.000380009	0.00660199	0.0575598	0.954099	0.010896	1	FALSE	-0.0575598	-0.000380009	0.0204064	Other
rs6458555	5404_53	TNFRSF21	Tumor necrosis factor receptor superfamily member 21	O75509	ENSG00000146072	5404_53_chr6_1	chr6	47309833	A	G	0.35173	0.114	0.00858751	176.228	39.491	FALSE	FALSE	114	6	47277569	0.309145	G	A	-1	1	TRUE	-0.000493306	0.00713328	-0.0691556	0.944866	0.136905	1	FALSE	0.0691556	0.000493306	0.0246299	Other
rs9389484	5825_49	IFNGR1	Interferon gamma receptor 1	P15260	ENSG00000027697	5825_49_chr6_1	chr6	137208790	T	C	0.23903	-0.075	0.00935417	64.2853	14.968	FALSE	FALSE	11561	6	137529927	0.246521	C	T	-1	-1	TRUE	-0.000583031	0.00764894	-0.0762239	0.939241	0.0905699	1	FALSE	-0.0762239	-0.000583031	0.027223	Other
rs9726753	17836_17	S100A16	Protein S100-A16	Q96FQ6	ENSG00000188643	17836_17_chr1_1	chr1	153619176	A	G	0.43164	0.187	0.00830704	506.747	111.49	FALSE	FALSE	6008	1	153591652	0.460239	G	A	-1	1	TRUE	-0.000612332	0.00661411	-0.0925798	0.926237	3.74351e-06	1	FALSE	0.0925798	0.000612332	0.0332777	Other
rs700750	2571_12	IGFBP3	Insulin-like growth factor-binding protein 3	P17936	ENSG00000146674	2571_12_chr7_1	chr7	46713893	A	C	0.64282	0.143	0.00845379	286.134	63.461	FALSE	FALSE	792621	7	46753491	0.366799	C	A	-1	1	TRUE	-0.000392649	0.00684036	-0.0574018	0.954225	4.27905e-05	1	FALSE	0.0574018	0.000392649	0.0203491	Other
rs12566888	8892_14	PEAR1	Platelet endothelial aggregation receptor 1	Q5VY43	ENSG00000187800	8892_14_chr1_1	chr1	156899255	T	G	0.063	-0.103	0.0165562	38.7036	9.3069	FALSE	FALSE	5559	1	156869047	0.0924453	G	T	-1	-1	TRUE	-0.00101134	0.0113811	-0.0888615	0.929192	0.00161657	1	FALSE	-0.0888615	-0.00101134	0.0318946	Other
rs117724680	3364_76	CTSV	Cathepsin L2	O60911	ENSG00000136943	3364_76_chr9_1	chr9	97144183	C	T	0.04837	0.271	0.0188268	207.199	46.251	FALSE	FALSE	104540	9	99906465	0.0864811	T	C	-1	1	TRUE	0.00107972	0.0117285	0.0920587	0.926651	0.111341	1	FALSE	-0.0920587	-0.00107972	0.0330836	Other
rs684225	5632_6	CRTAC1	Cartilage acidic protein 1	Q9NQ79	ENSG00000095713	5632_6_chr10_1	chr10	97882605	A	C	0.48516	-0.346	0.00853151	1644.75	358.86	FALSE	FALSE	148223	10	99642362	0.424453	C	A	-1	-1	TRUE	0.000530897	0.00666973	0.079598	0.936557	0.836762	1	FALSE	0.079598	0.000530897	0.0284658	Other
rs55753316	4721_54	TFF3	Trefoil factor 3	Q07654	ENSG00000160180	4721_54_chr21_1	chr21	42297299	T	C	0.03269	-0.138	0.022481	37.6815	9.0794	FALSE	FALSE	18297	21	43717409	0.0407555	C	T	-1	-1	TRUE	-0.000745235	0.0166727	-0.044698	0.964348	1.47014e-06	1	FALSE	-0.044698	-0.000745235	0.0157662	Other
rs67333363	14153_8	EFNA3	Ephrin-A3	P52797	ENSG00000143590	14153_8_chr1_2	chr1	155085570	G	A	0.08685	-0.09	0.0142253	40.0278	9.6014	FALSE	FALSE	6699	1	155058046	0.0606362	A	G	-1	-1	TRUE	0.00108325	0.0138128	0.0784238	0.937491	0.00840339	1	FALSE	0.0784238	0.00108325	0.0280329	Other
rs20654	12469_19	MAPRE1	Microtubule-associated protein RP/EB family member 1	Q15691	ENSG00000101367	12469_19_chr20_1	chr20	32830490	G	A	0.31162	-0.067	0.00885984	57.187	13.402	FALSE	FALSE	10711	20	31418296	0.265408	A	G	-1	-1	TRUE	-0.000582802	0.00746592	-0.0780617	0.937779	6.12367e-05	1	FALSE	-0.0780617	-0.000582802	0.0278995	Other
rs147540796	13972_4	HSD17B14	17-beta-hydroxysteroid dehydrogenase 14	Q9BPX1	ENSG00000087076	13972_4_chr19_1	chr19	48794238	T	C	0.05593	0.121	0.0169333	51.0611	12.048	FALSE	FALSE	42450	19	49297495	0.0427435	C	T	-1	1	TRUE	-0.00128182	0.0162973	-0.0786523	0.937309	0.010679	1	FALSE	0.0786523	0.00128182	0.0281171	Other
rs55649112	3009_3	TGFBR3	Transforming growth factor beta receptor type 3	Q03167	ENSG00000069702	3009_3_chr1_1	chr1	91582253	T	C	0.14974	0.124	0.0116626	113.046	25.676	FALSE	FALSE	323749	1	92047810	0.10835	C	T	-1	1	TRUE	-0.000736762	0.010606	-0.0694664	0.944618	0.101108	1	FALSE	0.0694664	0.000736762	0.0247436	Other
rs1047153	6556_5	ENPP5	Ectonucleotide pyrophosphatase/phosphodiesterase family member 5	Q9UJA9	ENSG00000112796	6556_5_chr6_1	chr6	46161008	T	C	0.65997	-0.723	0.00810353	7960.27	1730.6	FALSE	FALSE	10002	6	46128745	0.329026	C	T	-1	-1	TRUE	-0.000448911	0.0070161	-0.063983	0.948984	0.000175095	1	FALSE	-0.063983	-0.000448911	0.0227412	Other
rs112818450	3352_80	CA6	Carbonic anhydrase 6	P23280	ENSG00000131686	3352_80_chr1_1	chr1	8969112	A	G	0.02798	-0.497	0.0508745	95.4359	21.816	FALSE	FALSE	23279	1	9029171	0.0447316	G	A	-1	-1	TRUE	-0.0011362	0.0159475	-0.0712463	0.943202	0.827768	1	FALSE	-0.0712463	-0.0011362	0.0253954	Other
rs1123176	8786_6	FAM171B	Protein FAM171B	Q6P995	ENSG00000144369	8786_6_chr2_1	chr2	186742744	C	T	0.15665	-0.186	0.0107733	298.076	66.063	FALSE	FALSE	48683	2	187607471	0.188867	T	C	-1	-1	TRUE	0.000536212	0.00842247	0.0636644	0.949237	0.540241	1	FALSE	0.0636644	0.000536212	0.0226251	Other
rs11846619	19372_7	MDGA2	MAM domain-containing glycosylphosphatidylinositol anchor protein 2	Q7Z553	ENSG00000139915	19372_7_chr14_1	chr14	48400311	A	G	0.04123	0.766	0.0194947	1543.92	336.95	FALSE	FALSE	724995	14	48869514	0.0487078	G	A	-1	1	TRUE	-0.000988507	0.0153147	-0.0645464	0.948535	0.984121	1	FALSE	0.0645464	0.000988507	0.0229466	Other
rs7115020	6544_33	NELL1	Protein kinase C-binding protein NELL1	Q92832	ENSG00000165973	6544_33_chr11_1	chr11	21100948	C	T	0.21175	0.097	0.0102525	89.512	20.516	FALSE	FALSE	431398	11	21122494	0.193837	T	C	-1	1	TRUE	-0.00072571	0.00833938	-0.087022	0.930654	0.0928489	1	FALSE	0.087022	0.00072571	0.0312117	Other
rs4878043	5463_22	GAS1	Growth arrest-specific protein 1	P54826	ENSG00000180447	5463_22_chr9_1	chr9	87072939	T	C	0.57732	0.084	0.00833825	101.487	23.143	FALSE	FALSE	125750	9	89687854	0.430417	C	T	-1	1	TRUE	0.000507137	0.00665795	0.0761702	0.939284	0.0315079	1	FALSE	-0.0761702	-0.000507137	0.0272032	Other
rs3742500	5918_5	PSME1	Proteasome activator complex subunit 1	Q06323	ENSG00000092010	5918_5_chr14_1	chr14	24142769	T	G	0.25046	0.059	0.00919369	41.1836	9.8583	FALSE	FALSE	6612	14	24611978	0.276342	G	T	-1	1	TRUE	0.000505472	0.0073718	0.0685684	0.945333	0.000823049	1	FALSE	-0.0685684	-0.000505472	0.0244151	Other
rs10494275	17738_7	CRNN	Cornulin	Q9UBG3	ENSG00000143536	17738_7_chr1_1	chr1	152419091	A	G	0.08129	-0.226	0.0139515	262.406	58.29	FALSE	FALSE	4817	1	152391567	0.084493	G	A	-1	-1	TRUE	-0.000769395	0.0118528	-0.0649123	0.948244	0.767282	1	FALSE	-0.0649123	-0.000769395	0.02308	Other
rs11248891	19267_14	HAGH	Hydroxyacylglutathione hydrolase, mitochondrial	Q16775	ENSG00000063854	19267_14_chr16_1	chr16	1810127	T	C	0.08089	-0.145	0.0150161	93.2436	21.335	FALSE	FALSE	17067	16	1860128	0.0725646	C	T	-1	-1	TRUE	0.000661806	0.0127075	0.05208	0.958465	8.90917e-05	1	FALSE	0.05208	0.000661806	0.0184238	Other
rs78189771	4559_64	KYNU	Kynureninase	Q16719	ENSG00000115919	4559_64_chr2_1	chr2	142878213	G	A	0.02069	0.246	0.0280559	76.8813	17.741	FALSE	FALSE	588	2	143635782	0.0636183	A	G	-1	1	TRUE	-0.000824711	0.0135066	-0.0610598	0.951312	0.998343	1	FALSE	0.0610598	0.000824711	0.0216772	Other
rs7222922	2900_53	CCL14	C-C motif chemokine 14	Q16627	ENSG00000213494	2900_53_chr17_1	chr17	36008654	T	C	0.08158	-0.856	0.014706	3388.1	737.58	FALSE	FALSE	21926	17	34335694	0.128231	C	T	-1	-1	TRUE	0.000537952	0.00985976	0.0545604	0.956489	0.949817	1	FALSE	0.0545604	0.000537952	0.0193201	Other
rs2525546	9312_8	AZGP1	Zinc-alpha-2-glycoprotein	P25311	ENSG00000160862	9312_8_chr7_1	chr7	99954321	T	C	0.31224	-0.238	0.00887011	719.939	157.86	FALSE	FALSE	21791	7	99551944	0.281312	C	T	-1	-1	TRUE	0.000261794	0.00733161	0.0357075	0.971516	9.67533e-08	1	FALSE	0.0357075	0.000261794	0.0125502	Other
rs34772505	4355_13	DAPK2	Death-associated protein kinase 2	Q9UIK4	ENSG00000035664	4355_13_chr15_1	chr15	63984573	T	C	0.41744	0.261	0.00815886	1023.34	223.82	FALSE	FALSE	61897	15	64276772	0.404573	C	T	-1	1	TRUE	-0.000391039	0.00671662	-0.0582196	0.953574	0.0736988	1	FALSE	0.0582196	0.000391039	0.0206457	Other
rs75434097	16828_8	COL6A1	Collagen alpha-1(VI) chain	P12109	ENSG00000142156	16828_8_chr21_1	chr21	45999606	A	G	0.1175	-0.121	0.0108508	124.35	28.151	FALSE	FALSE	17858	21	47419520	0.15507	G	A	-1	-1	TRUE	0.000514154	0.00910729	0.0564552	0.954979	1.13725e-05	1	FALSE	0.0564552	0.000514154	0.0200061	Other
rs3804749	5593_11	PDIA5	Protein disulfide-isomerase A5	Q14554	ENSG00000065485	5593_11_chr3_1	chr3	123114156	T	C	0.65527	-0.63	0.00822489	5867.07	1276	FALSE	FALSE	47148	3	122833003	0.414513	C	T	-1	-1	TRUE	0.000344032	0.00669169	0.0514118	0.958997	0.712735	1	FALSE	0.0514118	0.000344032	0.0181826	Other
rs9374586	8014_359	MANEA	Glycoprotein endo-alpha-1,2-mannosidase	Q5SRI9	ENSG00000172469	8014_359_chr6_1	chr6	95587299	C	T	0.64892	-0.177	0.00797796	492.224	108.33	FALSE	FALSE	9803	6	96035175	0.375746	T	C	-1	-1	TRUE	0.000498042	0.00680669	0.0731696	0.941671	0.058204	1	FALSE	0.0731696	0.000498042	0.0261007	Other
rs62038850	18235_16	PGP	Glycerol-3-phosphate phosphatase	A6NDG6	ENSG00000184207	18235_16_chr16_1	chr16	2212986	A	G	0.02657	-0.187	0.0255925	53.3897	12.563	FALSE	FALSE	1835	16	2262987	0.0198807	G	A	-1	-1	TRUE	-0.0011971	0.0236161	-0.0506901	0.959572	0.0764775	1	FALSE	-0.0506901	-0.0011971	0.0179222	Other
rs2822638	17515_6	HSPA13	Heat shock 70 kDa protein 13	P48723	ENSG00000155304	17515_6_chr21_1	chr21	14372785	T	C	0.77491	-0.11	0.00957527	131.973	29.819	FALSE	FALSE	10403	21	15745106	0.230616	C	T	-1	-1	TRUE	0.000364345	0.00782613	0.046555	0.962868	0.512053	1	FALSE	0.046555	0.000364345	0.0164333	Other
rs2826851	6507_16	NCAM2	Neural cell adhesion molecule 2	O15394	ENSG00000154654	6507_16_chr21_1	chr21	21463626	G	A	0.26627	0.459	0.00924747	2463.66	536.77	FALSE	FALSE	465331	21	22835946	0.275348	A	G	-1	1	TRUE	0.000258427	0.00738003	0.0350171	0.972066	0.644515	1	FALSE	-0.0350171	-0.000258427	0.0123042	Other
rs7687101	18332_17	CPLX1	Complexin-1	O14810	ENSG00000168993	18332_17_chr4_1	chr4	818891	T	G	0.433	0.057	0.00803896	50.2747	11.874	FALSE	FALSE	7266	4	812679	0.404573	G	T	-1	1	TRUE	0.000134054	0.00671662	0.0199585	0.984076	0.0154357	1	FALSE	-0.0199585	-0.000134054	0.00697114	Other
rs1411262	5060_62	CD274	Programmed cell death 1 ligand 1	Q9NZQ7	ENSG00000120217	5060_62_chr9_1	chr9	5459419	T	C	0.25993	-0.242	0.00885498	746.888	163.72	FALSE	FALSE	8917	9	5459419	0.286282	C	T	-1	-1	TRUE	-0.000365126	0.00729295	-0.0500656	0.96007	0.814991	1	FALSE	-0.0500656	-0.000365126	0.017697	Other
rs204074	4706_17	EPB41	Protein 4.1	P11171	ENSG00000159023	4706_17_chr1_1	chr1	28865051	C	T	0.11346	-0.098	0.0125427	61.0473	14.254	FALSE	FALSE	22039	1	29191563	0.0944334	T	C	-1	-1	TRUE	-0.000474446	0.011273	-0.0420868	0.966429	0.493424	1	FALSE	-0.0420868	-0.000474446	0.0148298	Other
rs11078596	3024_18	SERPINF2	Alpha-2-antiplasmin	P08697	ENSG00000276838	3024_18_chr17_1	chr17	1714968	T	C	0.21819	-0.173	0.00988741	306.145	67.821	FALSE	FALSE	27839	17	1618262	0.168986	C	T	-1	-1	TRUE	-0.000315274	0.00879699	-0.0358388	0.971411	8.34208e-32	1	FALSE	-0.0358388	-0.000315274	0.012597	Other
rs4256810	3820_68	MAPKAPK2	MAP kinase-activated protein kinase 2	P49137	ENSG00000162889	3820_68_chr1_1	chr1	206717104	C	T	0.27361	0.177	0.00911551	377.037	83.26	FALSE	FALSE	32193	1	206890449	0.317097	T	C	-1	1	TRUE	0.000353002	0.00708415	0.0498298	0.960258	0.203617	1	FALSE	-0.0498298	-0.000353002	0.0176121	Other
rs1541871	2999_6	LSAMP	Limbic system-associated membrane protein	Q13449	ENSG00000185565	2999_6_chr3_1	chr3	116383969	C	T	0.84864	0.202	0.011433	312.163	69.132	FALSE	FALSE	61569	3	116102816	0.16501	T	C	-1	1	TRUE	0.000331004	0.00888112	0.0372706	0.970269	0.977387	1	FALSE	-0.0372706	-0.000331004	0.0131077	Other
rs650735	4541_49	CDON	Cell adhesion molecule-related/down-regulated by oncogenes	Q4KMG0	ENSG00000064309	4541_49_chr11_1	chr11	126134673	C	T	0.91564	-0.113	0.0146828	59.23	13.853	FALSE	FALSE	71338	11	126004568	0.101392	T	C	-1	-1	TRUE	-0.000289368	0.0109214	-0.0264956	0.978862	0.940336	1	FALSE	-0.0264956	-0.000289368	0.00927851	Other
rs11247595	13427_66	MAN1C1	Mannosyl-oligosaccharide 1,2-alpha-mannosidase IC	Q9NR34	ENSG00000117643	13427_66_chr1_1	chr1	25682168	C	T	0.54527	-0.191	0.00829612	530.05	116.56	FALSE	FALSE	65349	1	26008659	0.499006	T	C	-1	-1	TRUE	-0.000111736	0.00659317	-0.0169472	0.986479	0.0124177	1	FALSE	-0.0169472	-0.000111736	0.00591228	Other
rs4533001	8296_117	KDELC2	KDEL motif-containing protein 2	Q7Z4H8	ENSG00000178202	8296_117_chr11_1	chr11	108561745	G	A	0.11906	-0.148	0.0120213	151.574	34.105	FALSE	FALSE	63313	11	108432472	0.146123	A	G	-1	-1	TRUE	-0.000218815	0.00933269	-0.0234461	0.981294	0.316739	1	FALSE	-0.0234461	-0.000218815	0.00820067	Other
rs1126920	8697_38	GPC1	Glypican-1	P35052	ENSG00000063660	8697_38_chr2_1	chr2	240466062	T	C	0.09829	0.634	0.0135801	2179.59	475.06	FALSE	FALSE	30365	2	241405479	0.10835	C	T	-1	1	TRUE	-0.000263326	0.010606	-0.024828	0.980192	0.426884	1	FALSE	0.024828	0.000263326	0.00868879	Other
rs75904281	8464_31	RSPO4	R-spondin-4	Q2I0M5	ENSG00000101282	8464_31_chr20_1	chr20	963194	T	C	0.01413	-0.391	0.0346297	127.484	28.837	FALSE	FALSE	39070	20	943837	0.0149105	C	T	-1	-1	TRUE	0.000273289	0.0272007	0.0100472	0.991984	0.574018	1	FALSE	0.0100472	0.000273289	0.00349548	Other
rs114191397	16614_27	RSPO1	R-spondin-1	Q2MKA7	ENSG00000169218	16614_27_chr1_1	chr1	37597333	T	C	0.037	-0.264	0.0210495	157.298	35.356	FALSE	FALSE	37590	1	38062934	0.0616302	C	T	-1	-1	TRUE	-0.000347011	0.0137082	-0.0253141	0.979804	0.0338628	1	FALSE	-0.0253141	-0.000347011	0.00886062	Other
rs3826311	5000_52	LGALS3BP	Galectin-3-binding protein	Q08380	ENSG00000108679	5000_52_chr17_1	chr17	78975444	C	T	0.20273	0.199	0.0104371	363.534	80.32	FALSE	FALSE	4535	17	76971526	0.189861	T	C	-1	1	TRUE	0.000169581	0.00840555	0.0201749	0.983904	0.585523	1	FALSE	-0.0201749	-0.000169581	0.00704736	Other
rs5753231	15560_52	TCN2	Transcobalamin-2	P20062	ENSG00000185339	15560_52_chr22_1	chr22	30607082	T	C	0.20689	-0.263	0.00937279	787.361	172.52	FALSE	FALSE	0	22	31003069	0.190855	C	T	-1	-1	TRUE	0.000244311	0.00838878	0.0291235	0.976766	0.0025451	1	FALSE	0.0291235	0.000244311	0.0102094	Other
rs5753231	5584_21	TCN2	Holo-Transcobalamin-2	P20062	ENSG00000185339	5584_21_chr22_1	chr22	30607082	T	C	0.20689	-0.466	0.0124364	1404.06	306.56	FALSE	FALSE	0	22	31003069	0.190855	C	T	-1	-1	TRUE	0.000244311	0.00838878	0.0291235	0.976766	0.0025451	1	FALSE	0.0291235	0.000244311	0.0102094	Other
rs61916271	3143_3	CD4	T-cell surface glycoprotein CD4	P01730	ENSG00000010610	3143_3_chr12_1	chr12	6781356	A	G	0.20984	-0.061	0.009794	38.7917	9.3265	FALSE	FALSE	8115	12	6890522	0.212724	G	A	-1	-1	TRUE	1.97095e-05	0.00805549	0.00244672	0.998048	0.0294861	1	FALSE	0.00244672	1.97095e-05	0.000848658	Other
rs4970394	15483_377	AGRN	Agrin	O00468	ENSG00000188157	15483_377_chr1_1	chr1	1027511	T	C	0.54118	0.239	0.00839527	810.45	177.54	FALSE	FALSE	7410	1	962891	0.429423	C	T	-1	1	TRUE	-8.05097e-05	0.00665984	-0.0120888	0.990355	1.1665e-06	1	FALSE	0.0120888	8.05097e-05	0.00420922	Other
rs10250602	8289_8	GPNMB	Transmembrane glycoprotein NMB	Q14956	ENSG00000136235	8289_8_chr7_1	chr7	23264082	C	T	0.32919	-0.217	0.00875221	614.73	134.98	FALSE	FALSE	17386	7	23303701	0.336978	T	C	-1	-1	TRUE	0.000147515	0.00697427	0.0211513	0.983125	0.00325143	1	FALSE	0.0211513	0.000147515	0.00739128	Other
rs141679323	12382_2	DDX58	Probable ATP-dependent RNA helicase DDX58	O95786	ENSG00000107201	12382_2_chr9_1	chr9	32526279	C	A	0.01635	0.263	0.0312274	70.9316	16.432	FALSE	FALSE	45	9	32526277	0.0129225	A	C	-1	1	TRUE	-0.000291161	0.0291887	-0.00997511	0.992041	0.139851	1	FALSE	0.00997511	0.000291161	0.00347032	Other

### Sheet: Panel e
locus	SNP	ISI_lower_allele	absolute_ISI_beta	ISI_SE	T_at_ISI_lower_allele	T_SE_reference	T_SE_unknown_upper	candidate_genes	ISI_beta_per_lowering_allele	region	lower	upper	xlow	xhigh
SLC2A4_region	rs117643180	A	0.1251	0.0222	-0.00265987	0.0172621	0.0300308	SLC2A4	-0.1251	SLC2A4	-0.0364936	0.0311739	0.081588	0.168612
IRS1_region	rs2972144	G	0.0458	0.0066	0.0846608	0.0057258	0.00996059	IRS1	-0.0458	IRS1	0.0734383	0.0958834	0.032864	0.058736
COBLL1_region	rs12692738	T	0.0351	0.0076	0.0402205	0.00660048	0.0114823	COBLL1;GRB14	-0.0351	COBLL1	0.0272835	0.0531574	0.020204	0.049996
PPARG_region	rs11128603	A	0.0389	0.0092	0.027853	0.00837969	0.0145773	PPARG	-0.0389	PPARG	0.0114288	0.0442772	0.020868	0.056932
C5orf67_region	rs459193	G	0.0348	0.007	0.0518397	0.00628179	0.0109278	MAP3K1;ANKRD55	-0.0348	C5orf67	0.0395274	0.064152	0.02108	0.04852
MTOR_region	rs2295080	T	0.0243	0.0069	0.00198781	0.00596512	0.0103768	MTOR	-0.0243	MTOR	-0.00970383	0.0136795	0.010776	0.037824
BCL2_region	rs12454712	T	0.0231	0.0068	0.0117364	0.00564821	0.00982547	BCL2	-0.0231	BCL2	0.000665904	0.0228069	0.009772	0.036428
FAM101A_region	rs1906937	A	0.0313	0.007	0.039329	0.00608581	0.0105868	FAM101A	-0.0313	FAM101A	0.0274008	0.0512572	0.01758	0.04502

### Sheet: Panel f
Region	Variant	ISI_lowering_allele	Study	Outcome	Endpoint_ID	OR	Lower_95	Upper_95	Log_OR	SE_log_OR	Status	MVP_imputation_r2	Interval_method
SLC2A4	rs117643180	A	MVP	MI	GCST90475932	0.985222	0.932836	1.0408	-0.0148886	0.027938	Available	0.9033	Source 95% interval aligned to the ISI-lowering allele
SLC2A4	rs117643180	A	FinnGen	MI	R12 I9_MI_STRICT	0.954856	0.899733	1.01336	-0.0461944	0.0303379	Available		Pointwise 95% Wald interval on the log odds scale
SLC2A4	rs117643180	A	MVP	Stroke	GCST90476623 (CircStrk)	0.974659	0.907441	1.04822	-0.0256677	0.0367911	Available	0.9033	Source 95% interval aligned to the ISI-lowering allele
SLC2A4	rs117643180	A	FinnGen	Stroke	R12 I9_STR	0.950136	0.899785	1.0033	-0.0511503	0.0277799	Available		Pointwise 95% Wald interval on the log odds scale
IRS1	rs2972144	G	MVP	MI	GCST90475932	1.0469	1.0305	1.06349	0.0458345	0.00803826	Available	0.9664	Source 95% interval aligned to the ISI-lowering allele
IRS1	rs2972144	G	FinnGen	MI	R12 I9_MI_STRICT	1.04473	1.02534	1.0645	0.0437629	0.00956136	Available		Pointwise 95% Wald interval on the log odds scale
IRS1	rs2972144	G	MVP	Stroke	GCST90476623 (CircStrk)	1.03061	1.00776	1.05396	0.03015	0.0114358	Available	0.9664	Source 95% interval aligned to the ISI-lowering allele
IRS1	rs2972144	G	FinnGen	Stroke	R12 I9_STR	1.01502	0.99795	1.03238	0.0149058	0.00865186	Available		Pointwise 95% Wald interval on the log odds scale
COBLL1	rs12692738	T	MVP	MI	GCST90475932	1.026	1.008	1.045	0.0256677	0.00919627	Available	0.9056	Source 95% interval aligned to the ISI-lowering allele
COBLL1	rs12692738	T	FinnGen	MI	R12 I9_MI_STRICT	1.00248	0.979861	1.02563	0.00248021	0.0116453	Available		Pointwise 95% Wald interval on the log odds scale
COBLL1	rs12692738	T	MVP	Stroke	GCST90476623 (CircStrk)	1.038	1.011	1.066	0.0372958	0.0135139	Available	0.9056	Source 95% interval aligned to the ISI-lowering allele
COBLL1	rs12692738	T	FinnGen	Stroke	R12 I9_STR	0.998351	0.977898	1.01923	-0.00165065	0.0105607	Available		Pointwise 95% Wald interval on the log odds scale
PPARG	rs11128603	A	MVP	MI	GCST90475932	1.02	0.9943	1.046	0.0198026	0.0129313	Available	0.9984	Source 95% interval aligned to the ISI-lowering allele
PPARG	rs11128603	A	FinnGen	MI	R12 I9_MI_STRICT	0.998514	0.974831	1.02277	-0.00148673	0.012247	Available		Pointwise 95% Wald interval on the log odds scale
PPARG	rs11128603	A	MVP	Stroke	GCST90476623 (CircStrk)	1.009	0.9759	1.043	0.00895974	0.0169637	Available	0.9984	Source 95% interval aligned to the ISI-lowering allele
PPARG	rs11128603	A	FinnGen	Stroke	R12 I9_STR	1.00757	0.985872	1.02974	0.00753717	0.0111053	Available		Pointwise 95% Wald interval on the log odds scale
C5orf67	rs459193	G	MVP	MI	GCST90475932	1.03616	1.01854	1.05407	0.0355236	0.00874888	Available	0.9948	Source 95% interval aligned to the ISI-lowering allele
C5orf67	rs459193	G	FinnGen	MI	R12 I9_MI_STRICT	1.03141	1.01164	1.05157	0.0309259	0.00987439	Available		Pointwise 95% Wald interval on the log odds scale
C5orf67	rs459193	G	MVP	Stroke	GCST90476623 (CircStrk)	1.02533	1.0006	1.05075	0.0250102	0.0124761	Available	0.9948	Source 95% interval aligned to the ISI-lowering allele
C5orf67	rs459193	G	FinnGen	Stroke	R12 I9_STR	1.00894	0.99144	1.02676	0.00890393	0.00892891	Available		Pointwise 95% Wald interval on the log odds scale
MTOR	rs2295080	T	MVP	MI	GCST90475932						Excluded (MVP imputation r2 < 0.90)	0.8963
MTOR	rs2295080	T	FinnGen	MI	R12 I9_MI_STRICT	1.016	0.996483	1.03591	0.0158778	0.00989823	Available		Pointwise 95% Wald interval on the log odds scale
MTOR	rs2295080	T	MVP	Stroke	GCST90476623 (CircStrk)						Excluded (MVP imputation r2 < 0.90)	0.8963
MTOR	rs2295080	T	FinnGen	Stroke	R12 I9_STR	0.997579	0.980158	1.01531	-0.00242376	0.00898865	Available		Pointwise 95% Wald interval on the log odds scale
BCL2	rs12454712	T	MVP	MI	GCST90475932	1.007	0.99	1.025	0.00697561	0.00886316	Available	0.9631	Source 95% interval aligned to the ISI-lowering allele
BCL2	rs12454712	T	FinnGen	MI	R12 I9_MI_STRICT	1.02463	1.00632	1.04328	0.0243356	0.0092003	Available		Pointwise 95% Wald interval on the log odds scale
BCL2	rs12454712	T	MVP	Stroke	GCST90476623 (CircStrk)	1.005	0.9819	1.028	0.00498754	0.0117045	Available	0.9631	Source 95% interval aligned to the ISI-lowering allele
BCL2	rs12454712	T	FinnGen	Stroke	R12 I9_STR	1.00362	0.987349	1.02017	0.00361722	0.00834154	Available		Pointwise 95% Wald interval on the log odds scale
FAM101A	rs1906937	A	MVP	MI	GCST90475932						Excluded (MVP imputation r2 < 0.90)	0.8893
FAM101A	rs1906937	A	FinnGen	MI	R12 I9_MI_STRICT	1.00212	0.982544	1.02208	0.00211678	0.0100646	Available		Pointwise 95% Wald interval on the log odds scale
FAM101A	rs1906937	A	MVP	Stroke	GCST90476623 (CircStrk)						Excluded (MVP imputation r2 < 0.90)	0.8893
FAM101A	rs1906937	A	FinnGen	Stroke	R12 I9_STR	1.01552	0.997529	1.03383	0.0153975	0.00911831	Available		Pointwise 95% Wald interval on the log odds scale

### Sheet: Panel g
region	SNP	aligned_allele	trait	raw_beta	raw_SE	sign	coefficient	aligned_beta	contribution	contribution_SE	lower	upper	interval_excludes_zero
SLC2A4	rs117643180	A	SBP	-0.04961	0.007385	1	0.291431	-0.04961	-0.0144579	0.00215222	-0.0186763	-0.0102396	TRUE
SLC2A4	rs117643180	A	DBP	-0.05033	0.007788	1	0.401164	-0.05033	-0.0201906	0.00312427	-0.0263142	-0.014067	TRUE
SLC2A4	rs117643180	A	LDL	0.006221	0.008057	1	0.267787	0.006221	0.0016659	0.00215756	-0.00256291	0.00589471	FALSE
SLC2A4	rs117643180	A	HDL	0.01206	0.008115	1	-0.492839	0.01206	-0.00594364	0.00399939	-0.0137824	0.00189516	FALSE
SLC2A4	rs117643180	A	TG	0.0237	0.007919	1	0.572092	0.0237	0.0135586	0.0045304	0.004679	0.0224382	TRUE
SLC2A4	rs117643180	A	HbA1c	0.02382	0.007817	1	0.424617	0.02382	0.0101144	0.00331923	0.00360868	0.0166201	TRUE
SLC2A4	rs117643180	A	BMI	-0.001108	0.008028	1	0.589011	-0.001108	-0.000652624	0.00472858	-0.00992063	0.00861539	FALSE
SLC2A4	rs117643180	A	CRP	0.01779	0.008084	1	0.744579	0.01779	0.0132461	0.00601917	0.00144847	0.0250436	TRUE
IRS1	rs2972144	G	SBP	-0.01567	0.002448	-1	0.291431	0.01567	0.00456673	0.000713424	0.00316842	0.00596504	TRUE
IRS1	rs2972144	G	DBP	-0.01384	0.002582	-1	0.401164	0.01384	0.00555212	0.00103581	0.00352194	0.0075823	TRUE
IRS1	rs2972144	G	LDL	-0.0134	0.002673	-1	0.267787	0.0134	0.00358834	0.000715794	0.00218538	0.0049913	TRUE
IRS1	rs2972144	G	HDL	0.05876	0.002694	-1	-0.492839	-0.05876	0.0289592	0.00132771	0.0263569	0.0315615	TRUE
IRS1	rs2972144	G	TG	-0.04988	0.002628	-1	0.572092	0.04988	0.0285359	0.00150346	0.0255892	0.0314827	TRUE
IRS1	rs2972144	G	HbA1c	-0.02535	0.002589	-1	0.424617	0.02535	0.010764	0.00109933	0.00860934	0.0129187	TRUE
IRS1	rs2972144	G	BMI	0.003421	0.002661	-1	0.589011	-0.003421	-0.00201501	0.00156736	-0.00508702	0.00105701	FALSE
IRS1	rs2972144	G	CRP	-0.006325	0.002683	-1	0.744579	0.006325	0.00470946	0.0019977	0.000793959	0.00862496	TRUE
COBLL1	rs12692738	T	SBP	0.01266	0.002822	1	0.291431	0.01266	0.00368952	0.00082242	0.00207758	0.00530146	TRUE
COBLL1	rs12692738	T	DBP	0.007209	0.002976	1	0.401164	0.007209	0.00289199	0.00119387	0.000552018	0.00523197	TRUE
COBLL1	rs12692738	T	LDL	0.01425	0.003081	1	0.267787	0.01425	0.00381596	0.00082505	0.00219886	0.00543306	TRUE
COBLL1	rs12692738	T	HDL	-0.0401	0.003107	1	-0.492839	-0.0401	0.0197628	0.00153125	0.0167616	0.0227641	TRUE
COBLL1	rs12692738	T	TG	0.04563	0.003029	1	0.572092	0.04563	0.0261046	0.00173287	0.0227081	0.029501	TRUE
COBLL1	rs12692738	T	HbA1c	0.01544	0.002985	1	0.424617	0.01544	0.00655608	0.00126748	0.00407182	0.00904035	TRUE
COBLL1	rs12692738	T	BMI	-0.01932	0.003068	1	0.589011	-0.01932	-0.0113797	0.00180708	-0.0149216	-0.0078378	TRUE
COBLL1	rs12692738	T	CRP	-0.01507	0.003092	1	0.744579	-0.01507	-0.0112208	0.00230224	-0.0157332	-0.00670842	TRUE
PPARG	rs11128603	A	SBP	0.008701	0.003581	1	0.291431	0.008701	0.00253575	0.00104362	0.000490258	0.00458123	TRUE
PPARG	rs11128603	A	DBP	-0.01107	0.003777	1	0.401164	-0.01107	-0.00444089	0.0015152	-0.00741068	-0.0014711	TRUE
PPARG	rs11128603	A	LDL	0.0027	0.003912	1	0.267787	0.0027	0.000723024	0.00104758	-0.00133024	0.00277628	FALSE
PPARG	rs11128603	A	HDL	-0.02942	0.003944	1	-0.492839	-0.02942	0.0144993	0.00194376	0.0106896	0.0183091	TRUE
PPARG	rs11128603	A	TG	0.03533	0.003846	1	0.572092	0.03533	0.020212	0.00220027	0.0158995	0.0245245	TRUE
PPARG	rs11128603	A	HbA1c	0.009445	0.00379	1	0.424617	0.009445	0.00401051	0.0016093	0.000856282	0.00716473	TRUE
PPARG	rs11128603	A	BMI	-0.01951	0.003894	1	0.589011	-0.01951	-0.0114916	0.00229361	-0.0159871	-0.00699613	TRUE
PPARG	rs11128603	A	CRP	0.002424	0.003927	1	0.744579	0.002424	0.00180486	0.00292396	-0.0039261	0.00753582	FALSE
C5orf67	rs459193	G	SBP	-0.01903	0.002685	-1	0.291431	0.01903	0.00554594	0.000782494	0.00401225	0.00707963	TRUE
C5orf67	rs459193	G	DBP	-0.0118	0.002832	-1	0.401164	0.0118	0.00473374	0.0011361	0.00250699	0.00696049	TRUE
C5orf67	rs459193	G	LDL	-0.002881	0.002933	-1	0.267787	0.002881	0.000771493	0.000785418	-0.000767926	0.00231091	FALSE
C5orf67	rs459193	G	HDL	0.04075	0.002957	-1	-0.492839	-0.04075	0.0200832	0.00145732	0.0172268	0.0229395	TRUE
C5orf67	rs459193	G	TG	-0.04516	0.002884	-1	0.572092	0.04516	0.0258357	0.00164991	0.0226018	0.0290695	TRUE
C5orf67	rs459193	G	HbA1c	-0.01145	0.00284	-1	0.424617	0.01145	0.00486186	0.00120591	0.00249828	0.00722545	TRUE
C5orf67	rs459193	G	BMI	-0.005006	0.002919	-1	0.589011	0.005006	0.00294859	0.00171932	-0.000421284	0.00631846	FALSE
C5orf67	rs459193	G	CRP	0.01738	0.002943	-1	0.744579	-0.01738	-0.0129408	0.0021913	-0.0172357	-0.00864584	TRUE
MTOR	rs2295080	T	SBP	0.00745	0.002549	1	0.291431	0.00745	0.00217116	0.000742859	0.000715161	0.00362717	TRUE
MTOR	rs2295080	T	DBP	0.005003	0.002689	1	0.401164	0.005003	0.00200703	0.00107873	-0.000107287	0.00412134	FALSE
MTOR	rs2295080	T	LDL	0.004959	0.002785	1	0.267787	0.004959	0.00132795	0.000745786	-0.000133786	0.00278969	FALSE
MTOR	rs2295080	T	HDL	-0.008876	0.002807	1	-0.492839	-0.008876	0.00437444	0.0013834	0.00166298	0.0070859	TRUE
MTOR	rs2295080	T	TG	0.004156	0.002739	1	0.572092	0.004156	0.00237761	0.00156696	-0.000693627	0.00544886	FALSE
MTOR	rs2295080	T	HbA1c	0.004597	0.002697	1	0.424617	0.004597	0.00195196	0.00114519	-0.000292612	0.00419654	FALSE
MTOR	rs2295080	T	BMI	-0.01644	0.002772	1	0.589011	-0.01644	-0.00968333	0.00163274	-0.0128835	-0.00648317	TRUE
MTOR	rs2295080	T	CRP	-0.00341	0.002795	1	0.744579	-0.00341	-0.00253901	0.0020811	-0.00661797	0.00153994	FALSE
BCL2	rs12454712	T	SBP	0.004616	0.002414	1	0.291431	0.004616	0.00134525	0.000703516	-3.36428e-05	0.00272414	FALSE
BCL2	rs12454712	T	DBP	0.002881	0.002546	1	0.401164	0.002881	0.00115575	0.00102136	-0.00084612	0.00315763	FALSE
BCL2	rs12454712	T	LDL	0.003145	0.002637	1	0.267787	0.003145	0.000842189	0.000706153	-0.000541871	0.00222625	FALSE
BCL2	rs12454712	T	HDL	-0.008646	0.002657	1	-0.492839	-0.008646	0.00426109	0.00130947	0.00169452	0.00682765	TRUE
BCL2	rs12454712	T	TG	0.01356	0.002593	1	0.572092	0.01356	0.00775757	0.00148343	0.00485004	0.0106651	TRUE
BCL2	rs12454712	T	HbA1c	0.008818	0.002554	1	0.424617	0.008818	0.00374427	0.00108447	0.00161871	0.00586984	TRUE
BCL2	rs12454712	T	BMI	-0.0111	0.002625	1	0.589011	-0.0111	-0.00653802	0.00154615	-0.00956848	-0.00350756	TRUE
BCL2	rs12454712	T	CRP	-0.001117	0.002647	1	0.744579	-0.001117	-0.000831694	0.0019709	-0.00469466	0.00303127	FALSE
FAM101A	rs1906937	A	SBP	-0.003362	0.002601	1	0.291431	-0.003362	-0.000979793	0.000758013	-0.0024655	0.000505913	FALSE
FAM101A	rs1906937	A	DBP	-0.0057	0.002743	1	0.401164	-0.0057	-0.00228664	0.00110039	-0.00444341	-0.000129865	TRUE
FAM101A	rs1906937	A	LDL	0.01996	0.002841	1	0.267787	0.01996	0.00534502	0.000760782	0.00385389	0.00683615	TRUE
FAM101A	rs1906937	A	HDL	-0.03357	0.002863	1	-0.492839	-0.03357	0.0165446	0.001411	0.013779	0.0193102	TRUE
FAM101A	rs1906937	A	TG	0.03158	0.002794	1	0.572092	0.03158	0.0180667	0.00159843	0.0149338	0.0211996	TRUE
FAM101A	rs1906937	A	HbA1c	0.01219	0.002753	1	0.424617	0.01219	0.00517608	0.00116897	0.0028849	0.00746726	TRUE
FAM101A	rs1906937	A	BMI	-0.009897	0.002828	1	0.589011	-0.009897	-0.00582944	0.00166572	-0.00909425	-0.00256462	TRUE
FAM101A	rs1906937	A	CRP	0.004422	0.002852	1	0.744579	0.004422	0.00329253	0.00212354	-0.000869608	0.00745466	FALSE

### Sheet: Panel h
region	SNP	aligned_allele	depot	raw_beta	SE	sign	beta	lower	upper	interval_excludes_zero
SLC2A4	rs117643180	A	ASAT	-0.0140946	0.021218	1	-0.0140946	-0.0556819	0.0274927	FALSE
SLC2A4	rs117643180	A	ThighSAT	-0.00110075	0.0182288	1	-0.00110075	-0.0368292	0.0346277	FALSE
SLC2A4	rs117643180	A	VAT	-0.00699464	0.019509	1	-0.00699464	-0.0452323	0.031243	FALSE
IRS1	rs2972144	G	ASAT	0.0248466	0.00699342	-1	-0.0248466	-0.0385537	-0.0111395	TRUE
IRS1	rs2972144	G	ThighSAT	0.0328943	0.00601483	-1	-0.0328943	-0.0446834	-0.0211052	TRUE
IRS1	rs2972144	G	VAT	0.000880979	0.00643109	-1	-0.000880979	-0.0134859	0.011724	FALSE
COBLL1	rs12692738	T	ASAT	-0.0205275	0.00802978	1	-0.0205275	-0.0362659	-0.00478913	TRUE
COBLL1	rs12692738	T	ThighSAT	-0.0519898	0.00690614	1	-0.0519898	-0.0655258	-0.0384538	TRUE
COBLL1	rs12692738	T	VAT	-0.0110243	0.00738412	1	-0.0110243	-0.0254972	0.00344858	FALSE
PPARG	rs11128603	A	ASAT	-0.0378385	0.0101947	1	-0.0378385	-0.0578201	-0.0178569	TRUE
PPARG	rs11128603	A	ThighSAT	-0.0142845	0.00875604	1	-0.0142845	-0.0314463	0.00287734	FALSE
PPARG	rs11128603	A	VAT	0.00744024	0.00937788	1	0.00744024	-0.0109404	0.0258209	FALSE
C5orf67	rs459193	G	ASAT	0.015658	0.00764335	-1	-0.015658	-0.030639	-0.000677034	TRUE
C5orf67	rs459193	G	ThighSAT	-0.000905157	0.00656564	-1	0.000905157	-0.0119635	0.0137738	FALSE
C5orf67	rs459193	G	VAT	0.0381894	0.00702639	-1	-0.0381894	-0.0519611	-0.0244177	TRUE
MTOR	rs2295080	T	ASAT	-0.00750483	0.00728506	1	-0.00750483	-0.0217835	0.00677389	FALSE
MTOR	rs2295080	T	ThighSAT	-0.0197216	0.00625932	1	-0.0197216	-0.0319899	-0.00745333	TRUE
MTOR	rs2295080	T	VAT	0.00790388	0.00670339	1	0.00790388	-0.00523476	0.0210425	FALSE
BCL2	rs12454712	T	ASAT	-0.00779946	0.00687371	1	-0.00779946	-0.0212719	0.00567301	FALSE
BCL2	rs12454712	T	ThighSAT	-0.0227556	0.00590148	1	-0.0227556	-0.0343225	-0.0111887	TRUE
BCL2	rs12454712	T	VAT	-0.0150416	0.00632249	1	-0.0150416	-0.0274337	-0.00264952	TRUE
FAM101A	rs1906937	A	ASAT	-0.00901891	0.00743615	1	-0.00901891	-0.0235938	0.00555594	FALSE
FAM101A	rs1906937	A	ThighSAT	-0.0410393	0.00640113	1	-0.0410393	-0.0535855	-0.0284931	TRUE
FAM101A	rs1906937	A	VAT	0.00541624	0.00683605	1	0.00541624	-0.00798242	0.0188149	FALSE

### Sheet: Projection reference
Marker	SAPA genetic projection coefficient	Display	Definition
SBP	0.291431	0.291	Term = coefficient x aligned marginal trait effect; this is not a factor loading or a variant effect
DBP	0.401164	0.401	Term = coefficient x aligned marginal trait effect; this is not a factor loading or a variant effect
LDL-C	0.267787	0.268	Term = coefficient x aligned marginal trait effect; this is not a factor loading or a variant effect
HDL-C	-0.492839	-0.493	Term = coefficient x aligned marginal trait effect; this is not a factor loading or a variant effect
TG	0.572092	0.572	Term = coefficient x aligned marginal trait effect; this is not a factor loading or a variant effect
HbA1c	0.424617	0.425	Term = coefficient x aligned marginal trait effect; this is not a factor loading or a variant effect
BMI	0.589011	0.589	Term = coefficient x aligned marginal trait effect; this is not a factor loading or a variant effect
CRP	0.744579	0.745	Term = coefficient x aligned marginal trait effect; this is not a factor loading or a variant effect
