## Supplementary tables, figure source data and SAPA calculator for "A shared cardiovascular and cerebrovascular risk marker phenotype: physiological context and prognosis": Source_Data_Figure_5.xlsx (part 1 of 2)

### Sheet: Read me
Figure 5 source data
Panel	Worksheet	Contents	Units and interpretation
a	Panel a	Post-measurement ROC	Held-out censoring-weighted ROC coordinates from the current post-measurement populations; no individual predictions are supplied.
b	Panel b	Genetic information retention	Bias-corrected same-panel fraction. Multiply ratio and limits by 100 for percentages. Limits above 100% are retained.
c	Panel c	CVD mortality AUC	Optimism-corrected AUC and within-cycle bootstrap percentile limits.
d	Panel d	Age prediction contrasts	All estimates and interval limits are SAPA minus the named comparator, in 0.001 natural-log units per person. The SE_native column is in natural-log units. Estimates and limits are already in plotted units.
e	Panel e	ELSA MI log scores	Absolute log score per person; display uses 1,000 × estimate and limits. Two age groups.
f	Panel f	CHARLS stroke log scores	Log score conditional on observed survival; display uses 1,000 × estimate and limits. Two age groups.
Each data sheet corresponds to the named panel. Empty cells preserve missing source values. Native estimates and interval endpoints retain the saved precision; display conversions are stated above.
a, Held-out, censoring-weighted receiver operating characteristic (ROC) curves within lower-risk categories: CHARLS stroke (n = 3,535; approximately seven years), ELSA stroke and myocardial infarction (MI; n = 1,293 each; six years). The equation/background model and score extensions share participants, folds and censoring weights. Curves use interval-midpoint event times; Fig. 2 and Supplementary Table S5 give uncertainty and timing comparisons.
b, Bias-corrected fractions of same-panel linear genetic information retained by the SAPA direction; approximate reflected 95% intervals from 5,000 joint-error draws, without truncation at 100%. Stroke definitions follow Fig. 4. c, Optimism-corrected cardiovascular disease (CVD) mortality AUC in NHANES without baseline CVD (n = 6,573; 215 deaths) and with CVD (n = 1,043; 146 deaths); 95% percentile intervals from 500 within-cycle participant refits.
d, Age-specific SAPA-minus-comparator log-score differences. e,f, Absolute log scores for ELSA MI observation records (e) and CHARLS stroke conditional on observed survival (f). Higher values favour prediction. Participant/report counts are 2,482/59 and 1,459/42 for ELSA; 5,273/332 and 1,355/103 for CHARLS, whose age-analysis sample includes 514 deaths. Models share background, targets and folds and average sexes equally. Bars in d–f are pointwise 95% intervals from 1,000 resamples conditional on predictions; units are 0.001 natural-log units per person. AUC, area under the ROC curve; PC1, first principal component; Full8, all eight markers entered separately. Supplementary Notes 2–3 and Supplementary Table S13 define the targets and comparisons.

### Sheet: Panel a
population	horizon	model	false_positive_rate	true_positive_rate
CHARLS stroke	7 years	Equation + background	0	0
CHARLS stroke	7 years	Equation + background	0	0.00593859
CHARLS stroke	7 years	Equation + background	0.000319923	0.00593859
CHARLS stroke	7 years	Equation + background	0.000639846	0.00593859
CHARLS stroke	7 years	Equation + background	0.000961957	0.00593859
CHARLS stroke	7 years	Equation + background	0.00128407	0.00593859
CHARLS stroke	7 years	Equation + background	0.00160618	0.00593859
CHARLS stroke	7 years	Equation + background	0.00192829	0.00593859
CHARLS stroke	7 years	Equation + background	0.0022504	0.00593859
CHARLS stroke	7 years	Equation + background	0.00257251	0.00593859
CHARLS stroke	7 years	Equation + background	0.00289462	0.00593859
CHARLS stroke	7 years	Equation + background	0.00321455	0.00593859
CHARLS stroke	7 years	Equation + background	0.00353666	0.00593859
CHARLS stroke	7 years	Equation + background	0.00385877	0.00593859
CHARLS stroke	7 years	Equation + background	0.00417869	0.00593859
CHARLS stroke	7 years	Equation + background	0.0045008	0.00593859
CHARLS stroke	7 years	Equation + background	0.00482072	0.00593859
CHARLS stroke	7 years	Equation + background	0.00514065	0.00593859
CHARLS stroke	7 years	Equation + background	0.00546057	0.00593859
CHARLS stroke	7 years	Equation + background	0.00578212	0.00593859
CHARLS stroke	7 years	Equation + background	0.00610205	0.00593859
CHARLS stroke	7 years	Equation + background	0.00642416	0.00593859
CHARLS stroke	7 years	Equation + background	0.00674408	0.00593859
CHARLS stroke	7 years	Equation + background	0.00706563	0.00593859
CHARLS stroke	7 years	Equation + background	0.00738556	0.00593859
CHARLS stroke	7 years	Equation + background	0.00770548	0.00593859
CHARLS stroke	7 years	Equation + background	0.00802759	0.00593859
CHARLS stroke	7 years	Equation + background	0.0083497	0.00593859
CHARLS stroke	7 years	Equation + background	0.00867181	0.00593859
CHARLS stroke	7 years	Equation + background	0.00867181	0.0118905
CHARLS stroke	7 years	Equation + background	0.00899392	0.0118905
CHARLS stroke	7 years	Equation + background	0.00931385	0.0118905
CHARLS stroke	7 years	Equation + background	0.0096354	0.0118905
CHARLS stroke	7 years	Equation + background	0.00995532	0.0118905
CHARLS stroke	7 years	Equation + background	0.0102774	0.0118905
CHARLS stroke	7 years	Equation + background	0.0105995	0.0118905
CHARLS stroke	7 years	Equation + background	0.0109195	0.0118905
CHARLS stroke	7 years	Equation + background	0.0112401	0.0118905
CHARLS stroke	7 years	Equation + background	0.0115622	0.0118905
CHARLS stroke	7 years	Equation + background	0.0118843	0.0118905
CHARLS stroke	7 years	Equation + background	0.0122059	0.0118905
CHARLS stroke	7 years	Equation + background	0.012528	0.0118905
CHARLS stroke	7 years	Equation + background	0.0128501	0.0118905
CHARLS stroke	7 years	Equation + background	0.0131722	0.0118905
CHARLS stroke	7 years	Equation + background	0.0134943	0.0118905
CHARLS stroke	7 years	Equation + background	0.013815	0.0118905
CHARLS stroke	7 years	Equation + background	0.0141356	0.0118905
CHARLS stroke	7 years	Equation + background	0.0144555	0.0118905
CHARLS stroke	7 years	Equation + background	0.0147776	0.0118905
CHARLS stroke	7 years	Equation + background	0.0150997	0.0118905
CHARLS stroke	7 years	Equation + background	0.0154204	0.0118905
CHARLS stroke	7 years	Equation + background	0.0157425	0.0118905
CHARLS stroke	7 years	Equation + background	0.0160646	0.0118905
CHARLS stroke	7 years	Equation + background	0.0163845	0.0118905
CHARLS stroke	7 years	Equation + background	0.0167045	0.0118905
CHARLS stroke	7 years	Equation + background	0.0170244	0.0118905
CHARLS stroke	7 years	Equation + background	0.017345	0.0118905
CHARLS stroke	7 years	Equation + background	0.0176666	0.0118905
CHARLS stroke	7 years	Equation + background	0.0179872	0.0118905
CHARLS stroke	7 years	Equation + background	0.0183071	0.0118905
CHARLS stroke	7 years	Equation + background	0.0183071	0.0178446
CHARLS stroke	7 years	Equation + background	0.018627	0.0178446
CHARLS stroke	7 years	Equation + background	0.018627	0.0237965
CHARLS stroke	7 years	Equation + background	0.0189492	0.0237965
CHARLS stroke	7 years	Equation + background	0.0192713	0.0237965
CHARLS stroke	7 years	Equation + background	0.0195912	0.0237965
CHARLS stroke	7 years	Equation + background	0.0199111	0.0237965
CHARLS stroke	7 years	Equation + background	0.0202327	0.0237965
CHARLS stroke	7 years	Equation + background	0.0205526	0.0237965
CHARLS stroke	7 years	Equation + background	0.0208725	0.0237965
CHARLS stroke	7 years	Equation + background	0.0211932	0.0237965
CHARLS stroke	7 years	Equation + background	0.0211932	0.0297351
CHARLS stroke	7 years	Equation + background	0.0215147	0.0297351
CHARLS stroke	7 years	Equation + background	0.0218368	0.0297351
CHARLS stroke	7 years	Equation + background	0.0221567	0.0297351
CHARLS stroke	7 years	Equation + background	0.0224774	0.0297351
CHARLS stroke	7 years	Equation + background	0.022798	0.0297351
CHARLS stroke	7 years	Equation + background	0.0231196	0.0297351
CHARLS stroke	7 years	Equation + background	0.0234395	0.0297351
CHARLS stroke	7 years	Equation + background	0.0237594	0.0297351
CHARLS stroke	7 years	Equation + background	0.0240793	0.0297351
CHARLS stroke	7 years	Equation + background	0.0244009	0.0297351
CHARLS stroke	7 years	Equation + background	0.0247224	0.0297351
CHARLS stroke	7 years	Equation + background	0.0250446	0.0297351
CHARLS stroke	7 years	Equation + background	0.0250446	0.035687
CHARLS stroke	7 years	Equation + background	0.0253667	0.035687
CHARLS stroke	7 years	Equation + background	0.0256873	0.035687
CHARLS stroke	7 years	Equation + background	0.0260094	0.035687
CHARLS stroke	7 years	Equation + background	0.0263301	0.035687
CHARLS stroke	7 years	Equation + background	0.0266516	0.035687
CHARLS stroke	7 years	Equation + background	0.0269732	0.035687
CHARLS stroke	7 years	Equation + background	0.0272938	0.035687
CHARLS stroke	7 years	Equation + background	0.0276137	0.035687
CHARLS stroke	7 years	Equation + background	0.0279336	0.035687
CHARLS stroke	7 years	Equation + background	0.0282536	0.035687
CHARLS stroke	7 years	Equation + background	0.0285735	0.035687
CHARLS stroke	7 years	Equation + background	0.028895	0.035687
CHARLS stroke	7 years	Equation + background	0.0292171	0.035687
CHARLS stroke	7 years	Equation + background	0.0295371	0.035687
CHARLS stroke	7 years	Equation + background	0.029857	0.035687
CHARLS stroke	7 years	Equation + background	0.0301791	0.035687
CHARLS stroke	7 years	Equation + background	0.0305012	0.035687
CHARLS stroke	7 years	Equation + background	0.0308219	0.035687
CHARLS stroke	7 years	Equation + background	0.0311418	0.035687
CHARLS stroke	7 years	Equation + background	0.0314617	0.035687
CHARLS stroke	7 years	Equation + background	0.0317816	0.035687
CHARLS stroke	7 years	Equation + background	0.0321037	0.035687
CHARLS stroke	7 years	Equation + background	0.0324244	0.035687
CHARLS stroke	7 years	Equation + background	0.0327443	0.035687
CHARLS stroke	7 years	Equation + background	0.0330649	0.035687
CHARLS stroke	7 years	Equation + background	0.0333849	0.035687
CHARLS stroke	7 years	Equation + background	0.033707	0.035687
CHARLS stroke	7 years	Equation + background	0.0340285	0.035687
CHARLS stroke	7 years	Equation + background	0.0343506	0.035687
CHARLS stroke	7 years	Equation + background	0.0346727	0.035687
CHARLS stroke	7 years	Equation + background	0.0349949	0.035687
CHARLS stroke	7 years	Equation + background	0.0353164	0.035687
CHARLS stroke	7 years	Equation + background	0.0356363	0.035687
CHARLS stroke	7 years	Equation + background	0.0356363	0.0419102
CHARLS stroke	7 years	Equation + background	0.0359579	0.0419102
CHARLS stroke	7 years	Equation + background	0.0362785	0.0419102
CHARLS stroke	7 years	Equation + background	0.0365984	0.0419102
CHARLS stroke	7 years	Equation + background	0.0369206	0.0419102
CHARLS stroke	7 years	Equation + background	0.0372405	0.0419102
CHARLS stroke	7 years	Equation + background	0.0375604	0.0419102
CHARLS stroke	7 years	Equation + background	0.0378825	0.0419102
CHARLS stroke	7 years	Equation + background	0.0382024	0.0419102
CHARLS stroke	7 years	Equation + background	0.0385245	0.0419102
CHARLS stroke	7 years	Equation + background	0.0388445	0.0419102
CHARLS stroke	7 years	Equation + background	0.0388445	0.0478487
CHARLS stroke	7 years	Equation + background	0.0391666	0.0478487
CHARLS stroke	7 years	Equation + background	0.0394887	0.0478487
CHARLS stroke	7 years	Equation + background	0.0398108	0.0478487
CHARLS stroke	7 years	Equation + background	0.0401329	0.0478487
CHARLS stroke	7 years	Equation + background	0.0404528	0.0478487
CHARLS stroke	7 years	Equation + background	0.0407728	0.0478487
CHARLS stroke	7 years	Equation + background	0.0410943	0.0478487
CHARLS stroke	7 years	Equation + background	0.0414159	0.0478487
CHARLS stroke	7 years	Equation + background	0.041738	0.0478487
CHARLS stroke	7 years	Equation + background	0.0420601	0.0478487
CHARLS stroke	7 years	Equation + background	0.0423822	0.0478487
CHARLS stroke	7 years	Equation + background	0.0427041	0.0478487
CHARLS stroke	7 years	Equation + background	0.0430247	0.0478487
CHARLS stroke	7 years	Equation + background	0.0433468	0.0478487
CHARLS stroke	7 years	Equation + background	0.0436689	0.0478487
CHARLS stroke	7 years	Equation + background	0.043991	0.0478487
CHARLS stroke	7 years	Equation + background	0.0443109	0.0478487
CHARLS stroke	7 years	Equation + background	0.0446331	0.0478487
CHARLS stroke	7 years	Equation + background	0.0449537	0.0478487
CHARLS stroke	7 years	Equation + background	0.0452758	0.0478487
CHARLS stroke	7 years	Equation + background	0.0455964	0.0478487
CHARLS stroke	7 years	Equation + background	0.0459164	0.0478487
CHARLS stroke	7 years	Equation + background	0.0462385	0.0478487
CHARLS stroke	7 years	Equation + background	0.0465606	0.0478487
CHARLS stroke	7 years	Equation + background	0.0468805	0.0478487
CHARLS stroke	7 years	Equation + background	0.0472026	0.0478487
CHARLS stroke	7 years	Equation + background	0.0472026	0.0540542
CHARLS stroke	7 years	Equation + background	0.0475225	0.0540542
CHARLS stroke	7 years	Equation + background	0.0478432	0.0540542
CHARLS stroke	7 years	Equation + background	0.0481647	0.0540542
CHARLS stroke	7 years	Equation + background	0.0484869	0.0540542
CHARLS stroke	7 years	Equation + background	0.0488075	0.0540542
CHARLS stroke	7 years	Equation + background	0.0491296	0.0540542
CHARLS stroke	7 years	Equation + background	0.0494495	0.0540542
CHARLS stroke	7 years	Equation + background	0.0497714	0.0540542
CHARLS stroke	7 years	Equation + background	0.0500913	0.0540542
CHARLS stroke	7 years	Equation + background	0.0504129	0.0540542
CHARLS stroke	7 years	Equation + background	0.0507335	0.0540542
CHARLS stroke	7 years	Equation + background	0.0510541	0.0540542
CHARLS stroke	7 years	Equation + background	0.0513741	0.0540542
CHARLS stroke	7 years	Equation + background	0.0516962	0.0540542
CHARLS stroke	7 years	Equation + background	0.0520177	0.0540542
CHARLS stroke	7 years	Equation + background	0.0523393	0.0540542
CHARLS stroke	7 years	Equation + background	0.0526599	0.0540542
CHARLS stroke	7 years	Equation + background	0.052982	0.0540542
CHARLS stroke	7 years	Equation + background	0.0533041	0.0540542
CHARLS stroke	7 years	Equation + background	0.053626	0.0540542
CHARLS stroke	7 years	Equation + background	0.0539459	0.0540542
CHARLS stroke	7 years	Equation + background	0.054268	0.0540542
CHARLS stroke	7 years	Equation + background	0.0545879	0.0540542
CHARLS stroke	7 years	Equation + background	0.0549086	0.0540542
CHARLS stroke	7 years	Equation + background	0.0552285	0.0540542
CHARLS stroke	7 years	Equation + background	0.0555506	0.0540542
CHARLS stroke	7 years	Equation + background	0.0558705	0.0540542
CHARLS stroke	7 years	Equation + background	0.0561905	0.0540542
CHARLS stroke	7 years	Equation + background	0.0565104	0.0540542
CHARLS stroke	7 years	Equation + background	0.0568303	0.0540542
CHARLS stroke	7 years	Equation + background	0.0571519	0.0540542
CHARLS stroke	7 years	Equation + background	0.0574725	0.0540542
CHARLS stroke	7 years	Equation + background	0.0577944	0.0540542
CHARLS stroke	7 years	Equation + background	0.058115	0.0540542
CHARLS stroke	7 years	Equation + background	0.0584349	0.0540542
CHARLS stroke	7 years	Equation + background	0.0584349	0.0600061
CHARLS stroke	7 years	Equation + background	0.0587568	0.0600061
CHARLS stroke	7 years	Equation + background	0.0590789	0.0600061
CHARLS stroke	7 years	Equation + background	0.0593995	0.0600061
CHARLS stroke	7 years	Equation + background	0.0593995	0.0659446
CHARLS stroke	7 years	Equation + background	0.0597202	0.0659446
CHARLS stroke	7 years	Equation + background	0.0600423	0.0659446
CHARLS stroke	7 years	Equation + background	0.0600423	0.0721362
CHARLS stroke	7 years	Equation + background	0.0603629	0.0721362
CHARLS stroke	7 years	Equation + background	0.0606828	0.0721362
CHARLS stroke	7 years	Equation + background	0.0610035	0.0721362
CHARLS stroke	7 years	Equation + background	0.0613241	0.0721362
CHARLS stroke	7 years	Equation + background	0.0616457	0.0721362
CHARLS stroke	7 years	Equation + background	0.0619656	0.0721362
CHARLS stroke	7 years	Equation + background	0.0622877	0.0721362
CHARLS stroke	7 years	Equation + background	0.0626098	0.0721362
CHARLS stroke	7 years	Equation + background	0.0629314	0.0721362
CHARLS stroke	7 years	Equation + background	0.0632513	0.0721362
CHARLS stroke	7 years	Equation + background	0.0635734	0.0721362
CHARLS stroke	7 years	Equation + background	0.0638933	0.0721362
CHARLS stroke	7 years	Equation + background	0.0642149	0.0721362
CHARLS stroke	7 years	Equation + background	0.0645355	0.0721362
CHARLS stroke	7 years	Equation + background	0.0648574	0.0721362
CHARLS stroke	7 years	Equation + background	0.0651795	0.0721362
CHARLS stroke	7 years	Equation + background	0.0654994	0.0721362
CHARLS stroke	7 years	Equation + background	0.06582	0.0721362
CHARLS stroke	7 years	Equation + background	0.06614	0.0721362
CHARLS stroke	7 years	Equation + background	0.0664618	0.0721362
CHARLS stroke	7 years	Equation + background	0.0667839	0.0721362
CHARLS stroke	7 years	Equation + background	0.0671058	0.0721362
CHARLS stroke	7 years	Equation + background	0.0674257	0.0721362
CHARLS stroke	7 years	Equation + background	0.0677456	0.0721362
CHARLS stroke	7 years	Equation + background	0.0680672	0.0721362
CHARLS stroke	7 years	Equation + background	0.0683878	0.0721362
CHARLS stroke	7 years	Equation + background	0.0687085	0.0721362
CHARLS stroke	7 years	Equation + background	0.0687085	0.0780882
CHARLS stroke	7 years	Equation + background	0.0687085	0.0840401
CHARLS stroke	7 years	Equation + background	0.06903	0.0840401
CHARLS stroke	7 years	Equation + background	0.0693516	0.0840401
CHARLS stroke	7 years	Equation + background	0.0696731	0.0840401
CHARLS stroke	7 years	Equation + background	0.0699931	0.0840401
CHARLS stroke	7 years	Equation + background	0.0703137	0.0840401
CHARLS stroke	7 years	Equation + background	0.0706358	0.0840401
CHARLS stroke	7 years	Equation + background	0.0709574	0.0840401
CHARLS stroke	7 years	Equation + background	0.0712792	0.0840401
CHARLS stroke	7 years	Equation + background	0.0715991	0.0840401
CHARLS stroke	7 years	Equation + background	0.0719191	0.0840401
CHARLS stroke	7 years	Equation + background	0.0722409	0.0840401
CHARLS stroke	7 years	Equation + background	0.0725628	0.0840401
CHARLS stroke	7 years	Equation + background	0.0728849	0.0840401
CHARLS stroke	7 years	Equation + background	0.0732067	0.0840401
CHARLS stroke	7 years	Equation + background	0.0735267	0.0840401
CHARLS stroke	7 years	Equation + background	0.0735267	0.0900003
CHARLS stroke	7 years	Equation + background	0.0738482	0.0900003
CHARLS stroke	7 years	Equation + background	0.0741681	0.0900003
CHARLS stroke	7 years	Equation + background	0.0744903	0.0900003
CHARLS stroke	7 years	Equation + background	0.0748102	0.0900003
CHARLS stroke	7 years	Equation + background	0.0751308	0.0900003
CHARLS stroke	7 years	Equation + background	0.0754524	0.0900003
CHARLS stroke	7 years	Equation + background	0.0757745	0.0900003
CHARLS stroke	7 years	Equation + background	0.0760951	0.0900003
CHARLS stroke	7 years	Equation + background	0.0764167	0.0900003
CHARLS stroke	7 years	Equation + background	0.0767366	0.0900003
CHARLS stroke	7 years	Equation + background	0.0770572	0.0900003
CHARLS stroke	7 years	Equation + background	0.0773779	0.0900003
CHARLS stroke	7 years	Equation + background	0.0776997	0.0900003
CHARLS stroke	7 years	Equation + background	0.0780204	0.0900003
CHARLS stroke	7 years	Equation + background	0.0783403	0.0900003
CHARLS stroke	7 years	Equation + background	0.0783403	0.0959389
CHARLS stroke	7 years	Equation + background	0.0786602	0.0959389
CHARLS stroke	7 years	Equation + background	0.0789801	0.0959389
CHARLS stroke	7 years	Equation + background	0.0793023	0.0959389
CHARLS stroke	7 years	Equation + background	0.0796244	0.0959389
CHARLS stroke	7 years	Equation + background	0.0799443	0.0959389
CHARLS stroke	7 years	Equation + background	0.0802649	0.0959389
CHARLS stroke	7 years	Equation + background	0.0805865	0.0959389
CHARLS stroke	7 years	Equation + background	0.0809071	0.0959389
CHARLS stroke	7 years	Equation + background	0.0812292	0.0959389
CHARLS stroke	7 years	Equation + background	0.0815491	0.0959389
CHARLS stroke	7 years	Equation + background	0.0818691	0.0959389
CHARLS stroke	7 years	Equation + background	0.082189	0.0959389
CHARLS stroke	7 years	Equation + background	0.0825111	0.0959389
CHARLS stroke	7 years	Equation + background	0.0828327	0.0959389
CHARLS stroke	7 years	Equation + background	0.0831548	0.0959389
CHARLS stroke	7 years	Equation + background	0.0831548	0.101696
CHARLS stroke	7 years	Equation + background	0.0834763	0.101696
CHARLS stroke	7 years	Equation + background	0.0837962	0.101696
CHARLS stroke	7 years	Equation + background	0.0841184	0.101696
CHARLS stroke	7 years	Equation + background	0.0844399	0.101696
CHARLS stroke	7 years	Equation + background	0.0847615	0.101696
CHARLS stroke	7 years	Equation + background	0.0850821	0.101696
CHARLS stroke	7 years	Equation + background	0.0854027	0.101696
CHARLS stroke	7 years	Equation + background	0.0857227	0.101696
CHARLS stroke	7 years	Equation + background	0.0860426	0.101696
CHARLS stroke	7 years	Equation + background	0.0863632	0.101696
CHARLS stroke	7 years	Equation + background	0.0866848	0.101696
CHARLS stroke	7 years	Equation + background	0.0870047	0.101696
CHARLS stroke	7 years	Equation + background	0.0870047	0.107648
CHARLS stroke	7 years	Equation + background	0.0873262	0.107648
CHARLS stroke	7 years	Equation + background	0.0876481	0.107648
CHARLS stroke	7 years	Equation + background	0.0876481	0.113608
CHARLS stroke	7 years	Equation + background	0.0879697	0.113608
CHARLS stroke	7 years	Equation + background	0.0882915	0.113608
CHARLS stroke	7 years	Equation + background	0.0886131	0.113608
CHARLS stroke	7 years	Equation + background	0.088933	0.113608
CHARLS stroke	7 years	Equation + background	0.0892551	0.113608
CHARLS stroke	7 years	Equation + background	0.0895767	0.113608
CHARLS stroke	7 years	Equation + background	0.0898966	0.113608
CHARLS stroke	7 years	Equation + background	0.0898966	0.119837
CHARLS stroke	7 years	Equation + background	0.0902172	0.119837
CHARLS stroke	7 years	Equation + background	0.0905388	0.119837
CHARLS stroke	7 years	Equation + background	0.0905388	0.125789
CHARLS stroke	7 years	Equation + background	0.0908606	0.125789
CHARLS stroke	7 years	Equation + background	0.0911806	0.125789
CHARLS stroke	7 years	Equation + background	0.0915027	0.125789
CHARLS stroke	7 years	Equation + background	0.0918245	0.125789
CHARLS stroke	7 years	Equation + background	0.0921444	0.125789
CHARLS stroke	7 years	Equation + background	0.0924644	0.125789
CHARLS stroke	7 years	Equation + background	0.0927862	0.125789
CHARLS stroke	7 years	Equation + background	0.0931083	0.125789
CHARLS stroke	7 years	Equation + background	0.0934304	0.125789
CHARLS stroke	7 years	Equation + background	0.0937523	0.125789
CHARLS stroke	7 years	Equation + background	0.0940722	0.125789
CHARLS stroke	7 years	Equation + background	0.0943929	0.125789
CHARLS stroke	7 years	Equation + background	0.0947144	0.125789
CHARLS stroke	7 years	Equation + background	0.0950343	0.125789
CHARLS stroke	7 years	Equation + background	0.095355	0.125789
CHARLS stroke	7 years	Equation + background	0.0956749	0.125789
CHARLS stroke	7 years	Equation + background	0.095997	0.125789
CHARLS stroke	7 years	Equation + background	0.0963169	0.125789
CHARLS stroke	7 years	Equation + background	0.0966391	0.125789
CHARLS stroke	7 years	Equation + background	0.0969606	0.125789
CHARLS stroke	7 years	Equation + background	0.0972822	0.125789
CHARLS stroke	7 years	Equation + background	0.0976021	0.125789
CHARLS stroke	7 years	Equation + background	0.0979227	0.125789
CHARLS stroke	7 years	Equation + background	0.0982443	0.125789
CHARLS stroke	7 years	Equation + background	0.0985658	0.125789
CHARLS stroke	7 years	Equation + background	0.0988865	0.125789
CHARLS stroke	7 years	Equation + background	0.0992064	0.125789
CHARLS stroke	7 years	Equation + background	0.0995263	0.125789
CHARLS stroke	7 years	Equation + background	0.0998462	0.125789
CHARLS stroke	7 years	Equation + background	0.100168	0.125789
CHARLS stroke	7 years	Equation + background	0.10049	0.125789
CHARLS stroke	7 years	Equation + background	0.100812	0.125789
CHARLS stroke	7 years	Equation + background	0.101132	0.125789
CHARLS stroke	7 years	Equation + background	0.101453	0.125789
CHARLS stroke	7 years	Equation + background	0.101775	0.125789
CHARLS stroke	7 years	Equation + background	0.102095	0.125789
CHARLS stroke	7 years	Equation + background	0.102417	0.125789
CHARLS stroke	7 years	Equation + background	0.10274	0.125789
CHARLS stroke	7 years	Equation + background	0.103061	0.125789
CHARLS stroke	7 years	Equation + background	0.103381	0.125789
CHARLS stroke	7 years	Equation + background	0.103701	0.125789
CHARLS stroke	7 years	Equation + background	0.104023	0.125789
CHARLS stroke	7 years	Equation + background	0.104345	0.125789
CHARLS stroke	7 years	Equation + background	0.104665	0.125789
CHARLS stroke	7 years	Equation + background	0.104987	0.125789
CHARLS stroke	7 years	Equation + background	0.104987	0.131741
CHARLS stroke	7 years	Equation + background	0.105307	0.131741
CHARLS stroke	7 years	Equation + background	0.105628	0.131741
CHARLS stroke	7 years	Equation + background	0.10595	0.131741
CHARLS stroke	7 years	Equation + background	0.106272	0.131741
CHARLS stroke	7 years	Equation + background	0.106592	0.131741
CHARLS stroke	7 years	Equation + background	0.106913	0.131741
CHARLS stroke	7 years	Equation + background	0.107234	0.131741
CHARLS stroke	7 years	Equation + background	0.107234	0.13797
CHARLS stroke	7 years	Equation + background	0.107556	0.13797
CHARLS stroke	7 years	Equation + background	0.107876	0.13797
CHARLS stroke	7 years	Equation + background	0.108196	0.13797
CHARLS stroke	7 years	Equation + background	0.108518	0.13797
CHARLS stroke	7 years	Equation + background	0.10884	0.13797
CHARLS stroke	7 years	Equation + background	0.10916	0.13797
CHARLS stroke	7 years	Equation + background	0.109482	0.13797
CHARLS stroke	7 years	Equation + background	0.109804	0.13797
CHARLS stroke	7 years	Equation + background	0.110125	0.13797
CHARLS stroke	7 years	Equation + background	0.110446	0.13797
CHARLS stroke	7 years	Equation + background	0.110767	0.13797
CHARLS stroke	7 years	Equation + background	0.111087	0.13797
CHARLS stroke	7 years	Equation + background	0.111409	0.13797
CHARLS stroke	7 years	Equation + background	0.111409	0.144162
CHARLS stroke	7 years	Equation + background	0.111729	0.144162
CHARLS stroke	7 years	Equation + background	0.112051	0.144162
CHARLS stroke	7 years	Equation + background	0.112371	0.144162
CHARLS stroke	7 years	Equation + background	0.112693	0.144162
CHARLS stroke	7 years	Equation + background	0.113015	0.144162
CHARLS stroke	7 years	Equation + background	0.113336	0.144162
CHARLS stroke	7 years	Equation + background	0.113336	0.150367
CHARLS stroke	7 years	Equation + background	0.113656	0.150367
CHARLS stroke	7 years	Equation + background	0.113978	0.150367
CHARLS stroke	7 years	Equation + background	0.1143	0.150367
CHARLS stroke	7 years	Equation + background	0.1143	0.156306
CHARLS stroke	7 years	Equation + background	0.114622	0.156306
CHARLS stroke	7 years	Equation + background	0.114622	0.162258
CHARLS stroke	7 years	Equation + background	0.114622	0.168196
CHARLS stroke	7 years	Equation + background	0.114942	0.168196
CHARLS stroke	7 years	Equation + background	0.115262	0.168196
CHARLS stroke	7 years	Equation + background	0.115582	0.168196
CHARLS stroke	7 years	Equation + background	0.115903	0.168196
CHARLS stroke	7 years	Equation + background	0.116224	0.168196
CHARLS stroke	7 years	Equation + background	0.116545	0.168196
CHARLS stroke	7 years	Equation + background	0.116867	0.168196
CHARLS stroke	7 years	Equation + background	0.117187	0.168196
CHARLS stroke	7 years	Equation + background	0.117508	0.168196
CHARLS stroke	7 years	Equation + background	0.11783	0.168196
CHARLS stroke	7 years	Equation + background	0.118152	0.168196
CHARLS stroke	7 years	Equation + background	0.118473	0.168196
CHARLS stroke	7 years	Equation + background	0.118793	0.168196
CHARLS stroke	7 years	Equation + background	0.119115	0.168196
CHARLS stroke	7 years	Equation + background	0.119115	0.174157
CHARLS stroke	7 years	Equation + background	0.119115	0.180111
CHARLS stroke	7 years	Equation + background	0.119435	0.180111
CHARLS stroke	7 years	Equation + background	0.119757	0.180111
CHARLS stroke	7 years	Equation + background	0.120079	0.180111
CHARLS stroke	7 years	Equation + background	0.120399	0.180111
CHARLS stroke	7 years	Equation + background	0.120399	0.18634
CHARLS stroke	7 years	Equation + background	0.120719	0.18634
CHARLS stroke	7 years	Equation + background	0.12104	0.18634
CHARLS stroke	7 years	Equation + background	0.121362	0.18634
CHARLS stroke	7 years	Equation + background	0.121682	0.18634
CHARLS stroke	7 years	Equation + background	0.121682	0.192292
CHARLS stroke	7 years	Equation + background	0.121682	0.19823
CHARLS stroke	7 years	Equation + background	0.122004	0.19823
CHARLS stroke	7 years	Equation + background	0.122325	0.19823
CHARLS stroke	7 years	Equation + background	0.122645	0.19823
CHARLS stroke	7 years	Equation + background	0.122645	0.204422
CHARLS stroke	7 years	Equation + background	0.122965	0.204422
CHARLS stroke	7 years	Equation + background	0.123287	0.204422
CHARLS stroke	7 years	Equation + background	0.123609	0.204422
CHARLS stroke	7 years	Equation + background	0.123929	0.204422
CHARLS stroke	7 years	Equation + background	0.124251	0.204422
CHARLS stroke	7 years	Equation + background	0.124573	0.204422
CHARLS stroke	7 years	Equation + background	0.124893	0.204422
CHARLS stroke	7 years	Equation + background	0.125214	0.204422
CHARLS stroke	7 years	Equation + background	0.125536	0.204422
CHARLS stroke	7 years	Equation + background	0.125857	0.204422
CHARLS stroke	7 years	Equation + background	0.126179	0.204422
CHARLS stroke	7 years	Equation + background	0.126501	0.204422
CHARLS stroke	7 years	Equation + background	0.126501	0.210627
CHARLS stroke	7 years	Equation + background	0.126501	0.216566
CHARLS stroke	7 years	Equation + background	0.126821	0.216566
CHARLS stroke	7 years	Equation + background	0.127142	0.216566
CHARLS stroke	7 years	Equation + background	0.127464	0.216566
CHARLS stroke	7 years	Equation + background	0.127785	0.216566
CHARLS stroke	7 years	Equation + background	0.128105	0.216566
CHARLS stroke	7 years	Equation + background	0.128105	0.222526
CHARLS stroke	7 years	Equation + background	0.128427	0.222526
CHARLS stroke	7 years	Equation + background	0.128749	0.222526
CHARLS stroke	7 years	Equation + background	0.12907	0.222526
CHARLS stroke	7 years	Equation + background	0.12939	0.222526
CHARLS stroke	7 years	Equation + background	0.129712	0.222526
CHARLS stroke	7 years	Equation + background	0.130034	0.222526
CHARLS stroke	7 years	Equation + background	0.130034	0.22876
CHARLS stroke	7 years	Equation + background	0.130356	0.22876
CHARLS stroke	7 years	Equation + background	0.130678	0.22876
CHARLS stroke	7 years	Equation + background	0.130999	0.22876
CHARLS stroke	7 years	Equation + background	0.131321	0.22876
CHARLS stroke	7 years	Equation + background	0.131321	0.234714
CHARLS stroke	7 years	Equation + background	0.131643	0.234714
CHARLS stroke	7 years	Equation + background	0.131965	0.234714
CHARLS stroke	7 years	Equation + background	0.132285	0.234714
CHARLS stroke	7 years	Equation + background	0.132606	0.234714
CHARLS stroke	7 years	Equation + background	0.132606	0.240666
CHARLS stroke	7 years	Equation + background	0.132928	0.240666
CHARLS stroke	7 years	Equation + background	0.133249	0.240666
CHARLS stroke	7 years	Equation + background	0.13357	0.240666
CHARLS stroke	7 years	Equation + background	0.133892	0.240666
CHARLS stroke	7 years	Equation + background	0.134214	0.240666
CHARLS stroke	7 years	Equation + background	0.134536	0.240666
CHARLS stroke	7 years	Equation + background	0.134858	0.240666
CHARLS stroke	7 years	Equation + background	0.135177	0.240666
CHARLS stroke	7 years	Equation + background	0.135499	0.240666
CHARLS stroke	7 years	Equation + background	0.135821	0.240666
CHARLS stroke	7 years	Equation + background	0.136141	0.240666
CHARLS stroke	7 years	Equation + background	0.136461	0.240666
CHARLS stroke	7 years	Equation + background	0.136781	0.240666
CHARLS stroke	7 years	Equation + background	0.137103	0.240666
CHARLS stroke	7 years	Equation + background	0.137425	0.240666
CHARLS stroke	7 years	Equation + background	0.137746	0.240666
CHARLS stroke	7 years	Equation + background	0.138068	0.240666
CHARLS stroke	7 years	Equation + background	0.13839	0.240666
CHARLS stroke	7 years	Equation + background	0.13839	0.2469
CHARLS stroke	7 years	Equation + background	0.138712	0.2469
CHARLS stroke	7 years	Equation + background	0.139034	0.2469
CHARLS stroke	7 years	Equation + background	0.139356	0.2469
CHARLS stroke	7 years	Equation + background	0.139677	0.2469
CHARLS stroke	7 years	Equation + background	0.139997	0.2469
CHARLS stroke	7 years	Equation + background	0.140317	0.2469
CHARLS stroke	7 years	Equation + background	0.140639	0.2469
CHARLS stroke	7 years	Equation + background	0.14096	0.2469
CHARLS stroke	7 years	Equation + background	0.141282	0.2469
CHARLS stroke	7 years	Equation + background	0.141604	0.2469
CHARLS stroke	7 years	Equation + background	0.141926	0.2469
CHARLS stroke	7 years	Equation + background	0.142248	0.2469
CHARLS stroke	7 years	Equation + background	0.14257	0.2469
CHARLS stroke	7 years	Equation + background	0.142891	0.2469
CHARLS stroke	7 years	Equation + background	0.143213	0.2469
CHARLS stroke	7 years	Equation + background	0.143534	0.2469
CHARLS stroke	7 years	Equation + background	0.143534	0.253092
CHARLS stroke	7 years	Equation + background	0.143856	0.253092
CHARLS stroke	7 years	Equation + background	0.144176	0.253092
CHARLS stroke	7 years	Equation + background	0.144498	0.253092
CHARLS stroke	7 years	Equation + background	0.144818	0.253092
CHARLS stroke	7 years	Equation + background	0.14514	0.253092
CHARLS stroke	7 years	Equation + background	0.14546	0.253092
CHARLS stroke	7 years	Equation + background	0.145782	0.253092
CHARLS stroke	7 years	Equation + background	0.146104	0.253092
CHARLS stroke	7 years	Equation + background	0.146424	0.253092
CHARLS stroke	7 years	Equation + background	0.146746	0.253092
CHARLS stroke	7 years	Equation + background	0.146746	0.259321
CHARLS stroke	7 years	Equation + background	0.147067	0.259321
CHARLS stroke	7 years	Equation + background	0.147067	0.265281
CHARLS stroke	7 years	Equation + background	0.147389	0.265281
CHARLS stroke	7 years	Equation + background	0.147711	0.265281
CHARLS stroke	7 years	Equation + background	0.148033	0.265281
CHARLS stroke	7 years	Equation + background	0.148033	0.27151
CHARLS stroke	7 years	Equation + background	0.148353	0.27151
CHARLS stroke	7 years	Equation + background	0.148675	0.27151
CHARLS stroke	7 years	Equation + background	0.148996	0.27151
CHARLS stroke	7 years	Equation + background	0.149317	0.27151
CHARLS stroke	7 years	Equation + background	0.149317	0.277464
CHARLS stroke	7 years	Equation + background	0.149639	0.277464
CHARLS stroke	7 years	Equation + background	0.14996	0.277464
CHARLS stroke	7 years	Equation + background	0.150281	0.277464
CHARLS stroke	7 years	Equation + background	0.150601	0.277464
CHARLS stroke	7 years	Equation + background	0.150923	0.277464
CHARLS stroke	7 years	Equation + background	0.151243	0.277464
CHARLS stroke	7 years	Equation + background	0.151563	0.277464
CHARLS stroke	7 years	Equation + background	0.151885	0.277464
CHARLS stroke	7 years	Equation + background	0.152207	0.277464
CHARLS stroke	7 years	Equation + background	0.152529	0.277464
CHARLS stroke	7 years	Equation + background	0.152851	0.277464
CHARLS stroke	7 years	Equation + background	0.153171	0.277464
CHARLS stroke	7 years	Equation + background	0.153493	0.277464
CHARLS stroke	7 years	Equation + background	0.153815	0.277464
CHARLS stroke	7 years	Equation + background	0.154137	0.277464
CHARLS stroke	7 years	Equation + background	0.154459	0.277464
CHARLS stroke	7 years	Equation + background	0.154781	0.277464
CHARLS stroke	7 years	Equation + background	0.155103	0.277464
CHARLS stroke	7 years	Equation + background	0.155423	0.277464
CHARLS stroke	7 years	Equation + background	0.155745	0.277464
CHARLS stroke	7 years	Equation + background	0.156066	0.277464
CHARLS stroke	7 years	Equation + background	0.156066	0.283222
CHARLS stroke	7 years	Equation + background	0.156387	0.283222
CHARLS stroke	7 years	Equation + background	0.156709	0.283222
CHARLS stroke	7 years	Equation + background	0.157029	0.283222
CHARLS stroke	7 years	Equation + background	0.157351	0.283222
CHARLS stroke	7 years	Equation + background	0.157673	0.283222
CHARLS stroke	7 years	Equation + background	0.157993	0.283222
CHARLS stroke	7 years	Equation + background	0.157993	0.288979
CHARLS stroke	7 years	Equation + background	0.158314	0.288979
CHARLS stroke	7 years	Equation + background	0.158636	0.288979
CHARLS stroke	7 years	Equation + background	0.158958	0.288979
CHARLS stroke	7 years	Equation + background	0.15928	0.288979
CHARLS stroke	7 years	Equation + background	0.159602	0.288979
CHARLS stroke	7 years	Equation + background	0.159922	0.288979
CHARLS stroke	7 years	Equation + background	0.160244	0.288979
CHARLS stroke	7 years	Equation + background	0.160564	0.288979
CHARLS stroke	7 years	Equation + background	0.160886	0.288979
CHARLS stroke	7 years	Equation + background	0.161206	0.288979
CHARLS stroke	7 years	Equation + background	0.161528	0.288979
CHARLS stroke	7 years	Equation + background	0.161849	0.288979
CHARLS stroke	7 years	Equation + background	0.162171	0.288979
CHARLS stroke	7 years	Equation + background	0.162492	0.288979
CHARLS stroke	7 years	Equation + background	0.162813	0.288979
CHARLS stroke	7 years	Equation + background	0.163133	0.288979
CHARLS stroke	7 years	Equation + background	0.163453	0.288979
CHARLS stroke	7 years	Equation + background	0.163775	0.288979
CHARLS stroke	7 years	Equation + background	0.164095	0.288979
CHARLS stroke	7 years	Equation + background	0.164417	0.288979
CHARLS stroke	7 years	Equation + background	0.164739	0.288979
CHARLS stroke	7 years	Equation + background	0.165059	0.288979
CHARLS stroke	7 years	Equation + background	0.165059	0.295184
CHARLS stroke	7 years	Equation + background	0.165379	0.295184
CHARLS stroke	7 years	Equation + background	0.165701	0.295184
CHARLS stroke	7 years	Equation + background	0.166021	0.295184
CHARLS stroke	7 years	Equation + background	0.166341	0.295184
CHARLS stroke	7 years	Equation + background	0.166341	0.301136
CHARLS stroke	7 years	Equation + background	0.166662	0.301136
CHARLS stroke	7 years	Equation + background	0.166984	0.301136
CHARLS stroke	7 years	Equation + background	0.167304	0.301136
CHARLS stroke	7 years	Equation + background	0.167625	0.301136
CHARLS stroke	7 years	Equation + background	0.167947	0.301136
CHARLS stroke	7 years	Equation + background	0.168269	0.301136
CHARLS stroke	7 years	Equation + background	0.168591	0.301136
CHARLS stroke	7 years	Equation + background	0.168913	0.301136
CHARLS stroke	7 years	Equation + background	0.168913	0.307328
CHARLS stroke	7 years	Equation + background	0.168913	0.313282
CHARLS stroke	7 years	Equation + background	0.169232	0.313282
CHARLS stroke	7 years	Equation + background	0.169554	0.313282
CHARLS stroke	7 years	Equation + background	0.169874	0.313282
CHARLS stroke	7 years	Equation + background	0.170195	0.313282
CHARLS stroke	7 years	Equation + background	0.170517	0.313282
CHARLS stroke	7 years	Equation + background	0.170839	0.313282
CHARLS stroke	7 years	Equation + background	0.17116	0.313282
CHARLS stroke	7 years	Equation + background	0.171481	0.313282
CHARLS stroke	7 years	Equation + background	0.171802	0.313282
CHARLS stroke	7 years	Equation + background	0.172122	0.313282
CHARLS stroke	7 years	Equation + background	0.172442	0.313282
CHARLS stroke	7 years	Equation + background	0.172764	0.313282
CHARLS stroke	7 years	Equation + background	0.173086	0.313282
CHARLS stroke	7 years	Equation + background	0.173405	0.313282
CHARLS stroke	7 years	Equation + background	0.173405	0.319236
CHARLS stroke	7 years	Equation + background	0.173727	0.319236
CHARLS stroke	7 years	Equation + background	0.174048	0.319236
CHARLS stroke	7 years	Equation + background	0.174369	0.319236
CHARLS stroke	7 years	Equation + background	0.174692	0.319236
CHARLS stroke	7 years	Equation + background	0.175013	0.319236
CHARLS stroke	7 years	Equation + background	0.175335	0.319236
CHARLS stroke	7 years	Equation + background	0.175657	0.319236
CHARLS stroke	7 years	Equation + background	0.175657	0.325175
CHARLS stroke	7 years	Equation + background	0.175979	0.325175
CHARLS stroke	7 years	Equation + background	0.176299	0.325175
CHARLS stroke	7 years	Equation + background	0.176621	0.325175
CHARLS stroke	7 years	Equation + background	0.176621	0.331127
CHARLS stroke	7 years	Equation + background	0.176621	0.337081
CHARLS stroke	7 years	Equation + background	0.176941	0.337081
CHARLS stroke	7 years	Equation + background	0.177261	0.337081
CHARLS stroke	7 years	Equation + background	0.177582	0.337081
CHARLS stroke	7 years	Equation + background	0.177902	0.337081
CHARLS stroke	7 years	Equation + background	0.178224	0.337081
CHARLS stroke	7 years	Equation + background	0.178545	0.337081
CHARLS stroke	7 years	Equation + background	0.178867	0.337081
CHARLS stroke	7 years	Equation + background	0.179188	0.337081
CHARLS stroke	7 years	Equation + background	0.179509	0.337081
CHARLS stroke	7 years	Equation + background	0.179831	0.337081
CHARLS stroke	7 years	Equation + background	0.180152	0.337081
CHARLS stroke	7 years	Equation + background	0.180474	0.337081
CHARLS stroke	7 years	Equation + background	0.180794	0.337081
CHARLS stroke	7 years	Equation + background	0.181114	0.337081
CHARLS stroke	7 years	Equation + background	0.181435	0.337081
CHARLS stroke	7 years	Equation + background	0.181757	0.337081
CHARLS stroke	7 years	Equation + background	0.182079	0.337081
CHARLS stroke	7 years	Equation + background	0.182399	0.337081
CHARLS stroke	7 years	Equation + background	0.182719	0.337081
CHARLS stroke	7 years	Equation + background	0.183041	0.337081
CHARLS stroke	7 years	Equation + background	0.183361	0.337081
CHARLS stroke	7 years	Equation + background	0.183681	0.337081
CHARLS stroke	7 years	Equation + background	0.184003	0.337081
CHARLS stroke	7 years	Equation + background	0.184325	0.337081
CHARLS stroke	7 years	Equation + background	0.184646	0.337081
CHARLS stroke	7 years	Equation + background	0.184646	0.343035
CHARLS stroke	7 years	Equation + background	0.184968	0.343035
CHARLS stroke	7 years	Equation + background	0.185289	0.343035
CHARLS stroke	7 years	Equation + background	0.185611	0.343035
CHARLS stroke	7 years	Equation + background	0.185931	0.343035
CHARLS stroke	7 years	Equation + background	0.186253	0.343035
CHARLS stroke	7 years	Equation + background	0.186575	0.343035
CHARLS stroke	7 years	Equation + background	0.186897	0.343035
CHARLS stroke	7 years	Equation + background	0.187218	0.343035
CHARLS stroke	7 years	Equation + background	0.18754	0.343035
CHARLS stroke	7 years	Equation + background	0.187862	0.343035
CHARLS stroke	7 years	Equation + background	0.188183	0.343035
CHARLS stroke	7 years	Equation + background	0.188504	0.343035
CHARLS stroke	7 years	Equation + background	0.188825	0.343035
CHARLS stroke	7 years	Equation + background	0.189145	0.343035
CHARLS stroke	7 years	Equation + background	0.189467	0.343035
CHARLS stroke	7 years	Equation + background	0.189789	0.343035
CHARLS stroke	7 years	Equation + background	0.19011	0.343035
CHARLS stroke	7 years	Equation + background	0.19043	0.343035
CHARLS stroke	7 years	Equation + background	0.19075	0.343035
CHARLS stroke	7 years	Equation + background	0.19075	0.348974
CHARLS stroke	7 years	Equation + background	0.191072	0.348974
CHARLS stroke	7 years	Equation + background	0.191394	0.348974
CHARLS stroke	7 years	Equation + background	0.191716	0.348974
CHARLS stroke	7 years	Equation + background	0.192039	0.348974
CHARLS stroke	7 years	Equation + background	0.192361	0.348974
CHARLS stroke	7 years	Equation + background	0.192361	0.354934
CHARLS stroke	7 years	Equation + background	0.192682	0.354934
CHARLS stroke	7 years	Equation + background	0.193003	0.354934
CHARLS stroke	7 years	Equation + background	0.193325	0.354934
CHARLS stroke	7 years	Equation + background	0.193646	0.354934
CHARLS stroke	7 years	Equation + background	0.193968	0.354934
CHARLS stroke	7 years	Equation + background	0.194289	0.354934
CHARLS stroke	7 years	Equation + background	0.194609	0.354934
CHARLS stroke	7 years	Equation + background	0.194931	0.354934
CHARLS stroke	7 years	Equation + background	0.195253	0.354934
CHARLS stroke	7 years	Equation + background	0.195573	0.354934
CHARLS stroke	7 years	Equation + background	0.195573	0.360872
CHARLS stroke	7 years	Equation + background	0.195895	0.360872
CHARLS stroke	7 years	Equation + background	0.196216	0.360872
CHARLS stroke	7 years	Equation + background	0.196538	0.360872
CHARLS stroke	7 years	Equation + background	0.19686	0.360872
CHARLS stroke	7 years	Equation + background	0.197182	0.360872
CHARLS stroke	7 years	Equation + background	0.197503	0.360872
CHARLS stroke	7 years	Equation + background	0.197825	0.360872
CHARLS stroke	7 years	Equation + background	0.198147	0.360872
CHARLS stroke	7 years	Equation + background	0.198147	0.366827
CHARLS stroke	7 years	Equation + background	0.198467	0.366827
CHARLS stroke	7 years	Equation + background	0.198789	0.366827
CHARLS stroke	7 years	Equation + background	0.199111	0.366827
CHARLS stroke	7 years	Equation + background	0.199432	0.366827
CHARLS stroke	7 years	Equation + background	0.199754	0.366827
CHARLS stroke	7 years	Equation + background	0.200076	0.366827
CHARLS stroke	7 years	Equation + background	0.200398	0.366827
CHARLS stroke	7 years	Equation + background	0.20072	0.366827
CHARLS stroke	7 years	Equation + background	0.20104	0.366827
CHARLS stroke	7 years	Equation + background	0.201362	0.366827
CHARLS stroke	7 years	Equation + background	0.201683	0.366827
CHARLS stroke	7 years	Equation + background	0.202005	0.366827
CHARLS stroke	7 years	Equation + background	0.202327	0.366827
CHARLS stroke	7 years	Equation + background	0.202649	0.366827
CHARLS stroke	7 years	Equation + background	0.20297	0.366827
CHARLS stroke	7 years	Equation + background	0.203292	0.366827
CHARLS stroke	7 years	Equation + background	0.203614	0.366827
CHARLS stroke	7 years	Equation + background	0.203934	0.366827
CHARLS stroke	7 years	Equation + background	0.204256	0.366827
CHARLS stroke	7 years	Equation + background	0.204578	0.366827
CHARLS stroke	7 years	Equation + background	0.204898	0.366827
CHARLS stroke	7 years	Equation + background	0.205218	0.366827
CHARLS stroke	7 years	Equation + background	0.205538	0.366827
CHARLS stroke	7 years	Equation + background	0.20586	0.366827
CHARLS stroke	7 years	Equation + background	0.20618	0.366827
CHARLS stroke	7 years	Equation + background	0.206502	0.366827
CHARLS stroke	7 years	Equation + background	0.206824	0.366827
CHARLS stroke	7 years	Equation + background	0.207144	0.366827
CHARLS stroke	7 years	Equation + background	0.207466	0.366827
CHARLS stroke	7 years	Equation + background	0.207787	0.366827
CHARLS stroke	7 years	Equation + background	0.208109	0.366827
CHARLS stroke	7 years	Equation + background	0.208431	0.366827
CHARLS stroke	7 years	Equation + background	0.208752	0.366827
CHARLS stroke	7 years	Equation + background	0.209072	0.366827
CHARLS stroke	7 years	Equation + background	0.209394	0.366827
CHARLS stroke	7 years	Equation + background	0.209716	0.366827
CHARLS stroke	7 years	Equation + background	0.210037	0.366827
CHARLS stroke	7 years	Equation + background	0.210357	0.366827
CHARLS stroke	7 years	Equation + background	0.210678	0.366827
CHARLS stroke	7 years	Equation + background	0.210998	0.366827
CHARLS stroke	7 years	Equation + background	0.21132	0.366827
CHARLS stroke	7 years	Equation + background	0.211642	0.366827
CHARLS stroke	7 years	Equation + background	0.211963	0.366827
CHARLS stroke	7 years	Equation + background	0.212283	0.366827
CHARLS stroke	7 years	Equation + background	0.212605	0.366827
CHARLS stroke	7 years	Equation + background	0.212926	0.366827
CHARLS stroke	7 years	Equation + background	0.213248	0.366827
CHARLS stroke	7 years	Equation + background	0.21357	0.366827
CHARLS stroke	7 years	Equation + background	0.21389	0.366827
CHARLS stroke	7 years	Equation + background	0.214213	0.366827
CHARLS stroke	7 years	Equation + background	0.214533	0.366827
CHARLS stroke	7 years	Equation + background	0.214855	0.366827
CHARLS stroke	7 years	Equation + background	0.215177	0.366827
CHARLS stroke	7 years	Equation + background	0.215499	0.366827
CHARLS stroke	7 years	Equation + background	0.21582	0.366827
CHARLS stroke	7 years	Equation + background	0.216142	0.366827
CHARLS stroke	7 years	Equation + background	0.216464	0.366827
CHARLS stroke	7 years	Equation + background	0.216786	0.366827
CHARLS stroke	7 years	Equation + background	0.217108	0.366827
CHARLS stroke	7 years	Equation + background	0.217429	0.366827
CHARLS stroke	7 years	Equation + background	0.217749	0.366827
CHARLS stroke	7 years	Equation + background	0.218071	0.366827
CHARLS stroke	7 years	Equation + background	0.218391	0.366827
CHARLS stroke	7 years	Equation + background	0.218712	0.366827
CHARLS stroke	7 years	Equation + background	0.219034	0.366827
CHARLS stroke	7 years	Equation + background	0.219356	0.366827
CHARLS stroke	7 years	Equation + background	0.219356	0.372781
CHARLS stroke	7 years	Equation + background	0.219678	0.372781
CHARLS stroke	7 years	Equation + background	0.219999	0.372781
CHARLS stroke	7 years	Equation + background	0.220321	0.372781
CHARLS stroke	7 years	Equation + background	0.220643	0.372781
CHARLS stroke	7 years	Equation + background	0.220965	0.372781
CHARLS stroke	7 years	Equation + background	0.221286	0.372781
CHARLS stroke	7 years	Equation + background	0.221608	0.372781
CHARLS stroke	7 years	Equation + background	0.22193	0.372781
CHARLS stroke	7 years	Equation + background	0.222251	0.372781
CHARLS stroke	7 years	Equation + background	0.222573	0.372781
CHARLS stroke	7 years	Equation + background	0.222895	0.372781
CHARLS stroke	7 years	Equation + background	0.223217	0.372781
CHARLS stroke	7 years	Equation + background	0.223537	0.372781
CHARLS stroke	7 years	Equation + background	0.223857	0.372781
CHARLS stroke	7 years	Equation + background	0.224179	0.372781
CHARLS stroke	7 years	Equation + background	0.224501	0.372781
CHARLS stroke	7 years	Equation + background	0.224821	0.372781
CHARLS stroke	7 years	Equation + background	0.225143	0.372781
CHARLS stroke	7 years	Equation + background	0.225463	0.372781
CHARLS stroke	7 years	Equation + background	0.225783	0.372781
CHARLS stroke	7 years	Equation + background	0.226105	0.372781
CHARLS stroke	7 years	Equation + background	0.226425	0.372781
CHARLS stroke	7 years	Equation + background	0.226747	0.372781
CHARLS stroke	7 years	Equation + background	0.227069	0.372781
CHARLS stroke	7 years	Equation + background	0.22739	0.372781
CHARLS stroke	7 years	Equation + background	0.22771	0.372781
CHARLS stroke	7 years	Equation + background	0.228032	0.372781
CHARLS stroke	7 years	Equation + background	0.228353	0.372781
CHARLS stroke	7 years	Equation + background	0.228676	0.372781
CHARLS stroke	7 years	Equation + background	0.228676	0.378719
CHARLS stroke	7 years	Equation + background	0.228995	0.378719
CHARLS stroke	7 years	Equation + background	0.229317	0.378719
CHARLS stroke	7 years	Equation + background	0.229638	0.378719
CHARLS stroke	7 years	Equation + background	0.229958	0.378719
CHARLS stroke	7 years	Equation + background	0.23028	0.378719
CHARLS stroke	7 years	Equation + background	0.2306	0.378719
CHARLS stroke	7 years	Equation + background	0.23092	0.378719
CHARLS stroke	7 years	Equation + background	0.23092	0.384671
CHARLS stroke	7 years	Equation + background	0.23124	0.384671
CHARLS stroke	7 years	Equation + background	0.231562	0.384671
CHARLS stroke	7 years	Equation + background	0.231562	0.390625
CHARLS stroke	7 years	Equation + background	0.231883	0.390625
CHARLS stroke	7 years	Equation + background	0.232205	0.390625
CHARLS stroke	7 years	Equation + background	0.232527	0.390625
CHARLS stroke	7 years	Equation + background	0.232849	0.390625
CHARLS stroke	7 years	Equation + background	0.233171	0.390625
CHARLS stroke	7 years	Equation + background	0.233493	0.390625
CHARLS stroke	7 years	Equation + background	0.233813	0.390625
CHARLS stroke	7 years	Equation + background	0.234133	0.390625
CHARLS stroke	7 years	Equation + background	0.234455	0.390625
CHARLS stroke	7 years	Equation + background	0.234777	0.390625
CHARLS stroke	7 years	Equation + background	0.235099	0.390625
CHARLS stroke	7 years	Equation + background	0.235419	0.390625
CHARLS stroke	7 years	Equation + background	0.235738	0.390625
CHARLS stroke	7 years	Equation + background	0.236059	0.390625
CHARLS stroke	7 years	Equation + background	0.236379	0.390625
CHARLS stroke	7 years	Equation + background	0.236701	0.390625
CHARLS stroke	7 years	Equation + background	0.237021	0.390625
CHARLS stroke	7 years	Equation + background	0.237341	0.390625
CHARLS stroke	7 years	Equation + background	0.237663	0.390625
CHARLS stroke	7 years	Equation + background	0.237663	0.396577
CHARLS stroke	7 years	Equation + background	0.237985	0.396577
CHARLS stroke	7 years	Equation + background	0.238307	0.396577
CHARLS stroke	7 years	Equation + background	0.238627	0.396577
CHARLS stroke	7 years	Equation + background	0.238627	0.402783
CHARLS stroke	7 years	Equation + background	0.238948	0.402783
CHARLS stroke	7 years	Equation + background	0.23927	0.402783
CHARLS stroke	7 years	Equation + background	0.23959	0.402783
CHARLS stroke	7 years	Equation + background	0.23959	0.408735
CHARLS stroke	7 years	Equation + background	0.23959	0.414695
CHARLS stroke	7 years	Equation + background	0.239912	0.414695
CHARLS stroke	7 years	Equation + background	0.240233	0.414695
CHARLS stroke	7 years	Equation + background	0.240554	0.414695
CHARLS stroke	7 years	Equation + background	0.240876	0.414695
CHARLS stroke	7 years	Equation + background	0.241198	0.414695
CHARLS stroke	7 years	Equation + background	0.24152	0.414695
CHARLS stroke	7 years	Equation + background	0.241841	0.414695
CHARLS stroke	7 years	Equation + background	0.241841	0.4209
CHARLS stroke	7 years	Equation + background	0.242162	0.4209
CHARLS stroke	7 years	Equation + background	0.242484	0.4209
CHARLS stroke	7 years	Equation + background	0.242806	0.4209
CHARLS stroke	7 years	Equation + background	0.243128	0.4209
CHARLS stroke	7 years	Equation + background	0.24345	0.4209
CHARLS stroke	7 years	Equation + background	0.24377	0.4209
CHARLS stroke	7 years	Equation + background	0.24409	0.4209
CHARLS stroke	7 years	Equation + background	0.24441	0.4209
CHARLS stroke	7 years	Equation + background	0.244732	0.4209
CHARLS stroke	7 years	Equation + background	0.245054	0.4209
CHARLS stroke	7 years	Equation + background	0.245376	0.4209
CHARLS stroke	7 years	Equation + background	0.245698	0.4209
CHARLS stroke	7 years	Equation + background	0.246019	0.4209
CHARLS stroke	7 years	Equation + background	0.246341	0.4209
CHARLS stroke	7 years	Equation + background	0.246663	0.4209
CHARLS stroke	7 years	Equation + background	0.246985	0.4209
CHARLS stroke	7 years	Equation + background	0.247307	0.4209
CHARLS stroke	7 years	Equation + background	0.247627	0.4209
CHARLS stroke	7 years	Equation + background	0.247947	0.4209
CHARLS stroke	7 years	Equation + background	0.248268	0.4209
CHARLS stroke	7 years	Equation + background	0.248268	0.426658
CHARLS stroke	7 years	Equation + background	0.248589	0.426658
CHARLS stroke	7 years	Equation + background	0.248911	0.426658
CHARLS stroke	7 years	Equation + background	0.249234	0.426658
CHARLS stroke	7 years	Equation + background	0.249556	0.426658
CHARLS stroke	7 years	Equation + background	0.249556	0.43261
CHARLS stroke	7 years	Equation + background	0.249877	0.43261
CHARLS stroke	7 years	Equation + background	0.250199	0.43261
CHARLS stroke	7 years	Equation + background	0.250521	0.43261
CHARLS stroke	7 years	Equation + background	0.250843	0.43261
CHARLS stroke	7 years	Equation + background	0.251164	0.43261
CHARLS stroke	7 years	Equation + background	0.251486	0.43261
CHARLS stroke	7 years	Equation + background	0.251807	0.43261
CHARLS stroke	7 years	Equation + background	0.252129	0.43261
CHARLS stroke	7 years	Equation + background	0.25245	0.43261
CHARLS stroke	7 years	Equation + background	0.252771	0.43261
CHARLS stroke	7 years	Equation + background	0.253093	0.43261
CHARLS stroke	7 years	Equation + background	0.253414	0.43261
CHARLS stroke	7 years	Equation + background	0.253736	0.43261
CHARLS stroke	7 years	Equation + background	0.254056	0.43261
CHARLS stroke	7 years	Equation + background	0.254378	0.43261
CHARLS stroke	7 years	Equation + background	0.2547	0.43261
CHARLS stroke	7 years	Equation + background	0.255022	0.43261
CHARLS stroke	7 years	Equation + background	0.255344	0.43261
CHARLS stroke	7 years	Equation + background	0.255665	0.43261
CHARLS stroke	7 years	Equation + background	0.255985	0.43261
CHARLS stroke	7 years	Equation + background	0.256307	0.43261
CHARLS stroke	7 years	Equation + background	0.256628	0.43261
CHARLS stroke	7 years	Equation + background	0.25695	0.43261
CHARLS stroke	7 years	Equation + background	0.25695	0.438561
CHARLS stroke	7 years	Equation + background	0.257272	0.438561
CHARLS stroke	7 years	Equation + background	0.257594	0.438561
CHARLS stroke	7 years	Equation + background	0.257916	0.438561
CHARLS stroke	7 years	Equation + background	0.258238	0.438561
CHARLS stroke	7 years	Equation + background	0.258559	0.438561
CHARLS stroke	7 years	Equation + background	0.258881	0.438561
CHARLS stroke	7 years	Equation + background	0.259203	0.438561
CHARLS stroke	7 years	Equation + background	0.259525	0.438561
CHARLS stroke	7 years	Equation + background	0.259847	0.438561
CHARLS stroke	7 years	Equation + background	0.260167	0.438561
CHARLS stroke	7 years	Equation + background	0.260488	0.438561
CHARLS stroke	7 years	Equation + background	0.26081	0.438561
CHARLS stroke	7 years	Equation + background	0.26113	0.438561
CHARLS stroke	7 years	Equation + background	0.261452	0.438561
CHARLS stroke	7 years	Equation + background	0.261774	0.438561
CHARLS stroke	7 years	Equation + background	0.262096	0.438561
CHARLS stroke	7 years	Equation + background	0.262417	0.438561
CHARLS stroke	7 years	Equation + background	0.262739	0.438561
CHARLS stroke	7 years	Equation + background	0.263061	0.438561
CHARLS stroke	7 years	Equation + background	0.263383	0.438561
CHARLS stroke	7 years	Equation + background	0.263704	0.438561
CHARLS stroke	7 years	Equation + background	0.264024	0.438561
CHARLS stroke	7 years	Equation + background	0.264343	0.438561
CHARLS stroke	7 years	Equation + background	0.264663	0.438561
CHARLS stroke	7 years	Equation + background	0.264984	0.438561
CHARLS stroke	7 years	Equation + background	0.265306	0.438561
CHARLS stroke	7 years	Equation + background	0.265628	0.438561
CHARLS stroke	7 years	Equation + background	0.265949	0.438561
CHARLS stroke	7 years	Equation + background	0.266271	0.438561
CHARLS stroke	7 years	Equation + background	0.266592	0.438561
CHARLS stroke	7 years	Equation + background	0.266912	0.438561
CHARLS stroke	7 years	Equation + background	0.266912	0.444513
CHARLS stroke	7 years	Equation + background	0.267233	0.444513
CHARLS stroke	7 years	Equation + background	0.267553	0.444513
CHARLS stroke	7 years	Equation + background	0.267875	0.444513
CHARLS stroke	7 years	Equation + background	0.268197	0.444513
CHARLS stroke	7 years	Equation + background	0.268518	0.444513
CHARLS stroke	7 years	Equation + background	0.268841	0.444513
CHARLS stroke	7 years	Equation + background	0.269162	0.444513
CHARLS stroke	7 years	Equation + background	0.269484	0.444513
CHARLS stroke	7 years	Equation + background	0.269805	0.444513
CHARLS stroke	7 years	Equation + background	0.270125	0.444513
CHARLS stroke	7 years	Equation + background	0.270447	0.444513
CHARLS stroke	7 years	Equation + background	0.270769	0.444513
CHARLS stroke	7 years	Equation + background	0.271089	0.444513
CHARLS stroke	7 years	Equation + background	0.271409	0.444513
CHARLS stroke	7 years	Equation + background	0.271731	0.444513
CHARLS stroke	7 years	Equation + background	0.272051	0.444513
CHARLS stroke	7 years	Equation + background	0.272373	0.444513
CHARLS stroke	7 years	Equation + background	0.272693	0.444513
CHARLS stroke	7 years	Equation + background	0.273015	0.444513
CHARLS stroke	7 years	Equation + background	0.273337	0.444513
CHARLS stroke	7 years	Equation + background	0.273657	0.444513
CHARLS stroke	7 years	Equation + background	0.273977	0.444513
CHARLS stroke	7 years	Equation + background	0.274298	0.444513
CHARLS stroke	7 years	Equation + background	0.274619	0.444513
CHARLS stroke	7 years	Equation + background	0.27494	0.444513
CHARLS stroke	7 years	Equation + background	0.27526	0.444513
CHARLS stroke	7 years	Equation + background	0.275582	0.444513
CHARLS stroke	7 years	Equation + background	0.275902	0.444513
CHARLS stroke	7 years	Equation + background	0.276224	0.444513
CHARLS stroke	7 years	Equation + background	0.276545	0.444513
CHARLS stroke	7 years	Equation + background	0.276867	0.444513
CHARLS stroke	7 years	Equation + background	0.277188	0.444513
CHARLS stroke	7 years	Equation + background	0.277509	0.444513
CHARLS stroke	7 years	Equation + background	0.27783	0.444513
CHARLS stroke	7 years	Equation + background	0.278152	0.444513
CHARLS stroke	7 years	Equation + background	0.278474	0.444513
CHARLS stroke	7 years	Equation + background	0.278794	0.444513
CHARLS stroke	7 years	Equation + background	0.279116	0.444513
CHARLS stroke	7 years	Equation + background	0.279436	0.444513
CHARLS stroke	7 years	Equation + background	0.279756	0.444513
CHARLS stroke	7 years	Equation + background	0.280078	0.444513
CHARLS stroke	7 years	Equation + background	0.280399	0.444513
CHARLS stroke	7 years	Equation + background	0.280719	0.444513
CHARLS stroke	7 years	Equation + background	0.28104	0.444513
CHARLS stroke	7 years	Equation + background	0.281362	0.444513
CHARLS stroke	7 years	Equation + background	0.281682	0.444513
CHARLS stroke	7 years	Equation + background	0.282004	0.444513
CHARLS stroke	7 years	Equation + background	0.282326	0.444513
CHARLS stroke	7 years	Equation + background	0.282646	0.444513
CHARLS stroke	7 years	Equation + background	0.282968	0.444513
CHARLS stroke	7 years	Equation + background	0.283288	0.444513
CHARLS stroke	7 years	Equation + background	0.28361	0.444513
CHARLS stroke	7 years	Equation + background	0.28393	0.444513
CHARLS stroke	7 years	Equation + background	0.284252	0.444513
CHARLS stroke	7 years	Equation + background	0.284572	0.444513
CHARLS stroke	7 years	Equation + background	0.284892	0.444513
CHARLS stroke	7 years	Equation + background	0.285213	0.444513
CHARLS stroke	7 years	Equation + background	0.285535	0.444513
CHARLS stroke	7 years	Equation + background	0.285857	0.444513
CHARLS stroke	7 years	Equation + background	0.286178	0.444513
CHARLS stroke	7 years	Equation + background	0.2865	0.444513
CHARLS stroke	7 years	Equation + background	0.286822	0.444513
CHARLS stroke	7 years	Equation + background	0.287143	0.444513
CHARLS stroke	7 years	Equation + background	0.287466	0.444513
CHARLS stroke	7 years	Equation + background	0.287785	0.444513
CHARLS stroke	7 years	Equation + background	0.288107	0.444513
CHARLS stroke	7 years	Equation + background	0.288427	0.444513
CHARLS stroke	7 years	Equation + background	0.288427	0.450474
CHARLS stroke	7 years	Equation + background	0.288747	0.450474
CHARLS stroke	7 years	Equation + background	0.289069	0.450474
CHARLS stroke	7 years	Equation + background	0.289389	0.450474
CHARLS stroke	7 years	Equation + background	0.289709	0.450474
CHARLS stroke	7 years	Equation + background	0.290029	0.450474
CHARLS stroke	7 years	Equation + background	0.290351	0.450474
CHARLS stroke	7 years	Equation + background	0.290673	0.450474
CHARLS stroke	7 years	Equation + background	0.290993	0.450474
CHARLS stroke	7 years	Equation + background	0.291314	0.450474
CHARLS stroke	7 years	Equation + background	0.291636	0.450474
CHARLS stroke	7 years	Equation + background	0.291957	0.450474
CHARLS stroke	7 years	Equation + background	0.292279	0.450474
CHARLS stroke	7 years	Equation + background	0.292599	0.450474
CHARLS stroke	7 years	Equation + background	0.292919	0.450474
CHARLS stroke	7 years	Equation + background	0.292919	0.456434
CHARLS stroke	7 years	Equation + background	0.293241	0.456434
CHARLS stroke	7 years	Equation + background	0.293563	0.456434
CHARLS stroke	7 years	Equation + background	0.293884	0.456434
CHARLS stroke	7 years	Equation + background	0.294205	0.456434
CHARLS stroke	7 years	Equation + background	0.294527	0.456434
CHARLS stroke	7 years	Equation + background	0.294846	0.456434
CHARLS stroke	7 years	Equation + background	0.295168	0.456434
CHARLS stroke	7 years	Equation + background	0.29549	0.456434
CHARLS stroke	7 years	Equation + background	0.29581	0.456434
CHARLS stroke	7 years	Equation + background	0.296132	0.456434
CHARLS stroke	7 years	Equation + background	0.296452	0.456434
CHARLS stroke	7 years	Equation + background	0.296774	0.456434
CHARLS stroke	7 years	Equation + background	0.297096	0.456434
CHARLS stroke	7 years	Equation + background	0.297418	0.456434
CHARLS stroke	7 years	Equation + background	0.297739	0.456434
CHARLS stroke	7 years	Equation + background	0.298061	0.456434
CHARLS stroke	7 years	Equation + background	0.298381	0.456434
CHARLS stroke	7 years	Equation + background	0.298702	0.456434
CHARLS stroke	7 years	Equation + background	0.299022	0.456434
CHARLS stroke	7 years	Equation + background	0.299344	0.456434
CHARLS stroke	7 years	Equation + background	0.299666	0.456434
CHARLS stroke	7 years	Equation + background	0.299986	0.456434
CHARLS stroke	7 years	Equation + background	0.300308	0.456434
CHARLS stroke	7 years	Equation + background	0.30063	0.456434
CHARLS stroke	7 years	Equation + background	0.300951	0.456434
CHARLS stroke	7 years	Equation + background	0.301272	0.456434
CHARLS stroke	7 years	Equation + background	0.301594	0.456434
CHARLS stroke	7 years	Equation + background	0.301915	0.456434
CHARLS stroke	7 years	Equation + background	0.302237	0.456434
CHARLS stroke	7 years	Equation + background	0.302559	0.456434
CHARLS stroke	7 years	Equation + background	0.302881	0.456434
CHARLS stroke	7 years	Equation + background	0.303203	0.456434
CHARLS stroke	7 years	Equation + background	0.303524	0.456434
CHARLS stroke	7 years	Equation + background	0.303846	0.456434
CHARLS stroke	7 years	Equation + background	0.304167	0.456434
CHARLS stroke	7 years	Equation + background	0.304489	0.456434
CHARLS stroke	7 years	Equation + background	0.304809	0.456434
CHARLS stroke	7 years	Equation + background	0.305129	0.456434
CHARLS stroke	7 years	Equation + background	0.30545	0.456434
CHARLS stroke	7 years	Equation + background	0.305772	0.456434
CHARLS stroke	7 years	Equation + background	0.306094	0.456434
CHARLS stroke	7 years	Equation + background	0.306416	0.456434
CHARLS stroke	7 years	Equation + background	0.306736	0.456434
CHARLS stroke	7 years	Equation + background	0.307056	0.456434
CHARLS stroke	7 years	Equation + background	0.307377	0.456434
CHARLS stroke	7 years	Equation + background	0.307699	0.456434
CHARLS stroke	7 years	Equation + background	0.308021	0.456434
CHARLS stroke	7 years	Equation + background	0.308341	0.456434
CHARLS stroke	7 years	Equation + background	0.308661	0.456434
CHARLS stroke	7 years	Equation + background	0.308983	0.456434
CHARLS stroke	7 years	Equation + background	0.309304	0.456434
CHARLS stroke	7 years	Equation + background	0.309624	0.456434
CHARLS stroke	7 years	Equation + background	0.309947	0.456434
CHARLS stroke	7 years	Equation + background	0.310269	0.456434
CHARLS stroke	7 years	Equation + background	0.310591	0.456434
CHARLS stroke	7 years	Equation + background	0.310913	0.456434
CHARLS stroke	7 years	Equation + background	0.311235	0.456434
CHARLS stroke	7 years	Equation + background	0.311555	0.456434
CHARLS stroke	7 years	Equation + background	0.311877	0.456434
CHARLS stroke	7 years	Equation + background	0.312199	0.456434
CHARLS stroke	7 years	Equation + background	0.31252	0.456434
CHARLS stroke	7 years	Equation + background	0.312843	0.456434
CHARLS stroke	7 years	Equation + background	0.313165	0.456434
CHARLS stroke	7 years	Equation + background	0.313485	0.456434
CHARLS stroke	7 years	Equation + background	0.313806	0.456434
CHARLS stroke	7 years	Equation + background	0.314127	0.456434
CHARLS stroke	7 years	Equation + background	0.314449	0.456434
CHARLS stroke	7 years	Equation + background	0.31477	0.456434
CHARLS stroke	7 years	Equation + background	0.31509	0.456434
CHARLS stroke	7 years	Equation + background	0.315411	0.456434
CHARLS stroke	7 years	Equation + background	0.315731	0.456434
CHARLS stroke	7 years	Equation + background	0.316052	0.456434
CHARLS stroke	7 years	Equation + background	0.316373	0.456434
CHARLS stroke	7 years	Equation + background	0.316695	0.456434
CHARLS stroke	7 years	Equation + background	0.317017	0.456434
CHARLS stroke	7 years	Equation + background	0.317337	0.456434
CHARLS stroke	7 years	Equation + background	0.317658	0.456434
CHARLS stroke	7 years	Equation + background	0.317978	0.456434
CHARLS stroke	7 years	Equation + background	0.318298	0.456434
CHARLS stroke	7 years	Equation + background	0.31862	0.456434
CHARLS stroke	7 years	Equation + background	0.318942	0.456434
CHARLS stroke	7 years	Equation + background	0.319264	0.456434
CHARLS stroke	7 years	Equation + background	0.319585	0.456434
CHARLS stroke	7 years	Equation + background	0.319585	0.462663
CHARLS stroke	7 years	Equation + background	0.319907	0.462663
CHARLS stroke	7 years	Equation + background	0.320229	0.462663
CHARLS stroke	7 years	Equation + background	0.320551	0.462663
CHARLS stroke	7 years	Equation + background	0.320871	0.462663
CHARLS stroke	7 years	Equation + background	0.321193	0.462663
CHARLS stroke	7 years	Equation + background	0.321514	0.462663
CHARLS stroke	7 years	Equation + background	0.321837	0.462663
CHARLS stroke	7 years	Equation + background	0.322159	0.462663
CHARLS stroke	7 years	Equation + background	0.322479	0.462663
CHARLS stroke	7 years	Equation + background	0.322799	0.462663
CHARLS stroke	7 years	Equation + background	0.323121	0.462663
CHARLS stroke	7 years	Equation + background	0.323441	0.462663
CHARLS stroke	7 years	Equation + background	0.323761	0.462663
CHARLS stroke	7 years	Equation + background	0.324083	0.462663
CHARLS stroke	7 years	Equation + background	0.324405	0.462663
CHARLS stroke	7 years	Equation + background	0.324726	0.462663
CHARLS stroke	7 years	Equation + background	0.325046	0.462663
CHARLS stroke	7 years	Equation + background	0.325367	0.462663
CHARLS stroke	7 years	Equation + background	0.325689	0.462663
CHARLS stroke	7 years	Equation + background	0.326009	0.462663
CHARLS stroke	7 years	Equation + background	0.326331	0.462663
CHARLS stroke	7 years	Equation + background	0.326653	0.462663
CHARLS stroke	7 years	Equation + background	0.326975	0.462663
CHARLS stroke	7 years	Equation + background	0.327296	0.462663
CHARLS stroke	7 years	Equation + background	0.327618	0.462663
CHARLS stroke	7 years	Equation + background	0.32794	0.462663
CHARLS stroke	7 years	Equation + background	0.328262	0.462663
CHARLS stroke	7 years	Equation + background	0.328584	0.462663
CHARLS stroke	7 years	Equation + background	0.328905	0.462663
CHARLS stroke	7 years	Equation + background	0.328905	0.468617
CHARLS stroke	7 years	Equation + background	0.329226	0.468617
CHARLS stroke	7 years	Equation + background	0.329548	0.468617
CHARLS stroke	7 years	Equation + background	0.329548	0.474571
CHARLS stroke	7 years	Equation + background	0.329868	0.474571
CHARLS stroke	7 years	Equation + background	0.33019	0.474571
CHARLS stroke	7 years	Equation + background	0.33051	0.474571
CHARLS stroke	7 years	Equation + background	0.330831	0.474571
CHARLS stroke	7 years	Equation + background	0.331152	0.474571
CHARLS stroke	7 years	Equation + background	0.331475	0.474571
CHARLS stroke	7 years	Equation + background	0.331795	0.474571
CHARLS stroke	7 years	Equation + background	0.332117	0.474571
CHARLS stroke	7 years	Equation + background	0.332439	0.474571
CHARLS stroke	7 years	Equation + background	0.33276	0.474571
CHARLS stroke	7 years	Equation + background	0.333082	0.474571
CHARLS stroke	7 years	Equation + background	0.333404	0.474571
CHARLS stroke	7 years	Equation + background	0.333726	0.474571
CHARLS stroke	7 years	Equation + background	0.334046	0.474571
CHARLS stroke	7 years	Equation + background	0.334368	0.474571
CHARLS stroke	7 years	Equation + background	0.33469	0.474571
CHARLS stroke	7 years	Equation + background	0.335012	0.474571
CHARLS stroke	7 years	Equation + background	0.335334	0.474571
CHARLS stroke	7 years	Equation + background	0.335656	0.474571
CHARLS stroke	7 years	Equation + background	0.335978	0.474571
CHARLS stroke	7 years	Equation + background	0.3363	0.474571
CHARLS stroke	7 years	Equation + background	0.33662	0.474571
CHARLS stroke	7 years	Equation + background	0.336942	0.474571
CHARLS stroke	7 years	Equation + background	0.337264	0.474571
CHARLS stroke	7 years	Equation + background	0.337264	0.4808
CHARLS stroke	7 years	Equation + background	0.337586	0.4808
CHARLS stroke	7 years	Equation + background	0.337908	0.4808
CHARLS stroke	7 years	Equation + background	0.338229	0.4808
CHARLS stroke	7 years	Equation + background	0.33855	0.4808
CHARLS stroke	7 years	Equation + background	0.33887	0.4808
CHARLS stroke	7 years	Equation + background	0.339192	0.4808
CHARLS stroke	7 years	Equation + background	0.339512	0.4808
CHARLS stroke	7 years	Equation + background	0.339512	0.48676
CHARLS stroke	7 years	Equation + background	0.339835	0.48676
CHARLS stroke	7 years	Equation + background	0.340155	0.48676
CHARLS stroke	7 years	Equation + background	0.340477	0.48676
CHARLS stroke	7 years	Equation + background	0.340797	0.48676
CHARLS stroke	7 years	Equation + background	0.341117	0.48676
CHARLS stroke	7 years	Equation + background	0.341439	0.48676
CHARLS stroke	7 years	Equation + background	0.341761	0.48676
CHARLS stroke	7 years	Equation + background	0.342083	0.48676
CHARLS stroke	7 years	Equation + background	0.342405	0.48676
CHARLS stroke	7 years	Equation + background	0.342727	0.48676
CHARLS stroke	7 years	Equation + background	0.343047	0.48676
CHARLS stroke	7 years	Equation + background	0.343369	0.48676
CHARLS stroke	7 years	Equation + background	0.343691	0.48676
CHARLS stroke	7 years	Equation + background	0.343691	0.492721
CHARLS stroke	7 years	Equation + background	0.343691	0.498681
CHARLS stroke	7 years	Equation + background	0.344011	0.498681
CHARLS stroke	7 years	Equation + background	0.344333	0.498681
CHARLS stroke	7 years	Equation + background	0.344655	0.498681
CHARLS stroke	7 years	Equation + background	0.344976	0.498681
CHARLS stroke	7 years	Equation + background	0.345298	0.498681
CHARLS stroke	7 years	Equation + background	0.345619	0.498681
CHARLS stroke	7 years	Equation + background	0.345939	0.498681
CHARLS stroke	7 years	Equation + background	0.346261	0.498681
CHARLS stroke	7 years	Equation + background	0.346583	0.498681
CHARLS stroke	7 years	Equation + background	0.346905	0.498681
CHARLS stroke	7 years	Equation + background	0.346905	0.50491
CHARLS stroke	7 years	Equation + background	0.347227	0.50491
CHARLS stroke	7 years	Equation + background	0.347547	0.50491
CHARLS stroke	7 years	Equation + background	0.347869	0.50491
CHARLS stroke	7 years	Equation + background	0.34819	0.50491
CHARLS stroke	7 years	Equation + background	0.348511	0.50491
CHARLS stroke	7 years	Equation + background	0.348833	0.50491
CHARLS stroke	7 years	Equation + background	0.349155	0.50491
CHARLS stroke	7 years	Equation + background	0.349477	0.50491
CHARLS stroke	7 years	Equation + background	0.349797	0.50491
CHARLS stroke	7 years	Equation + background	0.350119	0.50491
CHARLS stroke	7 years	Equation + background	0.350441	0.50491
CHARLS stroke	7 years	Equation + background	0.350761	0.50491
CHARLS stroke	7 years	Equation + background	0.351081	0.50491
CHARLS stroke	7 years	Equation + background	0.351403	0.50491
CHARLS stroke	7 years	Equation + background	0.351723	0.50491
CHARLS stroke	7 years	Equation + background	0.352044	0.50491
CHARLS stroke	7 years	Equation + background	0.352367	0.50491
CHARLS stroke	7 years	Equation + background	0.352687	0.50491
CHARLS stroke	7 years	Equation + background	0.353009	0.50491
CHARLS stroke	7 years	Equation + background	0.35333	0.50491
CHARLS stroke	7 years	Equation + background	0.35365	0.50491
CHARLS stroke	7 years	Equation + background	0.35365	0.510864
CHARLS stroke	7 years	Equation + background	0.353971	0.510864
CHARLS stroke	7 years	Equation + background	0.354292	0.510864
CHARLS stroke	7 years	Equation + background	0.354613	0.510864
CHARLS stroke	7 years	Equation + background	0.354935	0.510864
CHARLS stroke	7 years	Equation + background	0.355255	0.510864
CHARLS stroke	7 years	Equation + background	0.355575	0.510864
CHARLS stroke	7 years	Equation + background	0.355896	0.510864
CHARLS stroke	7 years	Equation + background	0.356218	0.510864
CHARLS stroke	7 years	Equation + background	0.356539	0.510864
CHARLS stroke	7 years	Equation + background	0.356861	0.510864
CHARLS stroke	7 years	Equation + background	0.357183	0.510864
CHARLS stroke	7 years	Equation + background	0.357505	0.510864
CHARLS stroke	7 years	Equation + background	0.357827	0.510864
CHARLS stroke	7 years	Equation + background	0.358147	0.510864
CHARLS stroke	7 years	Equation + background	0.358469	0.510864
CHARLS stroke	7 years	Equation + background	0.358789	0.510864
CHARLS stroke	7 years	Equation + background	0.359111	0.510864
CHARLS stroke	7 years	Equation + background	0.359433	0.510864
CHARLS stroke	7 years	Equation + background	0.359753	0.510864
CHARLS stroke	7 years	Equation + background	0.360075	0.510864
CHARLS stroke	7 years	Equation + background	0.360397	0.510864
CHARLS stroke	7 years	Equation + background	0.360717	0.510864
CHARLS stroke	7 years	Equation + background	0.361038	0.510864
CHARLS stroke	7 years	Equation + background	0.36136	0.510864
CHARLS stroke	7 years	Equation + background	0.361681	0.510864
CHARLS stroke	7 years	Equation + background	0.362003	0.510864
CHARLS stroke	7 years	Equation + background	0.362325	0.510864
CHARLS stroke	7 years	Equation + background	0.362645	0.510864
CHARLS stroke	7 years	Equation + background	0.362965	0.510864
CHARLS stroke	7 years	Equation + background	0.363287	0.510864
CHARLS stroke	7 years	Equation + background	0.363609	0.510864
CHARLS stroke	7 years	Equation + background	0.363929	0.510864
CHARLS stroke	7 years	Equation + background	0.364251	0.510864
CHARLS stroke	7 years	Equation + background	0.364572	0.510864
CHARLS stroke	7 years	Equation + background	0.364893	0.510864
CHARLS stroke	7 years	Equation + background	0.365215	0.510864
CHARLS stroke	7 years	Equation + background	0.365536	0.510864
CHARLS stroke	7 years	Equation + background	0.365858	0.510864
CHARLS stroke	7 years	Equation + background	0.36618	0.510864
CHARLS stroke	7 years	Equation + background	0.366502	0.510864
CHARLS stroke	7 years	Equation + background	0.366824	0.510864
CHARLS stroke	7 years	Equation + background	0.367145	0.510864
CHARLS stroke	7 years	Equation + background	0.367467	0.510864
CHARLS stroke	7 years	Equation + background	0.367788	0.510864
CHARLS stroke	7 years	Equation + background	0.368109	0.510864
CHARLS stroke	7 years	Equation + background	0.368429	0.510864
CHARLS stroke	7 years	Equation + background	0.368751	0.510864
CHARLS stroke	7 years	Equation + background	0.369072	0.510864
CHARLS stroke	7 years	Equation + background	0.369392	0.510864
CHARLS stroke	7 years	Equation + background	0.369712	0.510864
CHARLS stroke	7 years	Equation + background	0.369712	0.516824
CHARLS stroke	7 years	Equation + background	0.370034	0.516824
CHARLS stroke	7 years	Equation + background	0.370356	0.516824
CHARLS stroke	7 years	Equation + background	0.370676	0.516824
CHARLS stroke	7 years	Equation + background	0.370996	0.516824
CHARLS stroke	7 years	Equation + background	0.371317	0.516824
CHARLS stroke	7 years	Equation + background	0.371317	0.523016
CHARLS stroke	7 years	Equation + background	0.371317	0.528968
CHARLS stroke	7 years	Equation + background	0.371638	0.528968
CHARLS stroke	7 years	Equation + background	0.371958	0.528968
CHARLS stroke	7 years	Equation + background	0.372279	0.528968
CHARLS stroke	7 years	Equation + background	0.372599	0.528968
CHARLS stroke	7 years	Equation + background	0.372921	0.528968
CHARLS stroke	7 years	Equation + background	0.373241	0.528968
CHARLS stroke	7 years	Equation + background	0.373561	0.528968
CHARLS stroke	7 years	Equation + background	0.373883	0.528968
CHARLS stroke	7 years	Equation + background	0.374205	0.528968
CHARLS stroke	7 years	Equation + background	0.374525	0.528968
CHARLS stroke	7 years	Equation + background	0.374847	0.528968
CHARLS stroke	7 years	Equation + background	0.374847	0.534928
CHARLS stroke	7 years	Equation + background	0.375169	0.534928
CHARLS stroke	7 years	Equation + background	0.37549	0.534928
CHARLS stroke	7 years	Equation + background	0.375812	0.534928
CHARLS stroke	7 years	Equation + background	0.376134	0.534928
CHARLS stroke	7 years	Equation + background	0.376456	0.534928
CHARLS stroke	7 years	Equation + background	0.376776	0.534928
CHARLS stroke	7 years	Equation + background	0.377096	0.534928
CHARLS stroke	7 years	Equation + background	0.377416	0.534928
CHARLS stroke	7 years	Equation + background	0.377736	0.534928
CHARLS stroke	7 years	Equation + background	0.378057	0.534928
CHARLS stroke	7 years	Equation + background	0.378377	0.534928
CHARLS stroke	7 years	Equation + background	0.378697	0.534928
CHARLS stroke	7 years	Equation + background	0.379018	0.534928
CHARLS stroke	7 years	Equation + background	0.379339	0.534928
CHARLS stroke	7 years	Equation + background	0.379662	0.534928
CHARLS stroke	7 years	Equation + background	0.379983	0.534928
CHARLS stroke	7 years	Equation + background	0.380304	0.534928
CHARLS stroke	7 years	Equation + background	0.380626	0.534928
CHARLS stroke	7 years	Equation + background	0.380948	0.534928
CHARLS stroke	7 years	Equation + background	0.381269	0.534928
CHARLS stroke	7 years	Equation + background	0.381591	0.534928
CHARLS stroke	7 years	Equation + background	0.381911	0.534928
CHARLS stroke	7 years	Equation + background	0.382234	0.534928
CHARLS stroke	7 years	Equation + background	0.382555	0.534928
CHARLS stroke	7 years	Equation + background	0.382877	0.534928
CHARLS stroke	7 years	Equation + background	0.383199	0.534928
CHARLS stroke	7 years	Equation + background	0.383521	0.534928
CHARLS stroke	7 years	Equation + background	0.383842	0.534928
CHARLS stroke	7 years	Equation + background	0.384164	0.534928
CHARLS stroke	7 years	Equation + background	0.384485	0.534928
CHARLS stroke	7 years	Equation + background	0.384485	0.54088
CHARLS stroke	7 years	Equation + background	0.384807	0.54088
CHARLS stroke	7 years	Equation + background	0.385129	0.54088
CHARLS stroke	7 years	Equation + background	0.38545	0.54088
CHARLS stroke	7 years	Equation + background	0.385772	0.54088
CHARLS stroke	7 years	Equation + background	0.386093	0.54088
CHARLS stroke	7 years	Equation + background	0.386415	0.54088
CHARLS stroke	7 years	Equation + background	0.386736	0.54088
CHARLS stroke	7 years	Equation + background	0.387058	0.54088
CHARLS stroke	7 years	Equation + background	0.38738	0.54088
CHARLS stroke	7 years	Equation + background	0.387702	0.54088
CHARLS stroke	7 years	Equation + background	0.388023	0.54088
CHARLS stroke	7 years	Equation + background	0.388345	0.54088
CHARLS stroke	7 years	Equation + background	0.388345	0.546834
CHARLS stroke	7 years	Equation + background	0.388666	0.546834
CHARLS stroke	7 years	Equation + background	0.388988	0.546834
CHARLS stroke	7 years	Equation + background	0.389307	0.546834
CHARLS stroke	7 years	Equation + background	0.389629	0.546834
CHARLS stroke	7 years	Equation + background	0.389951	0.546834
CHARLS stroke	7 years	Equation + background	0.390273	0.546834
CHARLS stroke	7 years	Equation + background	0.390594	0.546834
CHARLS stroke	7 years	Equation + background	0.390916	0.546834
CHARLS stroke	7 years	Equation + background	0.391238	0.546834
CHARLS stroke	7 years	Equation + background	0.39156	0.546834
CHARLS stroke	7 years	Equation + background	0.39188	0.546834
CHARLS stroke	7 years	Equation + background	0.3922	0.546834
CHARLS stroke	7 years	Equation + background	0.392521	0.546834
CHARLS stroke	7 years	Equation + background	0.392843	0.546834
CHARLS stroke	7 years	Equation + background	0.393163	0.546834
CHARLS stroke	7 years	Equation + background	0.393163	0.553026
CHARLS stroke	7 years	Equation + background	0.393483	0.553026
CHARLS stroke	7 years	Equation + background	0.393805	0.553026
CHARLS stroke	7 years	Equation + background	0.394127	0.553026
CHARLS stroke	7 years	Equation + background	0.394448	0.553026
CHARLS stroke	7 years	Equation + background	0.394769	0.553026
CHARLS stroke	7 years	Equation + background	0.395091	0.553026
CHARLS stroke	7 years	Equation + background	0.395413	0.553026
CHARLS stroke	7 years	Equation + background	0.395735	0.553026
CHARLS stroke	7 years	Equation + background	0.396057	0.553026
CHARLS stroke	7 years	Equation + background	0.396057	0.558986
CHARLS stroke	7 years	Equation + background	0.396377	0.558986
CHARLS stroke	7 years	Equation + background	0.396698	0.558986
CHARLS stroke	7 years	Equation + background	0.396698	0.564938
CHARLS stroke	7 years	Equation + background	0.397019	0.564938
CHARLS stroke	7 years	Equation + background	0.39734	0.564938
CHARLS stroke	7 years	Equation + background	0.397662	0.564938
CHARLS stroke	7 years	Equation + background	0.397983	0.564938
CHARLS stroke	7 years	Equation + background	0.398305	0.564938
CHARLS stroke	7 years	Equation + background	0.398627	0.564938
CHARLS stroke	7 years	Equation + background	0.398947	0.564938
CHARLS stroke	7 years	Equation + background	0.399269	0.564938
CHARLS stroke	7 years	Equation + background	0.399591	0.564938
CHARLS stroke	7 years	Equation + background	0.399911	0.564938
CHARLS stroke	7 years	Equation + background	0.400233	0.564938
CHARLS stroke	7 years	Equation + background	0.400555	0.564938
CHARLS stroke	7 years	Equation + background	0.400877	0.564938
CHARLS stroke	7 years	Equation + background	0.400877	0.570898
CHARLS stroke	7 years	Equation + background	0.401199	0.570898
CHARLS stroke	7 years	Equation + background	0.401521	0.570898
CHARLS stroke	7 years	Equation + background	0.401841	0.570898
CHARLS stroke	7 years	Equation + background	0.402163	0.570898
CHARLS stroke	7 years	Equation + background	0.402484	0.570898
CHARLS stroke	7 years	Equation + background	0.402806	0.570898
CHARLS stroke	7 years	Equation + background	0.403128	0.570898
CHARLS stroke	7 years	Equation + background	0.40345	0.570898
CHARLS stroke	7 years	Equation + background	0.403771	0.570898
CHARLS stroke	7 years	Equation + background	0.404093	0.570898
CHARLS stroke	7 years	Equation + background	0.404414	0.570898
CHARLS stroke	7 years	Equation + background	0.404734	0.570898
CHARLS stroke	7 years	Equation + background	0.405054	0.570898
CHARLS stroke	7 years	Equation + background	0.405376	0.570898
CHARLS stroke	7 years	Equation + background	0.405698	0.570898
CHARLS stroke	7 years	Equation + background	0.406018	0.570898
CHARLS stroke	7 years	Equation + background	0.406341	0.570898
CHARLS stroke	7 years	Equation + background	0.406661	0.570898
CHARLS stroke	7 years	Equation + background	0.406982	0.570898
CHARLS stroke	7 years	Equation + background	0.407303	0.570898
CHARLS stroke	7 years	Equation + background	0.407625	0.570898
CHARLS stroke	7 years	Equation + background	0.407946	0.570898
CHARLS stroke	7 years	Equation + background	0.408268	0.570898
CHARLS stroke	7 years	Equation + background	0.408589	0.570898
CHARLS stroke	7 years	Equation + background	0.408911	0.570898
CHARLS stroke	7 years	Equation + background	0.409233	0.570898
CHARLS stroke	7 years	Equation + background	0.409553	0.570898
CHARLS stroke	7 years	Equation + background	0.409553	0.57685
CHARLS stroke	7 years	Equation + background	0.409553	0.582788
CHARLS stroke	7 years	Equation + background	0.409876	0.582788
CHARLS stroke	7 years	Equation + background	0.410196	0.582788
CHARLS stroke	7 years	Equation + background	0.410518	0.582788
CHARLS stroke	7 years	Equation + background	0.41084	0.582788
CHARLS stroke	7 years	Equation + background	0.411162	0.582788
CHARLS stroke	7 years	Equation + background	0.411484	0.582788
CHARLS stroke	7 years	Equation + background	0.411805	0.582788
CHARLS stroke	7 years	Equation + background	0.412125	0.582788
CHARLS stroke	7 years	Equation + background	0.412447	0.582788
CHARLS stroke	7 years	Equation + background	0.412769	0.582788
CHARLS stroke	7 years	Equation + background	0.413091	0.582788
CHARLS stroke	7 years	Equation + background	0.413413	0.582788
CHARLS stroke	7 years	Equation + background	0.413733	0.582788
CHARLS stroke	7 years	Equation + background	0.414055	0.582788
CHARLS stroke	7 years	Equation + background	0.414377	0.582788
CHARLS stroke	7 years	Equation + background	0.414699	0.582788
CHARLS stroke	7 years	Equation + background	0.41502	0.582788
CHARLS stroke	7 years	Equation + background	0.415341	0.582788
CHARLS stroke	7 years	Equation + background	0.415661	0.582788
CHARLS stroke	7 years	Equation + background	0.415983	0.582788
CHARLS stroke	7 years	Equation + background	0.416305	0.582788
CHARLS stroke	7 years	Equation + background	0.416627	0.582788
CHARLS stroke	7 years	Equation + background	0.416949	0.582788
CHARLS stroke	7 years	Equation + background	0.417271	0.582788
CHARLS stroke	7 years	Equation + background	0.41759	0.582788
CHARLS stroke	7 years	Equation + background	0.417913	0.582788
CHARLS stroke	7 years	Equation + background	0.418235	0.582788
CHARLS stroke	7 years	Equation + background	0.418557	0.582788
CHARLS stroke	7 years	Equation + background	0.418879	0.582788
CHARLS stroke	7 years	Equation + background	0.4192	0.582788
CHARLS stroke	7 years	Equation + background	0.4192	0.589017
CHARLS stroke	7 years	Equation + background	0.419522	0.589017
CHARLS stroke	7 years	Equation + background	0.419844	0.589017
CHARLS stroke	7 years	Equation + background	0.420164	0.589017
CHARLS stroke	7 years	Equation + background	0.420485	0.589017
CHARLS stroke	7 years	Equation + background	0.420807	0.589017
CHARLS stroke	7 years	Equation + background	0.421128	0.589017
CHARLS stroke	7 years	Equation + background	0.421448	0.589017
CHARLS stroke	7 years	Equation + background	0.421768	0.589017
CHARLS stroke	7 years	Equation + background	0.42209	0.589017
CHARLS stroke	7 years	Equation + background	0.42241	0.589017
CHARLS stroke	7 years	Equation + background	0.422731	0.589017
CHARLS stroke	7 years	Equation + background	0.423053	0.589017
CHARLS stroke	7 years	Equation + background	0.423375	0.589017
CHARLS stroke	7 years	Equation + background	0.423697	0.589017
CHARLS stroke	7 years	Equation + background	0.424019	0.589017
CHARLS stroke	7 years	Equation + background	0.424339	0.589017
CHARLS stroke	7 years	Equation + background	0.424661	0.589017
CHARLS stroke	7 years	Equation + background	0.424983	0.589017
CHARLS stroke	7 years	Equation + background	0.425305	0.589017
CHARLS stroke	7 years	Equation + background	0.425627	0.589017
CHARLS stroke	7 years	Equation + background	0.425627	0.594969
CHARLS stroke	7 years	Equation + background	0.425949	0.594969
CHARLS stroke	7 years	Equation + background	0.426269	0.594969
CHARLS stroke	7 years	Equation + background	0.42659	0.594969
CHARLS stroke	7 years	Equation + background	0.426912	0.594969
CHARLS stroke	7 years	Equation + background	0.427232	0.594969
CHARLS stroke	7 years	Equation + background	0.427552	0.594969
CHARLS stroke	7 years	Equation + background	0.427872	0.594969
CHARLS stroke	7 years	Equation + background	0.428192	0.594969
CHARLS stroke	7 years	Equation + background	0.428192	0.600727
CHARLS stroke	7 years	Equation + background	0.428514	0.600727
CHARLS stroke	7 years	Equation + background	0.428835	0.600727
CHARLS stroke	7 years	Equation + background	0.429158	0.600727
CHARLS stroke	7 years	Equation + background	0.429479	0.600727
CHARLS stroke	7 years	Equation + background	0.429479	0.60695
CHARLS stroke	7 years	Equation + background	0.429801	0.60695
CHARLS stroke	7 years	Equation + background	0.430123	0.60695
CHARLS stroke	7 years	Equation + background	0.430123	0.613141
CHARLS stroke	7 years	Equation + background	0.430443	0.613141
CHARLS stroke	7 years	Equation + background	0.430764	0.613141
CHARLS stroke	7 years	Equation + background	0.431086	0.613141
CHARLS stroke	7 years	Equation + background	0.431407	0.613141
CHARLS stroke	7 years	Equation + background	0.431728	0.613141
CHARLS stroke	7 years	Equation + background	0.432049	0.613141
CHARLS stroke	7 years	Equation + background	0.432369	0.613141
CHARLS stroke	7 years	Equation + background	0.43269	0.613141
CHARLS stroke	7 years	Equation + background	0.433011	0.613141
CHARLS stroke	7 years	Equation + background	0.433331	0.613141
CHARLS stroke	7 years	Equation + background	0.433653	0.613141
CHARLS stroke	7 years	Equation + background	0.433974	0.613141
CHARLS stroke	7 years	Equation + background	0.434295	0.613141
CHARLS stroke	7 years	Equation + background	0.434617	0.613141
CHARLS stroke	7 years	Equation + background	0.434939	0.613141
CHARLS stroke	7 years	Equation + background	0.43526	0.613141
CHARLS stroke	7 years	Equation + background	0.435581	0.613141
CHARLS stroke	7 years	Equation + background	0.435903	0.613141
CHARLS stroke	7 years	Equation + background	0.436224	0.613141
CHARLS stroke	7 years	Equation + background	0.436546	0.613141
CHARLS stroke	7 years	Equation + background	0.436866	0.613141
CHARLS stroke	7 years	Equation + background	0.437188	0.613141
CHARLS stroke	7 years	Equation + background	0.43751	0.613141
CHARLS stroke	7 years	Equation + background	0.437832	0.613141
CHARLS stroke	7 years	Equation + background	0.438152	0.613141
CHARLS stroke	7 years	Equation + background	0.438474	0.613141
CHARLS stroke	7 years	Equation + background	0.438795	0.613141
CHARLS stroke	7 years	Equation + background	0.439117	0.613141
CHARLS stroke	7 years	Equation + background	0.439439	0.613141
CHARLS stroke	7 years	Equation + background	0.43976	0.613141
CHARLS stroke	7 years	Equation + background	0.440081	0.613141
CHARLS stroke	7 years	Equation + background	0.440403	0.613141
CHARLS stroke	7 years	Equation + background	0.440724	0.613141
CHARLS stroke	7 years	Equation + background	0.441046	0.613141
CHARLS stroke	7 years	Equation + background	0.441368	0.613141
CHARLS stroke	7 years	Equation + background	0.44169	0.613141
CHARLS stroke	7 years	Equation + background	0.442011	0.613141
CHARLS stroke	7 years	Equation + background	0.442011	0.619102
CHARLS stroke	7 years	Equation + background	0.442333	0.619102
CHARLS stroke	7 years	Equation + background	0.442653	0.619102
CHARLS stroke	7 years	Equation + background	0.442975	0.619102
CHARLS stroke	7 years	Equation + background	0.443297	0.619102
CHARLS stroke	7 years	Equation + background	0.443619	0.619102
CHARLS stroke	7 years	Equation + background	0.443939	0.619102
CHARLS stroke	7 years	Equation + background	0.44426	0.619102
CHARLS stroke	7 years	Equation + background	0.444581	0.619102
CHARLS stroke	7 years	Equation + background	0.444903	0.619102
CHARLS stroke	7 years	Equation + background	0.445225	0.619102
CHARLS stroke	7 years	Equation + background	0.445546	0.619102
CHARLS stroke	7 years	Equation + background	0.445868	0.619102
CHARLS stroke	7 years	Equation + background	0.446189	0.619102
CHARLS stroke	7 years	Equation + background	0.446511	0.619102
CHARLS stroke	7 years	Equation + background	0.446832	0.619102
CHARLS stroke	7 years	Equation + background	0.447153	0.619102
CHARLS stroke	7 years	Equation + background	0.447475	0.619102
CHARLS stroke	7 years	Equation + background	0.447797	0.619102
CHARLS stroke	7 years	Equation + background	0.448118	0.619102
CHARLS stroke	7 years	Equation + background	0.44844	0.619102
CHARLS stroke	7 years	Equation + background	0.448761	0.619102
CHARLS stroke	7 years	Equation + background	0.449083	0.619102
CHARLS stroke	7 years	Equation + background	0.449405	0.619102
CHARLS stroke	7 years	Equation + background	0.449727	0.619102
CHARLS stroke	7 years	Equation + background	0.450047	0.619102
CHARLS stroke	7 years	Equation + background	0.450367	0.619102
CHARLS stroke	7 years	Equation + background	0.450367	0.625307
CHARLS stroke	7 years	Equation + background	0.450689	0.625307
CHARLS stroke	7 years	Equation + background	0.451011	0.625307
CHARLS stroke	7 years	Equation + background	0.451331	0.625307
CHARLS stroke	7 years	Equation + background	0.451653	0.625307
CHARLS stroke	7 years	Equation + background	0.451975	0.625307
CHARLS stroke	7 years	Equation + background	0.452297	0.625307
CHARLS stroke	7 years	Equation + background	0.452617	0.625307
CHARLS stroke	7 years	Equation + background	0.452939	0.625307
CHARLS stroke	7 years	Equation + background	0.453259	0.625307
CHARLS stroke	7 years	Equation + background	0.453579	0.625307
CHARLS stroke	7 years	Equation + background	0.4539	0.625307
CHARLS stroke	7 years	Equation + background	0.454221	0.625307
CHARLS stroke	7 years	Equation + background	0.454543	0.625307
CHARLS stroke	7 years	Equation + background	0.454863	0.625307
CHARLS stroke	7 years	Equation + background	0.455185	0.625307
CHARLS stroke	7 years	Equation + background	0.455505	0.625307
CHARLS stroke	7 years	Equation + background	0.455827	0.625307
CHARLS stroke	7 years	Equation + background	0.456147	0.625307
CHARLS stroke	7 years	Equation + background	0.456468	0.625307
CHARLS stroke	7 years	Equation + background	0.45679	0.625307
CHARLS stroke	7 years	Equation + background	0.457112	0.625307
CHARLS stroke	7 years	Equation + background	0.457434	0.625307
CHARLS stroke	7 years	Equation + background	0.457755	0.625307
CHARLS stroke	7 years	Equation + background	0.458075	0.625307
CHARLS stroke	7 years	Equation + background	0.458397	0.625307
CHARLS stroke	7 years	Equation + background	0.458719	0.625307
CHARLS stroke	7 years	Equation + background	0.45904	0.625307
CHARLS stroke	7 years	Equation + background	0.459361	0.625307
CHARLS stroke	7 years	Equation + background	0.459682	0.625307
CHARLS stroke	7 years	Equation + background	0.460004	0.625307
CHARLS stroke	7 years	Equation + background	0.460325	0.625307
CHARLS stroke	7 years	Equation + background	0.460647	0.625307
CHARLS stroke	7 years	Equation + background	0.460969	0.625307
CHARLS stroke	7 years	Equation + background	0.46129	0.625307
CHARLS stroke	7 years	Equation + background	0.461612	0.625307
CHARLS stroke	7 years	Equation + background	0.461932	0.625307
CHARLS stroke	7 years	Equation + background	0.462253	0.625307
CHARLS stroke	7 years	Equation + background	0.462573	0.625307
CHARLS stroke	7 years	Equation + background	0.462895	0.625307
CHARLS stroke	7 years	Equation + background	0.463217	0.625307
CHARLS stroke	7 years	Equation + background	0.463537	0.625307
CHARLS stroke	7 years	Equation + background	0.463859	0.625307
CHARLS stroke	7 years	Equation + background	0.464181	0.625307
CHARLS stroke	7 years	Equation + background	0.464503	0.625307
CHARLS stroke	7 years	Equation + background	0.464825	0.625307
CHARLS stroke	7 years	Equation + background	0.465146	0.625307
CHARLS stroke	7 years	Equation + background	0.465468	0.625307
CHARLS stroke	7 years	Equation + background	0.46579	0.625307
CHARLS stroke	7 years	Equation + background	0.46611	0.625307
CHARLS stroke	7 years	Equation + background	0.46643	0.625307
CHARLS stroke	7 years	Equation + background	0.46675	0.625307
CHARLS stroke	7 years	Equation + background	0.467071	0.625307
CHARLS stroke	7 years	Equation + background	0.467394	0.625307
CHARLS stroke	7 years	Equation + background	0.467714	0.625307
CHARLS stroke	7 years	Equation + background	0.468036	0.625307
CHARLS stroke	7 years	Equation + background	0.468358	0.625307
CHARLS stroke	7 years	Equation + background	0.46868	0.625307
CHARLS stroke	7 years	Equation + background	0.469001	0.625307
CHARLS stroke	7 years	Equation + background	0.469322	0.625307
CHARLS stroke	7 years	Equation + background	0.469644	0.625307
CHARLS stroke	7 years	Equation + background	0.469966	0.625307
CHARLS stroke	7 years	Equation + background	0.470288	0.625307
CHARLS stroke	7 years	Equation + background	0.470288	0.631259
CHARLS stroke	7 years	Equation + background	0.470609	0.631259
CHARLS stroke	7 years	Equation + background	0.470929	0.631259
CHARLS stroke	7 years	Equation + background	0.471249	0.631259
CHARLS stroke	7 years	Equation + background	0.47157	0.631259
CHARLS stroke	7 years	Equation + background	0.47189	0.631259
CHARLS stroke	7 years	Equation + background	0.472211	0.631259
CHARLS stroke	7 years	Equation + background	0.472531	0.631259
CHARLS stroke	7 years	Equation + background	0.472853	0.631259
CHARLS stroke	7 years	Equation + background	0.473175	0.631259
CHARLS stroke	7 years	Equation + background	0.473495	0.631259
CHARLS stroke	7 years	Equation + background	0.473817	0.631259
CHARLS stroke	7 years	Equation + background	0.474138	0.631259
CHARLS stroke	7 years	Equation + background	0.47446	0.631259
CHARLS stroke	7 years	Equation + background	0.474782	0.631259
CHARLS stroke	7 years	Equation + background	0.475104	0.631259
CHARLS stroke	7 years	Equation + background	0.475425	0.631259
CHARLS stroke	7 years	Equation + background	0.475746	0.631259
CHARLS stroke	7 years	Equation + background	0.476068	0.631259
CHARLS stroke	7 years	Equation + background	0.476389	0.631259
CHARLS stroke	7 years	Equation + background	0.476711	0.631259
CHARLS stroke	7 years	Equation + background	0.477031	0.631259
CHARLS stroke	7 years	Equation + background	0.477353	0.631259
CHARLS stroke	7 years	Equation + background	0.477674	0.631259
CHARLS stroke	7 years	Equation + background	0.477996	0.631259
CHARLS stroke	7 years	Equation + background	0.478318	0.631259
CHARLS stroke	7 years	Equation + background	0.478318	0.637211
CHARLS stroke	7 years	Equation + background	0.478639	0.637211
CHARLS stroke	7 years	Equation + background	0.47896	0.637211
CHARLS stroke	7 years	Equation + background	0.479282	0.637211
CHARLS stroke	7 years	Equation + background	0.479603	0.637211
CHARLS stroke	7 years	Equation + background	0.479923	0.637211
CHARLS stroke	7 years	Equation + background	0.480245	0.637211
CHARLS stroke	7 years	Equation + background	0.480567	0.637211
CHARLS stroke	7 years	Equation + background	0.480888	0.637211
CHARLS stroke	7 years	Equation + background	0.481211	0.637211
CHARLS stroke	7 years	Equation + background	0.481211	0.643149
CHARLS stroke	7 years	Equation + background	0.481533	0.643149
CHARLS stroke	7 years	Equation + background	0.481855	0.643149
CHARLS stroke	7 years	Equation + background	0.482177	0.643149
CHARLS stroke	7 years	Equation + background	0.482499	0.643149
CHARLS stroke	7 years	Equation + background	0.482499	0.649104
CHARLS stroke	7 years	Equation + background	0.48282	0.649104
CHARLS stroke	7 years	Equation + background	0.48314	0.649104
CHARLS stroke	7 years	Equation + background	0.483462	0.649104
CHARLS stroke	7 years	Equation + background	0.483782	0.649104
CHARLS stroke	7 years	Equation + background	0.484104	0.649104
CHARLS stroke	7 years	Equation + background	0.484426	0.649104
CHARLS stroke	7 years	Equation + background	0.484747	0.649104
CHARLS stroke	7 years	Equation + background	0.484747	0.655056
CHARLS stroke	7 years	Equation + background	0.485068	0.655056
CHARLS stroke	7 years	Equation + background	0.48539	0.655056
CHARLS stroke	7 years	Equation + background	0.48571	0.655056
CHARLS stroke	7 years	Equation + background	0.486032	0.655056
CHARLS stroke	7 years	Equation + background	0.486032	0.66101
CHARLS stroke	7 years	Equation + background	0.486354	0.66101
CHARLS stroke	7 years	Equation + background	0.486354	0.666948
CHARLS stroke	7 years	Equation + background	0.486675	0.666948
CHARLS stroke	7 years	Equation + background	0.486996	0.666948
CHARLS stroke	7 years	Equation + background	0.487318	0.666948
CHARLS stroke	7 years	Equation + background	0.487639	0.666948
CHARLS stroke	7 years	Equation + background	0.48796	0.666948
CHARLS stroke	7 years	Equation + background	0.488281	0.666948
CHARLS stroke	7 years	Equation + background	0.488603	0.666948
CHARLS stroke	7 years	Equation + background	0.488923	0.666948
CHARLS stroke	7 years	Equation + background	0.489245	0.666948
CHARLS stroke	7 years	Equation + background	0.489567	0.666948
CHARLS stroke	7 years	Equation + background	0.489567	0.672908
CHARLS stroke	7 years	Equation + background	0.489888	0.672908
CHARLS stroke	7 years	Equation + background	0.49021	0.672908
CHARLS stroke	7 years	Equation + background	0.49053	0.672908
CHARLS stroke	7 years	Equation + background	0.490852	0.672908
CHARLS stroke	7 years	Equation + background	0.491174	0.672908
CHARLS stroke	7 years	Equation + background	0.491496	0.672908
CHARLS stroke	7 years	Equation + background	0.491816	0.672908
CHARLS stroke	7 years	Equation + background	0.492136	0.672908
CHARLS stroke	7 years	Equation + background	0.492456	0.672908
CHARLS stroke	7 years	Equation + background	0.492456	0.679142
CHARLS stroke	7 years	Equation + background	0.492778	0.679142
CHARLS stroke	7 years	Equation + background	0.493099	0.679142
CHARLS stroke	7 years	Equation + background	0.493419	0.679142
CHARLS stroke	7 years	Equation + background	0.49374	0.679142
CHARLS stroke	7 years	Equation + background	0.494062	0.679142
CHARLS stroke	7 years	Equation + background	0.494383	0.679142
CHARLS stroke	7 years	Equation + background	0.494705	0.679142
CHARLS stroke	7 years	Equation + background	0.495025	0.679142
CHARLS stroke	7 years	Equation + background	0.495345	0.679142
CHARLS stroke	7 years	Equation + background	0.495666	0.679142
CHARLS stroke	7 years	Equation + background	0.495987	0.679142
CHARLS stroke	7 years	Equation + background	0.496309	0.679142
CHARLS stroke	7 years	Equation + background	0.49663	0.679142
CHARLS stroke	7 years	Equation + background	0.49695	0.679142
CHARLS stroke	7 years	Equation + background	0.497271	0.679142
CHARLS stroke	7 years	Equation + background	0.497593	0.679142
CHARLS stroke	7 years	Equation + background	0.497914	0.679142
CHARLS stroke	7 years	Equation + background	0.498236	0.679142
CHARLS stroke	7 years	Equation + background	0.498556	0.679142
CHARLS stroke	7 years	Equation + background	0.498879	0.679142
CHARLS stroke	7 years	Equation + background	0.499199	0.679142
CHARLS stroke	7 years	Equation + background	0.499521	0.679142
CHARLS stroke	7 years	Equation + background	0.499841	0.679142
CHARLS stroke	7 years	Equation + background	0.500161	0.679142
CHARLS stroke	7 years	Equation + background	0.500481	0.679142
CHARLS stroke	7 years	Equation + background	0.500802	0.679142
CHARLS stroke	7 years	Equation + background	0.500802	0.685334
CHARLS stroke	7 years	Equation + background	0.501122	0.685334
CHARLS stroke	7 years	Equation + background	0.501444	0.685334
CHARLS stroke	7 years	Equation + background	0.501764	0.685334
CHARLS stroke	7 years	Equation + background	0.501764	0.691288
CHARLS stroke	7 years	Equation + background	0.502084	0.691288
CHARLS stroke	7 years	Equation + background	0.502406	0.691288
CHARLS stroke	7 years	Equation + background	0.502728	0.691288
CHARLS stroke	7 years	Equation + background	0.503048	0.691288
CHARLS stroke	7 years	Equation + background	0.503368	0.691288
CHARLS stroke	7 years	Equation + background	0.503689	0.691288
CHARLS stroke	7 years	Equation + background	0.504011	0.691288
CHARLS stroke	7 years	Equation + background	0.504011	0.69748
CHARLS stroke	7 years	Equation + background	0.504331	0.69748
CHARLS stroke	7 years	Equation + background	0.504653	0.69748
CHARLS stroke	7 years	Equation + background	0.504974	0.69748
CHARLS stroke	7 years	Equation + background	0.505296	0.69748
CHARLS stroke	7 years	Equation + background	0.505617	0.69748
CHARLS stroke	7 years	Equation + background	0.505939	0.69748
CHARLS stroke	7 years	Equation + background	0.50626	0.69748
CHARLS stroke	7 years	Equation + background	0.50658	0.69748
CHARLS stroke	7 years	Equation + background	0.5069	0.69748
CHARLS stroke	7 years	Equation + background	0.507222	0.69748
CHARLS stroke	7 years	Equation + background	0.507544	0.69748
CHARLS stroke	7 years	Equation + background	0.507865	0.69748
CHARLS stroke	7 years	Equation + background	0.508187	0.69748
CHARLS stroke	7 years	Equation + background	0.508509	0.69748
CHARLS stroke	7 years	Equation + background	0.508831	0.69748
CHARLS stroke	7 years	Equation + background	0.509151	0.69748
CHARLS stroke	7 years	Equation + background	0.509473	0.69748
CHARLS stroke	7 years	Equation + background	0.509795	0.69748
CHARLS stroke	7 years	Equation + background	0.510117	0.69748
CHARLS stroke	7 years	Equation + background	0.510439	0.69748
CHARLS stroke	7 years	Equation + background	0.51076	0.69748
CHARLS stroke	7 years	Equation + background	0.511082	0.69748
CHARLS stroke	7 years	Equation + background	0.511401	0.69748
CHARLS stroke	7 years	Equation + background	0.511721	0.69748
CHARLS stroke	7 years	Equation + background	0.512041	0.69748
CHARLS stroke	7 years	Equation + background	0.512363	0.69748
CHARLS stroke	7 years	Equation + background	0.512684	0.69748
CHARLS stroke	7 years	Equation + background	0.513004	0.69748
CHARLS stroke	7 years	Equation + background	0.513326	0.69748
CHARLS stroke	7 years	Equation + background	0.513648	0.69748
CHARLS stroke	7 years	Equation + background	0.513968	0.69748
CHARLS stroke	7 years	Equation + background	0.51429	0.69748
CHARLS stroke	7 years	Equation + background	0.514612	0.69748
CHARLS stroke	7 years	Equation + background	0.514934	0.69748
CHARLS stroke	7 years	Equation + background	0.515254	0.69748
CHARLS stroke	7 years	Equation + background	0.515574	0.69748
CHARLS stroke	7 years	Equation + background	0.515896	0.69748
CHARLS stroke	7 years	Equation + background	0.516217	0.69748
CHARLS stroke	7 years	Equation + background	0.516539	0.69748
CHARLS stroke	7 years	Equation + background	0.516859	0.69748
CHARLS stroke	7 years	Equation + background	0.517179	0.69748
CHARLS stroke	7 years	Equation + background	0.517501	0.69748
CHARLS stroke	7 years	Equation + background	0.517823	0.69748
CHARLS stroke	7 years	Equation + background	0.518145	0.69748
CHARLS stroke	7 years	Equation + background	0.518467	0.69748
CHARLS stroke	7 years	Equation + background	0.518787	0.69748
CHARLS stroke	7 years	Equation + background	0.519107	0.69748
CHARLS stroke	7 years	Equation + background	0.519428	0.69748
CHARLS stroke	7 years	Equation + background	0.519749	0.69748
CHARLS stroke	7 years	Equation + background	0.520071	0.69748
CHARLS stroke	7 years	Equation + background	0.520392	0.69748
CHARLS stroke	7 years	Equation + background	0.520713	0.69748
CHARLS stroke	7 years	Equation + background	0.521035	0.69748
CHARLS stroke	7 years	Equation + background	0.521355	0.69748
CHARLS stroke	7 years	Equation + background	0.521676	0.69748
CHARLS stroke	7 years	Equation + background	0.521998	0.69748
CHARLS stroke	7 years	Equation + background	0.52232	0.69748
CHARLS stroke	7 years	Equation + background	0.522642	0.69748
CHARLS stroke	7 years	Equation + background	0.522964	0.69748
CHARLS stroke	7 years	Equation + background	0.523285	0.69748
CHARLS stroke	7 years	Equation + background	0.523607	0.69748
CHARLS stroke	7 years	Equation + background	0.523929	0.69748
CHARLS stroke	7 years	Equation + background	0.524251	0.69748
CHARLS stroke	7 years	Equation + background	0.524251	0.703432
CHARLS stroke	7 years	Equation + background	0.524574	0.703432
CHARLS stroke	7 years	Equation + background	0.524895	0.703432
CHARLS stroke	7 years	Equation + background	0.525217	0.703432
CHARLS stroke	7 years	Equation + background	0.525539	0.703432
CHARLS stroke	7 years	Equation + background	0.52586	0.703432
CHARLS stroke	7 years	Equation + background	0.526182	0.703432
CHARLS stroke	7 years	Equation + background	0.526502	0.703432
CHARLS stroke	7 years	Equation + background	0.526823	0.703432
CHARLS stroke	7 years	Equation + background	0.527143	0.703432
CHARLS stroke	7 years	Equation + background	0.527463	0.703432
CHARLS stroke	7 years	Equation + background	0.527785	0.703432
CHARLS stroke	7 years	Equation + background	0.528107	0.703432
CHARLS stroke	7 years	Equation + background	0.528428	0.703432
CHARLS stroke	7 years	Equation + background	0.528749	0.703432
CHARLS stroke	7 years	Equation + background	0.529071	0.703432
CHARLS stroke	7 years	Equation + background	0.529393	0.703432
CHARLS stroke	7 years	Equation + background	0.529715	0.703432
CHARLS stroke	7 years	Equation + background	0.530036	0.703432
CHARLS stroke	7 years	Equation + background	0.530356	0.703432
CHARLS stroke	7 years	Equation + background	0.530677	0.703432
CHARLS stroke	7 years	Equation + background	0.530999	0.703432
CHARLS stroke	7 years	Equation + background	0.531319	0.703432
CHARLS stroke	7 years	Equation + background	0.53164	0.703432
CHARLS stroke	7 years	Equation + background	0.531962	0.703432
CHARLS stroke	7 years	Equation + background	0.532282	0.703432
CHARLS stroke	7 years	Equation + background	0.532602	0.703432
CHARLS stroke	7 years	Equation + background	0.532924	0.703432
CHARLS stroke	7 years	Equation + background	0.533246	0.703432
CHARLS stroke	7 years	Equation + background	0.533566	0.703432
CHARLS stroke	7 years	Equation + background	0.533886	0.703432
CHARLS stroke	7 years	Equation + background	0.534208	0.703432
CHARLS stroke	7 years	Equation + background	0.53453	0.703432
CHARLS stroke	7 years	Equation + background	0.534852	0.703432
CHARLS stroke	7 years	Equation + background	0.535173	0.703432
CHARLS stroke	7 years	Equation + background	0.535494	0.703432
CHARLS stroke	7 years	Equation + background	0.535494	0.709637
CHARLS stroke	7 years	Equation + background	0.535814	0.709637
CHARLS stroke	7 years	Equation + background	0.536134	0.709637
CHARLS stroke	7 years	Equation + background	0.536455	0.709637
CHARLS stroke	7 years	Equation + background	0.536778	0.709637
CHARLS stroke	7 years	Equation + background	0.5371	0.709637
CHARLS stroke	7 years	Equation + background	0.53742	0.709637
CHARLS stroke	7 years	Equation + background	0.53774	0.709637
CHARLS stroke	7 years	Equation + background	0.538061	0.709637
CHARLS stroke	7 years	Equation + background	0.538382	0.709637
CHARLS stroke	7 years	Equation + background	0.538702	0.709637
CHARLS stroke	7 years	Equation + background	0.539024	0.709637
CHARLS stroke	7 years	Equation + background	0.539344	0.709637
CHARLS stroke	7 years	Equation + background	0.539666	0.709637
CHARLS stroke	7 years	Equation + background	0.539986	0.709637
CHARLS stroke	7 years	Equation + background	0.540308	0.709637
CHARLS stroke	7 years	Equation + background	0.540629	0.709637
CHARLS stroke	7 years	Equation + background	0.540949	0.709637
CHARLS stroke	7 years	Equation + background	0.54127	0.709637
CHARLS stroke	7 years	Equation + background	0.541592	0.709637
CHARLS stroke	7 years	Equation + background	0.541914	0.709637
CHARLS stroke	7 years	Equation + background	0.542234	0.709637
CHARLS stroke	7 years	Equation + background	0.542554	0.709637
CHARLS stroke	7 years	Equation + background	0.542876	0.709637
CHARLS stroke	7 years	Equation + background	0.543196	0.709637
CHARLS stroke	7 years	Equation + background	0.543517	0.709637
CHARLS stroke	7 years	Equation + background	0.543839	0.709637
CHARLS stroke	7 years	Equation + background	0.544161	0.709637
CHARLS stroke	7 years	Equation + background	0.544483	0.709637
CHARLS stroke	7 years	Equation + background	0.544803	0.709637
CHARLS stroke	7 years	Equation + background	0.545125	0.709637
CHARLS stroke	7 years	Equation + background	0.545445	0.709637
CHARLS stroke	7 years	Equation + background	0.545767	0.709637
CHARLS stroke	7 years	Equation + background	0.546088	0.709637
CHARLS stroke	7 years	Equation + background	0.546409	0.709637
CHARLS stroke	7 years	Equation + background	0.54673	0.709637
CHARLS stroke	7 years	Equation + background	0.547052	0.709637
CHARLS stroke	7 years	Equation + background	0.547373	0.709637
CHARLS stroke	7 years	Equation + background	0.547694	0.709637
CHARLS stroke	7 years	Equation + background	0.548016	0.709637
CHARLS stroke	7 years	Equation + background	0.548336	0.709637
CHARLS stroke	7 years	Equation + background	0.548658	0.709637
CHARLS stroke	7 years	Equation + background	0.548978	0.709637
CHARLS stroke	7 years	Equation + background	0.549298	0.709637
CHARLS stroke	7 years	Equation + background	0.54962	0.709637
CHARLS stroke	7 years	Equation + background	0.549943	0.709637
CHARLS stroke	7 years	Equation + background	0.550263	0.709637
CHARLS stroke	7 years	Equation + background	0.550584	0.709637
CHARLS stroke	7 years	Equation + background	0.550906	0.709637
CHARLS stroke	7 years	Equation + background	0.551226	0.709637
CHARLS stroke	7 years	Equation + background	0.551548	0.709637
CHARLS stroke	7 years	Equation + background	0.55187	0.709637
CHARLS stroke	7 years	Equation + background	0.552192	0.709637
CHARLS stroke	7 years	Equation + background	0.552513	0.709637
CHARLS stroke	7 years	Equation + background	0.552836	0.709637
CHARLS stroke	7 years	Equation + background	0.553158	0.709637
CHARLS stroke	7 years	Equation + background	0.553478	0.709637
CHARLS stroke	7 years	Equation + background	0.5538	0.709637
CHARLS stroke	7 years	Equation + background	0.55412	0.709637
CHARLS stroke	7 years	Equation + background	0.554441	0.709637
CHARLS stroke	7 years	Equation + background	0.554762	0.709637
CHARLS stroke	7 years	Equation + background	0.555083	0.709637
CHARLS stroke	7 years	Equation + background	0.555405	0.709637
CHARLS stroke	7 years	Equation + background	0.555405	0.715591
CHARLS stroke	7 years	Equation + background	0.555727	0.715591
CHARLS stroke	7 years	Equation + background	0.556049	0.715591
CHARLS stroke	7 years	Equation + background	0.556369	0.715591
CHARLS stroke	7 years	Equation + background	0.556691	0.715591
CHARLS stroke	7 years	Equation + background	0.557013	0.715591
CHARLS stroke	7 years	Equation + background	0.557335	0.715591
CHARLS stroke	7 years	Equation + background	0.557656	0.715591
CHARLS stroke	7 years	Equation + background	0.557976	0.715591
CHARLS stroke	7 years	Equation + background	0.557976	0.721551
CHARLS stroke	7 years	Equation + background	0.558296	0.721551
CHARLS stroke	7 years	Equation + background	0.558618	0.721551
CHARLS stroke	7 years	Equation + background	0.55894	0.721551
CHARLS stroke	7 years	Equation + background	0.559262	0.721551
CHARLS stroke	7 years	Equation + background	0.559583	0.721551
CHARLS stroke	7 years	Equation + background	0.559904	0.721551
CHARLS stroke	7 years	Equation + background	0.560226	0.721551
CHARLS stroke	7 years	Equation + background	0.560546	0.721551
CHARLS stroke	7 years	Equation + background	0.560867	0.721551
CHARLS stroke	7 years	Equation + background	0.561189	0.721551
CHARLS stroke	7 years	Equation + background	0.561509	0.721551
CHARLS stroke	7 years	Equation + background	0.56183	0.721551
CHARLS stroke	7 years	Equation + background	0.562152	0.721551
CHARLS stroke	7 years	Equation + background	0.562472	0.721551
CHARLS stroke	7 years	Equation + background	0.562791	0.721551
CHARLS stroke	7 years	Equation + background	0.563112	0.721551
CHARLS stroke	7 years	Equation + background	0.563434	0.721551
CHARLS stroke	7 years	Equation + background	0.563756	0.721551
CHARLS stroke	7 years	Equation + background	0.564077	0.721551
CHARLS stroke	7 years	Equation + background	0.564398	0.721551
CHARLS stroke	7 years	Equation + background	0.564718	0.721551
CHARLS stroke	7 years	Equation + background	0.565039	0.721551
CHARLS stroke	7 years	Equation + background	0.565359	0.721551
CHARLS stroke	7 years	Equation + background	0.56568	0.721551
CHARLS stroke	7 years	Equation + background	0.566	0.721551
CHARLS stroke	7 years	Equation + background	0.566322	0.721551
CHARLS stroke	7 years	Equation + background	0.566644	0.721551
CHARLS stroke	7 years	Equation + background	0.566966	0.721551
CHARLS stroke	7 years	Equation + background	0.567286	0.721551
CHARLS stroke	7 years	Equation + background	0.567608	0.721551
CHARLS stroke	7 years	Equation + background	0.56793	0.721551
CHARLS stroke	7 years	Equation + background	0.56825	0.721551
CHARLS stroke	7 years	Equation + background	0.568572	0.721551
CHARLS stroke	7 years	Equation + background	0.568892	0.721551
CHARLS stroke	7 years	Equation + background	0.569212	0.721551
CHARLS stroke	7 years	Equation + background	0.569534	0.721551
CHARLS stroke	7 years	Equation + background	0.569534	0.727309
CHARLS stroke	7 years	Equation + background	0.569856	0.727309
CHARLS stroke	7 years	Equation + background	0.570176	0.727309
CHARLS stroke	7 years	Equation + background	0.570498	0.727309
CHARLS stroke	7 years	Equation + background	0.570818	0.727309
CHARLS stroke	7 years	Equation + background	0.57114	0.727309
CHARLS stroke	7 years	Equation + background	0.571461	0.727309
CHARLS stroke	7 years	Equation + background	0.571781	0.727309
CHARLS stroke	7 years	Equation + background	0.572101	0.727309
CHARLS stroke	7 years	Equation + background	0.572423	0.727309
CHARLS stroke	7 years	Equation + background	0.572745	0.727309
CHARLS stroke	7 years	Equation + background	0.573066	0.727309
CHARLS stroke	7 years	Equation + background	0.573388	0.727309
CHARLS stroke	7 years	Equation + background	0.573709	0.727309
CHARLS stroke	7 years	Equation + background	0.574031	0.727309
CHARLS stroke	7 years	Equation + background	0.574353	0.727309
CHARLS stroke	7 years	Equation + background	0.574674	0.727309
CHARLS stroke	7 years	Equation + background	0.574995	0.727309
CHARLS stroke	7 years	Equation + background	0.575318	0.727309
CHARLS stroke	7 years	Equation + background	0.575639	0.727309
CHARLS stroke	7 years	Equation + background	0.575961	0.727309
CHARLS stroke	7 years	Equation + background	0.576283	0.727309
CHARLS stroke	7 years	Equation + background	0.576604	0.727309
CHARLS stroke	7 years	Equation + background	0.576924	0.727309
CHARLS stroke	7 years	Equation + background	0.577244	0.727309
CHARLS stroke	7 years	Equation + background	0.577566	0.727309
CHARLS stroke	7 years	Equation + background	0.577888	0.727309
CHARLS stroke	7 years	Equation + background	0.57821	0.727309
CHARLS stroke	7 years	Equation + background	0.57853	0.727309
CHARLS stroke	7 years	Equation + background	0.578852	0.727309
CHARLS stroke	7 years	Equation + background	0.579174	0.727309
CHARLS stroke	7 years	Equation + background	0.579496	0.727309
CHARLS stroke	7 years	Equation + background	0.579817	0.727309
CHARLS stroke	7 years	Equation + background	0.580137	0.727309
CHARLS stroke	7 years	Equation + background	0.580459	0.727309
CHARLS stroke	7 years	Equation + background	0.580781	0.727309
CHARLS stroke	7 years	Equation + background	0.581103	0.727309
CHARLS stroke	7 years	Equation + background	0.581425	0.727309
CHARLS stroke	7 years	Equation + background	0.581746	0.727309
CHARLS stroke	7 years	Equation + background	0.582069	0.727309
CHARLS stroke	7 years	Equation + background	0.582389	0.727309
CHARLS stroke	7 years	Equation + background	0.582711	0.727309
CHARLS stroke	7 years	Equation + background	0.583033	0.727309
CHARLS stroke	7 years	Equation + background	0.583355	0.727309
CHARLS stroke	7 years	Equation + background	0.583676	0.727309
CHARLS stroke	7 years	Equation + background	0.583998	0.727309
CHARLS stroke	7 years	Equation + background	0.58432	0.727309
CHARLS stroke	7 years	Equation + background	0.584641	0.727309
CHARLS stroke	7 years	Equation + background	0.584962	0.727309
CHARLS stroke	7 years	Equation + background	0.585284	0.727309
CHARLS stroke	7 years	Equation + background	0.585606	0.727309
CHARLS stroke	7 years	Equation + background	0.585928	0.727309
CHARLS stroke	7 years	Equation + background	0.586248	0.727309
CHARLS stroke	7 years	Equation + background	0.58657	0.727309
CHARLS stroke	7 years	Equation + background	0.586892	0.727309
CHARLS stroke	7 years	Equation + background	0.587214	0.727309
CHARLS stroke	7 years	Equation + background	0.587536	0.727309
CHARLS stroke	7 years	Equation + background	0.587858	0.727309
CHARLS stroke	7 years	Equation + background	0.588178	0.727309
CHARLS stroke	7 years	Equation + background	0.588498	0.727309
CHARLS stroke	7 years	Equation + background	0.588819	0.727309
CHARLS stroke	7 years	Equation + background	0.589139	0.727309
CHARLS stroke	7 years	Equation + background	0.589461	0.727309
CHARLS stroke	7 years	Equation + background	0.589783	0.727309
CHARLS stroke	7 years	Equation + background	0.590104	0.727309
CHARLS stroke	7 years	Equation + background	0.590426	0.727309
CHARLS stroke	7 years	Equation + background	0.590748	0.727309
CHARLS stroke	7 years	Equation + background	0.590748	0.733261
CHARLS stroke	7 years	Equation + background	0.59107	0.733261
CHARLS stroke	7 years	Equation + background	0.59139	0.733261
CHARLS stroke	7 years	Equation + background	0.591712	0.733261
CHARLS stroke	7 years	Equation + background	0.592034	0.733261
CHARLS stroke	7 years	Equation + background	0.592356	0.733261
CHARLS stroke	7 years	Equation + background	0.592678	0.733261
CHARLS stroke	7 years	Equation + background	0.592998	0.733261
CHARLS stroke	7 years	Equation + background	0.593319	0.733261
CHARLS stroke	7 years	Equation + background	0.59364	0.733261
CHARLS stroke	7 years	Equation + background	0.593962	0.733261
CHARLS stroke	7 years	Equation + background	0.594283	0.733261
CHARLS stroke	7 years	Equation + background	0.594605	0.733261
CHARLS stroke	7 years	Equation + background	0.594928	0.733261
CHARLS stroke	7 years	Equation + background	0.595249	0.733261
CHARLS stroke	7 years	Equation + background	0.595571	0.733261
CHARLS stroke	7 years	Equation + background	0.595893	0.733261
CHARLS stroke	7 years	Equation + background	0.596214	0.733261
CHARLS stroke	7 years	Equation + background	0.596536	0.733261
CHARLS stroke	7 years	Equation + background	0.596858	0.733261
CHARLS stroke	7 years	Equation + background	0.59718	0.733261
CHARLS stroke	7 years	Equation + background	0.597502	0.733261
CHARLS stroke	7 years	Equation + background	0.597824	0.733261
CHARLS stroke	7 years	Equation + background	0.598145	0.733261
CHARLS stroke	7 years	Equation + background	0.598465	0.733261
CHARLS stroke	7 years	Equation + background	0.598787	0.733261
CHARLS stroke	7 years	Equation + background	0.599108	0.733261
CHARLS stroke	7 years	Equation + background	0.599429	0.733261
CHARLS stroke	7 years	Equation + background	0.599751	0.733261
CHARLS stroke	7 years	Equation + background	0.600071	0.733261
CHARLS stroke	7 years	Equation + background	0.600391	0.733261
CHARLS stroke	7 years	Equation + background	0.600711	0.733261
CHARLS stroke	7 years	Equation + background	0.601033	0.733261
CHARLS stroke	7 years	Equation + background	0.601355	0.733261
CHARLS stroke	7 years	Equation + background	0.601676	0.733261
CHARLS stroke	7 years	Equation + background	0.601998	0.733261
CHARLS stroke	7 years	Equation + background	0.60232	0.733261
CHARLS stroke	7 years	Equation + background	0.602642	0.733261
CHARLS stroke	7 years	Equation + background	0.602962	0.733261
CHARLS stroke	7 years	Equation + background	0.602962	0.739213
CHARLS stroke	7 years	Equation + background	0.603283	0.739213
CHARLS stroke	7 years	Equation + background	0.603602	0.739213
CHARLS stroke	7 years	Equation + background	0.603925	0.739213
CHARLS stroke	7 years	Equation + background	0.604246	0.739213
CHARLS stroke	7 years	Equation + background	0.604569	0.739213
CHARLS stroke	7 years	Equation + background	0.604888	0.739213
CHARLS stroke	7 years	Equation + background	0.60521	0.739213
CHARLS stroke	7 years	Equation + background	0.605532	0.739213
CHARLS stroke	7 years	Equation + background	0.605854	0.739213
CHARLS stroke	7 years	Equation + background	0.606175	0.739213
CHARLS stroke	7 years	Equation + background	0.606497	0.739213
CHARLS stroke	7 years	Equation + background	0.606819	0.739213
CHARLS stroke	7 years	Equation + background	0.607139	0.739213
CHARLS stroke	7 years	Equation + background	0.60746	0.739213
CHARLS stroke	7 years	Equation + background	0.60746	0.745164
CHARLS stroke	7 years	Equation + background	0.607782	0.745164
CHARLS stroke	7 years	Equation + background	0.608103	0.745164
CHARLS stroke	7 years	Equation + background	0.608425	0.745164
CHARLS stroke	7 years	Equation + background	0.608747	0.745164
CHARLS stroke	7 years	Equation + background	0.609067	0.745164
CHARLS stroke	7 years	Equation + background	0.609389	0.745164
CHARLS stroke	7 years	Equation + background	0.60971	0.745164
CHARLS stroke	7 years	Equation + background	0.61003	0.745164
CHARLS stroke	7 years	Equation + background	0.610352	0.745164
CHARLS stroke	7 years	Equation + background	0.610673	0.745164
CHARLS stroke	7 years	Equation + background	0.610993	0.745164
CHARLS stroke	7 years	Equation + background	0.611315	0.745164
CHARLS stroke	7 years	Equation + background	0.611635	0.745164
CHARLS stroke	7 years	Equation + background	0.611955	0.745164
CHARLS stroke	7 years	Equation + background	0.612276	0.745164
CHARLS stroke	7 years	Equation + background	0.612598	0.745164
CHARLS stroke	7 years	Equation + background	0.612918	0.745164
CHARLS stroke	7 years	Equation + background	0.613238	0.745164
CHARLS stroke	7 years	Equation + background	0.613559	0.745164
CHARLS stroke	7 years	Equation + background	0.61388	0.745164
CHARLS stroke	7 years	Equation + background	0.614202	0.745164
CHARLS stroke	7 years	Equation + background	0.614523	0.745164
CHARLS stroke	7 years	Equation + background	0.614845	0.745164
CHARLS stroke	7 years	Equation + background	0.615167	0.745164
CHARLS stroke	7 years	Equation + background	0.615487	0.745164
CHARLS stroke	7 years	Equation + background	0.615809	0.745164
CHARLS stroke	7 years	Equation + background	0.616131	0.745164
CHARLS stroke	7 years	Equation + background	0.616451	0.745164
CHARLS stroke	7 years	Equation + background	0.616772	0.745164
CHARLS stroke	7 years	Equation + background	0.617094	0.745164
CHARLS stroke	7 years	Equation + background	0.617094	0.751119
CHARLS stroke	7 years	Equation + background	0.617416	0.751119
CHARLS stroke	7 years	Equation + background	0.617738	0.751119
CHARLS stroke	7 years	Equation + background	0.61806	0.751119
CHARLS stroke	7 years	Equation + background	0.618381	0.751119
CHARLS stroke	7 years	Equation + background	0.618701	0.751119
CHARLS stroke	7 years	Equation + background	0.619023	0.751119
CHARLS stroke	7 years	Equation + background	0.619344	0.751119
CHARLS stroke	7 years	Equation + background	0.619665	0.751119
CHARLS stroke	7 years	Equation + background	0.619986	0.751119
CHARLS stroke	7 years	Equation + background	0.620308	0.751119
CHARLS stroke	7 years	Equation + background	0.620629	0.751119
CHARLS stroke	7 years	Equation + background	0.620949	0.751119
CHARLS stroke	7 years	Equation + background	0.621271	0.751119
CHARLS stroke	7 years	Equation + background	0.621271	0.757071
CHARLS stroke	7 years	Equation + background	0.621592	0.757071
CHARLS stroke	7 years	Equation + background	0.621913	0.757071
CHARLS stroke	7 years	Equation + background	0.621913	0.763294
CHARLS stroke	7 years	Equation + background	0.622233	0.763294
CHARLS stroke	7 years	Equation + background	0.622555	0.763294
CHARLS stroke	7 years	Equation + background	0.622876	0.763294
CHARLS stroke	7 years	Equation + background	0.623198	0.763294
CHARLS stroke	7 years	Equation + background	0.62352	0.763294
CHARLS stroke	7 years	Equation + background	0.623842	0.763294
CHARLS stroke	7 years	Equation + background	0.624163	0.763294
CHARLS stroke	7 years	Equation + background	0.624484	0.763294
CHARLS stroke	7 years	Equation + background	0.624806	0.763294
CHARLS stroke	7 years	Equation + background	0.625127	0.763294
CHARLS stroke	7 years	Equation + background	0.625449	0.763294
CHARLS stroke	7 years	Equation + background	0.625769	0.763294
CHARLS stroke	7 years	Equation + background	0.626089	0.763294
CHARLS stroke	7 years	Equation + background	0.62641	0.763294
CHARLS stroke	7 years	Equation + background	0.62673	0.763294
CHARLS stroke	7 years	Equation + background	0.627052	0.763294
CHARLS stroke	7 years	Equation + background	0.627374	0.763294
CHARLS stroke	7 years	Equation + background	0.627696	0.763294
CHARLS stroke	7 years	Equation + background	0.628018	0.763294
CHARLS stroke	7 years	Equation + background	0.628338	0.763294
CHARLS stroke	7 years	Equation + background	0.62866	0.763294
CHARLS stroke	7 years	Equation + background	0.628981	0.763294
CHARLS stroke	7 years	Equation + background	0.629304	0.763294
CHARLS stroke	7 years	Equation + background	0.629626	0.763294
CHARLS stroke	7 years	Equation + background	0.629946	0.763294
CHARLS stroke	7 years	Equation + background	0.630267	0.763294
CHARLS stroke	7 years	Equation + background	0.630588	0.763294
CHARLS stroke	7 years	Equation + background	0.630909	0.763294
CHARLS stroke	7 years	Equation + background	0.631231	0.763294
CHARLS stroke	7 years	Equation + background	0.631553	0.763294
CHARLS stroke	7 years	Equation + background	0.631875	0.763294
CHARLS stroke	7 years	Equation + background	0.632196	0.763294
CHARLS stroke	7 years	Equation + background	0.632518	0.763294
CHARLS stroke	7 years	Equation + background	0.63284	0.763294
CHARLS stroke	7 years	Equation + background	0.633162	0.763294
CHARLS stroke	7 years	Equation + background	0.633483	0.763294
CHARLS stroke	7 years	Equation + background	0.633805	0.763294
CHARLS stroke	7 years	Equation + background	0.634127	0.763294
CHARLS stroke	7 years	Equation + background	0.634448	0.763294
CHARLS stroke	7 years	Equation + background	0.63477	0.763294
CHARLS stroke	7 years	Equation + background	0.635091	0.763294
CHARLS stroke	7 years	Equation + background	0.635411	0.763294
CHARLS stroke	7 years	Equation + background	0.635733	0.763294
CHARLS stroke	7 years	Equation + background	0.636055	0.763294
CHARLS stroke	7 years	Equation + background	0.636376	0.763294
CHARLS stroke	7 years	Equation + background	0.636698	0.763294
CHARLS stroke	7 years	Equation + background	0.63702	0.763294
CHARLS stroke	7 years	Equation + background	0.637342	0.763294
CHARLS stroke	7 years	Equation + background	0.637663	0.763294
CHARLS stroke	7 years	Equation + background	0.637985	0.763294
CHARLS stroke	7 years	Equation + background	0.638306	0.763294
CHARLS stroke	7 years	Equation + background	0.638629	0.763294
CHARLS stroke	7 years	Equation + background	0.638951	0.763294
CHARLS stroke	7 years	Equation + background	0.639271	0.763294
CHARLS stroke	7 years	Equation + background	0.639593	0.763294
CHARLS stroke	7 years	Equation + background	0.639915	0.763294
CHARLS stroke	7 years	Equation + background	0.640236	0.763294
CHARLS stroke	7 years	Equation + background	0.640557	0.763294
CHARLS stroke	7 years	Equation + background	0.640877	0.763294
CHARLS stroke	7 years	Equation + background	0.641199	0.763294
CHARLS stroke	7 years	Equation + background	0.64152	0.763294
CHARLS stroke	7 years	Equation + background	0.641842	0.763294
CHARLS stroke	7 years	Equation + background	0.642162	0.763294
CHARLS stroke	7 years	Equation + background	0.642483	0.763294
CHARLS stroke	7 years	Equation + background	0.642803	0.763294
CHARLS stroke	7 years	Equation + background	0.643125	0.763294
CHARLS stroke	7 years	Equation + background	0.643447	0.763294
CHARLS stroke	7 years	Equation + background	0.643767	0.763294
CHARLS stroke	7 years	Equation + background	0.644089	0.763294
CHARLS stroke	7 years	Equation + background	0.64441	0.763294
CHARLS stroke	7 years	Equation + background	0.644732	0.763294
CHARLS stroke	7 years	Equation + background	0.644732	0.769254
CHARLS stroke	7 years	Equation + background	0.645054	0.769254
CHARLS stroke	7 years	Equation + background	0.645376	0.769254
CHARLS stroke	7 years	Equation + background	0.645698	0.769254
CHARLS stroke	7 years	Equation + background	0.64602	0.769254
CHARLS stroke	7 years	Equation + background	0.646342	0.769254
CHARLS stroke	7 years	Equation + background	0.646664	0.769254
CHARLS stroke	7 years	Equation + background	0.646986	0.769254
CHARLS stroke	7 years	Equation + background	0.647308	0.769254
CHARLS stroke	7 years	Equation + background	0.647628	0.769254
CHARLS stroke	7 years	Equation + background	0.647948	0.769254
CHARLS stroke	7 years	Equation + background	0.64827	0.769254
CHARLS stroke	7 years	Equation + background	0.64859	0.769254
CHARLS stroke	7 years	Equation + background	0.648911	0.769254
CHARLS stroke	7 years	Equation + background	0.649232	0.769254
CHARLS stroke	7 years	Equation + background	0.649554	0.769254
CHARLS stroke	7 years	Equation + background	0.649874	0.769254
CHARLS stroke	7 years	Equation + background	0.650194	0.769254
CHARLS stroke	7 years	Equation + background	0.650194	0.775214
CHARLS stroke	7 years	Equation + background	0.650515	0.775214
CHARLS stroke	7 years	Equation + background	0.650836	0.775214
CHARLS stroke	7 years	Equation + background	0.651156	0.775214
CHARLS stroke	7 years	Equation + background	0.651476	0.775214
CHARLS stroke	7 years	Equation + background	0.651796	0.775214
CHARLS stroke	7 years	Equation + background	0.652118	0.775214
CHARLS stroke	7 years	Equation + background	0.65244	0.775214
CHARLS stroke	7 years	Equation + background	0.652762	0.775214
CHARLS stroke	7 years	Equation + background	0.653084	0.775214
CHARLS stroke	7 years	Equation + background	0.653405	0.775214
CHARLS stroke	7 years	Equation + background	0.653725	0.775214
CHARLS stroke	7 years	Equation + background	0.654046	0.775214
CHARLS stroke	7 years	Equation + background	0.654368	0.775214
CHARLS stroke	7 years	Equation + background	0.654688	0.775214
CHARLS stroke	7 years	Equation + background	0.655009	0.775214
CHARLS stroke	7 years	Equation + background	0.655331	0.775214
CHARLS stroke	7 years	Equation + background	0.655653	0.775214
CHARLS stroke	7 years	Equation + background	0.655974	0.775214
CHARLS stroke	7 years	Equation + background	0.656295	0.775214
CHARLS stroke	7 years	Equation + background	0.656295	0.781174
CHARLS stroke	7 years	Equation + background	0.656616	0.781174
CHARLS stroke	7 years	Equation + background	0.656938	0.781174
CHARLS stroke	7 years	Equation + background	0.657258	0.781174
CHARLS stroke	7 years	Equation + background	0.65758	0.781174
CHARLS stroke	7 years	Equation + background	0.657902	0.781174
CHARLS stroke	7 years	Equation + background	0.658223	0.781174
CHARLS stroke	7 years	Equation + background	0.658546	0.781174
CHARLS stroke	7 years	Equation + background	0.658546	0.787128
CHARLS stroke	7 years	Equation + background	0.658865	0.787128
CHARLS stroke	7 years	Equation + background	0.658865	0.793362
CHARLS stroke	7 years	Equation + background	0.659187	0.793362
CHARLS stroke	7 years	Equation + background	0.659507	0.793362
CHARLS stroke	7 years	Equation + background	0.659828	0.793362
CHARLS stroke	7 years	Equation + background	0.659828	0.799585
CHARLS stroke	7 years	Equation + background	0.659828	0.80554
CHARLS stroke	7 years	Equation + background	0.66015	0.80554
CHARLS stroke	7 years	Equation + background	0.66015	0.811731
CHARLS stroke	7 years	Equation + background	0.660471	0.811731
CHARLS stroke	7 years	Equation + background	0.660793	0.811731
CHARLS stroke	7 years	Equation + background	0.661115	0.811731
CHARLS stroke	7 years	Equation + background	0.661115	0.817685
CHARLS stroke	7 years	Equation + background	0.661437	0.817685
CHARLS stroke	7 years	Equation + background	0.661757	0.817685
CHARLS stroke	7 years	Equation + background	0.662077	0.817685
CHARLS stroke	7 years	Equation + background	0.662399	0.817685
CHARLS stroke	7 years	Equation + background	0.662721	0.817685
CHARLS stroke	7 years	Equation + background	0.663042	0.817685
CHARLS stroke	7 years	Equation + background	0.663364	0.817685
CHARLS stroke	7 years	Equation + background	0.663684	0.817685
CHARLS stroke	7 years	Equation + background	0.664007	0.817685
CHARLS stroke	7 years	Equation + background	0.664328	0.817685
CHARLS stroke	7 years	Equation + background	0.66465	0.817685
CHARLS stroke	7 years	Equation + background	0.664972	0.817685
CHARLS stroke	7 years	Equation + background	0.665293	0.817685
CHARLS stroke	7 years	Equation + background	0.665613	0.817685
CHARLS stroke	7 years	Equation + background	0.665934	0.817685
CHARLS stroke	7 years	Equation + background	0.666256	0.817685
CHARLS stroke	7 years	Equation + background	0.666577	0.817685
CHARLS stroke	7 years	Equation + background	0.6669	0.817685
CHARLS stroke	7 years	Equation + background	0.66722	0.817685
CHARLS stroke	7 years	Equation + background	0.667542	0.817685
CHARLS stroke	7 years	Equation + background	0.667863	0.817685
CHARLS stroke	7 years	Equation + background	0.668183	0.817685
CHARLS stroke	7 years	Equation + background	0.668504	0.817685
CHARLS stroke	7 years	Equation + background	0.668826	0.817685
CHARLS stroke	7 years	Equation + background	0.669148	0.817685
CHARLS stroke	7 years	Equation + background	0.669468	0.817685
CHARLS stroke	7 years	Equation + background	0.66979	0.817685
CHARLS stroke	7 years	Equation + background	0.67011	0.817685
CHARLS stroke	7 years	Equation + background	0.670432	0.817685
CHARLS stroke	7 years	Equation + background	0.670754	0.817685
CHARLS stroke	7 years	Equation + background	0.671074	0.817685
CHARLS stroke	7 years	Equation + background	0.671396	0.817685
CHARLS stroke	7 years	Equation + background	0.671718	0.817685
CHARLS stroke	7 years	Equation + background	0.672039	0.817685
CHARLS stroke	7 years	Equation + background	0.672361	0.817685
CHARLS stroke	7 years	Equation + background	0.672683	0.817685
CHARLS stroke	7 years	Equation + background	0.673002	0.817685
CHARLS stroke	7 years	Equation + background	0.673324	0.817685
CHARLS stroke	7 years	Equation + background	0.673645	0.817685
CHARLS stroke	7 years	Equation + background	0.673965	0.817685
CHARLS stroke	7 years	Equation + background	0.673965	0.823891
CHARLS stroke	7 years	Equation + background	0.674286	0.823891
CHARLS stroke	7 years	Equation + background	0.674608	0.823891
CHARLS stroke	7 years	Equation + background	0.674928	0.823891
CHARLS stroke	7 years	Equation + background	0.674928	0.830096
CHARLS stroke	7 years	Equation + background	0.675248	0.830096
CHARLS stroke	7 years	Equation + background	0.67557	0.830096
CHARLS stroke	7 years	Equation + background	0.675891	0.830096
CHARLS stroke	7 years	Equation + background	0.676214	0.830096
CHARLS stroke	7 years	Equation + background	0.676534	0.830096
CHARLS stroke	7 years	Equation + background	0.676856	0.830096
CHARLS stroke	7 years	Equation + background	0.677178	0.830096
CHARLS stroke	7 years	Equation + background	0.6775	0.830096
CHARLS stroke	7 years	Equation + background	0.677822	0.830096
CHARLS stroke	7 years	Equation + background	0.678142	0.830096
CHARLS stroke	7 years	Equation + background	0.678464	0.830096
CHARLS stroke	7 years	Equation + background	0.678786	0.830096
CHARLS stroke	7 years	Equation + background	0.679108	0.830096
CHARLS stroke	7 years	Equation + background	0.67943	0.830096
CHARLS stroke	7 years	Equation + background	0.679752	0.830096
CHARLS stroke	7 years	Equation + background	0.680073	0.830096
CHARLS stroke	7 years	Equation + background	0.680395	0.830096
CHARLS stroke	7 years	Equation + background	0.680716	0.830096
CHARLS stroke	7 years	Equation + background	0.681038	0.830096
CHARLS stroke	7 years	Equation + background	0.68136	0.830096
CHARLS stroke	7 years	Equation + background	0.681682	0.830096
CHARLS stroke	7 years	Equation + background	0.682003	0.830096
CHARLS stroke	7 years	Equation + background	0.682323	0.830096
CHARLS stroke	7 years	Equation + background	0.682643	0.830096
CHARLS stroke	7 years	Equation + background	0.682965	0.830096
CHARLS stroke	7 years	Equation + background	0.683287	0.830096
CHARLS stroke	7 years	Equation + background	0.683609	0.830096
CHARLS stroke	7 years	Equation + background	0.68393	0.830096
CHARLS stroke	7 years	Equation + background	0.684252	0.830096
CHARLS stroke	7 years	Equation + background	0.684572	0.830096
CHARLS stroke	7 years	Equation + background	0.684892	0.830096
CHARLS stroke	7 years	Equation + background	0.685212	0.830096
CHARLS stroke	7 years	Equation + background	0.685534	0.830096
CHARLS stroke	7 years	Equation + background	0.685855	0.830096
CHARLS stroke	7 years	Equation + background	0.685855	0.836048
CHARLS stroke	7 years	Equation + background	0.686175	0.836048
CHARLS stroke	7 years	Equation + background	0.686497	0.836048
CHARLS stroke	7 years	Equation + background	0.686819	0.836048
CHARLS stroke	7 years	Equation + background	0.687141	0.836048
CHARLS stroke	7 years	Equation + background	0.687461	0.836048
CHARLS stroke	7 years	Equation + background	0.687783	0.836048
CHARLS stroke	7 years	Equation + background	0.688103	0.836048
CHARLS stroke	7 years	Equation + background	0.688424	0.836048
CHARLS stroke	7 years	Equation + background	0.688746	0.836048
CHARLS stroke	7 years	Equation + background	0.689066	0.836048
CHARLS stroke	7 years	Equation + background	0.689386	0.836048
CHARLS stroke	7 years	Equation + background	0.689708	0.836048
CHARLS stroke	7 years	Equation + background	0.69003	0.836048
CHARLS stroke	7 years	Equation + background	0.690351	0.836048
CHARLS stroke	7 years	Equation + background	0.690672	0.836048
CHARLS stroke	7 years	Equation + background	0.690993	0.836048
CHARLS stroke	7 years	Equation + background	0.691315	0.836048
CHARLS stroke	7 years	Equation + background	0.691637	0.836048
CHARLS stroke	7 years	Equation + background	0.691957	0.836048
CHARLS stroke	7 years	Equation + background	0.692277	0.836048
CHARLS stroke	7 years	Equation + background	0.692598	0.836048
CHARLS stroke	7 years	Equation + background	0.692598	0.841805
CHARLS stroke	7 years	Equation + background	0.692919	0.841805
CHARLS stroke	7 years	Equation + background	0.693241	0.841805
CHARLS stroke	7 years	Equation + background	0.693241	0.848029
CHARLS stroke	7 years	Equation + background	0.693563	0.848029
CHARLS stroke	7 years	Equation + background	0.693885	0.848029
CHARLS stroke	7 years	Equation + background	0.694205	0.848029
CHARLS stroke	7 years	Equation + background	0.694527	0.848029
CHARLS stroke	7 years	Equation + background	0.694849	0.848029
CHARLS stroke	7 years	Equation + background	0.695169	0.848029
CHARLS stroke	7 years	Equation + background	0.695491	0.848029
CHARLS stroke	7 years	Equation + background	0.695813	0.848029
CHARLS stroke	7 years	Equation + background	0.696135	0.848029
CHARLS stroke	7 years	Equation + background	0.696455	0.848029
CHARLS stroke	7 years	Equation + background	0.696775	0.848029
CHARLS stroke	7 years	Equation + background	0.697097	0.848029
CHARLS stroke	7 years	Equation + background	0.697419	0.848029
CHARLS stroke	7 years	Equation + background	0.697741	0.848029
CHARLS stroke	7 years	Equation + background	0.698062	0.848029
CHARLS stroke	7 years	Equation + background	0.698383	0.848029
CHARLS stroke	7 years	Equation + background	0.698703	0.848029
CHARLS stroke	7 years	Equation + background	0.699024	0.848029
CHARLS stroke	7 years	Equation + background	0.699346	0.848029
CHARLS stroke	7 years	Equation + background	0.699668	0.848029
CHARLS stroke	7 years	Equation + background	0.699989	0.848029
CHARLS stroke	7 years	Equation + background	0.700309	0.848029
CHARLS stroke	7 years	Equation + background	0.700631	0.848029
CHARLS stroke	7 years	Equation + background	0.700951	0.848029
CHARLS stroke	7 years	Equation + background	0.701272	0.848029
CHARLS stroke	7 years	Equation + background	0.701594	0.848029
CHARLS stroke	7 years	Equation + background	0.701915	0.848029
CHARLS stroke	7 years	Equation + background	0.702236	0.848029
CHARLS stroke	7 years	Equation + background	0.702558	0.848029
CHARLS stroke	7 years	Equation + background	0.70288	0.848029
CHARLS stroke	7 years	Equation + background	0.703201	0.848029
CHARLS stroke	7 years	Equation + background	0.703521	0.848029
CHARLS stroke	7 years	Equation + background	0.703843	0.848029
CHARLS stroke	7 years	Equation + background	0.704163	0.848029
CHARLS stroke	7 years	Equation + background	0.704485	0.848029
CHARLS stroke	7 years	Equation + background	0.704806	0.848029
CHARLS stroke	7 years	Equation + background	0.705127	0.848029
CHARLS stroke	7 years	Equation + background	0.705449	0.848029
CHARLS stroke	7 years	Equation + background	0.70577	0.848029
CHARLS stroke	7 years	Equation + background	0.706091	0.848029
CHARLS stroke	7 years	Equation + background	0.706411	0.848029
CHARLS stroke	7 years	Equation + background	0.706733	0.848029
CHARLS stroke	7 years	Equation + background	0.707054	0.848029
CHARLS stroke	7 years	Equation + background	0.707375	0.848029
CHARLS stroke	7 years	Equation + background	0.707697	0.848029
CHARLS stroke	7 years	Equation + background	0.708018	0.848029
CHARLS stroke	7 years	Equation + background	0.70834	0.848029
CHARLS stroke	7 years	Equation + background	0.708661	0.848029
CHARLS stroke	7 years	Equation + background	0.708981	0.848029
CHARLS stroke	7 years	Equation + background	0.709303	0.848029
CHARLS stroke	7 years	Equation + background	0.709623	0.848029
CHARLS stroke	7 years	Equation + background	0.709943	0.848029
CHARLS stroke	7 years	Equation + background	0.710264	0.848029
CHARLS stroke	7 years	Equation + background	0.710584	0.848029
CHARLS stroke	7 years	Equation + background	0.710906	0.848029
CHARLS stroke	7 years	Equation + background	0.711229	0.848029
CHARLS stroke	7 years	Equation + background	0.711551	0.848029
CHARLS stroke	7 years	Equation + background	0.711871	0.848029
CHARLS stroke	7 years	Equation + background	0.712193	0.848029
CHARLS stroke	7 years	Equation + background	0.712513	0.848029
CHARLS stroke	7 years	Equation + background	0.712835	0.848029
CHARLS stroke	7 years	Equation + background	0.713156	0.848029
CHARLS stroke	7 years	Equation + background	0.713478	0.848029
CHARLS stroke	7 years	Equation + background	0.713799	0.848029
CHARLS stroke	7 years	Equation + background	0.714121	0.848029
CHARLS stroke	7 years	Equation + background	0.714441	0.848029
CHARLS stroke	7 years	Equation + background	0.714762	0.848029
CHARLS stroke	7 years	Equation + background	0.715082	0.848029
CHARLS stroke	7 years	Equation + background	0.715404	0.848029
CHARLS stroke	7 years	Equation + background	0.715724	0.848029
CHARLS stroke	7 years	Equation + background	0.716046	0.848029
CHARLS stroke	7 years	Equation + background	0.716369	0.848029
CHARLS stroke	7 years	Equation + background	0.716691	0.848029
CHARLS stroke	7 years	Equation + background	0.717011	0.848029
CHARLS stroke	7 years	Equation + background	0.717332	0.848029
CHARLS stroke	7 years	Equation + background	0.717654	0.848029
CHARLS stroke	7 years	Equation + background	0.717976	0.848029
CHARLS stroke	7 years	Equation + background	0.718296	0.848029
CHARLS stroke	7 years	Equation + background	0.718618	0.848029
CHARLS stroke	7 years	Equation + background	0.718939	0.848029
CHARLS stroke	7 years	Equation + background	0.719259	0.848029
CHARLS stroke	7 years	Equation + background	0.719581	0.848029
CHARLS stroke	7 years	Equation + background	0.719901	0.848029
CHARLS stroke	7 years	Equation + background	0.720221	0.848029
CHARLS stroke	7 years	Equation + background	0.720543	0.848029
CHARLS stroke	7 years	Equation + background	0.720863	0.848029
CHARLS stroke	7 years	Equation + background	0.721185	0.848029
CHARLS stroke	7 years	Equation + background	0.721507	0.848029
CHARLS stroke	7 years	Equation + background	0.721828	0.848029
CHARLS stroke	7 years	Equation + background	0.72215	0.848029
CHARLS stroke	7 years	Equation + background	0.722472	0.848029
CHARLS stroke	7 years	Equation + background	0.722793	0.848029
CHARLS stroke	7 years	Equation + background	0.723115	0.848029
CHARLS stroke	7 years	Equation + background	0.723436	0.848029
CHARLS stroke	7 years	Equation + background	0.723756	0.848029
CHARLS stroke	7 years	Equation + background	0.724078	0.848029
CHARLS stroke	7 years	Equation + background	0.724398	0.848029
CHARLS stroke	7 years	Equation + background	0.72472	0.848029
CHARLS stroke	7 years	Equation + background	0.725042	0.848029
CHARLS stroke	7 years	Equation + background	0.725362	0.848029
CHARLS stroke	7 years	Equation + background	0.725684	0.848029
CHARLS stroke	7 years	Equation + background	0.726006	0.848029
CHARLS stroke	7 years	Equation + background	0.726327	0.848029
CHARLS stroke	7 years	Equation + background	0.726649	0.848029
CHARLS stroke	7 years	Equation + background	0.72697	0.848029
CHARLS stroke	7 years	Equation + background	0.72729	0.848029
CHARLS stroke	7 years	Equation + background	0.72761	0.848029
CHARLS stroke	7 years	Equation + background	0.72793	0.848029
CHARLS stroke	7 years	Equation + background	0.728251	0.848029
CHARLS stroke	7 years	Equation + background	0.728573	0.848029
CHARLS stroke	7 years	Equation + background	0.728894	0.848029
CHARLS stroke	7 years	Equation + background	0.729215	0.848029
CHARLS stroke	7 years	Equation + background	0.729215	0.85422
CHARLS stroke	7 years	Equation + background	0.729215	0.860172
CHARLS stroke	7 years	Equation + background	0.729537	0.860172
CHARLS stroke	7 years	Equation + background	0.729859	0.860172
CHARLS stroke	7 years	Equation + background	0.730181	0.860172
CHARLS stroke	7 years	Equation + background	0.730503	0.860172
CHARLS stroke	7 years	Equation + background	0.730824	0.860172
CHARLS stroke	7 years	Equation + background	0.731146	0.860172
CHARLS stroke	7 years	Equation + background	0.731467	0.860172
CHARLS stroke	7 years	Equation + background	0.731788	0.860172
CHARLS stroke	7 years	Equation + background	0.732109	0.860172
CHARLS stroke	7 years	Equation + background	0.732431	0.860172
CHARLS stroke	7 years	Equation + background	0.732753	0.860172
CHARLS stroke	7 years	Equation + background	0.733075	0.860172
CHARLS stroke	7 years	Equation + background	0.733397	0.860172
CHARLS stroke	7 years	Equation + background	0.733719	0.860172
CHARLS stroke	7 years	Equation + background	0.73404	0.860172
CHARLS stroke	7 years	Equation + background	0.73436	0.860172
CHARLS stroke	7 years	Equation + background	0.73468	0.860172
CHARLS stroke	7 years	Equation + background	0.735002	0.860172
CHARLS stroke	7 years	Equation + background	0.735324	0.860172
CHARLS stroke	7 years	Equation + background	0.735645	0.860172
CHARLS stroke	7 years	Equation + background	0.735967	0.860172
CHARLS stroke	7 years	Equation + background	0.736289	0.860172
CHARLS stroke	7 years	Equation + background	0.736611	0.860172
CHARLS stroke	7 years	Equation + background	0.736932	0.860172
CHARLS stroke	7 years	Equation + background	0.737255	0.860172
CHARLS stroke	7 years	Equation + background	0.737576	0.860172
CHARLS stroke	7 years	Equation + background	0.737898	0.860172
CHARLS stroke	7 years	Equation + background	0.73822	0.860172
CHARLS stroke	7 years	Equation + background	0.738542	0.860172
CHARLS stroke	7 years	Equation + background	0.738863	0.860172
CHARLS stroke	7 years	Equation + background	0.739186	0.860172
CHARLS stroke	7 years	Equation + background	0.739507	0.860172
CHARLS stroke	7 years	Equation + background	0.739828	0.860172
CHARLS stroke	7 years	Equation + background	0.740149	0.860172
CHARLS stroke	7 years	Equation + background	0.740469	0.860172
CHARLS stroke	7 years	Equation + background	0.740791	0.860172
CHARLS stroke	7 years	Equation + background	0.740791	0.866124
CHARLS stroke	7 years	Equation + background	0.741113	0.866124
CHARLS stroke	7 years	Equation + background	0.741435	0.866124
CHARLS stroke	7 years	Equation + background	0.741756	0.866124
CHARLS stroke	7 years	Equation + background	0.742078	0.866124
CHARLS stroke	7 years	Equation + background	0.742399	0.866124
CHARLS stroke	7 years	Equation + background	0.742721	0.866124
CHARLS stroke	7 years	Equation + background	0.743042	0.866124
CHARLS stroke	7 years	Equation + background	0.743363	0.866124
CHARLS stroke	7 years	Equation + background	0.743685	0.866124
CHARLS stroke	7 years	Equation + background	0.744005	0.866124
CHARLS stroke	7 years	Equation + background	0.744005	0.872358
CHARLS stroke	7 years	Equation + background	0.744326	0.872358
CHARLS stroke	7 years	Equation + background	0.744326	0.87855
CHARLS stroke	7 years	Equation + background	0.744646	0.87855
CHARLS stroke	7 years	Equation + background	0.744966	0.87855
CHARLS stroke	7 years	Equation + background	0.745286	0.87855
CHARLS stroke	7 years	Equation + background	0.745608	0.87855
CHARLS stroke	7 years	Equation + background	0.74593	0.87855
CHARLS stroke	7 years	Equation + background	0.746251	0.87855
CHARLS stroke	7 years	Equation + background	0.746571	0.87855
CHARLS stroke	7 years	Equation + background	0.746891	0.87855
CHARLS stroke	7 years	Equation + background	0.747213	0.87855
CHARLS stroke	7 years	Equation + background	0.747533	0.87855
CHARLS stroke	7 years	Equation + background	0.747855	0.87855
CHARLS stroke	7 years	Equation + background	0.748175	0.87855
CHARLS stroke	7 years	Equation + background	0.748496	0.87855
CHARLS stroke	7 years	Equation + background	0.748816	0.87855
CHARLS stroke	7 years	Equation + background	0.749138	0.87855
CHARLS stroke	7 years	Equation + background	0.749459	0.87855
CHARLS stroke	7 years	Equation + background	0.749779	0.87855
CHARLS stroke	7 years	Equation + background	0.749779	0.884501
CHARLS stroke	7 years	Equation + background	0.7501	0.884501
CHARLS stroke	7 years	Equation + background	0.75042	0.884501
CHARLS stroke	7 years	Equation + background	0.750741	0.884501
CHARLS stroke	7 years	Equation + background	0.75106	0.884501
CHARLS stroke	7 years	Equation + background	0.751382	0.884501
CHARLS stroke	7 years	Equation + background	0.751703	0.884501
CHARLS stroke	7 years	Equation + background	0.752025	0.884501
CHARLS stroke	7 years	Equation + background	0.752346	0.884501
CHARLS stroke	7 years	Equation + background	0.752668	0.884501
CHARLS stroke	7 years	Equation + background	0.75299	0.884501
CHARLS stroke	7 years	Equation + background	0.753311	0.884501
CHARLS stroke	7 years	Equation + background	0.753633	0.884501
CHARLS stroke	7 years	Equation + background	0.753955	0.884501
CHARLS stroke	7 years	Equation + background	0.754276	0.884501
CHARLS stroke	7 years	Equation + background	0.754276	0.890453
CHARLS stroke	7 years	Equation + background	0.754598	0.890453
CHARLS stroke	7 years	Equation + background	0.754919	0.890453
CHARLS stroke	7 years	Equation + background	0.755241	0.890453
CHARLS stroke	7 years	Equation + background	0.755241	0.896659
CHARLS stroke	7 years	Equation + background	0.755241	0.90285
CHARLS stroke	7 years	Equation + background	0.755562	0.90285
CHARLS stroke	7 years	Equation + background	0.755882	0.90285
CHARLS stroke	7 years	Equation + background	0.756202	0.90285
CHARLS stroke	7 years	Equation + background	0.756524	0.90285
CHARLS stroke	7 years	Equation + background	0.756844	0.90285
CHARLS stroke	7 years	Equation + background	0.757166	0.90285
CHARLS stroke	7 years	Equation + background	0.757488	0.90285
CHARLS stroke	7 years	Equation + background	0.75781	0.90285
CHARLS stroke	7 years	Equation + background	0.758132	0.90285
CHARLS stroke	7 years	Equation + background	0.758453	0.90285
CHARLS stroke	7 years	Equation + background	0.758773	0.90285
CHARLS stroke	7 years	Equation + background	0.759095	0.90285
CHARLS stroke	7 years	Equation + background	0.759417	0.90285
CHARLS stroke	7 years	Equation + background	0.759738	0.90285
CHARLS stroke	7 years	Equation + background	0.760058	0.90285
CHARLS stroke	7 years	Equation + background	0.760379	0.90285
CHARLS stroke	7 years	Equation + background	0.760701	0.90285
CHARLS stroke	7 years	Equation + background	0.761023	0.90285
CHARLS stroke	7 years	Equation + background	0.761345	0.90285
CHARLS stroke	7 years	Equation + background	0.761345	0.909074
CHARLS stroke	7 years	Equation + background	0.761667	0.909074
CHARLS stroke	7 years	Equation + background	0.761988	0.909074
CHARLS stroke	7 years	Equation + background	0.762308	0.909074
CHARLS stroke	7 years	Equation + background	0.762629	0.909074
CHARLS stroke	7 years	Equation + background	0.762951	0.909074
CHARLS stroke	7 years	Equation + background	0.763272	0.909074
CHARLS stroke	7 years	Equation + background	0.763594	0.909074
CHARLS stroke	7 years	Equation + background	0.763915	0.909074
CHARLS stroke	7 years	Equation + background	0.764236	0.909074
CHARLS stroke	7 years	Equation + background	0.764557	0.909074
CHARLS stroke	7 years	Equation + background	0.764879	0.909074
CHARLS stroke	7 years	Equation + background	0.765199	0.909074
CHARLS stroke	7 years	Equation + background	0.765521	0.909074
CHARLS stroke	7 years	Equation + background	0.765841	0.909074
CHARLS stroke	7 years	Equation + background	0.766161	0.909074
CHARLS stroke	7 years	Equation + background	0.766483	0.909074
CHARLS stroke	7 years	Equation + background	0.766804	0.909074
CHARLS stroke	7 years	Equation + background	0.767124	0.909074
CHARLS stroke	7 years	Equation + background	0.767446	0.909074
CHARLS stroke	7 years	Equation + background	0.767767	0.909074
CHARLS stroke	7 years	Equation + background	0.768088	0.909074
CHARLS stroke	7 years	Equation + background	0.768409	0.909074
CHARLS stroke	7 years	Equation + background	0.768729	0.909074
CHARLS stroke	7 years	Equation + background	0.769049	0.909074
CHARLS stroke	7 years	Equation + background	0.769371	0.909074
CHARLS stroke	7 years	Equation + background	0.769693	0.909074
CHARLS stroke	7 years	Equation + background	0.770015	0.909074
CHARLS stroke	7 years	Equation + background	0.770337	0.909074
CHARLS stroke	7 years	Equation + background	0.770658	0.909074
CHARLS stroke	7 years	Equation + background	0.77098	0.909074
CHARLS stroke	7 years	Equation + background	0.7713	0.909074
CHARLS stroke	7 years	Equation + background	0.77162	0.909074
CHARLS stroke	7 years	Equation + background	0.771942	0.909074
CHARLS stroke	7 years	Equation + background	0.772264	0.909074
CHARLS stroke	7 years	Equation + background	0.772584	0.909074
CHARLS stroke	7 years	Equation + background	0.772906	0.909074
CHARLS stroke	7 years	Equation + background	0.773228	0.909074
CHARLS stroke	7 years	Equation + background	0.77355	0.909074
CHARLS stroke	7 years	Equation + background	0.77355	0.915025
CHARLS stroke	7 years	Equation + background	0.773869	0.915025
CHARLS stroke	7 years	Equation + background	0.774189	0.915025
CHARLS stroke	7 years	Equation + background	0.774509	0.915025
CHARLS stroke	7 years	Equation + background	0.77483	0.915025
CHARLS stroke	7 years	Equation + background	0.775151	0.915025
CHARLS stroke	7 years	Equation + background	0.775471	0.915025
CHARLS stroke	7 years	Equation + background	0.775793	0.915025
CHARLS stroke	7 years	Equation + background	0.776115	0.915025
CHARLS stroke	7 years	Equation + background	0.776436	0.915025
CHARLS stroke	7 years	Equation + background	0.776758	0.915025
CHARLS stroke	7 years	Equation + background	0.77708	0.915025
CHARLS stroke	7 years	Equation + background	0.777401	0.915025
CHARLS stroke	7 years	Equation + background	0.777723	0.915025
CHARLS stroke	7 years	Equation + background	0.778045	0.915025
CHARLS stroke	7 years	Equation + background	0.778367	0.915025
CHARLS stroke	7 years	Equation + background	0.778688	0.915025
CHARLS stroke	7 years	Equation + background	0.77901	0.915025
CHARLS stroke	7 years	Equation + background	0.779332	0.915025
CHARLS stroke	7 years	Equation + background	0.779653	0.915025
CHARLS stroke	7 years	Equation + background	0.779974	0.915025
CHARLS stroke	7 years	Equation + background	0.780296	0.915025
CHARLS stroke	7 years	Equation + background	0.780618	0.915025
CHARLS stroke	7 years	Equation + background	0.780938	0.915025
CHARLS stroke	7 years	Equation + background	0.781258	0.915025
CHARLS stroke	7 years	Equation + background	0.78158	0.915025
CHARLS stroke	7 years	Equation + background	0.781902	0.915025
CHARLS stroke	7 years	Equation + background	0.782222	0.915025
CHARLS stroke	7 years	Equation + background	0.782541	0.915025
CHARLS stroke	7 years	Equation + background	0.782864	0.915025
CHARLS stroke	7 years	Equation + background	0.783186	0.915025
CHARLS stroke	7 years	Equation + background	0.783506	0.915025
CHARLS stroke	7 years	Equation + background	0.783828	0.915025
CHARLS stroke	7 years	Equation + background	0.78415	0.915025
CHARLS stroke	7 years	Equation + background	0.784472	0.915025
CHARLS stroke	7 years	Equation + background	0.784794	0.915025
CHARLS stroke	7 years	Equation + background	0.785114	0.915025
CHARLS stroke	7 years	Equation + background	0.785436	0.915025
CHARLS stroke	7 years	Equation + background	0.785758	0.915025
CHARLS stroke	7 years	Equation + background	0.78608	0.915025
CHARLS stroke	7 years	Equation + background	0.7864	0.915025
CHARLS stroke	7 years	Equation + background	0.786721	0.915025
CHARLS stroke	7 years	Equation + background	0.787042	0.915025
CHARLS stroke	7 years	Equation + background	0.787364	0.915025
CHARLS stroke	7 years	Equation + background	0.787686	0.915025
CHARLS stroke	7 years	Equation + background	0.788006	0.915025
CHARLS stroke	7 years	Equation + background	0.788328	0.915025
CHARLS stroke	7 years	Equation + background	0.788649	0.915025
CHARLS stroke	7 years	Equation + background	0.788971	0.915025
CHARLS stroke	7 years	Equation + background	0.789293	0.915025
CHARLS stroke	7 years	Equation + background	0.789615	0.915025
CHARLS stroke	7 years	Equation + background	0.789937	0.915025
CHARLS stroke	7 years	Equation + background	0.790257	0.915025
CHARLS stroke	7 years	Equation + background	0.790577	0.915025
CHARLS stroke	7 years	Equation + background	0.790899	0.915025
CHARLS stroke	7 years	Equation + background	0.79122	0.915025
CHARLS stroke	7 years	Equation + background	0.791542	0.915025
CHARLS stroke	7 years	Equation + background	0.791864	0.915025
CHARLS stroke	7 years	Equation + background	0.792184	0.915025
CHARLS stroke	7 years	Equation + background	0.792505	0.915025
CHARLS stroke	7 years	Equation + background	0.792827	0.915025
CHARLS stroke	7 years	Equation + background	0.793149	0.915025
CHARLS stroke	7 years	Equation + background	0.793469	0.915025
CHARLS stroke	7 years	Equation + background	0.79379	0.915025
CHARLS stroke	7 years	Equation + background	0.794112	0.915025
CHARLS stroke	7 years	Equation + background	0.794432	0.915025
CHARLS stroke	7 years	Equation + background	0.794754	0.915025
CHARLS stroke	7 years	Equation + background	0.795076	0.915025
CHARLS stroke	7 years	Equation + background	0.795397	0.915025
CHARLS stroke	7 years	Equation + background	0.795717	0.915025
CHARLS stroke	7 years	Equation + background	0.796039	0.915025
CHARLS stroke	7 years	Equation + background	0.79636	0.915025
CHARLS stroke	7 years	Equation + background	0.796682	0.915025
CHARLS stroke	7 years	Equation + background	0.797003	0.915025
CHARLS stroke	7 years	Equation + background	0.797322	0.915025
CHARLS stroke	7 years	Equation + background	0.797643	0.915025
CHARLS stroke	7 years	Equation + background	0.797964	0.915025
CHARLS stroke	7 years	Equation + background	0.798286	0.915025
CHARLS stroke	7 years	Equation + background	0.798608	0.915025
CHARLS stroke	7 years	Equation + background	0.798928	0.915025
CHARLS stroke	7 years	Equation + background	0.799249	0.915025
CHARLS stroke	7 years	Equation + background	0.79957	0.915025
CHARLS stroke	7 years	Equation + background	0.79989	0.915025
CHARLS stroke	7 years	Equation + background	0.800211	0.915025
CHARLS stroke	7 years	Equation + background	0.800533	0.915025
CHARLS stroke	7 years	Equation + background	0.800853	0.915025
CHARLS stroke	7 years	Equation + background	0.801175	0.915025
CHARLS stroke	7 years	Equation + background	0.801495	0.915025
CHARLS stroke	7 years	Equation + background	0.801815	0.915025
CHARLS stroke	7 years	Equation + background	0.802137	0.915025
CHARLS stroke	7 years	Equation + background	0.802459	0.915025
CHARLS stroke	7 years	Equation + background	0.802779	0.915025
CHARLS stroke	7 years	Equation + background	0.803101	0.915025
CHARLS stroke	7 years	Equation + background	0.803423	0.915025
CHARLS stroke	7 years	Equation + background	0.803744	0.915025
CHARLS stroke	7 years	Equation + background	0.804065	0.915025
CHARLS stroke	7 years	Equation + background	0.804386	0.915025
CHARLS stroke	7 years	Equation + background	0.804706	0.915025
CHARLS stroke	7 years	Equation + background	0.805026	0.915025
CHARLS stroke	7 years	Equation + background	0.805348	0.915025
CHARLS stroke	7 years	Equation + background	0.80567	0.915025
CHARLS stroke	7 years	Equation + background	0.805992	0.915025
CHARLS stroke	7 years	Equation + background	0.806313	0.915025
CHARLS stroke	7 years	Equation + background	0.806635	0.915025
CHARLS stroke	7 years	Equation + background	0.806957	0.915025
CHARLS stroke	7 years	Equation + background	0.807276	0.915025
CHARLS stroke	7 years	Equation + background	0.807597	0.915025
CHARLS stroke	7 years	Equation + background	0.807918	0.915025
CHARLS stroke	7 years	Equation + background	0.80824	0.915025
CHARLS stroke	7 years	Equation + background	0.80856	0.915025
CHARLS stroke	7 years	Equation + background	0.808881	0.915025
CHARLS stroke	7 years	Equation + background	0.809201	0.915025
CHARLS stroke	7 years	Equation + background	0.809522	0.915025
CHARLS stroke	7 years	Equation + background	0.809844	0.915025
CHARLS stroke	7 years	Equation + background	0.810166	0.915025
CHARLS stroke	7 years	Equation + background	0.810487	0.915025
CHARLS stroke	7 years	Equation + background	0.810809	0.915025
CHARLS stroke	7 years	Equation + background	0.811131	0.915025
CHARLS stroke	7 years	Equation + background	0.811451	0.915025
CHARLS stroke	7 years	Equation + background	0.811773	0.915025
CHARLS stroke	7 years	Equation + background	0.812094	0.915025
CHARLS stroke	7 years	Equation + background	0.812416	0.915025
CHARLS stroke	7 years	Equation + background	0.812737	0.915025
CHARLS stroke	7 years	Equation + background	0.813058	0.915025
CHARLS stroke	7 years	Equation + background	0.81338	0.915025
CHARLS stroke	7 years	Equation + background	0.8137	0.915025
CHARLS stroke	7 years	Equation + background	0.81402	0.915025
CHARLS stroke	7 years	Equation + background	0.81434	0.915025
CHARLS stroke	7 years	Equation + background	0.814662	0.915025
CHARLS stroke	7 years	Equation + background	0.814983	0.915025
CHARLS stroke	7 years	Equation + background	0.815304	0.915025
CHARLS stroke	7 years	Equation + background	0.815625	0.915025
CHARLS stroke	7 years	Equation + background	0.815945	0.915025
CHARLS stroke	7 years	Equation + background	0.816266	0.915025
CHARLS stroke	7 years	Equation + background	0.816587	0.915025
CHARLS stroke	7 years	Equation + background	0.816908	0.915025
CHARLS stroke	7 years	Equation + background	0.817229	0.915025
CHARLS stroke	7 years	Equation + background	0.817551	0.915025
CHARLS stroke	7 years	Equation + background	0.817551	0.920986
CHARLS stroke	7 years	Equation + background	0.817873	0.920986
CHARLS stroke	7 years	Equation + background	0.818195	0.920986
CHARLS stroke	7 years	Equation + background	0.818517	0.920986
CHARLS stroke	7 years	Equation + background	0.818838	0.920986
CHARLS stroke	7 years	Equation + background	0.81916	0.920986
CHARLS stroke	7 years	Equation + background	0.819481	0.920986
CHARLS stroke	7 years	Equation + background	0.819802	0.920986
CHARLS stroke	7 years	Equation + background	0.820122	0.920986
CHARLS stroke	7 years	Equation + background	0.820443	0.920986
CHARLS stroke	7 years	Equation + background	0.820764	0.920986
CHARLS stroke	7 years	Equation + background	0.821086	0.920986
CHARLS stroke	7 years	Equation + background	0.821407	0.920986
CHARLS stroke	7 years	Equation + background	0.821727	0.920986
CHARLS stroke	7 years	Equation + background	0.822049	0.920986
CHARLS stroke	7 years	Equation + background	0.822371	0.920986
CHARLS stroke	7 years	Equation + background	0.822693	0.920986
CHARLS stroke	7 years	Equation + background	0.823015	0.920986
CHARLS stroke	7 years	Equation + background	0.823335	0.920986
CHARLS stroke	7 years	Equation + background	0.823658	0.920986
CHARLS stroke	7 years	Equation + background	0.82398	0.920986
CHARLS stroke	7 years	Equation + background	0.824301	0.920986
CHARLS stroke	7 years	Equation + background	0.824624	0.920986
CHARLS stroke	7 years	Equation + background	0.824945	0.920986
CHARLS stroke	7 years	Equation + background	0.825267	0.920986
CHARLS stroke	7 years	Equation + background	0.825589	0.920986
CHARLS stroke	7 years	Equation + background	0.82591	0.920986
CHARLS stroke	7 years	Equation + background	0.826233	0.920986
CHARLS stroke	7 years	Equation + background	0.826554	0.920986
CHARLS stroke	7 years	Equation + background	0.826876	0.920986
CHARLS stroke	7 years	Equation + background	0.827198	0.920986
CHARLS stroke	7 years	Equation + background	0.82752	0.920986
CHARLS stroke	7 years	Equation + background	0.827841	0.920986
CHARLS stroke	7 years	Equation + background	0.82816	0.920986
CHARLS stroke	7 years	Equation + background	0.828482	0.920986
CHARLS stroke	7 years	Equation + background	0.828803	0.920986
CHARLS stroke	7 years	Equation + background	0.829125	0.920986
CHARLS stroke	7 years	Equation + background	0.829446	0.920986
CHARLS stroke	7 years	Equation + background	0.829768	0.920986
CHARLS stroke	7 years	Equation + background	0.829768	0.92694
CHARLS stroke	7 years	Equation + background	0.830088	0.92694
CHARLS stroke	7 years	Equation + background	0.83041	0.92694
CHARLS stroke	7 years	Equation + background	0.830732	0.92694
CHARLS stroke	7 years	Equation + background	0.831052	0.92694
CHARLS stroke	7 years	Equation + background	0.831374	0.92694
CHARLS stroke	7 years	Equation + background	0.831696	0.92694
CHARLS stroke	7 years	Equation + background	0.832016	0.92694
CHARLS stroke	7 years	Equation + background	0.832338	0.92694
CHARLS stroke	7 years	Equation + background	0.832659	0.92694
CHARLS stroke	7 years	Equation + background	0.832982	0.92694
CHARLS stroke	7 years	Equation + background	0.833303	0.92694
CHARLS stroke	7 years	Equation + background	0.833624	0.92694
CHARLS stroke	7 years	Equation + background	0.833945	0.92694
CHARLS stroke	7 years	Equation + background	0.834265	0.92694
CHARLS stroke	7 years	Equation + background	0.834587	0.92694
CHARLS stroke	7 years	Equation + background	0.834909	0.92694
CHARLS stroke	7 years	Equation + background	0.83523	0.92694
CHARLS stroke	7 years	Equation + background	0.835551	0.92694
CHARLS stroke	7 years	Equation + background	0.835872	0.92694
CHARLS stroke	7 years	Equation + background	0.836192	0.92694
CHARLS stroke	7 years	Equation + background	0.836512	0.92694
CHARLS stroke	7 years	Equation + background	0.836834	0.92694
CHARLS stroke	7 years	Equation + background	0.837154	0.92694
CHARLS stroke	7 years	Equation + background	0.837476	0.92694
CHARLS stroke	7 years	Equation + background	0.837797	0.92694
CHARLS stroke	7 years	Equation + background	0.838118	0.92694
CHARLS stroke	7 years	Equation + background	0.838438	0.92694
CHARLS stroke	7 years	Equation + background	0.83876	0.92694
CHARLS stroke	7 years	Equation + background	0.839082	0.92694
CHARLS stroke	7 years	Equation + background	0.839403	0.92694
CHARLS stroke	7 years	Equation + background	0.839725	0.92694
CHARLS stroke	7 years	Equation + background	0.840046	0.92694
CHARLS stroke	7 years	Equation + background	0.840367	0.92694
CHARLS stroke	7 years	Equation + background	0.840689	0.92694
CHARLS stroke	7 years	Equation + background	0.841011	0.92694
CHARLS stroke	7 years	Equation + background	0.841331	0.92694
CHARLS stroke	7 years	Equation + background	0.841651	0.92694
CHARLS stroke	7 years	Equation + background	0.841973	0.92694
CHARLS stroke	7 years	Equation + background	0.842295	0.92694
CHARLS stroke	7 years	Equation + background	0.842295	0.933174
CHARLS stroke	7 years	Equation + background	0.842617	0.933174
CHARLS stroke	7 years	Equation + background	0.842938	0.933174
CHARLS stroke	7 years	Equation + background	0.84326	0.933174
CHARLS stroke	7 years	Equation + background	0.84358	0.933174
CHARLS stroke	7 years	Equation + background	0.8439	0.933174
CHARLS stroke	7 years	Equation + background	0.84422	0.933174
CHARLS stroke	7 years	Equation + background	0.84454	0.933174
CHARLS stroke	7 years	Equation + background	0.844862	0.933174
CHARLS stroke	7 years	Equation + background	0.845182	0.933174
CHARLS stroke	7 years	Equation + background	0.845504	0.933174
CHARLS stroke	7 years	Equation + background	0.845825	0.933174
CHARLS stroke	7 years	Equation + background	0.846147	0.933174
CHARLS stroke	7 years	Equation + background	0.846469	0.933174
CHARLS stroke	7 years	Equation + background	0.846791	0.933174
CHARLS stroke	7 years	Equation + background	0.847111	0.933174
CHARLS stroke	7 years	Equation + background	0.847433	0.933174
CHARLS stroke	7 years	Equation + background	0.847753	0.933174
CHARLS stroke	7 years	Equation + background	0.848075	0.933174
CHARLS stroke	7 years	Equation + background	0.848397	0.933174
CHARLS stroke	7 years	Equation + background	0.848718	0.933174
CHARLS stroke	7 years	Equation + background	0.849038	0.933174
CHARLS stroke	7 years	Equation + background	0.84936	0.933174
CHARLS stroke	7 years	Equation + background	0.84968	0.933174
CHARLS stroke	7 years	Equation + background	0.85	0.933174
CHARLS stroke	7 years	Equation + background	0.850321	0.933174
CHARLS stroke	7 years	Equation + background	0.850643	0.933174
CHARLS stroke	7 years	Equation + background	0.850964	0.933174
CHARLS stroke	7 years	Equation + background	0.851285	0.933174
CHARLS stroke	7 years	Equation + background	0.851606	0.933174
CHARLS stroke	7 years	Equation + background	0.851928	0.933174
CHARLS stroke	7 years	Equation + background	0.85225	0.933174
CHARLS stroke	7 years	Equation + background	0.852572	0.933174
CHARLS stroke	7 years	Equation + background	0.852894	0.933174
CHARLS stroke	7 years	Equation + background	0.852894	0.939126
CHARLS stroke	7 years	Equation + background	0.853216	0.939126
CHARLS stroke	7 years	Equation + background	0.853538	0.939126
CHARLS stroke	7 years	Equation + background	0.853859	0.939126
CHARLS stroke	7 years	Equation + background	0.854179	0.939126
CHARLS stroke	7 years	Equation + background	0.8545	0.939126
CHARLS stroke	7 years	Equation + background	0.85482	0.939126
CHARLS stroke	7 years	Equation + background	0.855143	0.939126
CHARLS stroke	7 years	Equation + background	0.855465	0.939126
CHARLS stroke	7 years	Equation + background	0.855785	0.939126
CHARLS stroke	7 years	Equation + background	0.856107	0.939126
CHARLS stroke	7 years	Equation + background	0.856427	0.939126
CHARLS stroke	7 years	Equation + background	0.856427	0.945355
CHARLS stroke	7 years	Equation + background	0.85675	0.945355
CHARLS stroke	7 years	Equation + background	0.857071	0.945355
CHARLS stroke	7 years	Equation + background	0.857392	0.945355
CHARLS stroke	7 years	Equation + background	0.857714	0.945355
CHARLS stroke	7 years	Equation + background	0.858034	0.945355
CHARLS stroke	7 years	Equation + background	0.858356	0.945355
CHARLS stroke	7 years	Equation + background	0.858678	0.945355
CHARLS stroke	7 years	Equation + background	0.859	0.945355
CHARLS stroke	7 years	Equation + background	0.859322	0.945355
CHARLS stroke	7 years	Equation + background	0.859644	0.945355
CHARLS stroke	7 years	Equation + background	0.859965	0.945355
CHARLS stroke	7 years	Equation + background	0.860287	0.945355
CHARLS stroke	7 years	Equation + background	0.860608	0.945355
CHARLS stroke	7 years	Equation + background	0.860929	0.945355
CHARLS stroke	7 years	Equation + background	0.86125	0.945355
CHARLS stroke	7 years	Equation + background	0.861572	0.945355
CHARLS stroke	7 years	Equation + background	0.861893	0.945355
CHARLS stroke	7 years	Equation + background	0.862214	0.945355
CHARLS stroke	7 years	Equation + background	0.862536	0.945355
CHARLS stroke	7 years	Equation + background	0.862858	0.945355
CHARLS stroke	7 years	Equation + background	0.863179	0.945355
CHARLS stroke	7 years	Equation + background	0.863501	0.945355
CHARLS stroke	7 years	Equation + background	0.863823	0.945355
CHARLS stroke	7 years	Equation + background	0.864145	0.945355
CHARLS stroke	7 years	Equation + background	0.864466	0.945355
CHARLS stroke	7 years	Equation + background	0.864787	0.945355
CHARLS stroke	7 years	Equation + background	0.865109	0.945355
CHARLS stroke	7 years	Equation + background	0.865431	0.945355
CHARLS stroke	7 years	Equation + background	0.865753	0.945355
CHARLS stroke	7 years	Equation + background	0.866073	0.945355
CHARLS stroke	7 years	Equation + background	0.866394	0.945355
CHARLS stroke	7 years	Equation + background	0.866394	0.951584
CHARLS stroke	7 years	Equation + background	0.866716	0.951584
CHARLS stroke	7 years	Equation + background	0.867038	0.951584
CHARLS stroke	7 years	Equation + background	0.867358	0.951584
CHARLS stroke	7 years	Equation + background	0.86768	0.951584
CHARLS stroke	7 years	Equation + background	0.868	0.951584
CHARLS stroke	7 years	Equation + background	0.86832	0.951584
CHARLS stroke	7 years	Equation + background	0.868642	0.951584
CHARLS stroke	7 years	Equation + background	0.868962	0.951584
CHARLS stroke	7 years	Equation + background	0.869283	0.951584
CHARLS stroke	7 years	Equation + background	0.869605	0.951584
CHARLS stroke	7 years	Equation + background	0.869927	0.951584
CHARLS stroke	7 years	Equation + background	0.870247	0.951584
CHARLS stroke	7 years	Equation + background	0.870569	0.951584
CHARLS stroke	7 years	Equation + background	0.870891	0.951584
CHARLS stroke	7 years	Equation + background	0.871213	0.951584
CHARLS stroke	7 years	Equation + background	0.871535	0.951584
CHARLS stroke	7 years	Equation + background	0.871857	0.951584
CHARLS stroke	7 years	Equation + background	0.872177	0.951584
CHARLS stroke	7 years	Equation + background	0.872498	0.951584
CHARLS stroke	7 years	Equation + background	0.87282	0.951584
CHARLS stroke	7 years	Equation + background	0.87314	0.951584
CHARLS stroke	7 years	Equation + background	0.873462	0.951584
CHARLS stroke	7 years	Equation + background	0.873783	0.951584
CHARLS stroke	7 years	Equation + background	0.874105	0.951584
CHARLS stroke	7 years	Equation + background	0.874425	0.951584
CHARLS stroke	7 years	Equation + background	0.874746	0.951584
CHARLS stroke	7 years	Equation + background	0.875067	0.951584
CHARLS stroke	7 years	Equation + background	0.875387	0.951584
CHARLS stroke	7 years	Equation + background	0.875708	0.951584
CHARLS stroke	7 years	Equation + background	0.87603	0.951584
CHARLS stroke	7 years	Equation + background	0.876351	0.951584
CHARLS stroke	7 years	Equation + background	0.876672	0.951584
CHARLS stroke	7 years	Equation + background	0.876992	0.951584
CHARLS stroke	7 years	Equation + background	0.877312	0.951584
CHARLS stroke	7 years	Equation + background	0.877632	0.951584
CHARLS stroke	7 years	Equation + background	0.877952	0.951584
CHARLS stroke	7 years	Equation + background	0.878273	0.951584
CHARLS stroke	7 years	Equation + background	0.878594	0.951584
CHARLS stroke	7 years	Equation + background	0.878915	0.951584
CHARLS stroke	7 years	Equation + background	0.879236	0.951584
CHARLS stroke	7 years	Equation + background	0.879557	0.951584
CHARLS stroke	7 years	Equation + background	0.879878	0.951584
CHARLS stroke	7 years	Equation + background	0.880199	0.951584
CHARLS stroke	7 years	Equation + background	0.880521	0.951584
CHARLS stroke	7 years	Equation + background	0.880842	0.951584
CHARLS stroke	7 years	Equation + background	0.881164	0.951584
CHARLS stroke	7 years	Equation + background	0.881485	0.951584
CHARLS stroke	7 years	Equation + background	0.881806	0.951584
CHARLS stroke	7 years	Equation + background	0.882127	0.951584
CHARLS stroke	7 years	Equation + background	0.882447	0.951584
CHARLS stroke	7 years	Equation + background	0.882768	0.951584
CHARLS stroke	7 years	Equation + background	0.883089	0.951584
CHARLS stroke	7 years	Equation + background	0.883411	0.951584
CHARLS stroke	7 years	Equation + background	0.883731	0.951584
CHARLS stroke	7 years	Equation + background	0.884053	0.951584
CHARLS stroke	7 years	Equation + background	0.884373	0.951584
CHARLS stroke	7 years	Equation + background	0.884695	0.951584
CHARLS stroke	7 years	Equation + background	0.885015	0.951584
CHARLS stroke	7 years	Equation + background	0.885337	0.951584
CHARLS stroke	7 years	Equation + background	0.885659	0.951584
CHARLS stroke	7 years	Equation + background	0.88598	0.951584
CHARLS stroke	7 years	Equation + background	0.886302	0.951584
CHARLS stroke	7 years	Equation + background	0.886623	0.951584
CHARLS stroke	7 years	Equation + background	0.886944	0.951584
CHARLS stroke	7 years	Equation + background	0.887265	0.951584
CHARLS stroke	7 years	Equation + background	0.887587	0.951584
CHARLS stroke	7 years	Equation + background	0.887909	0.951584
CHARLS stroke	7 years	Equation + background	0.888231	0.951584
CHARLS stroke	7 years	Equation + background	0.888553	0.951584
CHARLS stroke	7 years	Equation + background	0.888875	0.951584
CHARLS stroke	7 years	Equation + background	0.889197	0.951584
CHARLS stroke	7 years	Equation + background	0.889519	0.951584
CHARLS stroke	7 years	Equation + background	0.889841	0.951584
CHARLS stroke	7 years	Equation + background	0.890161	0.951584
CHARLS stroke	7 years	Equation + background	0.890483	0.951584
CHARLS stroke	7 years	Equation + background	0.890805	0.951584
CHARLS stroke	7 years	Equation + background	0.891125	0.951584
CHARLS stroke	7 years	Equation + background	0.891446	0.951584
CHARLS stroke	7 years	Equation + background	0.891768	0.951584
CHARLS stroke	7 years	Equation + background	0.89209	0.951584
CHARLS stroke	7 years	Equation + background	0.89241	0.951584
CHARLS stroke	7 years	Equation + background	0.892731	0.951584
CHARLS stroke	7 years	Equation + background	0.893051	0.951584
CHARLS stroke	7 years	Equation + background	0.893371	0.951584
CHARLS stroke	7 years	Equation + background	0.893691	0.951584
CHARLS stroke	7 years	Equation + background	0.894013	0.951584
CHARLS stroke	7 years	Equation + background	0.894334	0.951584
CHARLS stroke	7 years	Equation + background	0.894654	0.951584
CHARLS stroke	7 years	Equation + background	0.894974	0.951584
CHARLS stroke	7 years	Equation + background	0.895296	0.951584
CHARLS stroke	7 years	Equation + background	0.895618	0.951584
CHARLS stroke	7 years	Equation + background	0.89594	0.951584
CHARLS stroke	7 years	Equation + background	0.896262	0.951584
CHARLS stroke	7 years	Equation + background	0.896582	0.951584
CHARLS stroke	7 years	Equation + background	0.896904	0.951584
CHARLS stroke	7 years	Equation + background	0.897226	0.951584
CHARLS stroke	7 years	Equation + background	0.897547	0.951584
CHARLS stroke	7 years	Equation + background	0.897867	0.951584
CHARLS stroke	7 years	Equation + background	0.898188	0.951584
CHARLS stroke	7 years	Equation + background	0.898509	0.951584
CHARLS stroke	7 years	Equation + background	0.898509	0.957522
CHARLS stroke	7 years	Equation + background	0.898831	0.957522
CHARLS stroke	7 years	Equation + background	0.899152	0.957522
CHARLS stroke	7 years	Equation + background	0.899472	0.957522
CHARLS stroke	7 years	Equation + background	0.899794	0.957522
CHARLS stroke	7 years	Equation + background	0.900114	0.957522
CHARLS stroke	7 years	Equation + background	0.900436	0.957522
CHARLS stroke	7 years	Equation + background	0.900758	0.957522
CHARLS stroke	7 years	Equation + background	0.90108	0.957522
CHARLS stroke	7 years	Equation + background	0.9014	0.957522
CHARLS stroke	7 years	Equation + background	0.901722	0.957522
CHARLS stroke	7 years	Equation + background	0.902043	0.957522
CHARLS stroke	7 years	Equation + background	0.902365	0.957522
CHARLS stroke	7 years	Equation + background	0.902686	0.957522
CHARLS stroke	7 years	Equation + background	0.903008	0.957522
CHARLS stroke	7 years	Equation + background	0.90333	0.957522
CHARLS stroke	7 years	Equation + background	0.903652	0.957522
CHARLS stroke	7 years	Equation + background	0.903972	0.957522
CHARLS stroke	7 years	Equation + background	0.904293	0.957522
CHARLS stroke	7 years	Equation + background	0.904613	0.957522
CHARLS stroke	7 years	Equation + background	0.904935	0.957522
CHARLS stroke	7 years	Equation + background	0.905257	0.957522
CHARLS stroke	7 years	Equation + background	0.905578	0.957522
CHARLS stroke	7 years	Equation + background	0.905898	0.957522
CHARLS stroke	7 years	Equation + background	0.90622	0.957522
CHARLS stroke	7 years	Equation + background	0.906541	0.957522
CHARLS stroke	7 years	Equation + background	0.906863	0.957522
CHARLS stroke	7 years	Equation + background	0.907185	0.957522
CHARLS stroke	7 years	Equation + background	0.907185	0.963477
CHARLS stroke	7 years	Equation + background	0.907507	0.963477
CHARLS stroke	7 years	Equation + background	0.907829	0.963477
CHARLS stroke	7 years	Equation + background	0.908149	0.963477
CHARLS stroke	7 years	Equation + background	0.908469	0.963477
CHARLS stroke	7 years	Equation + background	0.90879	0.963477
CHARLS stroke	7 years	Equation + background	0.90911	0.963477
CHARLS stroke	7 years	Equation + background	0.90943	0.963477
CHARLS stroke	7 years	Equation + background	0.909752	0.963477
CHARLS stroke	7 years	Equation + background	0.910074	0.963477
CHARLS stroke	7 years	Equation + background	0.910394	0.963477
CHARLS stroke	7 years	Equation + background	0.910716	0.963477
CHARLS stroke	7 years	Equation + background	0.911038	0.963477
CHARLS stroke	7 years	Equation + background	0.911359	0.963477
CHARLS stroke	7 years	Equation + background	0.911681	0.963477
CHARLS stroke	7 years	Equation + background	0.912003	0.963477
CHARLS stroke	7 years	Equation + background	0.912325	0.963477
CHARLS stroke	7 years	Equation + background	0.912647	0.963477
CHARLS stroke	7 years	Equation + background	0.912967	0.963477
CHARLS stroke	7 years	Equation + background	0.913289	0.963477
CHARLS stroke	7 years	Equation + background	0.91361	0.963477
CHARLS stroke	7 years	Equation + background	0.913931	0.963477
CHARLS stroke	7 years	Equation + background	0.914252	0.963477
CHARLS stroke	7 years	Equation + background	0.914572	0.963477
CHARLS stroke	7 years	Equation + background	0.914894	0.963477
CHARLS stroke	7 years	Equation + background	0.915216	0.963477
CHARLS stroke	7 years	Equation + background	0.915538	0.963477
CHARLS stroke	7 years	Equation + background	0.91586	0.963477
CHARLS stroke	7 years	Equation + background	0.916182	0.963477
CHARLS stroke	7 years	Equation + background	0.916502	0.963477
CHARLS stroke	7 years	Equation + background	0.916824	0.963477
CHARLS stroke	7 years	Equation + background	0.917146	0.963477
CHARLS stroke	7 years	Equation + background	0.917468	0.963477
CHARLS stroke	7 years	Equation + background	0.917789	0.963477
CHARLS stroke	7 years	Equation + background	0.91811	0.963477
CHARLS stroke	7 years	Equation + background	0.918432	0.963477
CHARLS stroke	7 years	Equation + background	0.918754	0.963477
CHARLS stroke	7 years	Equation + background	0.919075	0.963477
CHARLS stroke	7 years	Equation + background	0.919395	0.963477
CHARLS stroke	7 years	Equation + background	0.919717	0.963477
CHARLS stroke	7 years	Equation + background	0.920039	0.963477
CHARLS stroke	7 years	Equation + background	0.92036	0.963477
CHARLS stroke	7 years	Equation + background	0.92068	0.963477
CHARLS stroke	7 years	Equation + background	0.921	0.963477
CHARLS stroke	7 years	Equation + background	0.921322	0.963477
CHARLS stroke	7 years	Equation + background	0.921644	0.963477
CHARLS stroke	7 years	Equation + background	0.921966	0.963477
CHARLS stroke	7 years	Equation + background	0.922288	0.963477
CHARLS stroke	7 years	Equation + background	0.92261	0.963477
CHARLS stroke	7 years	Equation + background	0.922932	0.963477
CHARLS stroke	7 years	Equation + background	0.923254	0.963477
CHARLS stroke	7 years	Equation + background	0.923576	0.963477
CHARLS stroke	7 years	Equation + background	0.923896	0.963477
CHARLS stroke	7 years	Equation + background	0.924218	0.963477
CHARLS stroke	7 years	Equation + background	0.92454	0.963477
CHARLS stroke	7 years	Equation + background	0.924862	0.963477
CHARLS stroke	7 years	Equation + background	0.925183	0.963477
CHARLS stroke	7 years	Equation + background	0.925503	0.963477
CHARLS stroke	7 years	Equation + background	0.925825	0.963477
CHARLS stroke	7 years	Equation + background	0.926147	0.963477
CHARLS stroke	7 years	Equation + background	0.926469	0.963477
CHARLS stroke	7 years	Equation + background	0.92679	0.963477
CHARLS stroke	7 years	Equation + background	0.927113	0.963477
CHARLS stroke	7 years	Equation + background	0.927434	0.963477
CHARLS stroke	7 years	Equation + background	0.927756	0.963477
CHARLS stroke	7 years	Equation + background	0.928078	0.963477
CHARLS stroke	7 years	Equation + background	0.928398	0.963477
CHARLS stroke	7 years	Equation + background	0.92872	0.963477
CHARLS stroke	7 years	Equation + background	0.929042	0.963477
CHARLS stroke	7 years	Equation + background	0.929364	0.963477
CHARLS stroke	7 years	Equation + background	0.929684	0.963477
CHARLS stroke	7 years	Equation + background	0.930006	0.963477
CHARLS stroke	7 years	Equation + background	0.930326	0.963477
CHARLS stroke	7 years	Equation + background	0.930647	0.963477
CHARLS stroke	7 years	Equation + background	0.930967	0.963477
CHARLS stroke	7 years	Equation + background	0.931289	0.963477
CHARLS stroke	7 years	Equation + background	0.931289	0.969706
CHARLS stroke	7 years	Equation + background	0.931609	0.969706
CHARLS stroke	7 years	Equation + background	0.93193	0.969706
CHARLS stroke	7 years	Equation + background	0.932252	0.969706
CHARLS stroke	7 years	Equation + background	0.932574	0.969706
CHARLS stroke	7 years	Equation + background	0.932896	0.969706
CHARLS stroke	7 years	Equation + background	0.933217	0.969706
CHARLS stroke	7 years	Equation + background	0.933537	0.969706
CHARLS stroke	7 years	Equation + background	0.933859	0.969706
CHARLS stroke	7 years	Equation + background	0.934181	0.969706
CHARLS stroke	7 years	Equation + background	0.934503	0.969706
CHARLS stroke	7 years	Equation + background	0.934824	0.969706
CHARLS stroke	7 years	Equation + background	0.935146	0.969706
CHARLS stroke	7 years	Equation + background	0.935467	0.969706
CHARLS stroke	7 years	Equation + background	0.935789	0.969706
CHARLS stroke	7 years	Equation + background	0.936111	0.969706
CHARLS stroke	7 years	Equation + background	0.936432	0.969706
CHARLS stroke	7 years	Equation + background	0.936754	0.969706
CHARLS stroke	7 years	Equation + background	0.937075	0.969706
CHARLS stroke	7 years	Equation + background	0.937396	0.969706
CHARLS stroke	7 years	Equation + background	0.937717	0.969706
CHARLS stroke	7 years	Equation + background	0.938039	0.969706
CHARLS stroke	7 years	Equation + background	0.938361	0.969706
CHARLS stroke	7 years	Equation + background	0.938683	0.969706
CHARLS stroke	7 years	Equation + background	0.939004	0.969706
CHARLS stroke	7 years	Equation + background	0.939324	0.969706
CHARLS stroke	7 years	Equation + background	0.939646	0.969706
CHARLS stroke	7 years	Equation + background	0.939966	0.969706
CHARLS stroke	7 years	Equation + background	0.940288	0.969706
CHARLS stroke	7 years	Equation + background	0.940609	0.969706
CHARLS stroke	7 years	Equation + background	0.940929	0.969706
CHARLS stroke	7 years	Equation + background	0.941251	0.969706
CHARLS stroke	7 years	Equation + background	0.941573	0.969706
CHARLS stroke	7 years	Equation + background	0.941895	0.969706
CHARLS stroke	7 years	Equation + background	0.942215	0.969706
CHARLS stroke	7 years	Equation + background	0.942537	0.969706
CHARLS stroke	7 years	Equation + background	0.942857	0.969706
CHARLS stroke	7 years	Equation + background	0.943179	0.969706
CHARLS stroke	7 years	Equation + background	0.943501	0.969706
CHARLS stroke	7 years	Equation + background	0.943823	0.969706
CHARLS stroke	7 years	Equation + background	0.944144	0.969706
CHARLS stroke	7 years	Equation + background	0.944465	0.969706
CHARLS stroke	7 years	Equation + background	0.944787	0.969706
CHARLS stroke	7 years	Equation + background	0.945109	0.969706
CHARLS stroke	7 years	Equation + background	0.945429	0.969706
CHARLS stroke	7 years	Equation + background	0.945749	0.969706
CHARLS stroke	7 years	Equation + background	0.946071	0.969706
CHARLS stroke	7 years	Equation + background	0.946391	0.969706
CHARLS stroke	7 years	Equation + background	0.946713	0.969706
CHARLS stroke	7 years	Equation + background	0.947033	0.969706
CHARLS stroke	7 years	Equation + background	0.947353	0.969706
CHARLS stroke	7 years	Equation + background	0.947353	0.975929
CHARLS stroke	7 years	Equation + background	0.947675	0.975929
CHARLS stroke	7 years	Equation + background	0.947995	0.975929
CHARLS stroke	7 years	Equation + background	0.948317	0.975929
CHARLS stroke	7 years	Equation + background	0.948639	0.975929
CHARLS stroke	7 years	Equation + background	0.948961	0.975929
CHARLS stroke	7 years	Equation + background	0.949281	0.975929
CHARLS stroke	7 years	Equation + background	0.949603	0.975929
CHARLS stroke	7 years	Equation + background	0.949924	0.975929
CHARLS stroke	7 years	Equation + background	0.950246	0.975929
CHARLS stroke	7 years	Equation + background	0.950566	0.975929
CHARLS stroke	7 years	Equation + background	0.950886	0.975929
CHARLS stroke	7 years	Equation + background	0.951207	0.975929
CHARLS stroke	7 years	Equation + background	0.951527	0.975929
CHARLS stroke	7 years	Equation + background	0.951849	0.975929
CHARLS stroke	7 years	Equation + background	0.952171	0.975929
CHARLS stroke	7 years	Equation + background	0.952491	0.975929
CHARLS stroke	7 years	Equation + background	0.952813	0.975929
CHARLS stroke	7 years	Equation + background	0.953136	0.975929
CHARLS stroke	7 years	Equation + background	0.953457	0.975929
CHARLS stroke	7 years	Equation + background	0.953777	0.975929
CHARLS stroke	7 years	Equation + background	0.954099	0.975929
CHARLS stroke	7 years	Equation + background	0.954421	0.975929
CHARLS stroke	7 years	Equation + background	0.954741	0.975929
CHARLS stroke	7 years	Equation + background	0.955063	0.975929
CHARLS stroke	7 years	Equation + background	0.955383	0.975929
CHARLS stroke	7 years	Equation + background	0.955705	0.975929
CHARLS stroke	7 years	Equation + background	0.956027	0.975929
CHARLS stroke	7 years	Equation + background	0.956347	0.975929
CHARLS stroke	7 years	Equation + background	0.956667	0.975929
CHARLS stroke	7 years	Equation + background	0.956987	0.975929
CHARLS stroke	7 years	Equation + background	0.957308	0.975929
CHARLS stroke	7 years	Equation + background	0.95763	0.975929
CHARLS stroke	7 years	Equation + background	0.957952	0.975929
CHARLS stroke	7 years	Equation + background	0.958274	0.975929
CHARLS stroke	7 years	Equation + background	0.958594	0.975929
CHARLS stroke	7 years	Equation + background	0.958914	0.975929
CHARLS stroke	7 years	Equation + background	0.959236	0.975929
CHARLS stroke	7 years	Equation + background	0.959556	0.975929
CHARLS stroke	7 years	Equation + background	0.959878	0.975929
CHARLS stroke	7 years	Equation + background	0.9602	0.975929
CHARLS stroke	7 years	Equation + background	0.960522	0.975929
CHARLS stroke	7 years	Equation + background	0.960844	0.975929
CHARLS stroke	7 years	Equation + background	0.961165	0.975929
CHARLS stroke	7 years	Equation + background	0.961487	0.975929
CHARLS stroke	7 years	Equation + background	0.961807	0.975929
CHARLS stroke	7 years	Equation + background	0.962128	0.975929
CHARLS stroke	7 years	Equation + background	0.96245	0.975929
CHARLS stroke	7 years	Equation + background	0.962772	0.975929
CHARLS stroke	7 years	Equation + background	0.963092	0.975929
CHARLS stroke	7 years	Equation + background	0.963414	0.975929
CHARLS stroke	7 years	Equation + background	0.963734	0.975929
CHARLS stroke	7 years	Equation + background	0.964054	0.975929
CHARLS stroke	7 years	Equation + background	0.964376	0.975929
CHARLS stroke	7 years	Equation + background	0.964696	0.975929
CHARLS stroke	7 years	Equation + background	0.965018	0.975929
CHARLS stroke	7 years	Equation + background	0.965339	0.975929
CHARLS stroke	7 years	Equation + background	0.96566	0.975929
CHARLS stroke	7 years	Equation + background	0.965982	0.975929
CHARLS stroke	7 years	Equation + background	0.966303	0.975929
CHARLS stroke	7 years	Equation + background	0.966623	0.975929
CHARLS stroke	7 years	Equation + background	0.966945	0.975929
CHARLS stroke	7 years	Equation + background	0.967265	0.975929
CHARLS stroke	7 years	Equation + background	0.967587	0.975929
CHARLS stroke	7 years	Equation + background	0.967909	0.975929
CHARLS stroke	7 years	Equation + background	0.968231	0.975929
CHARLS stroke	7 years	Equation + background	0.968553	0.975929
CHARLS stroke	7 years	Equation + background	0.968873	0.975929
CHARLS stroke	7 years	Equation + background	0.969194	0.975929
CHARLS stroke	7 years	Equation + background	0.969514	0.975929
CHARLS stroke	7 years	Equation + background	0.969836	0.975929
CHARLS stroke	7 years	Equation + background	0.970157	0.975929
CHARLS stroke	7 years	Equation + background	0.97048	0.975929
CHARLS stroke	7 years	Equation + background	0.970801	0.975929
CHARLS stroke	7 years	Equation + background	0.971121	0.975929
CHARLS stroke	7 years	Equation + background	0.971443	0.975929
CHARLS stroke	7 years	Equation + background	0.971765	0.975929
CHARLS stroke	7 years	Equation + background	0.972087	0.975929
CHARLS stroke	7 years	Equation + background	0.972409	0.975929
CHARLS stroke	7 years	Equation + background	0.972731	0.975929
CHARLS stroke	7 years	Equation + background	0.973053	0.975929
CHARLS stroke	7 years	Equation + background	0.973375	0.975929
CHARLS stroke	7 years	Equation + background	0.973697	0.975929
CHARLS stroke	7 years	Equation + background	0.974017	0.975929
CHARLS stroke	7 years	Equation + background	0.974339	0.975929
CHARLS stroke	7 years	Equation + background	0.974659	0.975929
CHARLS stroke	7 years	Equation + background	0.974978	0.975929
CHARLS stroke	7 years	Equation + background	0.975298	0.975929
CHARLS stroke	7 years	Equation + background	0.975621	0.975929
CHARLS stroke	7 years	Equation + background	0.97594	0.975929
CHARLS stroke	7 years	Equation + background	0.97626	0.975929
CHARLS stroke	7 years	Equation + background	0.97658	0.975929
CHARLS stroke	7 years	Equation + background	0.976902	0.975929
CHARLS stroke	7 years	Equation + background	0.977224	0.975929
CHARLS stroke	7 years	Equation + background	0.977545	0.975929
CHARLS stroke	7 years	Equation + background	0.977866	0.975929
CHARLS stroke	7 years	Equation + background	0.978186	0.975929
CHARLS stroke	7 years	Equation + background	0.978506	0.975929
CHARLS stroke	7 years	Equation + background	0.978828	0.975929
CHARLS stroke	7 years	Equation + background	0.97915	0.975929
CHARLS stroke	7 years	Equation + background	0.97947	0.975929
CHARLS stroke	7 years	Equation + background	0.97979	0.975929
CHARLS stroke	7 years	Equation + background	0.980112	0.975929
CHARLS stroke	7 years	Equation + background	0.980433	0.975929
CHARLS stroke	7 years	Equation + background	0.980755	0.975929
CHARLS stroke	7 years	Equation + background	0.981075	0.975929
CHARLS stroke	7 years	Equation + background	0.981397	0.975929
CHARLS stroke	7 years	Equation + background	0.981719	0.975929
CHARLS stroke	7 years	Equation + background	0.982039	0.975929
CHARLS stroke	7 years	Equation + background	0.982361	0.975929
CHARLS stroke	7 years	Equation + background	0.982681	0.975929
CHARLS stroke	7 years	Equation + background	0.983003	0.975929
CHARLS stroke	7 years	Equation + background	0.983325	0.975929
CHARLS stroke	7 years	Equation + background	0.983325	0.981889
CHARLS stroke	7 years	Equation + background	0.983645	0.981889
CHARLS stroke	7 years	Equation + background	0.983645	0.988123
CHARLS stroke	7 years	Equation + background	0.983966	0.988123
CHARLS stroke	7 years	Equation + background	0.984286	0.988123
CHARLS stroke	7 years	Equation + background	0.984606	0.988123
CHARLS stroke	7 years	Equation + background	0.984926	0.988123
CHARLS stroke	7 years	Equation + background	0.985246	0.988123
CHARLS stroke	7 years	Equation + background	0.985568	0.988123
CHARLS stroke	7 years	Equation + background	0.98589	0.988123
CHARLS stroke	7 years	Equation + background	0.986212	0.988123
CHARLS stroke	7 years	Equation + background	0.986532	0.988123
CHARLS stroke	7 years	Equation + background	0.986852	0.988123
CHARLS stroke	7 years	Equation + background	0.987174	0.988123
CHARLS stroke	7 years	Equation + background	0.987496	0.988123
CHARLS stroke	7 years	Equation + background	0.987817	0.988123
CHARLS stroke	7 years	Equation + background	0.988139	0.988123
CHARLS stroke	7 years	Equation + background	0.988461	0.988123
CHARLS stroke	7 years	Equation + background	0.988781	0.988123
CHARLS stroke	7 years	Equation + background	0.989101	0.988123
CHARLS stroke	7 years	Equation + background	0.989423	0.988123
CHARLS stroke	7 years	Equation + background	0.989745	0.988123
CHARLS stroke	7 years	Equation + background	0.990066	0.988123
CHARLS stroke	7 years	Equation + background	0.990386	0.988123
CHARLS stroke	7 years	Equation + background	0.990708	0.988123
CHARLS stroke	7 years	Equation + background	0.99103	0.988123
CHARLS stroke	7 years	Equation + background	0.99135	0.988123
CHARLS stroke	7 years	Equation + background	0.991672	0.988123
CHARLS stroke	7 years	Equation + background	0.991992	0.988123
CHARLS stroke	7 years	Equation + background	0.992314	0.988123
CHARLS stroke	7 years	Equation + background	0.992636	0.988123
CHARLS stroke	7 years	Equation + background	0.992956	0.988123
CHARLS stroke	7 years	Equation + background	0.993276	0.988123
CHARLS stroke	7 years	Equation + background	0.993598	0.988123
CHARLS stroke	7 years	Equation + background	0.99392	0.988123
CHARLS stroke	7 years	Equation + background	0.994239	0.988123
CHARLS stroke	7 years	Equation + background	0.994239	0.994061
CHARLS stroke	7 years	Equation + background	0.994559	0.994061
CHARLS stroke	7 years	Equation + background	0.994879	0.994061
CHARLS stroke	7 years	Equation + background	0.995199	0.994061
CHARLS stroke	7 years	Equation + background	0.995519	0.994061
CHARLS stroke	7 years	Equation + background	0.995839	0.994061
CHARLS stroke	7 years	Equation + background	0.996159	0.994061
CHARLS stroke	7 years	Equation + background	0.996479	0.994061
CHARLS stroke	7 years	Equation + background	0.996799	0.994061
CHARLS stroke	7 years	Equation + background	0.997119	0.994061
CHARLS stroke	7 years	Equation + background	0.997439	0.994061
CHARLS stroke	7 years	Equation + background	0.997759	0.994061
CHARLS stroke	7 years	Equation + background	0.998079	0.994061
CHARLS stroke	7 years	Equation + background	0.998398	0.994061
CHARLS stroke	7 years	Equation + background	0.99872	0.994061
CHARLS stroke	7 years	Equation + background	0.99904	0.994061
CHARLS stroke	7 years	Equation + background	0.99904	1
CHARLS stroke	7 years	Equation + background	0.99936	1
CHARLS stroke	7 years	Equation + background	0.99968	1
CHARLS stroke	7 years	Equation + background	1	1
CHARLS stroke	7 years	+ SAPA	0	0
CHARLS stroke	7 years	+ SAPA	0.000319923	0
CHARLS stroke	7 years	+ SAPA	0.000640561	0
CHARLS stroke	7 years	+ SAPA	0.000962672	0
CHARLS stroke	7 years	+ SAPA	0.00128331	0
CHARLS stroke	7 years	+ SAPA	0.00160542	0
CHARLS stroke	7 years	+ SAPA	0.00192606	0
CHARLS stroke	7 years	+ SAPA	0.00224598	0
CHARLS stroke	7 years	+ SAPA	0.00224598	0.00593859
CHARLS stroke	7 years	+ SAPA	0.00256754	0.00593859
CHARLS stroke	7 years	+ SAPA	0.00288909	0.00593859
CHARLS stroke	7 years	+ SAPA	0.00321064	0.00593859
CHARLS stroke	7 years	+ SAPA	0.00353056	0.00593859
CHARLS stroke	7 years	+ SAPA	0.00385049	0.00593859
CHARLS stroke	7 years	+ SAPA	0.00417041	0.00593859
CHARLS stroke	7 years	+ SAPA	0.00449196	0.00593859
CHARLS stroke	7 years	+ SAPA	0.00481188	0.00593859
CHARLS stroke	7 years	+ SAPA	0.005134	0.00593859
CHARLS stroke	7 years	+ SAPA	0.00545555	0.00593859
CHARLS stroke	7 years	+ SAPA	0.00577766	0.00593859
CHARLS stroke	7 years	+ SAPA	0.00577766	0.0116959
CHARLS stroke	7 years	+ SAPA	0.00609758	0.0116959
CHARLS stroke	7 years	+ SAPA	0.00641822	0.0116959
CHARLS stroke	7 years	+ SAPA	0.00674033	0.0116959
CHARLS stroke	7 years	+ SAPA	0.00706188	0.0116959
CHARLS stroke	7 years	+ SAPA	0.00706188	0.0176345
CHARLS stroke	7 years	+ SAPA	0.00738252	0.0176345
CHARLS stroke	7 years	+ SAPA	0.00738252	0.0235947
CHARLS stroke	7 years	+ SAPA	0.00770438	0.0235947
CHARLS stroke	7 years	+ SAPA	0.00802502	0.0235947
CHARLS stroke	7 years	+ SAPA	0.00834566	0.0235947
CHARLS stroke	7 years	+ SAPA	0.0086663	0.0235947
CHARLS stroke	7 years	+ SAPA	0.00898693	0.0235947
CHARLS stroke	7 years	+ SAPA	0.00930686	0.0235947
CHARLS stroke	7 years	+ SAPA	0.0096275	0.0235947
CHARLS stroke	7 years	+ SAPA	0.0096275	0.0295489
CHARLS stroke	7 years	+ SAPA	0.00994961	0.0295489
CHARLS stroke	7 years	+ SAPA	0.0102715	0.0295489
CHARLS stroke	7 years	+ SAPA	0.0105921	0.0295489
CHARLS stroke	7 years	+ SAPA	0.0109142	0.0295489
CHARLS stroke	7 years	+ SAPA	0.0112363	0.0295489
CHARLS stroke	7 years	+ SAPA	0.0115562	0.0295489
CHARLS stroke	7 years	+ SAPA	0.0118784	0.0295489
CHARLS stroke	7 years	+ SAPA	0.0122002	0.0295489
CHARLS stroke	7 years	+ SAPA	0.0125201	0.0295489
CHARLS stroke	7 years	+ SAPA	0.012842	0.0295489
CHARLS stroke	7 years	+ SAPA	0.012842	0.0357543
CHARLS stroke	7 years	+ SAPA	0.0131641	0.0357543
CHARLS stroke	7 years	+ SAPA	0.0134847	0.0357543
CHARLS stroke	7 years	+ SAPA	0.0138047	0.0357543
CHARLS stroke	7 years	+ SAPA	0.0141246	0.0357543
CHARLS stroke	7 years	+ SAPA	0.0141246	0.0417085
CHARLS stroke	7 years	+ SAPA	0.0144465	0.0417085
CHARLS stroke	7 years	+ SAPA	0.0144465	0.0476604
CHARLS stroke	7 years	+ SAPA	0.0147686	0.0476604
CHARLS stroke	7 years	+ SAPA	0.0150892	0.0476604
CHARLS stroke	7 years	+ SAPA	0.0154091	0.0476604
CHARLS stroke	7 years	+ SAPA	0.0157312	0.0476604
CHARLS stroke	7 years	+ SAPA	0.0160512	0.0476604
CHARLS stroke	7 years	+ SAPA	0.0163733	0.0476604
CHARLS stroke	7 years	+ SAPA	0.0163733	0.0536123
CHARLS stroke	7 years	+ SAPA	0.0166954	0.0536123
CHARLS stroke	7 years	+ SAPA	0.0170153	0.0536123
CHARLS stroke	7 years	+ SAPA	0.0173359	0.0536123
CHARLS stroke	7 years	+ SAPA	0.0176578	0.0536123
CHARLS stroke	7 years	+ SAPA	0.0179777	0.0536123
CHARLS stroke	7 years	+ SAPA	0.0182976	0.0536123
CHARLS stroke	7 years	+ SAPA	0.0186192	0.0536123
CHARLS stroke	7 years	+ SAPA	0.0189391	0.0536123
CHARLS stroke	7 years	+ SAPA	0.019259	0.0536123
CHARLS stroke	7 years	+ SAPA	0.0195797	0.0536123
CHARLS stroke	7 years	+ SAPA	0.0198996	0.0536123
CHARLS stroke	7 years	+ SAPA	0.0198996	0.0595509
CHARLS stroke	7 years	+ SAPA	0.0202195	0.0595509
CHARLS stroke	7 years	+ SAPA	0.0205395	0.0595509
CHARLS stroke	7 years	+ SAPA	0.020861	0.0595509
CHARLS stroke	7 years	+ SAPA	0.0211809	0.0595509
CHARLS stroke	7 years	+ SAPA	0.021503	0.0595509
CHARLS stroke	7 years	+ SAPA	0.021823	0.0595509
CHARLS stroke	7 years	+ SAPA	0.0221445	0.0595509
CHARLS stroke	7 years	+ SAPA	0.0224661	0.0595509
CHARLS stroke	7 years	+ SAPA	0.022786	0.0595509
CHARLS stroke	7 years	+ SAPA	0.0231059	0.0595509
CHARLS stroke	7 years	+ SAPA	0.023428	0.0595509
CHARLS stroke	7 years	+ SAPA	0.0237479	0.0595509
CHARLS stroke	7 years	+ SAPA	0.0240701	0.0595509
CHARLS stroke	7 years	+ SAPA	0.0240701	0.0655029
CHARLS stroke	7 years	+ SAPA	0.0243922	0.0655029
CHARLS stroke	7 years	+ SAPA	0.024714	0.0655029
CHARLS stroke	7 years	+ SAPA	0.025034	0.0655029
CHARLS stroke	7 years	+ SAPA	0.0253539	0.0655029
CHARLS stroke	7 years	+ SAPA	0.025676	0.0655029
CHARLS stroke	7 years	+ SAPA	0.0259981	0.0655029
CHARLS stroke	7 years	+ SAPA	0.0263202	0.0655029
CHARLS stroke	7 years	+ SAPA	0.0266423	0.0655029
CHARLS stroke	7 years	+ SAPA	0.0269642	0.0655029
CHARLS stroke	7 years	+ SAPA	0.0272848	0.0655029
CHARLS stroke	7 years	+ SAPA	0.0272848	0.071457
CHARLS stroke	7 years	+ SAPA	0.0276055	0.071457
CHARLS stroke	7 years	+ SAPA	0.0279254	0.071457
CHARLS stroke	7 years	+ SAPA	0.0282469	0.071457
CHARLS stroke	7 years	+ SAPA	0.0285669	0.071457
CHARLS stroke	7 years	+ SAPA	0.0288868	0.071457
CHARLS stroke	7 years	+ SAPA	0.0292089	0.071457
CHARLS stroke	7 years	+ SAPA	0.029531	0.071457
CHARLS stroke	7 years	+ SAPA	0.029531	0.0773956
CHARLS stroke	7 years	+ SAPA	0.0298509	0.0773956
CHARLS stroke	7 years	+ SAPA	0.0298509	0.0833558
CHARLS stroke	7 years	+ SAPA	0.0301708	0.0833558
CHARLS stroke	7 years	+ SAPA	0.0304924	0.0833558
CHARLS stroke	7 years	+ SAPA	0.0308139	0.0833558
CHARLS stroke	7 years	+ SAPA	0.0311358	0.0833558
CHARLS stroke	7 years	+ SAPA	0.0314564	0.0833558
CHARLS stroke	7 years	+ SAPA	0.0317786	0.0833558
CHARLS stroke	7 years	+ SAPA	0.0321007	0.0833558
CHARLS stroke	7 years	+ SAPA	0.0324206	0.0833558
CHARLS stroke	7 years	+ SAPA	0.0327412	0.0833558
CHARLS stroke	7 years	+ SAPA	0.0330612	0.0833558
CHARLS stroke	7 years	+ SAPA	0.0333811	0.0833558
CHARLS stroke	7 years	+ SAPA	0.0337026	0.0833558
CHARLS stroke	7 years	+ SAPA	0.0340242	0.0833558
CHARLS stroke	7 years	+ SAPA	0.0343463	0.0833558
CHARLS stroke	7 years	+ SAPA	0.0346684	0.0833558
CHARLS stroke	7 years	+ SAPA	0.0349883	0.0833558
CHARLS stroke	7 years	+ SAPA	0.0353104	0.0833558
CHARLS stroke	7 years	+ SAPA	0.0353104	0.0892944
CHARLS stroke	7 years	+ SAPA	0.0353104	0.0952463
CHARLS stroke	7 years	+ SAPA	0.035632	0.0952463
CHARLS stroke	7 years	+ SAPA	0.0359526	0.0952463
CHARLS stroke	7 years	+ SAPA	0.0362725	0.0952463
CHARLS stroke	7 years	+ SAPA	0.0365944	0.0952463
CHARLS stroke	7 years	+ SAPA	0.036916	0.0952463
CHARLS stroke	7 years	+ SAPA	0.0372359	0.0952463
CHARLS stroke	7 years	+ SAPA	0.037558	0.0952463
CHARLS stroke	7 years	+ SAPA	0.0378795	0.0952463
CHARLS stroke	7 years	+ SAPA	0.0382002	0.0952463
CHARLS stroke	7 years	+ SAPA	0.0385223	0.0952463
CHARLS stroke	7 years	+ SAPA	0.0388429	0.0952463
CHARLS stroke	7 years	+ SAPA	0.0388429	0.101198
CHARLS stroke	7 years	+ SAPA	0.0391645	0.101198
CHARLS stroke	7 years	+ SAPA	0.039486	0.101198
CHARLS stroke	7 years	+ SAPA	0.039486	0.107158
CHARLS stroke	7 years	+ SAPA	0.0398067	0.107158
CHARLS stroke	7 years	+ SAPA	0.0401266	0.107158
CHARLS stroke	7 years	+ SAPA	0.0404472	0.107158
CHARLS stroke	7 years	+ SAPA	0.0407693	0.107158
CHARLS stroke	7 years	+ SAPA	0.0410912	0.107158
CHARLS stroke	7 years	+ SAPA	0.0414111	0.107158
CHARLS stroke	7 years	+ SAPA	0.0417332	0.107158
CHARLS stroke	7 years	+ SAPA	0.0420554	0.107158
CHARLS stroke	7 years	+ SAPA	0.0423753	0.107158
CHARLS stroke	7 years	+ SAPA	0.0423753	0.113387
CHARLS stroke	7 years	+ SAPA	0.0426959	0.113387
CHARLS stroke	7 years	+ SAPA	0.0430175	0.113387
CHARLS stroke	7 years	+ SAPA	0.0433374	0.113387
CHARLS stroke	7 years	+ SAPA	0.0436589	0.113387
CHARLS stroke	7 years	+ SAPA	0.0439808	0.113387
CHARLS stroke	7 years	+ SAPA	0.0443024	0.113387
CHARLS stroke	7 years	+ SAPA	0.044623	0.113387
CHARLS stroke	7 years	+ SAPA	0.0449445	0.113387
CHARLS stroke	7 years	+ SAPA	0.0452667	0.113387
CHARLS stroke	7 years	+ SAPA	0.0455873	0.113387
CHARLS stroke	7 years	+ SAPA	0.0459094	0.113387
CHARLS stroke	7 years	+ SAPA	0.0459094	0.119611
CHARLS stroke	7 years	+ SAPA	0.046231	0.119611
CHARLS stroke	7 years	+ SAPA	0.0465509	0.119611
CHARLS stroke	7 years	+ SAPA	0.0468724	0.119611
CHARLS stroke	7 years	+ SAPA	0.0471945	0.119611
CHARLS stroke	7 years	+ SAPA	0.0475145	0.119611
CHARLS stroke	7 years	+ SAPA	0.047836	0.119611
CHARLS stroke	7 years	+ SAPA	0.0481559	0.119611
CHARLS stroke	7 years	+ SAPA	0.0484766	0.119611
CHARLS stroke	7 years	+ SAPA	0.0487984	0.119611
CHARLS stroke	7 years	+ SAPA	0.0487984	0.125571
CHARLS stroke	7 years	+ SAPA	0.04912	0.125571
CHARLS stroke	7 years	+ SAPA	0.0494415	0.125571
CHARLS stroke	7 years	+ SAPA	0.0497637	0.125571
CHARLS stroke	7 years	+ SAPA	0.0500843	0.125571
CHARLS stroke	7 years	+ SAPA	0.0504042	0.125571
CHARLS stroke	7 years	+ SAPA	0.0507261	0.125571
CHARLS stroke	7 years	+ SAPA	0.051046	0.125571
CHARLS stroke	7 years	+ SAPA	0.0513659	0.125571
CHARLS stroke	7 years	+ SAPA	0.0513659	0.131523
CHARLS stroke	7 years	+ SAPA	0.051688	0.131523
CHARLS stroke	7 years	+ SAPA	0.0520096	0.131523
CHARLS stroke	7 years	+ SAPA	0.0523317	0.131523
CHARLS stroke	7 years	+ SAPA	0.0526516	0.131523
CHARLS stroke	7 years	+ SAPA	0.0529715	0.131523
CHARLS stroke	7 years	+ SAPA	0.0532922	0.131523
CHARLS stroke	7 years	+ SAPA	0.0536137	0.131523
CHARLS stroke	7 years	+ SAPA	0.0539337	0.131523
CHARLS stroke	7 years	+ SAPA	0.0542558	0.131523
CHARLS stroke	7 years	+ SAPA	0.0545757	0.131523
CHARLS stroke	7 years	+ SAPA	0.0548963	0.131523
CHARLS stroke	7 years	+ SAPA	0.0552182	0.131523
CHARLS stroke	7 years	+ SAPA	0.0555397	0.131523
CHARLS stroke	7 years	+ SAPA	0.0558618	0.131523
CHARLS stroke	7 years	+ SAPA	0.0561818	0.131523
CHARLS stroke	7 years	+ SAPA	0.0561818	0.137477
CHARLS stroke	7 years	+ SAPA	0.0565017	0.137477
CHARLS stroke	7 years	+ SAPA	0.0568216	0.137477
CHARLS stroke	7 years	+ SAPA	0.0571415	0.137477
CHARLS stroke	7 years	+ SAPA	0.0574637	0.137477
CHARLS stroke	7 years	+ SAPA	0.0577836	0.137477
CHARLS stroke	7 years	+ SAPA	0.0577836	0.143234
CHARLS stroke	7 years	+ SAPA	0.0581051	0.143234
CHARLS stroke	7 years	+ SAPA	0.058427	0.143234
CHARLS stroke	7 years	+ SAPA	0.0587469	0.143234
CHARLS stroke	7 years	+ SAPA	0.0590688	0.143234
CHARLS stroke	7 years	+ SAPA	0.0593909	0.143234
CHARLS stroke	7 years	+ SAPA	0.0597115	0.143234
CHARLS stroke	7 years	+ SAPA	0.0600336	0.143234
CHARLS stroke	7 years	+ SAPA	0.0603557	0.143234
CHARLS stroke	7 years	+ SAPA	0.0606757	0.143234
CHARLS stroke	7 years	+ SAPA	0.0609975	0.143234
CHARLS stroke	7 years	+ SAPA	0.0613196	0.143234
CHARLS stroke	7 years	+ SAPA	0.0616396	0.143234
CHARLS stroke	7 years	+ SAPA	0.0619595	0.143234
CHARLS stroke	7 years	+ SAPA	0.0622816	0.143234
CHARLS stroke	7 years	+ SAPA	0.0626031	0.143234
CHARLS stroke	7 years	+ SAPA	0.0626031	0.149186
CHARLS stroke	7 years	+ SAPA	0.0629247	0.149186
CHARLS stroke	7 years	+ SAPA	0.0632466	0.149186
CHARLS stroke	7 years	+ SAPA	0.0635681	0.149186
CHARLS stroke	7 years	+ SAPA	0.0638887	0.149186
CHARLS stroke	7 years	+ SAPA	0.0642109	0.149186
CHARLS stroke	7 years	+ SAPA	0.064533	0.149186
CHARLS stroke	7 years	+ SAPA	0.0648536	0.149186
CHARLS stroke	7 years	+ SAPA	0.0651757	0.149186
CHARLS stroke	7 years	+ SAPA	0.0654978	0.149186
CHARLS stroke	7 years	+ SAPA	0.0658194	0.149186
CHARLS stroke	7 years	+ SAPA	0.06614	0.149186
CHARLS stroke	7 years	+ SAPA	0.0664616	0.149186
CHARLS stroke	7 years	+ SAPA	0.0667815	0.149186
CHARLS stroke	7 years	+ SAPA	0.0671021	0.149186
CHARLS stroke	7 years	+ SAPA	0.067424	0.149186
CHARLS stroke	7 years	+ SAPA	0.0677439	0.149186
CHARLS stroke	7 years	+ SAPA	0.068066	0.149186
CHARLS stroke	7 years	+ SAPA	0.0683859	0.149186
CHARLS stroke	7 years	+ SAPA	0.0687081	0.149186
CHARLS stroke	7 years	+ SAPA	0.0687081	0.154943
CHARLS stroke	7 years	+ SAPA	0.0690287	0.154943
CHARLS stroke	7 years	+ SAPA	0.0690287	0.161135
CHARLS stroke	7 years	+ SAPA	0.0693493	0.161135
CHARLS stroke	7 years	+ SAPA	0.0696693	0.161135
CHARLS stroke	7 years	+ SAPA	0.0699911	0.161135
CHARLS stroke	7 years	+ SAPA	0.0703118	0.161135
CHARLS stroke	7 years	+ SAPA	0.0706324	0.161135
CHARLS stroke	7 years	+ SAPA	0.0709545	0.161135
CHARLS stroke	7 years	+ SAPA	0.0712744	0.161135
CHARLS stroke	7 years	+ SAPA	0.071596	0.161135
CHARLS stroke	7 years	+ SAPA	0.0719166	0.161135
CHARLS stroke	7 years	+ SAPA	0.0719166	0.167087
CHARLS stroke	7 years	+ SAPA	0.0722387	0.167087
CHARLS stroke	7 years	+ SAPA	0.0725608	0.167087
CHARLS stroke	7 years	+ SAPA	0.0728827	0.167087
CHARLS stroke	7 years	+ SAPA	0.0732046	0.167087
CHARLS stroke	7 years	+ SAPA	0.0735264	0.167087
CHARLS stroke	7 years	+ SAPA	0.0738485	0.167087
CHARLS stroke	7 years	+ SAPA	0.0741701	0.167087
CHARLS stroke	7 years	+ SAPA	0.07449	0.167087
CHARLS stroke	7 years	+ SAPA	0.0748116	0.167087
CHARLS stroke	7 years	+ SAPA	0.0751337	0.167087
CHARLS stroke	7 years	+ SAPA	0.0754536	0.167087
CHARLS stroke	7 years	+ SAPA	0.0757754	0.167087
CHARLS stroke	7 years	+ SAPA	0.0760961	0.167087
CHARLS stroke	7 years	+ SAPA	0.0764176	0.167087
CHARLS stroke	7 years	+ SAPA	0.0767392	0.167087
CHARLS stroke	7 years	+ SAPA	0.0770598	0.167087
CHARLS stroke	7 years	+ SAPA	0.0773817	0.167087
CHARLS stroke	7 years	+ SAPA	0.0777016	0.167087
CHARLS stroke	7 years	+ SAPA	0.0780222	0.167087
CHARLS stroke	7 years	+ SAPA	0.0783444	0.167087
CHARLS stroke	7 years	+ SAPA	0.0786643	0.167087
CHARLS stroke	7 years	+ SAPA	0.0786643	0.173292
CHARLS stroke	7 years	+ SAPA	0.0789842	0.173292
CHARLS stroke	7 years	+ SAPA	0.0793048	0.173292
CHARLS stroke	7 years	+ SAPA	0.079627	0.173292
CHARLS stroke	7 years	+ SAPA	0.0799476	0.173292
CHARLS stroke	7 years	+ SAPA	0.0802675	0.173292
CHARLS stroke	7 years	+ SAPA	0.0805894	0.173292
CHARLS stroke	7 years	+ SAPA	0.08091	0.173292
CHARLS stroke	7 years	+ SAPA	0.0812319	0.173292
CHARLS stroke	7 years	+ SAPA	0.0815518	0.173292
CHARLS stroke	7 years	+ SAPA	0.0818739	0.173292
CHARLS stroke	7 years	+ SAPA	0.082196	0.173292
CHARLS stroke	7 years	+ SAPA	0.0825179	0.173292
CHARLS stroke	7 years	+ SAPA	0.0828385	0.173292
CHARLS stroke	7 years	+ SAPA	0.0831606	0.173292
CHARLS stroke	7 years	+ SAPA	0.0834813	0.173292
CHARLS stroke	7 years	+ SAPA	0.0838034	0.173292
CHARLS stroke	7 years	+ SAPA	0.0841255	0.173292
CHARLS stroke	7 years	+ SAPA	0.0844454	0.173292
CHARLS stroke	7 years	+ SAPA	0.0844454	0.179521
CHARLS stroke	7 years	+ SAPA	0.0847675	0.179521
CHARLS stroke	7 years	+ SAPA	0.0850874	0.179521
CHARLS stroke	7 years	+ SAPA	0.085409	0.179521
CHARLS stroke	7 years	+ SAPA	0.0857305	0.179521
CHARLS stroke	7 years	+ SAPA	0.0860512	0.179521
CHARLS stroke	7 years	+ SAPA	0.0863727	0.179521
CHARLS stroke	7 years	+ SAPA	0.0866949	0.179521
CHARLS stroke	7 years	+ SAPA	0.0870148	0.179521
CHARLS stroke	7 years	+ SAPA	0.0873347	0.179521
CHARLS stroke	7 years	+ SAPA	0.0876568	0.179521
CHARLS stroke	7 years	+ SAPA	0.0879767	0.179521
CHARLS stroke	7 years	+ SAPA	0.0879767	0.185473
CHARLS stroke	7 years	+ SAPA	0.0882974	0.185473
CHARLS stroke	7 years	+ SAPA	0.0886195	0.185473
CHARLS stroke	7 years	+ SAPA	0.0886195	0.191425
CHARLS stroke	7 years	+ SAPA	0.088941	0.191425
CHARLS stroke	7 years	+ SAPA	0.089261	0.191425
CHARLS stroke	7 years	+ SAPA	0.0895831	0.191425
CHARLS stroke	7 years	+ SAPA	0.0899052	0.191425
CHARLS stroke	7 years	+ SAPA	0.0902251	0.191425
CHARLS stroke	7 years	+ SAPA	0.090545	0.191425
CHARLS stroke	7 years	+ SAPA	0.0908666	0.191425
CHARLS stroke	7 years	+ SAPA	0.0911884	0.191425
CHARLS stroke	7 years	+ SAPA	0.0915105	0.191425
CHARLS stroke	7 years	+ SAPA	0.0918305	0.191425
CHARLS stroke	7 years	+ SAPA	0.0921526	0.191425
CHARLS stroke	7 years	+ SAPA	0.0924744	0.191425
CHARLS stroke	7 years	+ SAPA	0.0927965	0.191425
CHARLS stroke	7 years	+ SAPA	0.0931187	0.191425
CHARLS stroke	7 years	+ SAPA	0.0934393	0.191425
CHARLS stroke	7 years	+ SAPA	0.0937609	0.191425
CHARLS stroke	7 years	+ SAPA	0.0940815	0.191425
CHARLS stroke	7 years	+ SAPA	0.094403	0.191425
CHARLS stroke	7 years	+ SAPA	0.0947246	0.191425
CHARLS stroke	7 years	+ SAPA	0.0950461	0.191425
CHARLS stroke	7 years	+ SAPA	0.095368	0.191425
CHARLS stroke	7 years	+ SAPA	0.0956896	0.191425
CHARLS stroke	7 years	+ SAPA	0.0960102	0.191425
CHARLS stroke	7 years	+ SAPA	0.0963301	0.191425
CHARLS stroke	7 years	+ SAPA	0.09665	0.191425
CHARLS stroke	7 years	+ SAPA	0.09697	0.191425
CHARLS stroke	7 years	+ SAPA	0.0972906	0.191425
CHARLS stroke	7 years	+ SAPA	0.0976122	0.191425
CHARLS stroke	7 years	+ SAPA	0.0979343	0.191425
CHARLS stroke	7 years	+ SAPA	0.0982561	0.191425
CHARLS stroke	7 years	+ SAPA	0.0982561	0.197385
CHARLS stroke	7 years	+ SAPA	0.098576	0.197385
CHARLS stroke	7 years	+ SAPA	0.0988967	0.197385
CHARLS stroke	7 years	+ SAPA	0.0992185	0.197385
CHARLS stroke	7 years	+ SAPA	0.0995407	0.197385
CHARLS stroke	7 years	+ SAPA	0.0998628	0.197385
CHARLS stroke	7 years	+ SAPA	0.100183	0.197385
CHARLS stroke	7 years	+ SAPA	0.100504	0.197385
CHARLS stroke	7 years	+ SAPA	0.100825	0.197385
CHARLS stroke	7 years	+ SAPA	0.100825	0.203591
CHARLS stroke	7 years	+ SAPA	0.101147	0.203591
CHARLS stroke	7 years	+ SAPA	0.101467	0.203591
CHARLS stroke	7 years	+ SAPA	0.101789	0.203591
CHARLS stroke	7 years	+ SAPA	0.102112	0.203591
CHARLS stroke	7 years	+ SAPA	0.102433	0.203591
CHARLS stroke	7 years	+ SAPA	0.102755	0.203591
CHARLS stroke	7 years	+ SAPA	0.102755	0.209543
CHARLS stroke	7 years	+ SAPA	0.103077	0.209543
CHARLS stroke	7 years	+ SAPA	0.103398	0.209543
CHARLS stroke	7 years	+ SAPA	0.103718	0.209543
CHARLS stroke	7 years	+ SAPA	0.10404	0.209543
CHARLS stroke	7 years	+ SAPA	0.104361	0.209543
CHARLS stroke	7 years	+ SAPA	0.104682	0.209543
CHARLS stroke	7 years	+ SAPA	0.105002	0.209543
CHARLS stroke	7 years	+ SAPA	0.105322	0.209543
CHARLS stroke	7 years	+ SAPA	0.105644	0.209543
CHARLS stroke	7 years	+ SAPA	0.105966	0.209543
CHARLS stroke	7 years	+ SAPA	0.106286	0.209543
CHARLS stroke	7 years	+ SAPA	0.106608	0.209543
CHARLS stroke	7 years	+ SAPA	0.106929	0.209543
CHARLS stroke	7 years	+ SAPA	0.107252	0.209543
CHARLS stroke	7 years	+ SAPA	0.107571	0.209543
CHARLS stroke	7 years	+ SAPA	0.107893	0.209543
CHARLS stroke	7 years	+ SAPA	0.108215	0.209543
CHARLS stroke	7 years	+ SAPA	0.108537	0.209543
CHARLS stroke	7 years	+ SAPA	0.108859	0.209543
CHARLS stroke	7 years	+ SAPA	0.109181	0.209543
CHARLS stroke	7 years	+ SAPA	0.109502	0.209543
CHARLS stroke	7 years	+ SAPA	0.109823	0.209543
CHARLS stroke	7 years	+ SAPA	0.110145	0.209543
CHARLS stroke	7 years	+ SAPA	0.110465	0.209543
CHARLS stroke	7 years	+ SAPA	0.110786	0.209543
CHARLS stroke	7 years	+ SAPA	0.111106	0.209543
CHARLS stroke	7 years	+ SAPA	0.111428	0.209543
CHARLS stroke	7 years	+ SAPA	0.111749	0.209543
CHARLS stroke	7 years	+ SAPA	0.112069	0.209543
CHARLS stroke	7 years	+ SAPA	0.112389	0.209543
CHARLS stroke	7 years	+ SAPA	0.112711	0.209543
CHARLS stroke	7 years	+ SAPA	0.113031	0.209543
CHARLS stroke	7 years	+ SAPA	0.113354	0.209543
CHARLS stroke	7 years	+ SAPA	0.113354	0.215772
CHARLS stroke	7 years	+ SAPA	0.113676	0.215772
CHARLS stroke	7 years	+ SAPA	0.113998	0.215772
CHARLS stroke	7 years	+ SAPA	0.114319	0.215772
CHARLS stroke	7 years	+ SAPA	0.114639	0.215772
CHARLS stroke	7 years	+ SAPA	0.114959	0.215772
CHARLS stroke	7 years	+ SAPA	0.11528	0.215772
CHARLS stroke	7 years	+ SAPA	0.115602	0.215772
CHARLS stroke	7 years	+ SAPA	0.115602	0.221732
CHARLS stroke	7 years	+ SAPA	0.115924	0.221732
CHARLS stroke	7 years	+ SAPA	0.116244	0.221732
CHARLS stroke	7 years	+ SAPA	0.116565	0.221732
CHARLS stroke	7 years	+ SAPA	0.116885	0.221732
CHARLS stroke	7 years	+ SAPA	0.117207	0.221732
CHARLS stroke	7 years	+ SAPA	0.117528	0.221732
CHARLS stroke	7 years	+ SAPA	0.11785	0.221732
CHARLS stroke	7 years	+ SAPA	0.11817	0.221732
CHARLS stroke	7 years	+ SAPA	0.118492	0.221732
CHARLS stroke	7 years	+ SAPA	0.118812	0.221732
CHARLS stroke	7 years	+ SAPA	0.118812	0.227671
CHARLS stroke	7 years	+ SAPA	0.119132	0.227671
CHARLS stroke	7 years	+ SAPA	0.119132	0.233905
CHARLS stroke	7 years	+ SAPA	0.119453	0.233905
CHARLS stroke	7 years	+ SAPA	0.119774	0.233905
CHARLS stroke	7 years	+ SAPA	0.120094	0.233905
CHARLS stroke	7 years	+ SAPA	0.120416	0.233905
CHARLS stroke	7 years	+ SAPA	0.120738	0.233905
CHARLS stroke	7 years	+ SAPA	0.121058	0.233905
CHARLS stroke	7 years	+ SAPA	0.12138	0.233905
CHARLS stroke	7 years	+ SAPA	0.121701	0.233905
CHARLS stroke	7 years	+ SAPA	0.122023	0.233905
CHARLS stroke	7 years	+ SAPA	0.122343	0.233905
CHARLS stroke	7 years	+ SAPA	0.122665	0.233905
CHARLS stroke	7 years	+ SAPA	0.122987	0.233905
CHARLS stroke	7 years	+ SAPA	0.123309	0.233905
CHARLS stroke	7 years	+ SAPA	0.123628	0.233905
CHARLS stroke	7 years	+ SAPA	0.123948	0.233905
CHARLS stroke	7 years	+ SAPA	0.12427	0.233905
CHARLS stroke	7 years	+ SAPA	0.124592	0.233905
CHARLS stroke	7 years	+ SAPA	0.124914	0.233905
CHARLS stroke	7 years	+ SAPA	0.125236	0.233905
CHARLS stroke	7 years	+ SAPA	0.125558	0.233905
CHARLS stroke	7 years	+ SAPA	0.125878	0.233905
CHARLS stroke	7 years	+ SAPA	0.126199	0.233905
CHARLS stroke	7 years	+ SAPA	0.12652	0.233905
CHARLS stroke	7 years	+ SAPA	0.126841	0.233905
CHARLS stroke	7 years	+ SAPA	0.127162	0.233905
CHARLS stroke	7 years	+ SAPA	0.127483	0.233905
CHARLS stroke	7 years	+ SAPA	0.127483	0.240096
CHARLS stroke	7 years	+ SAPA	0.127804	0.240096
CHARLS stroke	7 years	+ SAPA	0.128126	0.240096
CHARLS stroke	7 years	+ SAPA	0.128446	0.240096
CHARLS stroke	7 years	+ SAPA	0.128767	0.240096
CHARLS stroke	7 years	+ SAPA	0.129088	0.240096
CHARLS stroke	7 years	+ SAPA	0.12941	0.240096
CHARLS stroke	7 years	+ SAPA	0.129731	0.240096
CHARLS stroke	7 years	+ SAPA	0.129731	0.246048
CHARLS stroke	7 years	+ SAPA	0.130054	0.246048
CHARLS stroke	7 years	+ SAPA	0.130373	0.246048
CHARLS stroke	7 years	+ SAPA	0.130696	0.246048
CHARLS stroke	7 years	+ SAPA	0.131018	0.246048
CHARLS stroke	7 years	+ SAPA	0.131338	0.246048
CHARLS stroke	7 years	+ SAPA	0.13166	0.246048
CHARLS stroke	7 years	+ SAPA	0.131983	0.246048
CHARLS stroke	7 years	+ SAPA	0.132304	0.246048
CHARLS stroke	7 years	+ SAPA	0.132626	0.246048
CHARLS stroke	7 years	+ SAPA	0.132946	0.246048
CHARLS stroke	7 years	+ SAPA	0.133268	0.246048
CHARLS stroke	7 years	+ SAPA	0.133588	0.246048
CHARLS stroke	7 years	+ SAPA	0.133588	0.252
CHARLS stroke	7 years	+ SAPA	0.133909	0.252
CHARLS stroke	7 years	+ SAPA	0.134231	0.252
CHARLS stroke	7 years	+ SAPA	0.134553	0.252
CHARLS stroke	7 years	+ SAPA	0.134553	0.257952
CHARLS stroke	7 years	+ SAPA	0.134875	0.257952
CHARLS stroke	7 years	+ SAPA	0.135197	0.257952
CHARLS stroke	7 years	+ SAPA	0.135517	0.257952
CHARLS stroke	7 years	+ SAPA	0.135837	0.257952
CHARLS stroke	7 years	+ SAPA	0.136159	0.257952
CHARLS stroke	7 years	+ SAPA	0.136481	0.257952
CHARLS stroke	7 years	+ SAPA	0.136803	0.257952
CHARLS stroke	7 years	+ SAPA	0.137125	0.257952
CHARLS stroke	7 years	+ SAPA	0.137445	0.257952
CHARLS stroke	7 years	+ SAPA	0.137767	0.257952
CHARLS stroke	7 years	+ SAPA	0.138087	0.257952
CHARLS stroke	7 years	+ SAPA	0.138407	0.257952
CHARLS stroke	7 years	+ SAPA	0.138727	0.257952
CHARLS stroke	7 years	+ SAPA	0.139049	0.257952
CHARLS stroke	7 years	+ SAPA	0.139371	0.257952
CHARLS stroke	7 years	+ SAPA	0.139691	0.257952
CHARLS stroke	7 years	+ SAPA	0.140013	0.257952
CHARLS stroke	7 years	+ SAPA	0.140335	0.257952
CHARLS stroke	7 years	+ SAPA	0.140657	0.257952
CHARLS stroke	7 years	+ SAPA	0.140978	0.257952
CHARLS stroke	7 years	+ SAPA	0.1413	0.257952
CHARLS stroke	7 years	+ SAPA	0.141621	0.257952
CHARLS stroke	7 years	+ SAPA	0.141942	0.257952
CHARLS stroke	7 years	+ SAPA	0.142265	0.257952
CHARLS stroke	7 years	+ SAPA	0.142584	0.257952
CHARLS stroke	7 years	+ SAPA	0.142904	0.257952
CHARLS stroke	7 years	+ SAPA	0.143225	0.257952
CHARLS stroke	7 years	+ SAPA	0.143225	0.264143
CHARLS stroke	7 years	+ SAPA	0.143545	0.264143
CHARLS stroke	7 years	+ SAPA	0.143867	0.264143
CHARLS stroke	7 years	+ SAPA	0.144189	0.264143
CHARLS stroke	7 years	+ SAPA	0.144509	0.264143
CHARLS stroke	7 years	+ SAPA	0.14483	0.264143
CHARLS stroke	7 years	+ SAPA	0.145152	0.264143
CHARLS stroke	7 years	+ SAPA	0.145474	0.264143
CHARLS stroke	7 years	+ SAPA	0.145794	0.264143
CHARLS stroke	7 years	+ SAPA	0.146114	0.264143
CHARLS stroke	7 years	+ SAPA	0.146434	0.264143
CHARLS stroke	7 years	+ SAPA	0.146756	0.264143
CHARLS stroke	7 years	+ SAPA	0.147078	0.264143
CHARLS stroke	7 years	+ SAPA	0.1474	0.264143
CHARLS stroke	7 years	+ SAPA	0.147722	0.264143
CHARLS stroke	7 years	+ SAPA	0.148042	0.264143
CHARLS stroke	7 years	+ SAPA	0.148362	0.264143
CHARLS stroke	7 years	+ SAPA	0.148684	0.264143
CHARLS stroke	7 years	+ SAPA	0.149004	0.264143
CHARLS stroke	7 years	+ SAPA	0.149326	0.264143
CHARLS stroke	7 years	+ SAPA	0.149648	0.264143
CHARLS stroke	7 years	+ SAPA	0.149968	0.264143
CHARLS stroke	7 years	+ SAPA	0.15029	0.264143
CHARLS stroke	7 years	+ SAPA	0.150612	0.264143
CHARLS stroke	7 years	+ SAPA	0.150612	0.270104
CHARLS stroke	7 years	+ SAPA	0.150933	0.270104
CHARLS stroke	7 years	+ SAPA	0.151255	0.270104
CHARLS stroke	7 years	+ SAPA	0.151576	0.270104
CHARLS stroke	7 years	+ SAPA	0.151898	0.270104
CHARLS stroke	7 years	+ SAPA	0.151898	0.276042
CHARLS stroke	7 years	+ SAPA	0.15222	0.276042
CHARLS stroke	7 years	+ SAPA	0.152542	0.276042
CHARLS stroke	7 years	+ SAPA	0.152864	0.276042
CHARLS stroke	7 years	+ SAPA	0.153186	0.276042
CHARLS stroke	7 years	+ SAPA	0.153506	0.276042
CHARLS stroke	7 years	+ SAPA	0.153828	0.276042
CHARLS stroke	7 years	+ SAPA	0.15415	0.276042
CHARLS stroke	7 years	+ SAPA	0.154472	0.276042
CHARLS stroke	7 years	+ SAPA	0.154794	0.276042
CHARLS stroke	7 years	+ SAPA	0.155114	0.276042
CHARLS stroke	7 years	+ SAPA	0.155436	0.276042
CHARLS stroke	7 years	+ SAPA	0.155757	0.276042
CHARLS stroke	7 years	+ SAPA	0.156079	0.276042
CHARLS stroke	7 years	+ SAPA	0.1564	0.276042
CHARLS stroke	7 years	+ SAPA	0.1564	0.281981
CHARLS stroke	7 years	+ SAPA	0.15672	0.281981
CHARLS stroke	7 years	+ SAPA	0.15672	0.288186
CHARLS stroke	7 years	+ SAPA	0.15672	0.29414
CHARLS stroke	7 years	+ SAPA	0.157042	0.29414
CHARLS stroke	7 years	+ SAPA	0.157364	0.29414
CHARLS stroke	7 years	+ SAPA	0.157686	0.29414
CHARLS stroke	7 years	+ SAPA	0.158008	0.29414
CHARLS stroke	7 years	+ SAPA	0.15833	0.29414
CHARLS stroke	7 years	+ SAPA	0.158649	0.29414
CHARLS stroke	7 years	+ SAPA	0.15897	0.29414
CHARLS stroke	7 years	+ SAPA	0.159292	0.29414
CHARLS stroke	7 years	+ SAPA	0.159292	0.300101
CHARLS stroke	7 years	+ SAPA	0.159614	0.300101
CHARLS stroke	7 years	+ SAPA	0.159614	0.306039
CHARLS stroke	7 years	+ SAPA	0.159935	0.306039
CHARLS stroke	7 years	+ SAPA	0.160256	0.306039
CHARLS stroke	7 years	+ SAPA	0.160578	0.306039
CHARLS stroke	7 years	+ SAPA	0.1609	0.306039
CHARLS stroke	7 years	+ SAPA	0.16122	0.306039
CHARLS stroke	7 years	+ SAPA	0.161542	0.306039
CHARLS stroke	7 years	+ SAPA	0.161864	0.306039
CHARLS stroke	7 years	+ SAPA	0.162184	0.306039
CHARLS stroke	7 years	+ SAPA	0.162505	0.306039
CHARLS stroke	7 years	+ SAPA	0.162825	0.306039
CHARLS stroke	7 years	+ SAPA	0.163147	0.306039
CHARLS stroke	7 years	+ SAPA	0.163467	0.306039
CHARLS stroke	7 years	+ SAPA	0.16379	0.306039
CHARLS stroke	7 years	+ SAPA	0.164111	0.306039
CHARLS stroke	7 years	+ SAPA	0.164433	0.306039
CHARLS stroke	7 years	+ SAPA	0.164755	0.306039
CHARLS stroke	7 years	+ SAPA	0.165075	0.306039
CHARLS stroke	7 years	+ SAPA	0.165395	0.306039
CHARLS stroke	7 years	+ SAPA	0.165715	0.306039
CHARLS stroke	7 years	+ SAPA	0.166037	0.306039
CHARLS stroke	7 years	+ SAPA	0.166359	0.306039
CHARLS stroke	7 years	+ SAPA	0.166681	0.306039
CHARLS stroke	7 years	+ SAPA	0.167003	0.306039
CHARLS stroke	7 years	+ SAPA	0.167323	0.306039
CHARLS stroke	7 years	+ SAPA	0.167644	0.306039
CHARLS stroke	7 years	+ SAPA	0.167965	0.306039
CHARLS stroke	7 years	+ SAPA	0.168286	0.306039
CHARLS stroke	7 years	+ SAPA	0.168606	0.306039
CHARLS stroke	7 years	+ SAPA	0.168926	0.306039
CHARLS stroke	7 years	+ SAPA	0.169247	0.306039
CHARLS stroke	7 years	+ SAPA	0.169567	0.306039
CHARLS stroke	7 years	+ SAPA	0.169888	0.306039
CHARLS stroke	7 years	+ SAPA	0.169888	0.312273
CHARLS stroke	7 years	+ SAPA	0.170208	0.312273
CHARLS stroke	7 years	+ SAPA	0.170531	0.312273
CHARLS stroke	7 years	+ SAPA	0.17085	0.312273
CHARLS stroke	7 years	+ SAPA	0.171172	0.312273
CHARLS stroke	7 years	+ SAPA	0.171494	0.312273
CHARLS stroke	7 years	+ SAPA	0.171817	0.312273
CHARLS stroke	7 years	+ SAPA	0.172137	0.312273
CHARLS stroke	7 years	+ SAPA	0.172458	0.312273
CHARLS stroke	7 years	+ SAPA	0.17278	0.312273
CHARLS stroke	7 years	+ SAPA	0.173102	0.312273
CHARLS stroke	7 years	+ SAPA	0.173424	0.312273
CHARLS stroke	7 years	+ SAPA	0.173746	0.312273
CHARLS stroke	7 years	+ SAPA	0.174066	0.312273
CHARLS stroke	7 years	+ SAPA	0.174066	0.318465
CHARLS stroke	7 years	+ SAPA	0.174388	0.318465
CHARLS stroke	7 years	+ SAPA	0.174708	0.318465
CHARLS stroke	7 years	+ SAPA	0.17503	0.318465
CHARLS stroke	7 years	+ SAPA	0.17503	0.32467
CHARLS stroke	7 years	+ SAPA	0.17535	0.32467
CHARLS stroke	7 years	+ SAPA	0.17567	0.32467
CHARLS stroke	7 years	+ SAPA	0.175992	0.32467
CHARLS stroke	7 years	+ SAPA	0.176312	0.32467
CHARLS stroke	7 years	+ SAPA	0.176632	0.32467
CHARLS stroke	7 years	+ SAPA	0.176952	0.32467
CHARLS stroke	7 years	+ SAPA	0.177272	0.32467
CHARLS stroke	7 years	+ SAPA	0.177594	0.32467
CHARLS stroke	7 years	+ SAPA	0.177916	0.32467
CHARLS stroke	7 years	+ SAPA	0.178237	0.32467
CHARLS stroke	7 years	+ SAPA	0.178558	0.32467
CHARLS stroke	7 years	+ SAPA	0.178879	0.32467
CHARLS stroke	7 years	+ SAPA	0.179201	0.32467
CHARLS stroke	7 years	+ SAPA	0.179524	0.32467
CHARLS stroke	7 years	+ SAPA	0.179846	0.32467
CHARLS stroke	7 years	+ SAPA	0.180168	0.32467
CHARLS stroke	7 years	+ SAPA	0.18049	0.32467
CHARLS stroke	7 years	+ SAPA	0.18081	0.32467
CHARLS stroke	7 years	+ SAPA	0.181132	0.32467
CHARLS stroke	7 years	+ SAPA	0.181452	0.32467
CHARLS stroke	7 years	+ SAPA	0.181773	0.32467
CHARLS stroke	7 years	+ SAPA	0.182095	0.32467
CHARLS stroke	7 years	+ SAPA	0.182416	0.32467
CHARLS stroke	7 years	+ SAPA	0.182738	0.32467
CHARLS stroke	7 years	+ SAPA	0.18306	0.32467
CHARLS stroke	7 years	+ SAPA	0.183382	0.32467
CHARLS stroke	7 years	+ SAPA	0.183704	0.32467
CHARLS stroke	7 years	+ SAPA	0.184023	0.32467
CHARLS stroke	7 years	+ SAPA	0.184343	0.32467
CHARLS stroke	7 years	+ SAPA	0.184663	0.32467
CHARLS stroke	7 years	+ SAPA	0.184985	0.32467
CHARLS stroke	7 years	+ SAPA	0.185306	0.32467
CHARLS stroke	7 years	+ SAPA	0.185628	0.32467
CHARLS stroke	7 years	+ SAPA	0.18595	0.32467
CHARLS stroke	7 years	+ SAPA	0.186272	0.32467
CHARLS stroke	7 years	+ SAPA	0.186272	0.33063
CHARLS stroke	7 years	+ SAPA	0.186594	0.33063
CHARLS stroke	7 years	+ SAPA	0.186916	0.33063
CHARLS stroke	7 years	+ SAPA	0.187236	0.33063
CHARLS stroke	7 years	+ SAPA	0.187558	0.33063
CHARLS stroke	7 years	+ SAPA	0.187879	0.33063
CHARLS stroke	7 years	+ SAPA	0.188202	0.33063
CHARLS stroke	7 years	+ SAPA	0.188522	0.33063
CHARLS stroke	7 years	+ SAPA	0.188843	0.33063
CHARLS stroke	7 years	+ SAPA	0.189165	0.33063
CHARLS stroke	7 years	+ SAPA	0.189486	0.33063
CHARLS stroke	7 years	+ SAPA	0.189807	0.33063
CHARLS stroke	7 years	+ SAPA	0.19013	0.33063
CHARLS stroke	7 years	+ SAPA	0.190452	0.33063
CHARLS stroke	7 years	+ SAPA	0.190772	0.33063
CHARLS stroke	7 years	+ SAPA	0.191092	0.33063
CHARLS stroke	7 years	+ SAPA	0.191414	0.33063
CHARLS stroke	7 years	+ SAPA	0.191736	0.33063
CHARLS stroke	7 years	+ SAPA	0.192057	0.33063
CHARLS stroke	7 years	+ SAPA	0.192057	0.336582
CHARLS stroke	7 years	+ SAPA	0.192378	0.336582
CHARLS stroke	7 years	+ SAPA	0.1927	0.336582
CHARLS stroke	7 years	+ SAPA	0.193022	0.336582
CHARLS stroke	7 years	+ SAPA	0.193344	0.336582
CHARLS stroke	7 years	+ SAPA	0.193666	0.336582
CHARLS stroke	7 years	+ SAPA	0.193988	0.336582
CHARLS stroke	7 years	+ SAPA	0.194308	0.336582
CHARLS stroke	7 years	+ SAPA	0.194628	0.336582
CHARLS stroke	7 years	+ SAPA	0.19495	0.336582
CHARLS stroke	7 years	+ SAPA	0.19527	0.336582
CHARLS stroke	7 years	+ SAPA	0.195591	0.336582
CHARLS stroke	7 years	+ SAPA	0.195913	0.336582
CHARLS stroke	7 years	+ SAPA	0.196233	0.336582
CHARLS stroke	7 years	+ SAPA	0.196555	0.336582
CHARLS stroke	7 years	+ SAPA	0.196877	0.336582
CHARLS stroke	7 years	+ SAPA	0.197197	0.336582
CHARLS stroke	7 years	+ SAPA	0.197519	0.336582
CHARLS stroke	7 years	+ SAPA	0.197519	0.342536
CHARLS stroke	7 years	+ SAPA	0.197841	0.342536
CHARLS stroke	7 years	+ SAPA	0.198161	0.342536
CHARLS stroke	7 years	+ SAPA	0.198483	0.342536
CHARLS stroke	7 years	+ SAPA	0.198805	0.342536
CHARLS stroke	7 years	+ SAPA	0.199126	0.342536
CHARLS stroke	7 years	+ SAPA	0.199447	0.342536
CHARLS stroke	7 years	+ SAPA	0.199768	0.342536
CHARLS stroke	7 years	+ SAPA	0.200087	0.342536
CHARLS stroke	7 years	+ SAPA	0.200408	0.342536
CHARLS stroke	7 years	+ SAPA	0.200408	0.348475
CHARLS stroke	7 years	+ SAPA	0.20073	0.348475
CHARLS stroke	7 years	+ SAPA	0.201052	0.348475
CHARLS stroke	7 years	+ SAPA	0.201372	0.348475
CHARLS stroke	7 years	+ SAPA	0.201693	0.348475
CHARLS stroke	7 years	+ SAPA	0.202015	0.348475
CHARLS stroke	7 years	+ SAPA	0.202337	0.348475
CHARLS stroke	7 years	+ SAPA	0.202658	0.348475
CHARLS stroke	7 years	+ SAPA	0.20298	0.348475
CHARLS stroke	7 years	+ SAPA	0.20298	0.354435
CHARLS stroke	7 years	+ SAPA	0.203303	0.354435
CHARLS stroke	7 years	+ SAPA	0.203624	0.354435
CHARLS stroke	7 years	+ SAPA	0.203946	0.354435
CHARLS stroke	7 years	+ SAPA	0.204268	0.354435
CHARLS stroke	7 years	+ SAPA	0.204589	0.354435
CHARLS stroke	7 years	+ SAPA	0.204911	0.354435
CHARLS stroke	7 years	+ SAPA	0.205232	0.354435
CHARLS stroke	7 years	+ SAPA	0.205552	0.354435
CHARLS stroke	7 years	+ SAPA	0.205552	0.360389
CHARLS stroke	7 years	+ SAPA	0.205552	0.366344
CHARLS stroke	7 years	+ SAPA	0.205873	0.366344
CHARLS stroke	7 years	+ SAPA	0.206193	0.366344
CHARLS stroke	7 years	+ SAPA	0.206513	0.366344
CHARLS stroke	7 years	+ SAPA	0.206834	0.366344
CHARLS stroke	7 years	+ SAPA	0.207156	0.366344
CHARLS stroke	7 years	+ SAPA	0.207156	0.372549
CHARLS stroke	7 years	+ SAPA	0.207477	0.372549
CHARLS stroke	7 years	+ SAPA	0.2078	0.372549
CHARLS stroke	7 years	+ SAPA	0.208122	0.372549
CHARLS stroke	7 years	+ SAPA	0.208442	0.372549
CHARLS stroke	7 years	+ SAPA	0.208764	0.372549
CHARLS stroke	7 years	+ SAPA	0.209086	0.372549
CHARLS stroke	7 years	+ SAPA	0.209406	0.372549
CHARLS stroke	7 years	+ SAPA	0.209727	0.372549
CHARLS stroke	7 years	+ SAPA	0.210049	0.372549
CHARLS stroke	7 years	+ SAPA	0.210369	0.372549
CHARLS stroke	7 years	+ SAPA	0.21069	0.372549
CHARLS stroke	7 years	+ SAPA	0.211009	0.372549
CHARLS stroke	7 years	+ SAPA	0.211331	0.372549
CHARLS stroke	7 years	+ SAPA	0.211653	0.372549
CHARLS stroke	7 years	+ SAPA	0.211975	0.372549
CHARLS stroke	7 years	+ SAPA	0.212296	0.372549
CHARLS stroke	7 years	+ SAPA	0.212616	0.372549
CHARLS stroke	7 years	+ SAPA	0.212936	0.372549
CHARLS stroke	7 years	+ SAPA	0.213258	0.372549
CHARLS stroke	7 years	+ SAPA	0.213578	0.372549
CHARLS stroke	7 years	+ SAPA	0.213898	0.372549
CHARLS stroke	7 years	+ SAPA	0.21422	0.372549
CHARLS stroke	7 years	+ SAPA	0.214542	0.372549
CHARLS stroke	7 years	+ SAPA	0.214864	0.372549
CHARLS stroke	7 years	+ SAPA	0.215186	0.372549
CHARLS stroke	7 years	+ SAPA	0.215508	0.372549
CHARLS stroke	7 years	+ SAPA	0.215828	0.372549
CHARLS stroke	7 years	+ SAPA	0.216148	0.372549
CHARLS stroke	7 years	+ SAPA	0.21647	0.372549
CHARLS stroke	7 years	+ SAPA	0.21647	0.378501
CHARLS stroke	7 years	+ SAPA	0.216792	0.378501
CHARLS stroke	7 years	+ SAPA	0.217114	0.378501
CHARLS stroke	7 years	+ SAPA	0.217436	0.378501
CHARLS stroke	7 years	+ SAPA	0.217758	0.378501
CHARLS stroke	7 years	+ SAPA	0.21808	0.378501
CHARLS stroke	7 years	+ SAPA	0.218402	0.378501
CHARLS stroke	7 years	+ SAPA	0.218724	0.378501
CHARLS stroke	7 years	+ SAPA	0.219045	0.378501
CHARLS stroke	7 years	+ SAPA	0.219367	0.378501
CHARLS stroke	7 years	+ SAPA	0.219689	0.378501
CHARLS stroke	7 years	+ SAPA	0.220011	0.378501
CHARLS stroke	7 years	+ SAPA	0.220332	0.378501
CHARLS stroke	7 years	+ SAPA	0.220654	0.378501
CHARLS stroke	7 years	+ SAPA	0.220976	0.378501
CHARLS stroke	7 years	+ SAPA	0.221296	0.378501
CHARLS stroke	7 years	+ SAPA	0.221617	0.378501
CHARLS stroke	7 years	+ SAPA	0.221939	0.378501
CHARLS stroke	7 years	+ SAPA	0.22226	0.378501
CHARLS stroke	7 years	+ SAPA	0.22258	0.378501
CHARLS stroke	7 years	+ SAPA	0.222902	0.378501
CHARLS stroke	7 years	+ SAPA	0.223224	0.378501
CHARLS stroke	7 years	+ SAPA	0.223545	0.378501
CHARLS stroke	7 years	+ SAPA	0.223865	0.378501
CHARLS stroke	7 years	+ SAPA	0.224187	0.378501
CHARLS stroke	7 years	+ SAPA	0.224507	0.378501
CHARLS stroke	7 years	+ SAPA	0.224829	0.378501
CHARLS stroke	7 years	+ SAPA	0.225151	0.378501
CHARLS stroke	7 years	+ SAPA	0.225471	0.378501
CHARLS stroke	7 years	+ SAPA	0.225793	0.378501
CHARLS stroke	7 years	+ SAPA	0.226113	0.378501
CHARLS stroke	7 years	+ SAPA	0.226433	0.378501
CHARLS stroke	7 years	+ SAPA	0.226753	0.378501
CHARLS stroke	7 years	+ SAPA	0.227073	0.378501
CHARLS stroke	7 years	+ SAPA	0.227395	0.378501
CHARLS stroke	7 years	+ SAPA	0.227717	0.378501
CHARLS stroke	7 years	+ SAPA	0.227717	0.384692
CHARLS stroke	7 years	+ SAPA	0.228036	0.384692
CHARLS stroke	7 years	+ SAPA	0.228357	0.384692
CHARLS stroke	7 years	+ SAPA	0.228677	0.384692
CHARLS stroke	7 years	+ SAPA	0.228998	0.384692
CHARLS stroke	7 years	+ SAPA	0.22932	0.384692
CHARLS stroke	7 years	+ SAPA	0.229641	0.384692
CHARLS stroke	7 years	+ SAPA	0.229961	0.384692
CHARLS stroke	7 years	+ SAPA	0.230281	0.384692
CHARLS stroke	7 years	+ SAPA	0.230603	0.384692
CHARLS stroke	7 years	+ SAPA	0.230925	0.384692
CHARLS stroke	7 years	+ SAPA	0.230925	0.390631
CHARLS stroke	7 years	+ SAPA	0.231247	0.390631
CHARLS stroke	7 years	+ SAPA	0.231567	0.390631
CHARLS stroke	7 years	+ SAPA	0.231889	0.390631
CHARLS stroke	7 years	+ SAPA	0.23221	0.390631
CHARLS stroke	7 years	+ SAPA	0.23253	0.390631
CHARLS stroke	7 years	+ SAPA	0.23253	0.39686
CHARLS stroke	7 years	+ SAPA	0.23285	0.39686
CHARLS stroke	7 years	+ SAPA	0.233172	0.39686
CHARLS stroke	7 years	+ SAPA	0.233494	0.39686
CHARLS stroke	7 years	+ SAPA	0.233494	0.40282
CHARLS stroke	7 years	+ SAPA	0.233816	0.40282
CHARLS stroke	7 years	+ SAPA	0.234138	0.40282
CHARLS stroke	7 years	+ SAPA	0.23446	0.40282
CHARLS stroke	7 years	+ SAPA	0.234782	0.40282
CHARLS stroke	7 years	+ SAPA	0.235104	0.40282
CHARLS stroke	7 years	+ SAPA	0.235426	0.40282
CHARLS stroke	7 years	+ SAPA	0.235748	0.40282
CHARLS stroke	7 years	+ SAPA	0.236068	0.40282
CHARLS stroke	7 years	+ SAPA	0.236388	0.40282
CHARLS stroke	7 years	+ SAPA	0.236388	0.408578
CHARLS stroke	7 years	+ SAPA	0.236709	0.408578
CHARLS stroke	7 years	+ SAPA	0.237031	0.408578
CHARLS stroke	7 years	+ SAPA	0.237353	0.408578
CHARLS stroke	7 years	+ SAPA	0.237675	0.408578
CHARLS stroke	7 years	+ SAPA	0.237996	0.408578
CHARLS stroke	7 years	+ SAPA	0.238318	0.408578
CHARLS stroke	7 years	+ SAPA	0.238639	0.408578
CHARLS stroke	7 years	+ SAPA	0.238959	0.408578
CHARLS stroke	7 years	+ SAPA	0.239281	0.408578
CHARLS stroke	7 years	+ SAPA	0.239602	0.408578
CHARLS stroke	7 years	+ SAPA	0.239924	0.408578
CHARLS stroke	7 years	+ SAPA	0.240246	0.408578
CHARLS stroke	7 years	+ SAPA	0.240567	0.408578
CHARLS stroke	7 years	+ SAPA	0.240888	0.408578
CHARLS stroke	7 years	+ SAPA	0.241208	0.408578
CHARLS stroke	7 years	+ SAPA	0.24153	0.408578
CHARLS stroke	7 years	+ SAPA	0.241851	0.408578
CHARLS stroke	7 years	+ SAPA	0.242171	0.408578
CHARLS stroke	7 years	+ SAPA	0.242493	0.408578
CHARLS stroke	7 years	+ SAPA	0.242815	0.408578
CHARLS stroke	7 years	+ SAPA	0.243137	0.408578
CHARLS stroke	7 years	+ SAPA	0.243457	0.408578
CHARLS stroke	7 years	+ SAPA	0.243779	0.408578
CHARLS stroke	7 years	+ SAPA	0.244101	0.408578
CHARLS stroke	7 years	+ SAPA	0.244421	0.408578
CHARLS stroke	7 years	+ SAPA	0.244743	0.408578
CHARLS stroke	7 years	+ SAPA	0.245065	0.408578
CHARLS stroke	7 years	+ SAPA	0.245065	0.414783
CHARLS stroke	7 years	+ SAPA	0.245385	0.414783
CHARLS stroke	7 years	+ SAPA	0.245704	0.414783
CHARLS stroke	7 years	+ SAPA	0.246027	0.414783
CHARLS stroke	7 years	+ SAPA	0.246349	0.414783
CHARLS stroke	7 years	+ SAPA	0.246671	0.414783
CHARLS stroke	7 years	+ SAPA	0.246991	0.414783
CHARLS stroke	7 years	+ SAPA	0.247313	0.414783
CHARLS stroke	7 years	+ SAPA	0.247634	0.414783
CHARLS stroke	7 years	+ SAPA	0.247956	0.414783
CHARLS stroke	7 years	+ SAPA	0.248278	0.414783
CHARLS stroke	7 years	+ SAPA	0.248598	0.414783
CHARLS stroke	7 years	+ SAPA	0.24892	0.414783
CHARLS stroke	7 years	+ SAPA	0.249242	0.414783
CHARLS stroke	7 years	+ SAPA	0.249242	0.421012
CHARLS stroke	7 years	+ SAPA	0.249564	0.421012
CHARLS stroke	7 years	+ SAPA	0.249884	0.421012
CHARLS stroke	7 years	+ SAPA	0.250206	0.421012
CHARLS stroke	7 years	+ SAPA	0.250206	0.426966
CHARLS stroke	7 years	+ SAPA	0.250526	0.426966
CHARLS stroke	7 years	+ SAPA	0.250846	0.426966
CHARLS stroke	7 years	+ SAPA	0.251168	0.426966
CHARLS stroke	7 years	+ SAPA	0.25149	0.426966
CHARLS stroke	7 years	+ SAPA	0.251811	0.426966
CHARLS stroke	7 years	+ SAPA	0.252132	0.426966
CHARLS stroke	7 years	+ SAPA	0.252453	0.426966
CHARLS stroke	7 years	+ SAPA	0.252773	0.426966
CHARLS stroke	7 years	+ SAPA	0.253093	0.426966
CHARLS stroke	7 years	+ SAPA	0.253415	0.426966
CHARLS stroke	7 years	+ SAPA	0.253737	0.426966
CHARLS stroke	7 years	+ SAPA	0.254057	0.426966
CHARLS stroke	7 years	+ SAPA	0.254379	0.426966
CHARLS stroke	7 years	+ SAPA	0.254699	0.426966
CHARLS stroke	7 years	+ SAPA	0.25502	0.426966
CHARLS stroke	7 years	+ SAPA	0.255342	0.426966
CHARLS stroke	7 years	+ SAPA	0.255664	0.426966
CHARLS stroke	7 years	+ SAPA	0.255983	0.426966
CHARLS stroke	7 years	+ SAPA	0.256304	0.426966
CHARLS stroke	7 years	+ SAPA	0.256626	0.426966
CHARLS stroke	7 years	+ SAPA	0.256948	0.426966
CHARLS stroke	7 years	+ SAPA	0.257268	0.426966
CHARLS stroke	7 years	+ SAPA	0.257588	0.426966
CHARLS stroke	7 years	+ SAPA	0.25791	0.426966
CHARLS stroke	7 years	+ SAPA	0.25823	0.426966
CHARLS stroke	7 years	+ SAPA	0.258552	0.426966
CHARLS stroke	7 years	+ SAPA	0.258872	0.426966
CHARLS stroke	7 years	+ SAPA	0.259194	0.426966
CHARLS stroke	7 years	+ SAPA	0.259516	0.426966
CHARLS stroke	7 years	+ SAPA	0.259838	0.426966
CHARLS stroke	7 years	+ SAPA	0.26016	0.426966
CHARLS stroke	7 years	+ SAPA	0.260481	0.426966
CHARLS stroke	7 years	+ SAPA	0.260803	0.426966
CHARLS stroke	7 years	+ SAPA	0.261125	0.426966
CHARLS stroke	7 years	+ SAPA	0.261125	0.43292
CHARLS stroke	7 years	+ SAPA	0.261447	0.43292
CHARLS stroke	7 years	+ SAPA	0.261769	0.43292
CHARLS stroke	7 years	+ SAPA	0.26209	0.43292
CHARLS stroke	7 years	+ SAPA	0.26241	0.43292
CHARLS stroke	7 years	+ SAPA	0.262732	0.43292
CHARLS stroke	7 years	+ SAPA	0.263052	0.43292
CHARLS stroke	7 years	+ SAPA	0.263373	0.43292
CHARLS stroke	7 years	+ SAPA	0.263694	0.43292
CHARLS stroke	7 years	+ SAPA	0.264015	0.43292
CHARLS stroke	7 years	+ SAPA	0.264335	0.43292
CHARLS stroke	7 years	+ SAPA	0.264335	0.438859
CHARLS stroke	7 years	+ SAPA	0.264655	0.438859
CHARLS stroke	7 years	+ SAPA	0.264977	0.438859
CHARLS stroke	7 years	+ SAPA	0.265299	0.438859
CHARLS stroke	7 years	+ SAPA	0.26562	0.438859
CHARLS stroke	7 years	+ SAPA	0.26562	0.445088
CHARLS stroke	7 years	+ SAPA	0.26594	0.445088
CHARLS stroke	7 years	+ SAPA	0.266262	0.445088
CHARLS stroke	7 years	+ SAPA	0.266584	0.445088
CHARLS stroke	7 years	+ SAPA	0.266906	0.445088
CHARLS stroke	7 years	+ SAPA	0.267227	0.445088
CHARLS stroke	7 years	+ SAPA	0.267549	0.445088
CHARLS stroke	7 years	+ SAPA	0.267549	0.451027
CHARLS stroke	7 years	+ SAPA	0.267871	0.451027
CHARLS stroke	7 years	+ SAPA	0.268193	0.451027
CHARLS stroke	7 years	+ SAPA	0.268515	0.451027
CHARLS stroke	7 years	+ SAPA	0.268835	0.451027
CHARLS stroke	7 years	+ SAPA	0.269157	0.451027
CHARLS stroke	7 years	+ SAPA	0.269479	0.451027
CHARLS stroke	7 years	+ SAPA	0.269801	0.451027
CHARLS stroke	7 years	+ SAPA	0.270123	0.451027
CHARLS stroke	7 years	+ SAPA	0.270445	0.451027
CHARLS stroke	7 years	+ SAPA	0.270765	0.451027
CHARLS stroke	7 years	+ SAPA	0.271085	0.451027
CHARLS stroke	7 years	+ SAPA	0.271406	0.451027
CHARLS stroke	7 years	+ SAPA	0.271726	0.451027
CHARLS stroke	7 years	+ SAPA	0.272047	0.451027
CHARLS stroke	7 years	+ SAPA	0.272369	0.451027
CHARLS stroke	7 years	+ SAPA	0.27269	0.451027
CHARLS stroke	7 years	+ SAPA	0.273012	0.451027
CHARLS stroke	7 years	+ SAPA	0.273333	0.451027
CHARLS stroke	7 years	+ SAPA	0.273655	0.451027
CHARLS stroke	7 years	+ SAPA	0.273977	0.451027
CHARLS stroke	7 years	+ SAPA	0.273977	0.45725
CHARLS stroke	7 years	+ SAPA	0.274299	0.45725
CHARLS stroke	7 years	+ SAPA	0.274299	0.463204
CHARLS stroke	7 years	+ SAPA	0.27462	0.463204
CHARLS stroke	7 years	+ SAPA	0.274942	0.463204
CHARLS stroke	7 years	+ SAPA	0.275262	0.463204
CHARLS stroke	7 years	+ SAPA	0.275584	0.463204
CHARLS stroke	7 years	+ SAPA	0.275904	0.463204
CHARLS stroke	7 years	+ SAPA	0.276226	0.463204
CHARLS stroke	7 years	+ SAPA	0.276548	0.463204
CHARLS stroke	7 years	+ SAPA	0.27687	0.463204
CHARLS stroke	7 years	+ SAPA	0.277191	0.463204
CHARLS stroke	7 years	+ SAPA	0.277511	0.463204
CHARLS stroke	7 years	+ SAPA	0.277831	0.463204
CHARLS stroke	7 years	+ SAPA	0.278153	0.463204
CHARLS stroke	7 years	+ SAPA	0.278475	0.463204
CHARLS stroke	7 years	+ SAPA	0.278795	0.463204
CHARLS stroke	7 years	+ SAPA	0.279116	0.463204
CHARLS stroke	7 years	+ SAPA	0.279116	0.469156
CHARLS stroke	7 years	+ SAPA	0.279438	0.469156
CHARLS stroke	7 years	+ SAPA	0.27976	0.469156
CHARLS stroke	7 years	+ SAPA	0.280081	0.469156
CHARLS stroke	7 years	+ SAPA	0.280403	0.469156
CHARLS stroke	7 years	+ SAPA	0.280725	0.469156
CHARLS stroke	7 years	+ SAPA	0.280725	0.47511
CHARLS stroke	7 years	+ SAPA	0.281047	0.47511
CHARLS stroke	7 years	+ SAPA	0.281367	0.47511
CHARLS stroke	7 years	+ SAPA	0.28169	0.47511
CHARLS stroke	7 years	+ SAPA	0.282011	0.47511
CHARLS stroke	7 years	+ SAPA	0.282333	0.47511
CHARLS stroke	7 years	+ SAPA	0.282654	0.47511
CHARLS stroke	7 years	+ SAPA	0.282976	0.47511
CHARLS stroke	7 years	+ SAPA	0.283298	0.47511
CHARLS stroke	7 years	+ SAPA	0.28362	0.47511
CHARLS stroke	7 years	+ SAPA	0.283942	0.47511
CHARLS stroke	7 years	+ SAPA	0.284264	0.47511
CHARLS stroke	7 years	+ SAPA	0.284586	0.47511
CHARLS stroke	7 years	+ SAPA	0.284908	0.47511
CHARLS stroke	7 years	+ SAPA	0.28523	0.47511
CHARLS stroke	7 years	+ SAPA	0.285552	0.47511
CHARLS stroke	7 years	+ SAPA	0.285874	0.47511
CHARLS stroke	7 years	+ SAPA	0.286196	0.47511
CHARLS stroke	7 years	+ SAPA	0.286517	0.47511
CHARLS stroke	7 years	+ SAPA	0.286838	0.47511
CHARLS stroke	7 years	+ SAPA	0.287159	0.47511
CHARLS stroke	7 years	+ SAPA	0.287481	0.47511
CHARLS stroke	7 years	+ SAPA	0.287803	0.47511
CHARLS stroke	7 years	+ SAPA	0.288125	0.47511
CHARLS stroke	7 years	+ SAPA	0.288446	0.47511
CHARLS stroke	7 years	+ SAPA	0.288767	0.47511
CHARLS stroke	7 years	+ SAPA	0.289089	0.47511
CHARLS stroke	7 years	+ SAPA	0.289409	0.47511
CHARLS stroke	7 years	+ SAPA	0.289731	0.47511
CHARLS stroke	7 years	+ SAPA	0.290052	0.47511
CHARLS stroke	7 years	+ SAPA	0.290052	0.481339
CHARLS stroke	7 years	+ SAPA	0.290372	0.481339
CHARLS stroke	7 years	+ SAPA	0.290692	0.481339
CHARLS stroke	7 years	+ SAPA	0.291013	0.481339
CHARLS stroke	7 years	+ SAPA	0.291333	0.481339
CHARLS stroke	7 years	+ SAPA	0.291654	0.481339
CHARLS stroke	7 years	+ SAPA	0.291976	0.481339
CHARLS stroke	7 years	+ SAPA	0.292298	0.481339
CHARLS stroke	7 years	+ SAPA	0.29262	0.481339
CHARLS stroke	7 years	+ SAPA	0.29262	0.487531
CHARLS stroke	7 years	+ SAPA	0.29294	0.487531
CHARLS stroke	7 years	+ SAPA	0.29326	0.487531
CHARLS stroke	7 years	+ SAPA	0.293582	0.487531
CHARLS stroke	7 years	+ SAPA	0.293904	0.487531
CHARLS stroke	7 years	+ SAPA	0.294226	0.487531
CHARLS stroke	7 years	+ SAPA	0.294546	0.487531
CHARLS stroke	7 years	+ SAPA	0.294867	0.487531
CHARLS stroke	7 years	+ SAPA	0.295187	0.487531
CHARLS stroke	7 years	+ SAPA	0.295509	0.487531
CHARLS stroke	7 years	+ SAPA	0.295831	0.487531
CHARLS stroke	7 years	+ SAPA	0.296153	0.487531
CHARLS stroke	7 years	+ SAPA	0.296475	0.487531
CHARLS stroke	7 years	+ SAPA	0.296796	0.487531
CHARLS stroke	7 years	+ SAPA	0.297118	0.487531
CHARLS stroke	7 years	+ SAPA	0.297438	0.487531
CHARLS stroke	7 years	+ SAPA	0.29776	0.487531
CHARLS stroke	7 years	+ SAPA	0.298082	0.487531
CHARLS stroke	7 years	+ SAPA	0.298402	0.487531
CHARLS stroke	7 years	+ SAPA	0.298724	0.487531
CHARLS stroke	7 years	+ SAPA	0.299046	0.487531
CHARLS stroke	7 years	+ SAPA	0.299368	0.487531
CHARLS stroke	7 years	+ SAPA	0.29969	0.487531
CHARLS stroke	7 years	+ SAPA	0.300011	0.487531
CHARLS stroke	7 years	+ SAPA	0.300333	0.487531
CHARLS stroke	7 years	+ SAPA	0.300333	0.493483
CHARLS stroke	7 years	+ SAPA	0.300654	0.493483
CHARLS stroke	7 years	+ SAPA	0.300974	0.493483
CHARLS stroke	7 years	+ SAPA	0.301294	0.493483
CHARLS stroke	7 years	+ SAPA	0.301614	0.493483
CHARLS stroke	7 years	+ SAPA	0.301935	0.493483
CHARLS stroke	7 years	+ SAPA	0.302254	0.493483
CHARLS stroke	7 years	+ SAPA	0.302576	0.493483
CHARLS stroke	7 years	+ SAPA	0.302897	0.493483
CHARLS stroke	7 years	+ SAPA	0.303219	0.493483
CHARLS stroke	7 years	+ SAPA	0.30354	0.493483
CHARLS stroke	7 years	+ SAPA	0.303862	0.493483
CHARLS stroke	7 years	+ SAPA	0.304182	0.493483
CHARLS stroke	7 years	+ SAPA	0.304504	0.493483
CHARLS stroke	7 years	+ SAPA	0.304824	0.493483
CHARLS stroke	7 years	+ SAPA	0.305144	0.493483
CHARLS stroke	7 years	+ SAPA	0.305466	0.493483
CHARLS stroke	7 years	+ SAPA	0.305788	0.493483
CHARLS stroke	7 years	+ SAPA	0.306109	0.493483
CHARLS stroke	7 years	+ SAPA	0.306109	0.499435
CHARLS stroke	7 years	+ SAPA	0.306429	0.499435
CHARLS stroke	7 years	+ SAPA	0.306751	0.499435
CHARLS stroke	7 years	+ SAPA	0.307072	0.499435
CHARLS stroke	7 years	+ SAPA	0.307393	0.499435
CHARLS stroke	7 years	+ SAPA	0.307714	0.499435
CHARLS stroke	7 years	+ SAPA	0.308036	0.499435
CHARLS stroke	7 years	+ SAPA	0.308358	0.499435
CHARLS stroke	7 years	+ SAPA	0.30868	0.499435
CHARLS stroke	7 years	+ SAPA	0.309001	0.499435
CHARLS stroke	7 years	+ SAPA	0.309323	0.499435
CHARLS stroke	7 years	+ SAPA	0.309645	0.499435
CHARLS stroke	7 years	+ SAPA	0.309967	0.499435
CHARLS stroke	7 years	+ SAPA	0.310289	0.499435
CHARLS stroke	7 years	+ SAPA	0.310611	0.499435
CHARLS stroke	7 years	+ SAPA	0.310931	0.499435
CHARLS stroke	7 years	+ SAPA	0.311251	0.499435
CHARLS stroke	7 years	+ SAPA	0.311572	0.499435
CHARLS stroke	7 years	+ SAPA	0.311894	0.499435
CHARLS stroke	7 years	+ SAPA	0.312216	0.499435
CHARLS stroke	7 years	+ SAPA	0.312538	0.499435
CHARLS stroke	7 years	+ SAPA	0.312859	0.499435
CHARLS stroke	7 years	+ SAPA	0.313182	0.499435
CHARLS stroke	7 years	+ SAPA	0.313502	0.499435
CHARLS stroke	7 years	+ SAPA	0.313824	0.499435
CHARLS stroke	7 years	+ SAPA	0.314146	0.499435
CHARLS stroke	7 years	+ SAPA	0.314468	0.499435
CHARLS stroke	7 years	+ SAPA	0.314468	0.505386
CHARLS stroke	7 years	+ SAPA	0.31479	0.505386
CHARLS stroke	7 years	+ SAPA	0.31511	0.505386
CHARLS stroke	7 years	+ SAPA	0.315432	0.505386
CHARLS stroke	7 years	+ SAPA	0.315754	0.505386
CHARLS stroke	7 years	+ SAPA	0.316076	0.505386
CHARLS stroke	7 years	+ SAPA	0.316398	0.505386
CHARLS stroke	7 years	+ SAPA	0.316718	0.505386
CHARLS stroke	7 years	+ SAPA	0.317038	0.505386
CHARLS stroke	7 years	+ SAPA	0.317358	0.505386
CHARLS stroke	7 years	+ SAPA	0.31768	0.505386
CHARLS stroke	7 years	+ SAPA	0.318002	0.505386
CHARLS stroke	7 years	+ SAPA	0.318322	0.505386
CHARLS stroke	7 years	+ SAPA	0.318643	0.505386
CHARLS stroke	7 years	+ SAPA	0.318965	0.505386
CHARLS stroke	7 years	+ SAPA	0.319287	0.505386
CHARLS stroke	7 years	+ SAPA	0.319609	0.505386
CHARLS stroke	7 years	+ SAPA	0.31993	0.505386
CHARLS stroke	7 years	+ SAPA	0.320251	0.505386
CHARLS stroke	7 years	+ SAPA	0.320573	0.505386
CHARLS stroke	7 years	+ SAPA	0.320893	0.505386
CHARLS stroke	7 years	+ SAPA	0.321213	0.505386
CHARLS stroke	7 years	+ SAPA	0.321534	0.505386
CHARLS stroke	7 years	+ SAPA	0.321856	0.505386
CHARLS stroke	7 years	+ SAPA	0.321856	0.511338
CHARLS stroke	7 years	+ SAPA	0.322177	0.511338
CHARLS stroke	7 years	+ SAPA	0.322497	0.511338
CHARLS stroke	7 years	+ SAPA	0.322819	0.511338
CHARLS stroke	7 years	+ SAPA	0.323141	0.511338
CHARLS stroke	7 years	+ SAPA	0.323463	0.511338
CHARLS stroke	7 years	+ SAPA	0.323784	0.511338
CHARLS stroke	7 years	+ SAPA	0.324104	0.511338
CHARLS stroke	7 years	+ SAPA	0.324426	0.511338
CHARLS stroke	7 years	+ SAPA	0.324746	0.511338
CHARLS stroke	7 years	+ SAPA	0.325068	0.511338
CHARLS stroke	7 years	+ SAPA	0.32539	0.511338
CHARLS stroke	7 years	+ SAPA	0.325712	0.511338
CHARLS stroke	7 years	+ SAPA	0.326034	0.511338
CHARLS stroke	7 years	+ SAPA	0.326355	0.511338
CHARLS stroke	7 years	+ SAPA	0.326677	0.511338
CHARLS stroke	7 years	+ SAPA	0.326677	0.517567
CHARLS stroke	7 years	+ SAPA	0.326999	0.517567
CHARLS stroke	7 years	+ SAPA	0.327321	0.517567
CHARLS stroke	7 years	+ SAPA	0.327643	0.517567
CHARLS stroke	7 years	+ SAPA	0.327643	0.523325
CHARLS stroke	7 years	+ SAPA	0.327964	0.523325
CHARLS stroke	7 years	+ SAPA	0.328286	0.523325
CHARLS stroke	7 years	+ SAPA	0.328608	0.523325
CHARLS stroke	7 years	+ SAPA	0.32893	0.523325
CHARLS stroke	7 years	+ SAPA	0.32925	0.523325
CHARLS stroke	7 years	+ SAPA	0.329571	0.523325
CHARLS stroke	7 years	+ SAPA	0.329892	0.523325
CHARLS stroke	7 years	+ SAPA	0.330214	0.523325
CHARLS stroke	7 years	+ SAPA	0.330535	0.523325
CHARLS stroke	7 years	+ SAPA	0.330855	0.523325
CHARLS stroke	7 years	+ SAPA	0.331177	0.523325
CHARLS stroke	7 years	+ SAPA	0.331497	0.523325
CHARLS stroke	7 years	+ SAPA	0.331817	0.523325
CHARLS stroke	7 years	+ SAPA	0.332139	0.523325
CHARLS stroke	7 years	+ SAPA	0.332461	0.523325
CHARLS stroke	7 years	+ SAPA	0.332782	0.523325
CHARLS stroke	7 years	+ SAPA	0.333103	0.523325
CHARLS stroke	7 years	+ SAPA	0.333424	0.523325
CHARLS stroke	7 years	+ SAPA	0.333746	0.523325
CHARLS stroke	7 years	+ SAPA	0.334068	0.523325
CHARLS stroke	7 years	+ SAPA	0.334388	0.523325
CHARLS stroke	7 years	+ SAPA	0.334708	0.523325
CHARLS stroke	7 years	+ SAPA	0.33503	0.523325
CHARLS stroke	7 years	+ SAPA	0.335351	0.523325
CHARLS stroke	7 years	+ SAPA	0.335673	0.523325
CHARLS stroke	7 years	+ SAPA	0.335995	0.523325
CHARLS stroke	7 years	+ SAPA	0.336316	0.523325
CHARLS stroke	7 years	+ SAPA	0.336638	0.523325
CHARLS stroke	7 years	+ SAPA	0.33696	0.523325
CHARLS stroke	7 years	+ SAPA	0.337281	0.523325
CHARLS stroke	7 years	+ SAPA	0.337603	0.523325
CHARLS stroke	7 years	+ SAPA	0.337925	0.523325
CHARLS stroke	7 years	+ SAPA	0.338245	0.523325
CHARLS stroke	7 years	+ SAPA	0.338567	0.523325
CHARLS stroke	7 years	+ SAPA	0.338889	0.523325
CHARLS stroke	7 years	+ SAPA	0.339211	0.523325
CHARLS stroke	7 years	+ SAPA	0.339533	0.523325
CHARLS stroke	7 years	+ SAPA	0.339854	0.523325
CHARLS stroke	7 years	+ SAPA	0.340176	0.523325
CHARLS stroke	7 years	+ SAPA	0.340498	0.523325
CHARLS stroke	7 years	+ SAPA	0.340818	0.523325
CHARLS stroke	7 years	+ SAPA	0.341139	0.523325
CHARLS stroke	7 years	+ SAPA	0.341461	0.523325
CHARLS stroke	7 years	+ SAPA	0.341781	0.523325
CHARLS stroke	7 years	+ SAPA	0.342103	0.523325
CHARLS stroke	7 years	+ SAPA	0.342425	0.523325
CHARLS stroke	7 years	+ SAPA	0.342747	0.523325
CHARLS stroke	7 years	+ SAPA	0.343067	0.523325
CHARLS stroke	7 years	+ SAPA	0.343388	0.523325
CHARLS stroke	7 years	+ SAPA	0.343708	0.523325
CHARLS stroke	7 years	+ SAPA	0.34403	0.523325
CHARLS stroke	7 years	+ SAPA	0.34435	0.523325
CHARLS stroke	7 years	+ SAPA	0.34467	0.523325
CHARLS stroke	7 years	+ SAPA	0.34499	0.523325
CHARLS stroke	7 years	+ SAPA	0.34531	0.523325
CHARLS stroke	7 years	+ SAPA	0.345632	0.523325
CHARLS stroke	7 years	+ SAPA	0.345632	0.529279
CHARLS stroke	7 years	+ SAPA	0.345954	0.529279
CHARLS stroke	7 years	+ SAPA	0.346276	0.529279
CHARLS stroke	7 years	+ SAPA	0.346597	0.529279
CHARLS stroke	7 years	+ SAPA	0.346918	0.529279
CHARLS stroke	7 years	+ SAPA	0.347239	0.529279
CHARLS stroke	7 years	+ SAPA	0.347561	0.529279
CHARLS stroke	7 years	+ SAPA	0.347883	0.529279
CHARLS stroke	7 years	+ SAPA	0.348204	0.529279
CHARLS stroke	7 years	+ SAPA	0.348524	0.529279
CHARLS stroke	7 years	+ SAPA	0.348845	0.529279
CHARLS stroke	7 years	+ SAPA	0.349167	0.529279
CHARLS stroke	7 years	+ SAPA	0.349167	0.535231
CHARLS stroke	7 years	+ SAPA	0.349489	0.535231
CHARLS stroke	7 years	+ SAPA	0.349809	0.535231
CHARLS stroke	7 years	+ SAPA	0.350129	0.535231
CHARLS stroke	7 years	+ SAPA	0.350451	0.535231
CHARLS stroke	7 years	+ SAPA	0.350771	0.535231
CHARLS stroke	7 years	+ SAPA	0.351092	0.535231
CHARLS stroke	7 years	+ SAPA	0.351414	0.535231
CHARLS stroke	7 years	+ SAPA	0.351736	0.535231
CHARLS stroke	7 years	+ SAPA	0.352056	0.535231
CHARLS stroke	7 years	+ SAPA	0.352056	0.54117
CHARLS stroke	7 years	+ SAPA	0.352377	0.54117
CHARLS stroke	7 years	+ SAPA	0.352699	0.54117
CHARLS stroke	7 years	+ SAPA	0.35302	0.54117
CHARLS stroke	7 years	+ SAPA	0.35334	0.54117
CHARLS stroke	7 years	+ SAPA	0.35366	0.54117
CHARLS stroke	7 years	+ SAPA	0.353981	0.54117
CHARLS stroke	7 years	+ SAPA	0.354302	0.54117
CHARLS stroke	7 years	+ SAPA	0.354624	0.54117
CHARLS stroke	7 years	+ SAPA	0.354945	0.54117
CHARLS stroke	7 years	+ SAPA	0.355265	0.54117
CHARLS stroke	7 years	+ SAPA	0.355265	0.54713
CHARLS stroke	7 years	+ SAPA	0.355585	0.54713
CHARLS stroke	7 years	+ SAPA	0.355907	0.54713
CHARLS stroke	7 years	+ SAPA	0.356229	0.54713
CHARLS stroke	7 years	+ SAPA	0.356551	0.54713
CHARLS stroke	7 years	+ SAPA	0.356551	0.553321
CHARLS stroke	7 years	+ SAPA	0.356872	0.553321
CHARLS stroke	7 years	+ SAPA	0.357194	0.553321
CHARLS stroke	7 years	+ SAPA	0.357516	0.553321
CHARLS stroke	7 years	+ SAPA	0.357837	0.553321
CHARLS stroke	7 years	+ SAPA	0.358159	0.553321
CHARLS stroke	7 years	+ SAPA	0.35848	0.553321
CHARLS stroke	7 years	+ SAPA	0.358802	0.553321
CHARLS stroke	7 years	+ SAPA	0.359124	0.553321
CHARLS stroke	7 years	+ SAPA	0.359444	0.553321
CHARLS stroke	7 years	+ SAPA	0.359766	0.553321
CHARLS stroke	7 years	+ SAPA	0.360088	0.553321
CHARLS stroke	7 years	+ SAPA	0.360409	0.553321
CHARLS stroke	7 years	+ SAPA	0.360731	0.553321
CHARLS stroke	7 years	+ SAPA	0.361052	0.553321
CHARLS stroke	7 years	+ SAPA	0.361374	0.553321
CHARLS stroke	7 years	+ SAPA	0.361694	0.553321
CHARLS stroke	7 years	+ SAPA	0.362014	0.553321
CHARLS stroke	7 years	+ SAPA	0.362336	0.553321
CHARLS stroke	7 years	+ SAPA	0.362658	0.553321
CHARLS stroke	7 years	+ SAPA	0.36298	0.553321
CHARLS stroke	7 years	+ SAPA	0.363301	0.553321
CHARLS stroke	7 years	+ SAPA	0.363622	0.553321
CHARLS stroke	7 years	+ SAPA	0.363944	0.553321
CHARLS stroke	7 years	+ SAPA	0.364264	0.553321
CHARLS stroke	7 years	+ SAPA	0.364264	0.55926
CHARLS stroke	7 years	+ SAPA	0.364264	0.565212
CHARLS stroke	7 years	+ SAPA	0.364584	0.565212
CHARLS stroke	7 years	+ SAPA	0.364904	0.565212
CHARLS stroke	7 years	+ SAPA	0.365225	0.565212
CHARLS stroke	7 years	+ SAPA	0.365546	0.565212
CHARLS stroke	7 years	+ SAPA	0.365868	0.565212
CHARLS stroke	7 years	+ SAPA	0.366189	0.565212
CHARLS stroke	7 years	+ SAPA	0.36651	0.565212
CHARLS stroke	7 years	+ SAPA	0.366832	0.565212
CHARLS stroke	7 years	+ SAPA	0.367152	0.565212
CHARLS stroke	7 years	+ SAPA	0.367472	0.565212
CHARLS stroke	7 years	+ SAPA	0.367792	0.565212
CHARLS stroke	7 years	+ SAPA	0.368112	0.565212
CHARLS stroke	7 years	+ SAPA	0.368434	0.565212
CHARLS stroke	7 years	+ SAPA	0.368756	0.565212
CHARLS stroke	7 years	+ SAPA	0.369078	0.565212
CHARLS stroke	7 years	+ SAPA	0.3694	0.565212
CHARLS stroke	7 years	+ SAPA	0.369722	0.565212
CHARLS stroke	7 years	+ SAPA	0.370044	0.565212
CHARLS stroke	7 years	+ SAPA	0.370366	0.565212
CHARLS stroke	7 years	+ SAPA	0.370686	0.565212
CHARLS stroke	7 years	+ SAPA	0.371007	0.565212
CHARLS stroke	7 years	+ SAPA	0.371327	0.565212
CHARLS stroke	7 years	+ SAPA	0.371327	0.571435
CHARLS stroke	7 years	+ SAPA	0.371649	0.571435
CHARLS stroke	7 years	+ SAPA	0.371971	0.571435
CHARLS stroke	7 years	+ SAPA	0.372291	0.571435
CHARLS stroke	7 years	+ SAPA	0.372613	0.571435
CHARLS stroke	7 years	+ SAPA	0.372935	0.571435
CHARLS stroke	7 years	+ SAPA	0.373257	0.571435
CHARLS stroke	7 years	+ SAPA	0.373578	0.571435
CHARLS stroke	7 years	+ SAPA	0.373578	0.577395
CHARLS stroke	7 years	+ SAPA	0.3739	0.577395
CHARLS stroke	7 years	+ SAPA	0.374222	0.577395
CHARLS stroke	7 years	+ SAPA	0.374542	0.577395
CHARLS stroke	7 years	+ SAPA	0.374861	0.577395
CHARLS stroke	7 years	+ SAPA	0.375184	0.577395
CHARLS stroke	7 years	+ SAPA	0.375506	0.577395
CHARLS stroke	7 years	+ SAPA	0.375827	0.577395
CHARLS stroke	7 years	+ SAPA	0.375827	0.583629
CHARLS stroke	7 years	+ SAPA	0.376148	0.583629
CHARLS stroke	7 years	+ SAPA	0.37647	0.583629
CHARLS stroke	7 years	+ SAPA	0.376792	0.583629
CHARLS stroke	7 years	+ SAPA	0.377114	0.583629
CHARLS stroke	7 years	+ SAPA	0.377434	0.583629
CHARLS stroke	7 years	+ SAPA	0.377755	0.583629
CHARLS stroke	7 years	+ SAPA	0.378077	0.583629
CHARLS stroke	7 years	+ SAPA	0.378399	0.583629
CHARLS stroke	7 years	+ SAPA	0.378721	0.583629
CHARLS stroke	7 years	+ SAPA	0.379043	0.583629
CHARLS stroke	7 years	+ SAPA	0.379365	0.583629
CHARLS stroke	7 years	+ SAPA	0.379686	0.583629
CHARLS stroke	7 years	+ SAPA	0.380008	0.583629
CHARLS stroke	7 years	+ SAPA	0.38033	0.583629
CHARLS stroke	7 years	+ SAPA	0.380652	0.583629
CHARLS stroke	7 years	+ SAPA	0.380974	0.583629
CHARLS stroke	7 years	+ SAPA	0.381296	0.583629
CHARLS stroke	7 years	+ SAPA	0.381616	0.583629
CHARLS stroke	7 years	+ SAPA	0.381936	0.583629
CHARLS stroke	7 years	+ SAPA	0.382258	0.583629
CHARLS stroke	7 years	+ SAPA	0.38258	0.583629
CHARLS stroke	7 years	+ SAPA	0.382902	0.583629
CHARLS stroke	7 years	+ SAPA	0.383222	0.583629
CHARLS stroke	7 years	+ SAPA	0.383544	0.583629
CHARLS stroke	7 years	+ SAPA	0.383866	0.583629
CHARLS stroke	7 years	+ SAPA	0.384188	0.583629
CHARLS stroke	7 years	+ SAPA	0.38451	0.583629
CHARLS stroke	7 years	+ SAPA	0.38451	0.589581
CHARLS stroke	7 years	+ SAPA	0.384829	0.589581
CHARLS stroke	7 years	+ SAPA	0.385152	0.589581
CHARLS stroke	7 years	+ SAPA	0.385471	0.589581
CHARLS stroke	7 years	+ SAPA	0.385792	0.589581
CHARLS stroke	7 years	+ SAPA	0.386114	0.589581
CHARLS stroke	7 years	+ SAPA	0.386436	0.589581
CHARLS stroke	7 years	+ SAPA	0.386758	0.589581
CHARLS stroke	7 years	+ SAPA	0.387079	0.589581
CHARLS stroke	7 years	+ SAPA	0.387399	0.589581
CHARLS stroke	7 years	+ SAPA	0.38772	0.589581
CHARLS stroke	7 years	+ SAPA	0.388042	0.589581
CHARLS stroke	7 years	+ SAPA	0.388364	0.589581
CHARLS stroke	7 years	+ SAPA	0.388686	0.589581
CHARLS stroke	7 years	+ SAPA	0.389007	0.589581
CHARLS stroke	7 years	+ SAPA	0.389328	0.589581
CHARLS stroke	7 years	+ SAPA	0.389649	0.589581
CHARLS stroke	7 years	+ SAPA	0.389971	0.589581
CHARLS stroke	7 years	+ SAPA	0.390293	0.589581
CHARLS stroke	7 years	+ SAPA	0.390615	0.589581
CHARLS stroke	7 years	+ SAPA	0.390935	0.589581
CHARLS stroke	7 years	+ SAPA	0.391257	0.589581
CHARLS stroke	7 years	+ SAPA	0.391577	0.589581
CHARLS stroke	7 years	+ SAPA	0.391899	0.589581
CHARLS stroke	7 years	+ SAPA	0.39222	0.589581
CHARLS stroke	7 years	+ SAPA	0.392542	0.589581
CHARLS stroke	7 years	+ SAPA	0.392863	0.589581
CHARLS stroke	7 years	+ SAPA	0.393184	0.589581
CHARLS stroke	7 years	+ SAPA	0.393506	0.589581
CHARLS stroke	7 years	+ SAPA	0.393827	0.589581
CHARLS stroke	7 years	+ SAPA	0.394147	0.589581
CHARLS stroke	7 years	+ SAPA	0.394469	0.589581
CHARLS stroke	7 years	+ SAPA	0.394789	0.589581
CHARLS stroke	7 years	+ SAPA	0.395109	0.589581
CHARLS stroke	7 years	+ SAPA	0.395431	0.589581
CHARLS stroke	7 years	+ SAPA	0.395753	0.589581
CHARLS stroke	7 years	+ SAPA	0.396073	0.589581
CHARLS stroke	7 years	+ SAPA	0.396394	0.589581
CHARLS stroke	7 years	+ SAPA	0.396716	0.589581
CHARLS stroke	7 years	+ SAPA	0.397038	0.589581
CHARLS stroke	7 years	+ SAPA	0.39736	0.589581
CHARLS stroke	7 years	+ SAPA	0.397682	0.589581
CHARLS stroke	7 years	+ SAPA	0.398002	0.589581
CHARLS stroke	7 years	+ SAPA	0.398322	0.589581
CHARLS stroke	7 years	+ SAPA	0.398644	0.589581
CHARLS stroke	7 years	+ SAPA	0.398966	0.589581
CHARLS stroke	7 years	+ SAPA	0.399288	0.589581
CHARLS stroke	7 years	+ SAPA	0.399609	0.589581
CHARLS stroke	7 years	+ SAPA	0.399932	0.589581
CHARLS stroke	7 years	+ SAPA	0.400252	0.589581
CHARLS stroke	7 years	+ SAPA	0.400252	0.595535
CHARLS stroke	7 years	+ SAPA	0.400574	0.595535
CHARLS stroke	7 years	+ SAPA	0.400895	0.595535
CHARLS stroke	7 years	+ SAPA	0.401217	0.595535
CHARLS stroke	7 years	+ SAPA	0.401539	0.595535
CHARLS stroke	7 years	+ SAPA	0.401861	0.595535
CHARLS stroke	7 years	+ SAPA	0.401861	0.601741
CHARLS stroke	7 years	+ SAPA	0.402183	0.601741
CHARLS stroke	7 years	+ SAPA	0.402505	0.601741
CHARLS stroke	7 years	+ SAPA	0.402827	0.601741
CHARLS stroke	7 years	+ SAPA	0.403148	0.601741
CHARLS stroke	7 years	+ SAPA	0.403469	0.601741
CHARLS stroke	7 years	+ SAPA	0.403789	0.601741
CHARLS stroke	7 years	+ SAPA	0.404112	0.601741
CHARLS stroke	7 years	+ SAPA	0.404433	0.601741
CHARLS stroke	7 years	+ SAPA	0.404754	0.601741
CHARLS stroke	7 years	+ SAPA	0.405074	0.601741
CHARLS stroke	7 years	+ SAPA	0.405395	0.601741
CHARLS stroke	7 years	+ SAPA	0.405717	0.601741
CHARLS stroke	7 years	+ SAPA	0.406038	0.601741
CHARLS stroke	7 years	+ SAPA	0.406359	0.601741
CHARLS stroke	7 years	+ SAPA	0.406681	0.601741
CHARLS stroke	7 years	+ SAPA	0.407003	0.601741
CHARLS stroke	7 years	+ SAPA	0.407323	0.601741
CHARLS stroke	7 years	+ SAPA	0.407645	0.601741
CHARLS stroke	7 years	+ SAPA	0.407967	0.601741
CHARLS stroke	7 years	+ SAPA	0.408289	0.601741
CHARLS stroke	7 years	+ SAPA	0.408611	0.601741
CHARLS stroke	7 years	+ SAPA	0.408933	0.601741
CHARLS stroke	7 years	+ SAPA	0.409255	0.601741
CHARLS stroke	7 years	+ SAPA	0.409255	0.607693
CHARLS stroke	7 years	+ SAPA	0.409576	0.607693
CHARLS stroke	7 years	+ SAPA	0.409898	0.607693
CHARLS stroke	7 years	+ SAPA	0.41022	0.607693
CHARLS stroke	7 years	+ SAPA	0.410541	0.607693
CHARLS stroke	7 years	+ SAPA	0.410862	0.607693
CHARLS stroke	7 years	+ SAPA	0.411184	0.607693
CHARLS stroke	7 years	+ SAPA	0.411504	0.607693
CHARLS stroke	7 years	+ SAPA	0.411826	0.607693
CHARLS stroke	7 years	+ SAPA	0.412148	0.607693
CHARLS stroke	7 years	+ SAPA	0.412469	0.607693
CHARLS stroke	7 years	+ SAPA	0.412791	0.607693
CHARLS stroke	7 years	+ SAPA	0.412791	0.613884
CHARLS stroke	7 years	+ SAPA	0.413111	0.613884
CHARLS stroke	7 years	+ SAPA	0.413431	0.613884
CHARLS stroke	7 years	+ SAPA	0.413753	0.613884
CHARLS stroke	7 years	+ SAPA	0.413753	0.619642
CHARLS stroke	7 years	+ SAPA	0.413753	0.625602
CHARLS stroke	7 years	+ SAPA	0.414073	0.625602
CHARLS stroke	7 years	+ SAPA	0.414396	0.625602
CHARLS stroke	7 years	+ SAPA	0.414716	0.625602
CHARLS stroke	7 years	+ SAPA	0.415038	0.625602
CHARLS stroke	7 years	+ SAPA	0.415038	0.631562
CHARLS stroke	7 years	+ SAPA	0.415358	0.631562
CHARLS stroke	7 years	+ SAPA	0.41568	0.631562
CHARLS stroke	7 years	+ SAPA	0.416002	0.631562
CHARLS stroke	7 years	+ SAPA	0.416323	0.631562
CHARLS stroke	7 years	+ SAPA	0.416644	0.631562
CHARLS stroke	7 years	+ SAPA	0.416966	0.631562
CHARLS stroke	7 years	+ SAPA	0.417286	0.631562
CHARLS stroke	7 years	+ SAPA	0.417608	0.631562
CHARLS stroke	7 years	+ SAPA	0.417929	0.631562
CHARLS stroke	7 years	+ SAPA	0.418249	0.631562
CHARLS stroke	7 years	+ SAPA	0.418569	0.631562
CHARLS stroke	7 years	+ SAPA	0.418891	0.631562
CHARLS stroke	7 years	+ SAPA	0.419213	0.631562
CHARLS stroke	7 years	+ SAPA	0.419533	0.631562
CHARLS stroke	7 years	+ SAPA	0.419856	0.631562
CHARLS stroke	7 years	+ SAPA	0.420176	0.631562
CHARLS stroke	7 years	+ SAPA	0.420495	0.631562
CHARLS stroke	7 years	+ SAPA	0.420817	0.631562
CHARLS stroke	7 years	+ SAPA	0.421139	0.631562
CHARLS stroke	7 years	+ SAPA	0.421461	0.631562
CHARLS stroke	7 years	+ SAPA	0.421781	0.631562
CHARLS stroke	7 years	+ SAPA	0.422102	0.631562
CHARLS stroke	7 years	+ SAPA	0.422422	0.631562
CHARLS stroke	7 years	+ SAPA	0.422742	0.631562
CHARLS stroke	7 years	+ SAPA	0.423064	0.631562
CHARLS stroke	7 years	+ SAPA	0.423385	0.631562
CHARLS stroke	7 years	+ SAPA	0.423705	0.631562
CHARLS stroke	7 years	+ SAPA	0.424025	0.631562
CHARLS stroke	7 years	+ SAPA	0.424345	0.631562
CHARLS stroke	7 years	+ SAPA	0.424666	0.631562
CHARLS stroke	7 years	+ SAPA	0.424988	0.631562
CHARLS stroke	7 years	+ SAPA	0.42531	0.631562
CHARLS stroke	7 years	+ SAPA	0.42563	0.631562
CHARLS stroke	7 years	+ SAPA	0.425952	0.631562
CHARLS stroke	7 years	+ SAPA	0.426274	0.631562
CHARLS stroke	7 years	+ SAPA	0.426595	0.631562
CHARLS stroke	7 years	+ SAPA	0.426915	0.631562
CHARLS stroke	7 years	+ SAPA	0.427236	0.631562
CHARLS stroke	7 years	+ SAPA	0.427558	0.631562
CHARLS stroke	7 years	+ SAPA	0.427879	0.631562
CHARLS stroke	7 years	+ SAPA	0.428201	0.631562
CHARLS stroke	7 years	+ SAPA	0.428523	0.631562
CHARLS stroke	7 years	+ SAPA	0.428523	0.637516
CHARLS stroke	7 years	+ SAPA	0.428845	0.637516
CHARLS stroke	7 years	+ SAPA	0.429165	0.637516
CHARLS stroke	7 years	+ SAPA	0.429487	0.637516
CHARLS stroke	7 years	+ SAPA	0.429809	0.637516
CHARLS stroke	7 years	+ SAPA	0.43013	0.637516
CHARLS stroke	7 years	+ SAPA	0.43013	0.643468
CHARLS stroke	7 years	+ SAPA	0.430452	0.643468
CHARLS stroke	7 years	+ SAPA	0.430774	0.643468
CHARLS stroke	7 years	+ SAPA	0.431095	0.643468
CHARLS stroke	7 years	+ SAPA	0.431417	0.643468
CHARLS stroke	7 years	+ SAPA	0.431737	0.643468
CHARLS stroke	7 years	+ SAPA	0.432058	0.643468
CHARLS stroke	7 years	+ SAPA	0.432379	0.643468
CHARLS stroke	7 years	+ SAPA	0.4327	0.643468
CHARLS stroke	7 years	+ SAPA	0.433022	0.643468
CHARLS stroke	7 years	+ SAPA	0.433344	0.643468
CHARLS stroke	7 years	+ SAPA	0.433664	0.643468
CHARLS stroke	7 years	+ SAPA	0.433986	0.643468
CHARLS stroke	7 years	+ SAPA	0.434308	0.643468
CHARLS stroke	7 years	+ SAPA	0.434628	0.643468
CHARLS stroke	7 years	+ SAPA	0.434947	0.643468
CHARLS stroke	7 years	+ SAPA	0.435269	0.643468
CHARLS stroke	7 years	+ SAPA	0.435589	0.643468
CHARLS stroke	7 years	+ SAPA	0.435911	0.643468
CHARLS stroke	7 years	+ SAPA	0.436232	0.643468
CHARLS stroke	7 years	+ SAPA	0.436552	0.643468
CHARLS stroke	7 years	+ SAPA	0.436872	0.643468
CHARLS stroke	7 years	+ SAPA	0.437192	0.643468
CHARLS stroke	7 years	+ SAPA	0.437513	0.643468
CHARLS stroke	7 years	+ SAPA	0.437833	0.643468
CHARLS stroke	7 years	+ SAPA	0.438153	0.643468
CHARLS stroke	7 years	+ SAPA	0.438475	0.643468
CHARLS stroke	7 years	+ SAPA	0.438475	0.64942
CHARLS stroke	7 years	+ SAPA	0.438795	0.64942
CHARLS stroke	7 years	+ SAPA	0.438795	0.655358
CHARLS stroke	7 years	+ SAPA	0.439115	0.655358
CHARLS stroke	7 years	+ SAPA	0.439437	0.655358
CHARLS stroke	7 years	+ SAPA	0.439758	0.655358
CHARLS stroke	7 years	+ SAPA	0.44008	0.655358
CHARLS stroke	7 years	+ SAPA	0.440401	0.655358
CHARLS stroke	7 years	+ SAPA	0.440723	0.655358
CHARLS stroke	7 years	+ SAPA	0.441044	0.655358
CHARLS stroke	7 years	+ SAPA	0.441365	0.655358
CHARLS stroke	7 years	+ SAPA	0.441685	0.655358
CHARLS stroke	7 years	+ SAPA	0.442006	0.655358
CHARLS stroke	7 years	+ SAPA	0.442328	0.655358
CHARLS stroke	7 years	+ SAPA	0.442328	0.66131
CHARLS stroke	7 years	+ SAPA	0.44265	0.66131
CHARLS stroke	7 years	+ SAPA	0.442972	0.66131
CHARLS stroke	7 years	+ SAPA	0.443294	0.66131
CHARLS stroke	7 years	+ SAPA	0.443616	0.66131
CHARLS stroke	7 years	+ SAPA	0.443938	0.66131
CHARLS stroke	7 years	+ SAPA	0.44426	0.66131
CHARLS stroke	7 years	+ SAPA	0.444582	0.66131
CHARLS stroke	7 years	+ SAPA	0.444904	0.66131
CHARLS stroke	7 years	+ SAPA	0.445225	0.66131
CHARLS stroke	7 years	+ SAPA	0.445545	0.66131
CHARLS stroke	7 years	+ SAPA	0.445867	0.66131
CHARLS stroke	7 years	+ SAPA	0.446189	0.66131
CHARLS stroke	7 years	+ SAPA	0.44651	0.66131
CHARLS stroke	7 years	+ SAPA	0.446831	0.66131
CHARLS stroke	7 years	+ SAPA	0.447154	0.66131
CHARLS stroke	7 years	+ SAPA	0.447475	0.66131
CHARLS stroke	7 years	+ SAPA	0.447798	0.66131
CHARLS stroke	7 years	+ SAPA	0.44812	0.66131
CHARLS stroke	7 years	+ SAPA	0.44844	0.66131
CHARLS stroke	7 years	+ SAPA	0.44876	0.66131
CHARLS stroke	7 years	+ SAPA	0.449082	0.66131
CHARLS stroke	7 years	+ SAPA	0.449402	0.66131
CHARLS stroke	7 years	+ SAPA	0.449721	0.66131
CHARLS stroke	7 years	+ SAPA	0.450043	0.66131
CHARLS stroke	7 years	+ SAPA	0.450365	0.66131
CHARLS stroke	7 years	+ SAPA	0.450687	0.66131
CHARLS stroke	7 years	+ SAPA	0.451009	0.66131
CHARLS stroke	7 years	+ SAPA	0.451331	0.66131
CHARLS stroke	7 years	+ SAPA	0.451652	0.66131
CHARLS stroke	7 years	+ SAPA	0.451972	0.66131
CHARLS stroke	7 years	+ SAPA	0.452293	0.66131
CHARLS stroke	7 years	+ SAPA	0.452615	0.66131
CHARLS stroke	7 years	+ SAPA	0.452937	0.66131
CHARLS stroke	7 years	+ SAPA	0.453259	0.66131
CHARLS stroke	7 years	+ SAPA	0.453579	0.66131
CHARLS stroke	7 years	+ SAPA	0.453901	0.66131
CHARLS stroke	7 years	+ SAPA	0.454223	0.66131
CHARLS stroke	7 years	+ SAPA	0.454545	0.66131
CHARLS stroke	7 years	+ SAPA	0.454866	0.66131
CHARLS stroke	7 years	+ SAPA	0.455188	0.66131
CHARLS stroke	7 years	+ SAPA	0.45551	0.66131
CHARLS stroke	7 years	+ SAPA	0.45551	0.667271
CHARLS stroke	7 years	+ SAPA	0.455831	0.667271
CHARLS stroke	7 years	+ SAPA	0.456151	0.667271
CHARLS stroke	7 years	+ SAPA	0.456473	0.667271
CHARLS stroke	7 years	+ SAPA	0.456473	0.673225
CHARLS stroke	7 years	+ SAPA	0.456795	0.673225
CHARLS stroke	7 years	+ SAPA	0.457117	0.673225
CHARLS stroke	7 years	+ SAPA	0.457438	0.673225
CHARLS stroke	7 years	+ SAPA	0.457757	0.673225
CHARLS stroke	7 years	+ SAPA	0.458079	0.673225
CHARLS stroke	7 years	+ SAPA	0.458401	0.673225
CHARLS stroke	7 years	+ SAPA	0.458723	0.673225
CHARLS stroke	7 years	+ SAPA	0.459045	0.673225
CHARLS stroke	7 years	+ SAPA	0.459367	0.673225
CHARLS stroke	7 years	+ SAPA	0.459689	0.673225
CHARLS stroke	7 years	+ SAPA	0.460009	0.673225
CHARLS stroke	7 years	+ SAPA	0.460329	0.673225
CHARLS stroke	7 years	+ SAPA	0.46065	0.673225
CHARLS stroke	7 years	+ SAPA	0.460972	0.673225
CHARLS stroke	7 years	+ SAPA	0.461293	0.673225
CHARLS stroke	7 years	+ SAPA	0.461613	0.673225
CHARLS stroke	7 years	+ SAPA	0.461935	0.673225
CHARLS stroke	7 years	+ SAPA	0.462257	0.673225
CHARLS stroke	7 years	+ SAPA	0.462578	0.673225
CHARLS stroke	7 years	+ SAPA	0.462898	0.673225
CHARLS stroke	7 years	+ SAPA	0.46322	0.673225
CHARLS stroke	7 years	+ SAPA	0.463542	0.673225
CHARLS stroke	7 years	+ SAPA	0.463863	0.673225
CHARLS stroke	7 years	+ SAPA	0.464185	0.673225
CHARLS stroke	7 years	+ SAPA	0.464506	0.673225
CHARLS stroke	7 years	+ SAPA	0.464826	0.673225
CHARLS stroke	7 years	+ SAPA	0.465148	0.673225
CHARLS stroke	7 years	+ SAPA	0.46547	0.673225
CHARLS stroke	7 years	+ SAPA	0.465792	0.673225
CHARLS stroke	7 years	+ SAPA	0.466113	0.673225
CHARLS stroke	7 years	+ SAPA	0.466435	0.673225
CHARLS stroke	7 years	+ SAPA	0.466757	0.673225
CHARLS stroke	7 years	+ SAPA	0.467079	0.673225
CHARLS stroke	7 years	+ SAPA	0.4674	0.673225
CHARLS stroke	7 years	+ SAPA	0.4674	0.679416
CHARLS stroke	7 years	+ SAPA	0.467722	0.679416
CHARLS stroke	7 years	+ SAPA	0.468044	0.679416
CHARLS stroke	7 years	+ SAPA	0.468044	0.685639
CHARLS stroke	7 years	+ SAPA	0.468364	0.685639
CHARLS stroke	7 years	+ SAPA	0.468685	0.685639
CHARLS stroke	7 years	+ SAPA	0.469005	0.685639
CHARLS stroke	7 years	+ SAPA	0.469324	0.685639
CHARLS stroke	7 years	+ SAPA	0.469645	0.685639
CHARLS stroke	7 years	+ SAPA	0.469645	0.691845
CHARLS stroke	7 years	+ SAPA	0.469967	0.691845
CHARLS stroke	7 years	+ SAPA	0.470289	0.691845
CHARLS stroke	7 years	+ SAPA	0.470611	0.691845
CHARLS stroke	7 years	+ SAPA	0.470932	0.691845
CHARLS stroke	7 years	+ SAPA	0.471253	0.691845
CHARLS stroke	7 years	+ SAPA	0.471575	0.691845
CHARLS stroke	7 years	+ SAPA	0.471897	0.691845
CHARLS stroke	7 years	+ SAPA	0.472218	0.691845
CHARLS stroke	7 years	+ SAPA	0.472541	0.691845
CHARLS stroke	7 years	+ SAPA	0.472863	0.691845
CHARLS stroke	7 years	+ SAPA	0.473184	0.691845
CHARLS stroke	7 years	+ SAPA	0.473506	0.691845
CHARLS stroke	7 years	+ SAPA	0.473828	0.691845
CHARLS stroke	7 years	+ SAPA	0.47415	0.691845
CHARLS stroke	7 years	+ SAPA	0.474472	0.691845
CHARLS stroke	7 years	+ SAPA	0.474792	0.691845
CHARLS stroke	7 years	+ SAPA	0.475112	0.691845
CHARLS stroke	7 years	+ SAPA	0.475433	0.691845
CHARLS stroke	7 years	+ SAPA	0.475753	0.691845
CHARLS stroke	7 years	+ SAPA	0.476075	0.691845
CHARLS stroke	7 years	+ SAPA	0.476397	0.691845
CHARLS stroke	7 years	+ SAPA	0.476717	0.691845
CHARLS stroke	7 years	+ SAPA	0.477037	0.691845
CHARLS stroke	7 years	+ SAPA	0.477358	0.691845
CHARLS stroke	7 years	+ SAPA	0.477679	0.691845
CHARLS stroke	7 years	+ SAPA	0.477999	0.691845
CHARLS stroke	7 years	+ SAPA	0.478321	0.691845
CHARLS stroke	7 years	+ SAPA	0.478642	0.691845
CHARLS stroke	7 years	+ SAPA	0.478642	0.698036
CHARLS stroke	7 years	+ SAPA	0.478964	0.698036
CHARLS stroke	7 years	+ SAPA	0.479286	0.698036
CHARLS stroke	7 years	+ SAPA	0.479607	0.698036
CHARLS stroke	7 years	+ SAPA	0.479929	0.698036
CHARLS stroke	7 years	+ SAPA	0.48025	0.698036
CHARLS stroke	7 years	+ SAPA	0.48057	0.698036
CHARLS stroke	7 years	+ SAPA	0.480892	0.698036
CHARLS stroke	7 years	+ SAPA	0.481213	0.698036
CHARLS stroke	7 years	+ SAPA	0.481535	0.698036
CHARLS stroke	7 years	+ SAPA	0.481855	0.698036
CHARLS stroke	7 years	+ SAPA	0.482177	0.698036
CHARLS stroke	7 years	+ SAPA	0.482498	0.698036
CHARLS stroke	7 years	+ SAPA	0.48282	0.698036
CHARLS stroke	7 years	+ SAPA	0.483142	0.698036
CHARLS stroke	7 years	+ SAPA	0.483464	0.698036
CHARLS stroke	7 years	+ SAPA	0.483784	0.698036
CHARLS stroke	7 years	+ SAPA	0.484105	0.698036
CHARLS stroke	7 years	+ SAPA	0.484427	0.698036
CHARLS stroke	7 years	+ SAPA	0.484749	0.698036
CHARLS stroke	7 years	+ SAPA	0.485071	0.698036
CHARLS stroke	7 years	+ SAPA	0.485071	0.703794
CHARLS stroke	7 years	+ SAPA	0.485391	0.703794
CHARLS stroke	7 years	+ SAPA	0.485713	0.703794
CHARLS stroke	7 years	+ SAPA	0.486034	0.703794
CHARLS stroke	7 years	+ SAPA	0.486356	0.703794
CHARLS stroke	7 years	+ SAPA	0.486356	0.709754
CHARLS stroke	7 years	+ SAPA	0.486678	0.709754
CHARLS stroke	7 years	+ SAPA	0.486998	0.709754
CHARLS stroke	7 years	+ SAPA	0.48732	0.709754
CHARLS stroke	7 years	+ SAPA	0.487642	0.709754
CHARLS stroke	7 years	+ SAPA	0.487642	0.715708
CHARLS stroke	7 years	+ SAPA	0.487963	0.715708
CHARLS stroke	7 years	+ SAPA	0.488285	0.715708
CHARLS stroke	7 years	+ SAPA	0.488606	0.715708
CHARLS stroke	7 years	+ SAPA	0.488928	0.715708
CHARLS stroke	7 years	+ SAPA	0.488928	0.7219
CHARLS stroke	7 years	+ SAPA	0.489249	0.7219
CHARLS stroke	7 years	+ SAPA	0.48957	0.7219
CHARLS stroke	7 years	+ SAPA	0.489892	0.7219
CHARLS stroke	7 years	+ SAPA	0.490212	0.7219
CHARLS stroke	7 years	+ SAPA	0.490534	0.7219
CHARLS stroke	7 years	+ SAPA	0.490854	0.7219
CHARLS stroke	7 years	+ SAPA	0.491174	0.7219
CHARLS stroke	7 years	+ SAPA	0.491496	0.7219
CHARLS stroke	7 years	+ SAPA	0.491818	0.7219
CHARLS stroke	7 years	+ SAPA	0.492139	0.7219
CHARLS stroke	7 years	+ SAPA	0.49246	0.7219
CHARLS stroke	7 years	+ SAPA	0.49278	0.7219
CHARLS stroke	7 years	+ SAPA	0.493101	0.7219
CHARLS stroke	7 years	+ SAPA	0.493422	0.7219
CHARLS stroke	7 years	+ SAPA	0.493744	0.7219
CHARLS stroke	7 years	+ SAPA	0.494066	0.7219
CHARLS stroke	7 years	+ SAPA	0.494388	0.7219
CHARLS stroke	7 years	+ SAPA	0.49471	0.7219
CHARLS stroke	7 years	+ SAPA	0.49471	0.72786
CHARLS stroke	7 years	+ SAPA	0.495032	0.72786
CHARLS stroke	7 years	+ SAPA	0.495353	0.72786
CHARLS stroke	7 years	+ SAPA	0.495675	0.72786
CHARLS stroke	7 years	+ SAPA	0.495997	0.72786
CHARLS stroke	7 years	+ SAPA	0.496319	0.72786
CHARLS stroke	7 years	+ SAPA	0.496639	0.72786
CHARLS stroke	7 years	+ SAPA	0.49696	0.72786
CHARLS stroke	7 years	+ SAPA	0.497282	0.72786
CHARLS stroke	7 years	+ SAPA	0.497602	0.72786
CHARLS stroke	7 years	+ SAPA	0.497923	0.72786
CHARLS stroke	7 years	+ SAPA	0.498245	0.72786
CHARLS stroke	7 years	+ SAPA	0.498565	0.72786
CHARLS stroke	7 years	+ SAPA	0.498885	0.72786
CHARLS stroke	7 years	+ SAPA	0.499207	0.72786
CHARLS stroke	7 years	+ SAPA	0.499207	0.734052
CHARLS stroke	7 years	+ SAPA	0.499527	0.734052
CHARLS stroke	7 years	+ SAPA	0.499847	0.734052
CHARLS stroke	7 years	+ SAPA	0.500168	0.734052
CHARLS stroke	7 years	+ SAPA	0.50049	0.734052
CHARLS stroke	7 years	+ SAPA	0.500811	0.734052
CHARLS stroke	7 years	+ SAPA	0.501133	0.734052
CHARLS stroke	7 years	+ SAPA	0.501454	0.734052
CHARLS stroke	7 years	+ SAPA	0.501775	0.734052
CHARLS stroke	7 years	+ SAPA	0.502097	0.734052
CHARLS stroke	7 years	+ SAPA	0.502097	0.740006
CHARLS stroke	7 years	+ SAPA	0.502419	0.740006
CHARLS stroke	7 years	+ SAPA	0.502741	0.740006
CHARLS stroke	7 years	+ SAPA	0.503062	0.740006
CHARLS stroke	7 years	+ SAPA	0.503382	0.740006
CHARLS stroke	7 years	+ SAPA	0.503704	0.740006
CHARLS stroke	7 years	+ SAPA	0.504025	0.740006
CHARLS stroke	7 years	+ SAPA	0.504347	0.740006
CHARLS stroke	7 years	+ SAPA	0.504669	0.740006
CHARLS stroke	7 years	+ SAPA	0.504991	0.740006
CHARLS stroke	7 years	+ SAPA	0.505313	0.740006
CHARLS stroke	7 years	+ SAPA	0.505635	0.740006
CHARLS stroke	7 years	+ SAPA	0.505956	0.740006
CHARLS stroke	7 years	+ SAPA	0.506277	0.740006
CHARLS stroke	7 years	+ SAPA	0.506598	0.740006
CHARLS stroke	7 years	+ SAPA	0.50692	0.740006
CHARLS stroke	7 years	+ SAPA	0.507242	0.740006
CHARLS stroke	7 years	+ SAPA	0.507563	0.740006
CHARLS stroke	7 years	+ SAPA	0.507882	0.740006
CHARLS stroke	7 years	+ SAPA	0.508204	0.740006
CHARLS stroke	7 years	+ SAPA	0.508526	0.740006
CHARLS stroke	7 years	+ SAPA	0.508847	0.740006
CHARLS stroke	7 years	+ SAPA	0.509167	0.740006
CHARLS stroke	7 years	+ SAPA	0.509487	0.740006
CHARLS stroke	7 years	+ SAPA	0.509807	0.740006
CHARLS stroke	7 years	+ SAPA	0.510129	0.740006
CHARLS stroke	7 years	+ SAPA	0.510451	0.740006
CHARLS stroke	7 years	+ SAPA	0.510773	0.740006
CHARLS stroke	7 years	+ SAPA	0.511093	0.740006
CHARLS stroke	7 years	+ SAPA	0.511415	0.740006
CHARLS stroke	7 years	+ SAPA	0.511736	0.740006
CHARLS stroke	7 years	+ SAPA	0.512056	0.740006
CHARLS stroke	7 years	+ SAPA	0.512378	0.740006
CHARLS stroke	7 years	+ SAPA	0.5127	0.740006
CHARLS stroke	7 years	+ SAPA	0.51302	0.740006
CHARLS stroke	7 years	+ SAPA	0.51334	0.740006
CHARLS stroke	7 years	+ SAPA	0.51334	0.745958
CHARLS stroke	7 years	+ SAPA	0.513661	0.745958
CHARLS stroke	7 years	+ SAPA	0.513981	0.745958
CHARLS stroke	7 years	+ SAPA	0.514303	0.745958
CHARLS stroke	7 years	+ SAPA	0.514625	0.745958
CHARLS stroke	7 years	+ SAPA	0.514947	0.745958
CHARLS stroke	7 years	+ SAPA	0.515268	0.745958
CHARLS stroke	7 years	+ SAPA	0.515589	0.745958
CHARLS stroke	7 years	+ SAPA	0.515912	0.745958
CHARLS stroke	7 years	+ SAPA	0.516233	0.745958
CHARLS stroke	7 years	+ SAPA	0.516553	0.745958
CHARLS stroke	7 years	+ SAPA	0.516875	0.745958
CHARLS stroke	7 years	+ SAPA	0.517197	0.745958
CHARLS stroke	7 years	+ SAPA	0.517519	0.745958
CHARLS stroke	7 years	+ SAPA	0.517841	0.745958
CHARLS stroke	7 years	+ SAPA	0.518163	0.745958
CHARLS stroke	7 years	+ SAPA	0.518484	0.745958
CHARLS stroke	7 years	+ SAPA	0.518806	0.745958
CHARLS stroke	7 years	+ SAPA	0.519127	0.745958
CHARLS stroke	7 years	+ SAPA	0.519449	0.745958
CHARLS stroke	7 years	+ SAPA	0.51977	0.745958
CHARLS stroke	7 years	+ SAPA	0.520091	0.745958
CHARLS stroke	7 years	+ SAPA	0.520411	0.745958
CHARLS stroke	7 years	+ SAPA	0.520733	0.745958
CHARLS stroke	7 years	+ SAPA	0.521055	0.745958
CHARLS stroke	7 years	+ SAPA	0.521376	0.745958
CHARLS stroke	7 years	+ SAPA	0.521376	0.752149
CHARLS stroke	7 years	+ SAPA	0.521698	0.752149
CHARLS stroke	7 years	+ SAPA	0.522019	0.752149
CHARLS stroke	7 years	+ SAPA	0.522341	0.752149
CHARLS stroke	7 years	+ SAPA	0.522663	0.752149
CHARLS stroke	7 years	+ SAPA	0.522985	0.752149
CHARLS stroke	7 years	+ SAPA	0.523306	0.752149
CHARLS stroke	7 years	+ SAPA	0.523628	0.752149
CHARLS stroke	7 years	+ SAPA	0.52395	0.752149
CHARLS stroke	7 years	+ SAPA	0.524272	0.752149
CHARLS stroke	7 years	+ SAPA	0.524594	0.752149
CHARLS stroke	7 years	+ SAPA	0.524915	0.752149
CHARLS stroke	7 years	+ SAPA	0.525237	0.752149
CHARLS stroke	7 years	+ SAPA	0.525557	0.752149
CHARLS stroke	7 years	+ SAPA	0.525879	0.752149
CHARLS stroke	7 years	+ SAPA	0.526201	0.752149
CHARLS stroke	7 years	+ SAPA	0.526522	0.752149
CHARLS stroke	7 years	+ SAPA	0.526844	0.752149
CHARLS stroke	7 years	+ SAPA	0.527166	0.752149
CHARLS stroke	7 years	+ SAPA	0.527488	0.752149
CHARLS stroke	7 years	+ SAPA	0.52781	0.752149
CHARLS stroke	7 years	+ SAPA	0.52813	0.752149
CHARLS stroke	7 years	+ SAPA	0.528452	0.752149
CHARLS stroke	7 years	+ SAPA	0.528772	0.752149
CHARLS stroke	7 years	+ SAPA	0.529092	0.752149
CHARLS stroke	7 years	+ SAPA	0.529412	0.752149
CHARLS stroke	7 years	+ SAPA	0.529412	0.758101
CHARLS stroke	7 years	+ SAPA	0.529732	0.758101
CHARLS stroke	7 years	+ SAPA	0.530052	0.758101
CHARLS stroke	7 years	+ SAPA	0.530374	0.758101
CHARLS stroke	7 years	+ SAPA	0.530696	0.758101
CHARLS stroke	7 years	+ SAPA	0.531018	0.758101
CHARLS stroke	7 years	+ SAPA	0.531338	0.758101
CHARLS stroke	7 years	+ SAPA	0.53166	0.758101
CHARLS stroke	7 years	+ SAPA	0.531981	0.758101
CHARLS stroke	7 years	+ SAPA	0.532303	0.758101
CHARLS stroke	7 years	+ SAPA	0.532625	0.758101
CHARLS stroke	7 years	+ SAPA	0.532625	0.764055
CHARLS stroke	7 years	+ SAPA	0.532946	0.764055
CHARLS stroke	7 years	+ SAPA	0.533268	0.764055
CHARLS stroke	7 years	+ SAPA	0.533588	0.764055
CHARLS stroke	7 years	+ SAPA	0.533588	0.770015
CHARLS stroke	7 years	+ SAPA	0.53391	0.770015
CHARLS stroke	7 years	+ SAPA	0.53423	0.770015
CHARLS stroke	7 years	+ SAPA	0.534552	0.770015
CHARLS stroke	7 years	+ SAPA	0.534874	0.770015
CHARLS stroke	7 years	+ SAPA	0.535196	0.770015
CHARLS stroke	7 years	+ SAPA	0.535516	0.770015
CHARLS stroke	7 years	+ SAPA	0.535838	0.770015
CHARLS stroke	7 years	+ SAPA	0.53616	0.770015
CHARLS stroke	7 years	+ SAPA	0.536482	0.770015
CHARLS stroke	7 years	+ SAPA	0.536804	0.770015
CHARLS stroke	7 years	+ SAPA	0.537126	0.770015
CHARLS stroke	7 years	+ SAPA	0.537447	0.770015
CHARLS stroke	7 years	+ SAPA	0.537767	0.770015
CHARLS stroke	7 years	+ SAPA	0.538087	0.770015
CHARLS stroke	7 years	+ SAPA	0.538409	0.770015
CHARLS stroke	7 years	+ SAPA	0.538731	0.770015
CHARLS stroke	7 years	+ SAPA	0.539052	0.770015
CHARLS stroke	7 years	+ SAPA	0.539374	0.770015
CHARLS stroke	7 years	+ SAPA	0.539696	0.770015
CHARLS stroke	7 years	+ SAPA	0.540016	0.770015
CHARLS stroke	7 years	+ SAPA	0.540336	0.770015
CHARLS stroke	7 years	+ SAPA	0.540658	0.770015
CHARLS stroke	7 years	+ SAPA	0.540979	0.770015
CHARLS stroke	7 years	+ SAPA	0.541299	0.770015
CHARLS stroke	7 years	+ SAPA	0.54162	0.770015
CHARLS stroke	7 years	+ SAPA	0.541942	0.770015
CHARLS stroke	7 years	+ SAPA	0.542263	0.770015
CHARLS stroke	7 years	+ SAPA	0.542585	0.770015
CHARLS stroke	7 years	+ SAPA	0.542907	0.770015
CHARLS stroke	7 years	+ SAPA	0.543229	0.770015
CHARLS stroke	7 years	+ SAPA	0.543551	0.770015
CHARLS stroke	7 years	+ SAPA	0.543872	0.770015
CHARLS stroke	7 years	+ SAPA	0.544192	0.770015
CHARLS stroke	7 years	+ SAPA	0.544514	0.770015
CHARLS stroke	7 years	+ SAPA	0.544834	0.770015
CHARLS stroke	7 years	+ SAPA	0.545156	0.770015
CHARLS stroke	7 years	+ SAPA	0.545476	0.770015
CHARLS stroke	7 years	+ SAPA	0.545797	0.770015
CHARLS stroke	7 years	+ SAPA	0.546119	0.770015
CHARLS stroke	7 years	+ SAPA	0.546439	0.770015
CHARLS stroke	7 years	+ SAPA	0.54676	0.770015
CHARLS stroke	7 years	+ SAPA	0.547082	0.770015
CHARLS stroke	7 years	+ SAPA	0.547402	0.770015
CHARLS stroke	7 years	+ SAPA	0.547724	0.770015
CHARLS stroke	7 years	+ SAPA	0.548044	0.770015
CHARLS stroke	7 years	+ SAPA	0.548364	0.770015
CHARLS stroke	7 years	+ SAPA	0.548686	0.770015
CHARLS stroke	7 years	+ SAPA	0.549007	0.770015
CHARLS stroke	7 years	+ SAPA	0.549328	0.770015
CHARLS stroke	7 years	+ SAPA	0.549649	0.770015
CHARLS stroke	7 years	+ SAPA	0.549972	0.770015
CHARLS stroke	7 years	+ SAPA	0.550293	0.770015
CHARLS stroke	7 years	+ SAPA	0.550614	0.770015
CHARLS stroke	7 years	+ SAPA	0.550934	0.770015
CHARLS stroke	7 years	+ SAPA	0.551256	0.770015
CHARLS stroke	7 years	+ SAPA	0.551576	0.770015
CHARLS stroke	7 years	+ SAPA	0.551898	0.770015
CHARLS stroke	7 years	+ SAPA	0.551898	0.775976
CHARLS stroke	7 years	+ SAPA	0.55222	0.775976
CHARLS stroke	7 years	+ SAPA	0.552541	0.775976
CHARLS stroke	7 years	+ SAPA	0.552863	0.775976
CHARLS stroke	7 years	+ SAPA	0.553184	0.775976
CHARLS stroke	7 years	+ SAPA	0.553504	0.775976
CHARLS stroke	7 years	+ SAPA	0.553825	0.775976
CHARLS stroke	7 years	+ SAPA	0.554147	0.775976
CHARLS stroke	7 years	+ SAPA	0.554467	0.775976
CHARLS stroke	7 years	+ SAPA	0.554789	0.775976
CHARLS stroke	7 years	+ SAPA	0.555111	0.775976
CHARLS stroke	7 years	+ SAPA	0.555431	0.775976
CHARLS stroke	7 years	+ SAPA	0.555752	0.775976
CHARLS stroke	7 years	+ SAPA	0.556074	0.775976
CHARLS stroke	7 years	+ SAPA	0.556395	0.775976
CHARLS stroke	7 years	+ SAPA	0.556717	0.775976
CHARLS stroke	7 years	+ SAPA	0.557039	0.775976
CHARLS stroke	7 years	+ SAPA	0.557361	0.775976
CHARLS stroke	7 years	+ SAPA	0.557681	0.775976
CHARLS stroke	7 years	+ SAPA	0.558003	0.775976
CHARLS stroke	7 years	+ SAPA	0.558003	0.78193
CHARLS stroke	7 years	+ SAPA	0.558325	0.78193
CHARLS stroke	7 years	+ SAPA	0.558647	0.78193
CHARLS stroke	7 years	+ SAPA	0.558967	0.78193
CHARLS stroke	7 years	+ SAPA	0.559289	0.78193
CHARLS stroke	7 years	+ SAPA	0.559611	0.78193
CHARLS stroke	7 years	+ SAPA	0.559932	0.78193
CHARLS stroke	7 years	+ SAPA	0.560253	0.78193
CHARLS stroke	7 years	+ SAPA	0.560253	0.78789
CHARLS stroke	7 years	+ SAPA	0.560573	0.78789
CHARLS stroke	7 years	+ SAPA	0.560894	0.78789
CHARLS stroke	7 years	+ SAPA	0.561216	0.78789
CHARLS stroke	7 years	+ SAPA	0.561538	0.78789
CHARLS stroke	7 years	+ SAPA	0.56186	0.78789
CHARLS stroke	7 years	+ SAPA	0.562182	0.78789
CHARLS stroke	7 years	+ SAPA	0.562502	0.78789
CHARLS stroke	7 years	+ SAPA	0.562824	0.78789
CHARLS stroke	7 years	+ SAPA	0.563146	0.78789
CHARLS stroke	7 years	+ SAPA	0.563467	0.78789
CHARLS stroke	7 years	+ SAPA	0.563787	0.78789
CHARLS stroke	7 years	+ SAPA	0.564109	0.78789
CHARLS stroke	7 years	+ SAPA	0.564429	0.78789
CHARLS stroke	7 years	+ SAPA	0.564751	0.78789
CHARLS stroke	7 years	+ SAPA	0.565073	0.78789
CHARLS stroke	7 years	+ SAPA	0.565395	0.78789
CHARLS stroke	7 years	+ SAPA	0.565716	0.78789
CHARLS stroke	7 years	+ SAPA	0.566036	0.78789
CHARLS stroke	7 years	+ SAPA	0.566357	0.78789
CHARLS stroke	7 years	+ SAPA	0.566678	0.78789
CHARLS stroke	7 years	+ SAPA	0.566999	0.78789
CHARLS stroke	7 years	+ SAPA	0.567321	0.78789
CHARLS stroke	7 years	+ SAPA	0.567642	0.78789
CHARLS stroke	7 years	+ SAPA	0.567964	0.78789
CHARLS stroke	7 years	+ SAPA	0.568286	0.78789
CHARLS stroke	7 years	+ SAPA	0.568608	0.78789
CHARLS stroke	7 years	+ SAPA	0.568929	0.78789
CHARLS stroke	7 years	+ SAPA	0.56925	0.78789
CHARLS stroke	7 years	+ SAPA	0.569572	0.78789
CHARLS stroke	7 years	+ SAPA	0.569894	0.78789
CHARLS stroke	7 years	+ SAPA	0.570216	0.78789
CHARLS stroke	7 years	+ SAPA	0.570537	0.78789
CHARLS stroke	7 years	+ SAPA	0.570858	0.78789
CHARLS stroke	7 years	+ SAPA	0.57118	0.78789
CHARLS stroke	7 years	+ SAPA	0.571501	0.78789
CHARLS stroke	7 years	+ SAPA	0.571823	0.78789
CHARLS stroke	7 years	+ SAPA	0.572143	0.78789
CHARLS stroke	7 years	+ SAPA	0.572464	0.78789
CHARLS stroke	7 years	+ SAPA	0.572785	0.78789
CHARLS stroke	7 years	+ SAPA	0.573107	0.78789
CHARLS stroke	7 years	+ SAPA	0.573429	0.78789
CHARLS stroke	7 years	+ SAPA	0.573751	0.78789
CHARLS stroke	7 years	+ SAPA	0.574071	0.78789
CHARLS stroke	7 years	+ SAPA	0.574391	0.78789
CHARLS stroke	7 years	+ SAPA	0.574712	0.78789
CHARLS stroke	7 years	+ SAPA	0.575032	0.78789
CHARLS stroke	7 years	+ SAPA	0.575352	0.78789
CHARLS stroke	7 years	+ SAPA	0.575673	0.78789
CHARLS stroke	7 years	+ SAPA	0.575995	0.78789
CHARLS stroke	7 years	+ SAPA	0.576317	0.78789
CHARLS stroke	7 years	+ SAPA	0.576637	0.78789
CHARLS stroke	7 years	+ SAPA	0.576959	0.78789
CHARLS stroke	7 years	+ SAPA	0.576959	0.793842
CHARLS stroke	7 years	+ SAPA	0.577281	0.793842
CHARLS stroke	7 years	+ SAPA	0.577601	0.793842
CHARLS stroke	7 years	+ SAPA	0.577923	0.793842
CHARLS stroke	7 years	+ SAPA	0.578243	0.793842
CHARLS stroke	7 years	+ SAPA	0.578565	0.793842
CHARLS stroke	7 years	+ SAPA	0.578885	0.793842
CHARLS stroke	7 years	+ SAPA	0.579206	0.793842
CHARLS stroke	7 years	+ SAPA	0.579528	0.793842
CHARLS stroke	7 years	+ SAPA	0.57985	0.793842
CHARLS stroke	7 years	+ SAPA	0.580172	0.793842
CHARLS stroke	7 years	+ SAPA	0.580493	0.793842
CHARLS stroke	7 years	+ SAPA	0.580813	0.793842
CHARLS stroke	7 years	+ SAPA	0.581136	0.793842
CHARLS stroke	7 years	+ SAPA	0.581458	0.793842
CHARLS stroke	7 years	+ SAPA	0.581779	0.793842
CHARLS stroke	7 years	+ SAPA	0.582099	0.793842
CHARLS stroke	7 years	+ SAPA	0.582421	0.793842
CHARLS stroke	7 years	+ SAPA	0.582742	0.793842
CHARLS stroke	7 years	+ SAPA	0.583064	0.793842
CHARLS stroke	7 years	+ SAPA	0.583386	0.793842
CHARLS stroke	7 years	+ SAPA	0.583707	0.793842
CHARLS stroke	7 years	+ SAPA	0.584029	0.793842
CHARLS stroke	7 years	+ SAPA	0.584349	0.793842
CHARLS stroke	7 years	+ SAPA	0.58467	0.793842
CHARLS stroke	7 years	+ SAPA	0.584992	0.793842
CHARLS stroke	7 years	+ SAPA	0.585314	0.793842
CHARLS stroke	7 years	+ SAPA	0.585635	0.793842
CHARLS stroke	7 years	+ SAPA	0.585955	0.793842
CHARLS stroke	7 years	+ SAPA	0.586275	0.793842
CHARLS stroke	7 years	+ SAPA	0.586597	0.793842
CHARLS stroke	7 years	+ SAPA	0.586917	0.793842
CHARLS stroke	7 years	+ SAPA	0.587239	0.793842
CHARLS stroke	7 years	+ SAPA	0.587561	0.793842
CHARLS stroke	7 years	+ SAPA	0.587883	0.793842
CHARLS stroke	7 years	+ SAPA	0.588205	0.793842
CHARLS stroke	7 years	+ SAPA	0.588205	0.800033
CHARLS stroke	7 years	+ SAPA	0.588526	0.800033
CHARLS stroke	7 years	+ SAPA	0.588848	0.800033
CHARLS stroke	7 years	+ SAPA	0.589169	0.800033
CHARLS stroke	7 years	+ SAPA	0.58949	0.800033
CHARLS stroke	7 years	+ SAPA	0.58981	0.800033
CHARLS stroke	7 years	+ SAPA	0.590131	0.800033
CHARLS stroke	7 years	+ SAPA	0.590453	0.800033
CHARLS stroke	7 years	+ SAPA	0.590775	0.800033
CHARLS stroke	7 years	+ SAPA	0.591096	0.800033
CHARLS stroke	7 years	+ SAPA	0.591416	0.800033
CHARLS stroke	7 years	+ SAPA	0.591736	0.800033
CHARLS stroke	7 years	+ SAPA	0.592057	0.800033
CHARLS stroke	7 years	+ SAPA	0.592377	0.800033
CHARLS stroke	7 years	+ SAPA	0.592699	0.800033
CHARLS stroke	7 years	+ SAPA	0.593021	0.800033
CHARLS stroke	7 years	+ SAPA	0.593342	0.800033
CHARLS stroke	7 years	+ SAPA	0.593664	0.800033
CHARLS stroke	7 years	+ SAPA	0.593985	0.800033
CHARLS stroke	7 years	+ SAPA	0.594308	0.800033
CHARLS stroke	7 years	+ SAPA	0.594629	0.800033
CHARLS stroke	7 years	+ SAPA	0.594951	0.800033
CHARLS stroke	7 years	+ SAPA	0.595272	0.800033
CHARLS stroke	7 years	+ SAPA	0.595594	0.800033
CHARLS stroke	7 years	+ SAPA	0.595916	0.800033
CHARLS stroke	7 years	+ SAPA	0.596238	0.800033
CHARLS stroke	7 years	+ SAPA	0.596238	0.805985
CHARLS stroke	7 years	+ SAPA	0.596558	0.805985
CHARLS stroke	7 years	+ SAPA	0.596878	0.805985
CHARLS stroke	7 years	+ SAPA	0.5972	0.805985
CHARLS stroke	7 years	+ SAPA	0.59752	0.805985
CHARLS stroke	7 years	+ SAPA	0.59752	0.812219
CHARLS stroke	7 years	+ SAPA	0.597841	0.812219
CHARLS stroke	7 years	+ SAPA	0.598163	0.812219
CHARLS stroke	7 years	+ SAPA	0.598485	0.812219
CHARLS stroke	7 years	+ SAPA	0.598807	0.812219
CHARLS stroke	7 years	+ SAPA	0.599129	0.812219
CHARLS stroke	7 years	+ SAPA	0.59945	0.812219
CHARLS stroke	7 years	+ SAPA	0.599771	0.812219
CHARLS stroke	7 years	+ SAPA	0.600092	0.812219
CHARLS stroke	7 years	+ SAPA	0.600414	0.812219
CHARLS stroke	7 years	+ SAPA	0.600736	0.812219
CHARLS stroke	7 years	+ SAPA	0.601057	0.812219
CHARLS stroke	7 years	+ SAPA	0.601377	0.812219
CHARLS stroke	7 years	+ SAPA	0.601698	0.812219
CHARLS stroke	7 years	+ SAPA	0.60202	0.812219
CHARLS stroke	7 years	+ SAPA	0.602341	0.812219
CHARLS stroke	7 years	+ SAPA	0.602663	0.812219
CHARLS stroke	7 years	+ SAPA	0.602985	0.812219
CHARLS stroke	7 years	+ SAPA	0.603307	0.812219
CHARLS stroke	7 years	+ SAPA	0.603628	0.812219
CHARLS stroke	7 years	+ SAPA	0.603948	0.812219
CHARLS stroke	7 years	+ SAPA	0.604268	0.812219
CHARLS stroke	7 years	+ SAPA	0.60459	0.812219
CHARLS stroke	7 years	+ SAPA	0.60491	0.812219
CHARLS stroke	7 years	+ SAPA	0.605232	0.812219
CHARLS stroke	7 years	+ SAPA	0.605553	0.812219
CHARLS stroke	7 years	+ SAPA	0.605874	0.812219
CHARLS stroke	7 years	+ SAPA	0.606195	0.812219
CHARLS stroke	7 years	+ SAPA	0.606517	0.812219
CHARLS stroke	7 years	+ SAPA	0.606839	0.812219
CHARLS stroke	7 years	+ SAPA	0.607159	0.812219
CHARLS stroke	7 years	+ SAPA	0.607481	0.812219
CHARLS stroke	7 years	+ SAPA	0.607803	0.812219
CHARLS stroke	7 years	+ SAPA	0.608125	0.812219
CHARLS stroke	7 years	+ SAPA	0.608446	0.812219
CHARLS stroke	7 years	+ SAPA	0.608768	0.812219
CHARLS stroke	7 years	+ SAPA	0.60909	0.812219
CHARLS stroke	7 years	+ SAPA	0.609411	0.812219
CHARLS stroke	7 years	+ SAPA	0.609732	0.812219
CHARLS stroke	7 years	+ SAPA	0.610053	0.812219
CHARLS stroke	7 years	+ SAPA	0.610374	0.812219
CHARLS stroke	7 years	+ SAPA	0.610696	0.812219
CHARLS stroke	7 years	+ SAPA	0.611018	0.812219
CHARLS stroke	7 years	+ SAPA	0.61134	0.812219
CHARLS stroke	7 years	+ SAPA	0.61166	0.812219
CHARLS stroke	7 years	+ SAPA	0.61198	0.812219
CHARLS stroke	7 years	+ SAPA	0.612301	0.812219
CHARLS stroke	7 years	+ SAPA	0.612621	0.812219
CHARLS stroke	7 years	+ SAPA	0.612943	0.812219
CHARLS stroke	7 years	+ SAPA	0.613265	0.812219
CHARLS stroke	7 years	+ SAPA	0.613587	0.812219
CHARLS stroke	7 years	+ SAPA	0.613908	0.812219
CHARLS stroke	7 years	+ SAPA	0.614229	0.812219
CHARLS stroke	7 years	+ SAPA	0.614229	0.818171
CHARLS stroke	7 years	+ SAPA	0.61455	0.818171
CHARLS stroke	7 years	+ SAPA	0.614872	0.818171
CHARLS stroke	7 years	+ SAPA	0.615193	0.818171
CHARLS stroke	7 years	+ SAPA	0.615513	0.818171
CHARLS stroke	7 years	+ SAPA	0.615835	0.818171
CHARLS stroke	7 years	+ SAPA	0.616157	0.818171
CHARLS stroke	7 years	+ SAPA	0.616479	0.818171
CHARLS stroke	7 years	+ SAPA	0.616801	0.818171
CHARLS stroke	7 years	+ SAPA	0.617121	0.818171
CHARLS stroke	7 years	+ SAPA	0.617443	0.818171
CHARLS stroke	7 years	+ SAPA	0.617765	0.818171
CHARLS stroke	7 years	+ SAPA	0.618087	0.818171
CHARLS stroke	7 years	+ SAPA	0.618408	0.818171
CHARLS stroke	7 years	+ SAPA	0.618729	0.818171
CHARLS stroke	7 years	+ SAPA	0.619051	0.818171
CHARLS stroke	7 years	+ SAPA	0.619371	0.818171
CHARLS stroke	7 years	+ SAPA	0.619693	0.818171
CHARLS stroke	7 years	+ SAPA	0.620015	0.818171
CHARLS stroke	7 years	+ SAPA	0.620335	0.818171
CHARLS stroke	7 years	+ SAPA	0.620656	0.818171
CHARLS stroke	7 years	+ SAPA	0.620976	0.818171
CHARLS stroke	7 years	+ SAPA	0.621297	0.818171
CHARLS stroke	7 years	+ SAPA	0.621619	0.818171
CHARLS stroke	7 years	+ SAPA	0.62194	0.818171
CHARLS stroke	7 years	+ SAPA	0.62226	0.818171
CHARLS stroke	7 years	+ SAPA	0.62258	0.818171
CHARLS stroke	7 years	+ SAPA	0.622901	0.818171
CHARLS stroke	7 years	+ SAPA	0.623223	0.818171
CHARLS stroke	7 years	+ SAPA	0.623543	0.818171
CHARLS stroke	7 years	+ SAPA	0.623863	0.818171
CHARLS stroke	7 years	+ SAPA	0.624185	0.818171
CHARLS stroke	7 years	+ SAPA	0.624507	0.818171
CHARLS stroke	7 years	+ SAPA	0.624828	0.818171
CHARLS stroke	7 years	+ SAPA	0.625149	0.818171
CHARLS stroke	7 years	+ SAPA	0.625471	0.818171
CHARLS stroke	7 years	+ SAPA	0.625793	0.818171
CHARLS stroke	7 years	+ SAPA	0.625793	0.824123
CHARLS stroke	7 years	+ SAPA	0.626114	0.824123
CHARLS stroke	7 years	+ SAPA	0.626435	0.824123
CHARLS stroke	7 years	+ SAPA	0.626757	0.824123
CHARLS stroke	7 years	+ SAPA	0.627079	0.824123
CHARLS stroke	7 years	+ SAPA	0.627401	0.824123
CHARLS stroke	7 years	+ SAPA	0.627723	0.824123
CHARLS stroke	7 years	+ SAPA	0.628045	0.824123
CHARLS stroke	7 years	+ SAPA	0.628365	0.824123
CHARLS stroke	7 years	+ SAPA	0.628685	0.824123
CHARLS stroke	7 years	+ SAPA	0.629005	0.824123
CHARLS stroke	7 years	+ SAPA	0.629327	0.824123
CHARLS stroke	7 years	+ SAPA	0.629649	0.824123
CHARLS stroke	7 years	+ SAPA	0.629971	0.824123
CHARLS stroke	7 years	+ SAPA	0.630293	0.824123
CHARLS stroke	7 years	+ SAPA	0.630614	0.824123
CHARLS stroke	7 years	+ SAPA	0.630934	0.824123
CHARLS stroke	7 years	+ SAPA	0.631255	0.824123
CHARLS stroke	7 years	+ SAPA	0.631577	0.824123
CHARLS stroke	7 years	+ SAPA	0.631897	0.824123
CHARLS stroke	7 years	+ SAPA	0.632218	0.824123
CHARLS stroke	7 years	+ SAPA	0.63254	0.824123
CHARLS stroke	7 years	+ SAPA	0.632861	0.824123
CHARLS stroke	7 years	+ SAPA	0.633183	0.824123
CHARLS stroke	7 years	+ SAPA	0.633503	0.824123
CHARLS stroke	7 years	+ SAPA	0.633825	0.824123
CHARLS stroke	7 years	+ SAPA	0.634146	0.824123
CHARLS stroke	7 years	+ SAPA	0.634468	0.824123
CHARLS stroke	7 years	+ SAPA	0.634789	0.824123
CHARLS stroke	7 years	+ SAPA	0.635112	0.824123
CHARLS stroke	7 years	+ SAPA	0.635432	0.824123
CHARLS stroke	7 years	+ SAPA	0.635754	0.824123
CHARLS stroke	7 years	+ SAPA	0.636074	0.824123
CHARLS stroke	7 years	+ SAPA	0.636396	0.824123
CHARLS stroke	7 years	+ SAPA	0.636718	0.824123
CHARLS stroke	7 years	+ SAPA	0.637038	0.824123
CHARLS stroke	7 years	+ SAPA	0.637359	0.824123
CHARLS stroke	7 years	+ SAPA	0.637681	0.824123
CHARLS stroke	7 years	+ SAPA	0.638002	0.824123
CHARLS stroke	7 years	+ SAPA	0.638322	0.824123
CHARLS stroke	7 years	+ SAPA	0.638644	0.824123
CHARLS stroke	7 years	+ SAPA	0.638966	0.824123
CHARLS stroke	7 years	+ SAPA	0.639286	0.824123
CHARLS stroke	7 years	+ SAPA	0.639607	0.824123
CHARLS stroke	7 years	+ SAPA	0.639929	0.824123
CHARLS stroke	7 years	+ SAPA	0.640249	0.824123
CHARLS stroke	7 years	+ SAPA	0.640249	0.830329
CHARLS stroke	7 years	+ SAPA	0.640569	0.830329
CHARLS stroke	7 years	+ SAPA	0.640891	0.830329
CHARLS stroke	7 years	+ SAPA	0.641213	0.830329
CHARLS stroke	7 years	+ SAPA	0.641533	0.830329
CHARLS stroke	7 years	+ SAPA	0.641855	0.830329
CHARLS stroke	7 years	+ SAPA	0.642176	0.830329
CHARLS stroke	7 years	+ SAPA	0.642496	0.830329
CHARLS stroke	7 years	+ SAPA	0.642818	0.830329
CHARLS stroke	7 years	+ SAPA	0.643138	0.830329
CHARLS stroke	7 years	+ SAPA	0.643458	0.830329
CHARLS stroke	7 years	+ SAPA	0.643781	0.830329
CHARLS stroke	7 years	+ SAPA	0.644102	0.830329
CHARLS stroke	7 years	+ SAPA	0.644424	0.830329
CHARLS stroke	7 years	+ SAPA	0.644746	0.830329
CHARLS stroke	7 years	+ SAPA	0.645067	0.830329
CHARLS stroke	7 years	+ SAPA	0.645387	0.830329
CHARLS stroke	7 years	+ SAPA	0.645709	0.830329
CHARLS stroke	7 years	+ SAPA	0.646031	0.830329
CHARLS stroke	7 years	+ SAPA	0.646351	0.830329
CHARLS stroke	7 years	+ SAPA	0.646673	0.830329
CHARLS stroke	7 years	+ SAPA	0.646993	0.830329
CHARLS stroke	7 years	+ SAPA	0.647313	0.830329
CHARLS stroke	7 years	+ SAPA	0.647635	0.830329
CHARLS stroke	7 years	+ SAPA	0.647957	0.830329
CHARLS stroke	7 years	+ SAPA	0.647957	0.836534
CHARLS stroke	7 years	+ SAPA	0.648279	0.836534
CHARLS stroke	7 years	+ SAPA	0.648601	0.836534
CHARLS stroke	7 years	+ SAPA	0.648601	0.842768
CHARLS stroke	7 years	+ SAPA	0.648922	0.842768
CHARLS stroke	7 years	+ SAPA	0.649242	0.842768
CHARLS stroke	7 years	+ SAPA	0.649564	0.842768
CHARLS stroke	7 years	+ SAPA	0.649884	0.842768
CHARLS stroke	7 years	+ SAPA	0.650206	0.842768
CHARLS stroke	7 years	+ SAPA	0.650527	0.842768
CHARLS stroke	7 years	+ SAPA	0.650848	0.842768
CHARLS stroke	7 years	+ SAPA	0.65117	0.842768
CHARLS stroke	7 years	+ SAPA	0.651492	0.842768
CHARLS stroke	7 years	+ SAPA	0.651814	0.842768
CHARLS stroke	7 years	+ SAPA	0.652136	0.842768
CHARLS stroke	7 years	+ SAPA	0.652457	0.842768
CHARLS stroke	7 years	+ SAPA	0.652779	0.842768
CHARLS stroke	7 years	+ SAPA	0.653099	0.842768
CHARLS stroke	7 years	+ SAPA	0.653419	0.842768
CHARLS stroke	7 years	+ SAPA	0.653739	0.842768
CHARLS stroke	7 years	+ SAPA	0.654061	0.842768
CHARLS stroke	7 years	+ SAPA	0.654383	0.842768
CHARLS stroke	7 years	+ SAPA	0.654705	0.842768
CHARLS stroke	7 years	+ SAPA	0.655027	0.842768
CHARLS stroke	7 years	+ SAPA	0.655349	0.842768
CHARLS stroke	7 years	+ SAPA	0.65567	0.842768
CHARLS stroke	7 years	+ SAPA	0.655991	0.842768
CHARLS stroke	7 years	+ SAPA	0.656312	0.842768
CHARLS stroke	7 years	+ SAPA	0.656632	0.842768
CHARLS stroke	7 years	+ SAPA	0.656953	0.842768
CHARLS stroke	7 years	+ SAPA	0.657275	0.842768
CHARLS stroke	7 years	+ SAPA	0.657595	0.842768
CHARLS stroke	7 years	+ SAPA	0.657916	0.842768
CHARLS stroke	7 years	+ SAPA	0.658237	0.842768
CHARLS stroke	7 years	+ SAPA	0.658559	0.842768
CHARLS stroke	7 years	+ SAPA	0.658881	0.842768
CHARLS stroke	7 years	+ SAPA	0.659201	0.842768
CHARLS stroke	7 years	+ SAPA	0.659523	0.842768
CHARLS stroke	7 years	+ SAPA	0.659845	0.842768
CHARLS stroke	7 years	+ SAPA	0.660167	0.842768
CHARLS stroke	7 years	+ SAPA	0.660487	0.842768
CHARLS stroke	7 years	+ SAPA	0.660809	0.842768
CHARLS stroke	7 years	+ SAPA	0.66113	0.842768
CHARLS stroke	7 years	+ SAPA	0.661452	0.842768
CHARLS stroke	7 years	+ SAPA	0.661774	0.842768
CHARLS stroke	7 years	+ SAPA	0.662095	0.842768
CHARLS stroke	7 years	+ SAPA	0.662415	0.842768
CHARLS stroke	7 years	+ SAPA	0.662737	0.842768
CHARLS stroke	7 years	+ SAPA	0.663057	0.842768
CHARLS stroke	7 years	+ SAPA	0.663377	0.842768
CHARLS stroke	7 years	+ SAPA	0.663698	0.842768
CHARLS stroke	7 years	+ SAPA	0.664018	0.842768
CHARLS stroke	7 years	+ SAPA	0.66434	0.842768
CHARLS stroke	7 years	+ SAPA	0.664662	0.842768
CHARLS stroke	7 years	+ SAPA	0.664984	0.842768
CHARLS stroke	7 years	+ SAPA	0.665304	0.842768
CHARLS stroke	7 years	+ SAPA	0.665624	0.842768
CHARLS stroke	7 years	+ SAPA	0.665946	0.842768
CHARLS stroke	7 years	+ SAPA	0.666266	0.842768
CHARLS stroke	7 years	+ SAPA	0.666587	0.842768
CHARLS stroke	7 years	+ SAPA	0.666909	0.842768
CHARLS stroke	7 years	+ SAPA	0.667231	0.842768
CHARLS stroke	7 years	+ SAPA	0.667552	0.842768
CHARLS stroke	7 years	+ SAPA	0.667872	0.842768
CHARLS stroke	7 years	+ SAPA	0.668194	0.842768
CHARLS stroke	7 years	+ SAPA	0.668516	0.842768
CHARLS stroke	7 years	+ SAPA	0.668838	0.842768
CHARLS stroke	7 years	+ SAPA	0.669159	0.842768
CHARLS stroke	7 years	+ SAPA	0.669482	0.842768
CHARLS stroke	7 years	+ SAPA	0.669803	0.842768
CHARLS stroke	7 years	+ SAPA	0.670126	0.842768
CHARLS stroke	7 years	+ SAPA	0.670446	0.842768
CHARLS stroke	7 years	+ SAPA	0.670768	0.842768
CHARLS stroke	7 years	+ SAPA	0.67109	0.842768
CHARLS stroke	7 years	+ SAPA	0.67141	0.842768
CHARLS stroke	7 years	+ SAPA	0.671732	0.842768
CHARLS stroke	7 years	+ SAPA	0.672052	0.842768
CHARLS stroke	7 years	+ SAPA	0.672374	0.842768
CHARLS stroke	7 years	+ SAPA	0.672694	0.842768
CHARLS stroke	7 years	+ SAPA	0.673015	0.842768
CHARLS stroke	7 years	+ SAPA	0.673337	0.842768
CHARLS stroke	7 years	+ SAPA	0.673659	0.842768
CHARLS stroke	7 years	+ SAPA	0.673979	0.842768
CHARLS stroke	7 years	+ SAPA	0.674301	0.842768
CHARLS stroke	7 years	+ SAPA	0.674623	0.842768
CHARLS stroke	7 years	+ SAPA	0.674945	0.842768
CHARLS stroke	7 years	+ SAPA	0.675266	0.842768
CHARLS stroke	7 years	+ SAPA	0.675588	0.842768
CHARLS stroke	7 years	+ SAPA	0.675908	0.842768
CHARLS stroke	7 years	+ SAPA	0.676229	0.842768
CHARLS stroke	7 years	+ SAPA	0.67655	0.842768
CHARLS stroke	7 years	+ SAPA	0.676872	0.842768
CHARLS stroke	7 years	+ SAPA	0.677194	0.842768
CHARLS stroke	7 years	+ SAPA	0.677194	0.848722
CHARLS stroke	7 years	+ SAPA	0.677514	0.848722
CHARLS stroke	7 years	+ SAPA	0.677836	0.848722
CHARLS stroke	7 years	+ SAPA	0.678158	0.848722
CHARLS stroke	7 years	+ SAPA	0.67848	0.848722
CHARLS stroke	7 years	+ SAPA	0.678802	0.848722
CHARLS stroke	7 years	+ SAPA	0.679122	0.848722
CHARLS stroke	7 years	+ SAPA	0.679444	0.848722
CHARLS stroke	7 years	+ SAPA	0.679766	0.848722
CHARLS stroke	7 years	+ SAPA	0.680086	0.848722
CHARLS stroke	7 years	+ SAPA	0.680408	0.848722
CHARLS stroke	7 years	+ SAPA	0.68073	0.848722
CHARLS stroke	7 years	+ SAPA	0.681051	0.848722
CHARLS stroke	7 years	+ SAPA	0.681373	0.848722
CHARLS stroke	7 years	+ SAPA	0.681695	0.848722
CHARLS stroke	7 years	+ SAPA	0.681695	0.854676
CHARLS stroke	7 years	+ SAPA	0.682016	0.854676
CHARLS stroke	7 years	+ SAPA	0.682336	0.854676
CHARLS stroke	7 years	+ SAPA	0.682658	0.854676
CHARLS stroke	7 years	+ SAPA	0.68298	0.854676
CHARLS stroke	7 years	+ SAPA	0.683299	0.854676
CHARLS stroke	7 years	+ SAPA	0.683622	0.854676
CHARLS stroke	7 years	+ SAPA	0.683942	0.854676
CHARLS stroke	7 years	+ SAPA	0.684263	0.854676
CHARLS stroke	7 years	+ SAPA	0.684585	0.854676
CHARLS stroke	7 years	+ SAPA	0.684907	0.854676
CHARLS stroke	7 years	+ SAPA	0.685229	0.854676
CHARLS stroke	7 years	+ SAPA	0.685551	0.854676
CHARLS stroke	7 years	+ SAPA	0.685871	0.854676
CHARLS stroke	7 years	+ SAPA	0.686191	0.854676
CHARLS stroke	7 years	+ SAPA	0.686511	0.854676
CHARLS stroke	7 years	+ SAPA	0.686833	0.854676
CHARLS stroke	7 years	+ SAPA	0.687155	0.854676
CHARLS stroke	7 years	+ SAPA	0.687475	0.854676
CHARLS stroke	7 years	+ SAPA	0.687796	0.854676
CHARLS stroke	7 years	+ SAPA	0.688118	0.854676
CHARLS stroke	7 years	+ SAPA	0.688438	0.854676
CHARLS stroke	7 years	+ SAPA	0.68876	0.854676
CHARLS stroke	7 years	+ SAPA	0.68908	0.854676
CHARLS stroke	7 years	+ SAPA	0.689402	0.854676
CHARLS stroke	7 years	+ SAPA	0.689723	0.854676
CHARLS stroke	7 years	+ SAPA	0.690044	0.854676
CHARLS stroke	7 years	+ SAPA	0.690363	0.854676
CHARLS stroke	7 years	+ SAPA	0.690363	0.860899
CHARLS stroke	7 years	+ SAPA	0.690685	0.860899
CHARLS stroke	7 years	+ SAPA	0.691007	0.860899
CHARLS stroke	7 years	+ SAPA	0.691327	0.860899
CHARLS stroke	7 years	+ SAPA	0.691649	0.860899
CHARLS stroke	7 years	+ SAPA	0.691969	0.860899
CHARLS stroke	7 years	+ SAPA	0.692291	0.860899
CHARLS stroke	7 years	+ SAPA	0.692612	0.860899
CHARLS stroke	7 years	+ SAPA	0.692932	0.860899
CHARLS stroke	7 years	+ SAPA	0.693253	0.860899
CHARLS stroke	7 years	+ SAPA	0.693575	0.860899
CHARLS stroke	7 years	+ SAPA	0.693895	0.860899
CHARLS stroke	7 years	+ SAPA	0.694215	0.860899
CHARLS stroke	7 years	+ SAPA	0.694536	0.860899
CHARLS stroke	7 years	+ SAPA	0.694857	0.860899
CHARLS stroke	7 years	+ SAPA	0.695178	0.860899
CHARLS stroke	7 years	+ SAPA	0.6955	0.860899
CHARLS stroke	7 years	+ SAPA	0.695822	0.860899
CHARLS stroke	7 years	+ SAPA	0.696144	0.860899
CHARLS stroke	7 years	+ SAPA	0.696463	0.860899
CHARLS stroke	7 years	+ SAPA	0.696785	0.860899
CHARLS stroke	7 years	+ SAPA	0.697107	0.860899
CHARLS stroke	7 years	+ SAPA	0.697427	0.860899
CHARLS stroke	7 years	+ SAPA	0.697749	0.860899
CHARLS stroke	7 years	+ SAPA	0.698069	0.860899
CHARLS stroke	7 years	+ SAPA	0.698391	0.860899
CHARLS stroke	7 years	+ SAPA	0.698713	0.860899
CHARLS stroke	7 years	+ SAPA	0.699035	0.860899
CHARLS stroke	7 years	+ SAPA	0.699356	0.860899
CHARLS stroke	7 years	+ SAPA	0.699677	0.860899
CHARLS stroke	7 years	+ SAPA	0.699999	0.860899
CHARLS stroke	7 years	+ SAPA	0.700321	0.860899
CHARLS stroke	7 years	+ SAPA	0.700643	0.860899
CHARLS stroke	7 years	+ SAPA	0.700963	0.860899
CHARLS stroke	7 years	+ SAPA	0.701285	0.860899
CHARLS stroke	7 years	+ SAPA	0.701606	0.860899
CHARLS stroke	7 years	+ SAPA	0.701926	0.860899
CHARLS stroke	7 years	+ SAPA	0.702247	0.860899
CHARLS stroke	7 years	+ SAPA	0.702569	0.860899
CHARLS stroke	7 years	+ SAPA	0.702891	0.860899
CHARLS stroke	7 years	+ SAPA	0.703213	0.860899
CHARLS stroke	7 years	+ SAPA	0.703533	0.860899
CHARLS stroke	7 years	+ SAPA	0.703533	0.866851
CHARLS stroke	7 years	+ SAPA	0.703855	0.866851
CHARLS stroke	7 years	+ SAPA	0.704177	0.866851
CHARLS stroke	7 years	+ SAPA	0.704498	0.866851
CHARLS stroke	7 years	+ SAPA	0.70482	0.866851
CHARLS stroke	7 years	+ SAPA	0.705142	0.866851
CHARLS stroke	7 years	+ SAPA	0.705464	0.866851
CHARLS stroke	7 years	+ SAPA	0.705784	0.866851
CHARLS stroke	7 years	+ SAPA	0.706106	0.866851
CHARLS stroke	7 years	+ SAPA	0.706427	0.866851
CHARLS stroke	7 years	+ SAPA	0.706749	0.866851
CHARLS stroke	7 years	+ SAPA	0.707071	0.866851
CHARLS stroke	7 years	+ SAPA	0.707393	0.866851
CHARLS stroke	7 years	+ SAPA	0.707713	0.866851
CHARLS stroke	7 years	+ SAPA	0.708033	0.866851
CHARLS stroke	7 years	+ SAPA	0.708355	0.866851
CHARLS stroke	7 years	+ SAPA	0.708355	0.872812
CHARLS stroke	7 years	+ SAPA	0.708677	0.872812
CHARLS stroke	7 years	+ SAPA	0.708998	0.872812
CHARLS stroke	7 years	+ SAPA	0.709318	0.872812
CHARLS stroke	7 years	+ SAPA	0.70964	0.872812
CHARLS stroke	7 years	+ SAPA	0.709962	0.872812
CHARLS stroke	7 years	+ SAPA	0.710282	0.872812
CHARLS stroke	7 years	+ SAPA	0.710604	0.872812
CHARLS stroke	7 years	+ SAPA	0.710604	0.878763
CHARLS stroke	7 years	+ SAPA	0.710924	0.878763
CHARLS stroke	7 years	+ SAPA	0.711244	0.878763
CHARLS stroke	7 years	+ SAPA	0.711565	0.878763
CHARLS stroke	7 years	+ SAPA	0.711887	0.878763
CHARLS stroke	7 years	+ SAPA	0.712209	0.878763
CHARLS stroke	7 years	+ SAPA	0.712531	0.878763
CHARLS stroke	7 years	+ SAPA	0.712531	0.884987
CHARLS stroke	7 years	+ SAPA	0.712853	0.884987
CHARLS stroke	7 years	+ SAPA	0.713174	0.884987
CHARLS stroke	7 years	+ SAPA	0.713496	0.884987
CHARLS stroke	7 years	+ SAPA	0.713818	0.884987
CHARLS stroke	7 years	+ SAPA	0.714138	0.884987
CHARLS stroke	7 years	+ SAPA	0.71446	0.884987
CHARLS stroke	7 years	+ SAPA	0.714781	0.884987
CHARLS stroke	7 years	+ SAPA	0.715101	0.884987
CHARLS stroke	7 years	+ SAPA	0.715422	0.884987
CHARLS stroke	7 years	+ SAPA	0.715743	0.884987
CHARLS stroke	7 years	+ SAPA	0.716064	0.884987
CHARLS stroke	7 years	+ SAPA	0.716385	0.884987
CHARLS stroke	7 years	+ SAPA	0.716707	0.884987
CHARLS stroke	7 years	+ SAPA	0.717029	0.884987
CHARLS stroke	7 years	+ SAPA	0.717349	0.884987
CHARLS stroke	7 years	+ SAPA	0.71767	0.884987
CHARLS stroke	7 years	+ SAPA	0.717992	0.884987
CHARLS stroke	7 years	+ SAPA	0.718312	0.884987
CHARLS stroke	7 years	+ SAPA	0.718634	0.884987
CHARLS stroke	7 years	+ SAPA	0.718956	0.884987
CHARLS stroke	7 years	+ SAPA	0.719278	0.884987
CHARLS stroke	7 years	+ SAPA	0.719599	0.884987
CHARLS stroke	7 years	+ SAPA	0.71992	0.884987
CHARLS stroke	7 years	+ SAPA	0.720242	0.884987
CHARLS stroke	7 years	+ SAPA	0.720564	0.884987
CHARLS stroke	7 years	+ SAPA	0.720886	0.884987
CHARLS stroke	7 years	+ SAPA	0.721208	0.884987
CHARLS stroke	7 years	+ SAPA	0.721529	0.884987
CHARLS stroke	7 years	+ SAPA	0.72185	0.884987
CHARLS stroke	7 years	+ SAPA	0.722172	0.884987
CHARLS stroke	7 years	+ SAPA	0.722493	0.884987
CHARLS stroke	7 years	+ SAPA	0.722815	0.884987
CHARLS stroke	7 years	+ SAPA	0.723137	0.884987
CHARLS stroke	7 years	+ SAPA	0.723459	0.884987
CHARLS stroke	7 years	+ SAPA	0.723459	0.890941
CHARLS stroke	7 years	+ SAPA	0.72378	0.890941
CHARLS stroke	7 years	+ SAPA	0.72378	0.896893
CHARLS stroke	7 years	+ SAPA	0.724102	0.896893
CHARLS stroke	7 years	+ SAPA	0.724422	0.896893
CHARLS stroke	7 years	+ SAPA	0.724743	0.896893
CHARLS stroke	7 years	+ SAPA	0.725065	0.896893
CHARLS stroke	7 years	+ SAPA	0.725387	0.896893
CHARLS stroke	7 years	+ SAPA	0.725708	0.896893
CHARLS stroke	7 years	+ SAPA	0.726028	0.896893
CHARLS stroke	7 years	+ SAPA	0.72635	0.896893
CHARLS stroke	7 years	+ SAPA	0.72667	0.896893
CHARLS stroke	7 years	+ SAPA	0.726992	0.896893
CHARLS stroke	7 years	+ SAPA	0.727314	0.896893
CHARLS stroke	7 years	+ SAPA	0.727635	0.896893
CHARLS stroke	7 years	+ SAPA	0.727955	0.896893
CHARLS stroke	7 years	+ SAPA	0.728277	0.896893
CHARLS stroke	7 years	+ SAPA	0.728598	0.896893
CHARLS stroke	7 years	+ SAPA	0.728918	0.896893
CHARLS stroke	7 years	+ SAPA	0.729238	0.896893
CHARLS stroke	7 years	+ SAPA	0.72956	0.896893
CHARLS stroke	7 years	+ SAPA	0.72988	0.896893
CHARLS stroke	7 years	+ SAPA	0.730201	0.896893
CHARLS stroke	7 years	+ SAPA	0.730201	0.902847
CHARLS stroke	7 years	+ SAPA	0.730523	0.902847
CHARLS stroke	7 years	+ SAPA	0.730845	0.902847
CHARLS stroke	7 years	+ SAPA	0.731165	0.902847
CHARLS stroke	7 years	+ SAPA	0.731487	0.902847
CHARLS stroke	7 years	+ SAPA	0.731807	0.902847
CHARLS stroke	7 years	+ SAPA	0.732127	0.902847
CHARLS stroke	7 years	+ SAPA	0.732449	0.902847
CHARLS stroke	7 years	+ SAPA	0.732771	0.902847
CHARLS stroke	7 years	+ SAPA	0.733093	0.902847
CHARLS stroke	7 years	+ SAPA	0.733412	0.902847
CHARLS stroke	7 years	+ SAPA	0.733732	0.902847
CHARLS stroke	7 years	+ SAPA	0.734054	0.902847
CHARLS stroke	7 years	+ SAPA	0.734376	0.902847
CHARLS stroke	7 years	+ SAPA	0.734697	0.902847
CHARLS stroke	7 years	+ SAPA	0.735019	0.902847
CHARLS stroke	7 years	+ SAPA	0.735338	0.902847
CHARLS stroke	7 years	+ SAPA	0.735659	0.902847
CHARLS stroke	7 years	+ SAPA	0.735981	0.902847
CHARLS stroke	7 years	+ SAPA	0.736303	0.902847
CHARLS stroke	7 years	+ SAPA	0.736625	0.902847
CHARLS stroke	7 years	+ SAPA	0.736947	0.902847
CHARLS stroke	7 years	+ SAPA	0.737269	0.902847
CHARLS stroke	7 years	+ SAPA	0.737588	0.902847
CHARLS stroke	7 years	+ SAPA	0.737911	0.902847
CHARLS stroke	7 years	+ SAPA	0.738232	0.902847
CHARLS stroke	7 years	+ SAPA	0.738554	0.902847
CHARLS stroke	7 years	+ SAPA	0.738874	0.902847
CHARLS stroke	7 years	+ SAPA	0.739195	0.902847
CHARLS stroke	7 years	+ SAPA	0.739516	0.902847
CHARLS stroke	7 years	+ SAPA	0.739836	0.902847
CHARLS stroke	7 years	+ SAPA	0.740158	0.902847
CHARLS stroke	7 years	+ SAPA	0.74048	0.902847
CHARLS stroke	7 years	+ SAPA	0.740802	0.902847
CHARLS stroke	7 years	+ SAPA	0.741123	0.902847
CHARLS stroke	7 years	+ SAPA	0.741445	0.902847
CHARLS stroke	7 years	+ SAPA	0.741767	0.902847
CHARLS stroke	7 years	+ SAPA	0.742089	0.902847
CHARLS stroke	7 years	+ SAPA	0.742411	0.902847
CHARLS stroke	7 years	+ SAPA	0.742731	0.902847
CHARLS stroke	7 years	+ SAPA	0.743051	0.902847
CHARLS stroke	7 years	+ SAPA	0.743372	0.902847
CHARLS stroke	7 years	+ SAPA	0.743693	0.902847
CHARLS stroke	7 years	+ SAPA	0.744015	0.902847
CHARLS stroke	7 years	+ SAPA	0.744337	0.902847
CHARLS stroke	7 years	+ SAPA	0.744659	0.902847
CHARLS stroke	7 years	+ SAPA	0.74498	0.902847
CHARLS stroke	7 years	+ SAPA	0.745302	0.902847
CHARLS stroke	7 years	+ SAPA	0.745622	0.902847
CHARLS stroke	7 years	+ SAPA	0.745944	0.902847
CHARLS stroke	7 years	+ SAPA	0.746266	0.902847
CHARLS stroke	7 years	+ SAPA	0.746588	0.902847
CHARLS stroke	7 years	+ SAPA	0.746909	0.902847
CHARLS stroke	7 years	+ SAPA	0.74723	0.902847
CHARLS stroke	7 years	+ SAPA	0.747551	0.902847
CHARLS stroke	7 years	+ SAPA	0.747873	0.902847
CHARLS stroke	7 years	+ SAPA	0.748195	0.902847
CHARLS stroke	7 years	+ SAPA	0.748517	0.902847
CHARLS stroke	7 years	+ SAPA	0.748838	0.902847
CHARLS stroke	7 years	+ SAPA	0.74916	0.902847
CHARLS stroke	7 years	+ SAPA	0.749481	0.902847
CHARLS stroke	7 years	+ SAPA	0.749801	0.902847
CHARLS stroke	7 years	+ SAPA	0.750123	0.902847
CHARLS stroke	7 years	+ SAPA	0.750445	0.902847
CHARLS stroke	7 years	+ SAPA	0.750765	0.902847
CHARLS stroke	7 years	+ SAPA	0.751087	0.902847
CHARLS stroke	7 years	+ SAPA	0.751408	0.902847
CHARLS stroke	7 years	+ SAPA	0.75173	0.902847
CHARLS stroke	7 years	+ SAPA	0.752049	0.902847
CHARLS stroke	7 years	+ SAPA	0.752372	0.902847
CHARLS stroke	7 years	+ SAPA	0.752692	0.902847
CHARLS stroke	7 years	+ SAPA	0.753012	0.902847
CHARLS stroke	7 years	+ SAPA	0.753332	0.902847
CHARLS stroke	7 years	+ SAPA	0.753652	0.902847
CHARLS stroke	7 years	+ SAPA	0.753974	0.902847
CHARLS stroke	7 years	+ SAPA	0.754294	0.902847
CHARLS stroke	7 years	+ SAPA	0.754614	0.902847
CHARLS stroke	7 years	+ SAPA	0.754935	0.902847
CHARLS stroke	7 years	+ SAPA	0.755257	0.902847
CHARLS stroke	7 years	+ SAPA	0.755579	0.902847
CHARLS stroke	7 years	+ SAPA	0.755899	0.902847
CHARLS stroke	7 years	+ SAPA	0.756219	0.902847
CHARLS stroke	7 years	+ SAPA	0.75654	0.902847
CHARLS stroke	7 years	+ SAPA	0.756862	0.902847
CHARLS stroke	7 years	+ SAPA	0.757184	0.902847
CHARLS stroke	7 years	+ SAPA	0.757506	0.902847
CHARLS stroke	7 years	+ SAPA	0.757827	0.902847
CHARLS stroke	7 years	+ SAPA	0.758149	0.902847
CHARLS stroke	7 years	+ SAPA	0.75847	0.902847
CHARLS stroke	7 years	+ SAPA	0.75879	0.902847
CHARLS stroke	7 years	+ SAPA	0.759112	0.902847
CHARLS stroke	7 years	+ SAPA	0.759433	0.902847
CHARLS stroke	7 years	+ SAPA	0.759754	0.902847
CHARLS stroke	7 years	+ SAPA	0.760076	0.902847
CHARLS stroke	7 years	+ SAPA	0.760076	0.908799
CHARLS stroke	7 years	+ SAPA	0.760398	0.908799
CHARLS stroke	7 years	+ SAPA	0.760719	0.908799
CHARLS stroke	7 years	+ SAPA	0.761041	0.908799
CHARLS stroke	7 years	+ SAPA	0.761363	0.908799
CHARLS stroke	7 years	+ SAPA	0.761685	0.908799
CHARLS stroke	7 years	+ SAPA	0.762007	0.908799
CHARLS stroke	7 years	+ SAPA	0.762329	0.908799
CHARLS stroke	7 years	+ SAPA	0.762651	0.908799
CHARLS stroke	7 years	+ SAPA	0.762972	0.908799
CHARLS stroke	7 years	+ SAPA	0.763294	0.908799
CHARLS stroke	7 years	+ SAPA	0.763615	0.908799
CHARLS stroke	7 years	+ SAPA	0.763937	0.908799
CHARLS stroke	7 years	+ SAPA	0.764258	0.908799
CHARLS stroke	7 years	+ SAPA	0.764578	0.908799
CHARLS stroke	7 years	+ SAPA	0.7649	0.908799
CHARLS stroke	7 years	+ SAPA	0.765222	0.908799
CHARLS stroke	7 years	+ SAPA	0.765542	0.908799
CHARLS stroke	7 years	+ SAPA	0.765864	0.908799
CHARLS stroke	7 years	+ SAPA	0.766183	0.908799
CHARLS stroke	7 years	+ SAPA	0.766504	0.908799
CHARLS stroke	7 years	+ SAPA	0.766826	0.908799
CHARLS stroke	7 years	+ SAPA	0.767148	0.908799
CHARLS stroke	7 years	+ SAPA	0.767468	0.908799
CHARLS stroke	7 years	+ SAPA	0.767789	0.908799
CHARLS stroke	7 years	+ SAPA	0.768111	0.908799
CHARLS stroke	7 years	+ SAPA	0.768433	0.908799
CHARLS stroke	7 years	+ SAPA	0.768754	0.908799
CHARLS stroke	7 years	+ SAPA	0.769076	0.908799
CHARLS stroke	7 years	+ SAPA	0.769398	0.908799
CHARLS stroke	7 years	+ SAPA	0.769719	0.908799
CHARLS stroke	7 years	+ SAPA	0.770041	0.908799
CHARLS stroke	7 years	+ SAPA	0.770361	0.908799
CHARLS stroke	7 years	+ SAPA	0.770682	0.908799
CHARLS stroke	7 years	+ SAPA	0.771004	0.908799
CHARLS stroke	7 years	+ SAPA	0.771324	0.908799
CHARLS stroke	7 years	+ SAPA	0.771643	0.908799
CHARLS stroke	7 years	+ SAPA	0.771963	0.908799
CHARLS stroke	7 years	+ SAPA	0.772285	0.908799
CHARLS stroke	7 years	+ SAPA	0.772607	0.908799
CHARLS stroke	7 years	+ SAPA	0.772929	0.908799
CHARLS stroke	7 years	+ SAPA	0.773249	0.908799
CHARLS stroke	7 years	+ SAPA	0.773568	0.908799
CHARLS stroke	7 years	+ SAPA	0.773891	0.908799
CHARLS stroke	7 years	+ SAPA	0.774212	0.908799
CHARLS stroke	7 years	+ SAPA	0.774532	0.908799
CHARLS stroke	7 years	+ SAPA	0.774854	0.908799
CHARLS stroke	7 years	+ SAPA	0.775174	0.908799
CHARLS stroke	7 years	+ SAPA	0.775495	0.908799
CHARLS stroke	7 years	+ SAPA	0.775817	0.908799
CHARLS stroke	7 years	+ SAPA	0.776137	0.908799
CHARLS stroke	7 years	+ SAPA	0.776458	0.908799
CHARLS stroke	7 years	+ SAPA	0.776779	0.908799
CHARLS stroke	7 years	+ SAPA	0.777099	0.908799
CHARLS stroke	7 years	+ SAPA	0.777421	0.908799
CHARLS stroke	7 years	+ SAPA	0.777743	0.908799
CHARLS stroke	7 years	+ SAPA	0.778065	0.908799
CHARLS stroke	7 years	+ SAPA	0.778387	0.908799
CHARLS stroke	7 years	+ SAPA	0.778708	0.908799
CHARLS stroke	7 years	+ SAPA	0.779028	0.908799
CHARLS stroke	7 years	+ SAPA	0.77935	0.908799
CHARLS stroke	7 years	+ SAPA	0.779672	0.908799
CHARLS stroke	7 years	+ SAPA	0.779994	0.908799
CHARLS stroke	7 years	+ SAPA	0.780316	0.908799
CHARLS stroke	7 years	+ SAPA	0.780638	0.908799
CHARLS stroke	7 years	+ SAPA	0.780958	0.908799
CHARLS stroke	7 years	+ SAPA	0.78128	0.908799
CHARLS stroke	7 years	+ SAPA	0.781601	0.908799
CHARLS stroke	7 years	+ SAPA	0.781923	0.908799
CHARLS stroke	7 years	+ SAPA	0.782244	0.908799
CHARLS stroke	7 years	+ SAPA	0.782244	0.915028
CHARLS stroke	7 years	+ SAPA	0.782564	0.915028
CHARLS stroke	7 years	+ SAPA	0.782886	0.915028
CHARLS stroke	7 years	+ SAPA	0.783208	0.915028
CHARLS stroke	7 years	+ SAPA	0.78353	0.915028
CHARLS stroke	7 years	+ SAPA	0.78353	0.921257
CHARLS stroke	7 years	+ SAPA	0.78385	0.921257
CHARLS stroke	7 years	+ SAPA	0.78417	0.921257
CHARLS stroke	7 years	+ SAPA	0.78417	0.927491
CHARLS stroke	7 years	+ SAPA	0.78449	0.927491
CHARLS stroke	7 years	+ SAPA	0.784812	0.927491
CHARLS stroke	7 years	+ SAPA	0.785133	0.927491
CHARLS stroke	7 years	+ SAPA	0.785454	0.927491
CHARLS stroke	7 years	+ SAPA	0.785774	0.927491
CHARLS stroke	7 years	+ SAPA	0.786095	0.927491
CHARLS stroke	7 years	+ SAPA	0.786416	0.927491
CHARLS stroke	7 years	+ SAPA	0.786738	0.927491
CHARLS stroke	7 years	+ SAPA	0.78706	0.927491
CHARLS stroke	7 years	+ SAPA	0.787381	0.927491
CHARLS stroke	7 years	+ SAPA	0.787701	0.927491
CHARLS stroke	7 years	+ SAPA	0.788023	0.927491
CHARLS stroke	7 years	+ SAPA	0.788344	0.927491
CHARLS stroke	7 years	+ SAPA	0.788663	0.927491
CHARLS stroke	7 years	+ SAPA	0.788985	0.927491
CHARLS stroke	7 years	+ SAPA	0.789306	0.927491
CHARLS stroke	7 years	+ SAPA	0.789627	0.927491
CHARLS stroke	7 years	+ SAPA	0.789948	0.927491
CHARLS stroke	7 years	+ SAPA	0.790268	0.927491
CHARLS stroke	7 years	+ SAPA	0.79059	0.927491
CHARLS stroke	7 years	+ SAPA	0.79091	0.927491
CHARLS stroke	7 years	+ SAPA	0.79123	0.927491
CHARLS stroke	7 years	+ SAPA	0.791552	0.927491
CHARLS stroke	7 years	+ SAPA	0.791874	0.927491
CHARLS stroke	7 years	+ SAPA	0.792195	0.927491
CHARLS stroke	7 years	+ SAPA	0.792517	0.927491
CHARLS stroke	7 years	+ SAPA	0.792839	0.927491
CHARLS stroke	7 years	+ SAPA	0.792839	0.933714
CHARLS stroke	7 years	+ SAPA	0.793159	0.933714
CHARLS stroke	7 years	+ SAPA	0.79348	0.933714
CHARLS stroke	7 years	+ SAPA	0.79348	0.939666
CHARLS stroke	7 years	+ SAPA	0.793801	0.939666
CHARLS stroke	7 years	+ SAPA	0.794122	0.939666
CHARLS stroke	7 years	+ SAPA	0.794443	0.939666
CHARLS stroke	7 years	+ SAPA	0.794763	0.939666
CHARLS stroke	7 years	+ SAPA	0.795085	0.939666
CHARLS stroke	7 years	+ SAPA	0.795405	0.939666
CHARLS stroke	7 years	+ SAPA	0.795726	0.939666
CHARLS stroke	7 years	+ SAPA	0.796048	0.939666
CHARLS stroke	7 years	+ SAPA	0.796369	0.939666
CHARLS stroke	7 years	+ SAPA	0.796691	0.939666
CHARLS stroke	7 years	+ SAPA	0.797013	0.939666
CHARLS stroke	7 years	+ SAPA	0.797335	0.939666
CHARLS stroke	7 years	+ SAPA	0.797657	0.939666
CHARLS stroke	7 years	+ SAPA	0.797977	0.939666
CHARLS stroke	7 years	+ SAPA	0.798299	0.939666
CHARLS stroke	7 years	+ SAPA	0.798621	0.939666
CHARLS stroke	7 years	+ SAPA	0.798943	0.939666
CHARLS stroke	7 years	+ SAPA	0.799264	0.939666
CHARLS stroke	7 years	+ SAPA	0.799586	0.939666
CHARLS stroke	7 years	+ SAPA	0.799907	0.939666
CHARLS stroke	7 years	+ SAPA	0.800229	0.939666
CHARLS stroke	7 years	+ SAPA	0.800549	0.939666
CHARLS stroke	7 years	+ SAPA	0.800871	0.939666
CHARLS stroke	7 years	+ SAPA	0.801192	0.939666
CHARLS stroke	7 years	+ SAPA	0.801514	0.939666
CHARLS stroke	7 years	+ SAPA	0.801836	0.939666
CHARLS stroke	7 years	+ SAPA	0.802157	0.939666
CHARLS stroke	7 years	+ SAPA	0.802479	0.939666
CHARLS stroke	7 years	+ SAPA	0.802801	0.939666
CHARLS stroke	7 years	+ SAPA	0.803122	0.939666
CHARLS stroke	7 years	+ SAPA	0.803444	0.939666
CHARLS stroke	7 years	+ SAPA	0.803764	0.939666
CHARLS stroke	7 years	+ SAPA	0.804085	0.939666
CHARLS stroke	7 years	+ SAPA	0.804406	0.939666
CHARLS stroke	7 years	+ SAPA	0.804729	0.939666
CHARLS stroke	7 years	+ SAPA	0.805049	0.939666
CHARLS stroke	7 years	+ SAPA	0.80537	0.939666
CHARLS stroke	7 years	+ SAPA	0.805691	0.939666
CHARLS stroke	7 years	+ SAPA	0.806014	0.939666
CHARLS stroke	7 years	+ SAPA	0.806335	0.939666
CHARLS stroke	7 years	+ SAPA	0.806656	0.939666
CHARLS stroke	7 years	+ SAPA	0.806978	0.939666
CHARLS stroke	7 years	+ SAPA	0.8073	0.939666
CHARLS stroke	7 years	+ SAPA	0.807621	0.939666
CHARLS stroke	7 years	+ SAPA	0.807942	0.939666
CHARLS stroke	7 years	+ SAPA	0.808262	0.939666
CHARLS stroke	7 years	+ SAPA	0.808582	0.939666
CHARLS stroke	7 years	+ SAPA	0.808903	0.939666
CHARLS stroke	7 years	+ SAPA	0.809223	0.939666
CHARLS stroke	7 years	+ SAPA	0.809543	0.939666
CHARLS stroke	7 years	+ SAPA	0.809865	0.939666
CHARLS stroke	7 years	+ SAPA	0.810185	0.939666
CHARLS stroke	7 years	+ SAPA	0.810506	0.939666
CHARLS stroke	7 years	+ SAPA	0.810826	0.939666
CHARLS stroke	7 years	+ SAPA	0.811148	0.939666
CHARLS stroke	7 years	+ SAPA	0.81147	0.939666
CHARLS stroke	7 years	+ SAPA	0.811791	0.939666
CHARLS stroke	7 years	+ SAPA	0.812111	0.939666
CHARLS stroke	7 years	+ SAPA	0.812433	0.939666
CHARLS stroke	7 years	+ SAPA	0.812756	0.939666
CHARLS stroke	7 years	+ SAPA	0.813077	0.939666
CHARLS stroke	7 years	+ SAPA	0.813398	0.939666
CHARLS stroke	7 years	+ SAPA	0.81372	0.939666
CHARLS stroke	7 years	+ SAPA	0.814041	0.939666
CHARLS stroke	7 years	+ SAPA	0.814362	0.939666
CHARLS stroke	7 years	+ SAPA	0.814684	0.939666
CHARLS stroke	7 years	+ SAPA	0.815006	0.939666
CHARLS stroke	7 years	+ SAPA	0.815326	0.939666
CHARLS stroke	7 years	+ SAPA	0.815648	0.939666
CHARLS stroke	7 years	+ SAPA	0.815968	0.939666
CHARLS stroke	7 years	+ SAPA	0.81629	0.939666
CHARLS stroke	7 years	+ SAPA	0.81661	0.939666
CHARLS stroke	7 years	+ SAPA	0.816931	0.939666
CHARLS stroke	7 years	+ SAPA	0.817252	0.939666
CHARLS stroke	7 years	+ SAPA	0.817574	0.939666
CHARLS stroke	7 years	+ SAPA	0.817895	0.939666
CHARLS stroke	7 years	+ SAPA	0.818215	0.939666
CHARLS stroke	7 years	+ SAPA	0.818537	0.939666
CHARLS stroke	7 years	+ SAPA	0.818858	0.939666
CHARLS stroke	7 years	+ SAPA	0.819178	0.939666
CHARLS stroke	7 years	+ SAPA	0.8195	0.939666
CHARLS stroke	7 years	+ SAPA	0.819822	0.939666
CHARLS stroke	7 years	+ SAPA	0.820143	0.939666
CHARLS stroke	7 years	+ SAPA	0.820464	0.939666
CHARLS stroke	7 years	+ SAPA	0.820786	0.939666
CHARLS stroke	7 years	+ SAPA	0.821106	0.939666
CHARLS stroke	7 years	+ SAPA	0.821426	0.939666
CHARLS stroke	7 years	+ SAPA	0.821748	0.939666
CHARLS stroke	7 years	+ SAPA	0.82207	0.939666
CHARLS stroke	7 years	+ SAPA	0.82239	0.939666
CHARLS stroke	7 years	+ SAPA	0.82271	0.939666
CHARLS stroke	7 years	+ SAPA	0.823032	0.939666
CHARLS stroke	7 years	+ SAPA	0.823354	0.939666
CHARLS stroke	7 years	+ SAPA	0.823675	0.939666
CHARLS stroke	7 years	+ SAPA	0.823996	0.939666
CHARLS stroke	7 years	+ SAPA	0.824318	0.939666
CHARLS stroke	7 years	+ SAPA	0.82464	0.939666
CHARLS stroke	7 years	+ SAPA	0.824962	0.939666
CHARLS stroke	7 years	+ SAPA	0.825282	0.939666
CHARLS stroke	7 years	+ SAPA	0.825604	0.939666
CHARLS stroke	7 years	+ SAPA	0.825927	0.939666
CHARLS stroke	7 years	+ SAPA	0.826248	0.939666
CHARLS stroke	7 years	+ SAPA	0.82657	0.939666
CHARLS stroke	7 years	+ SAPA	0.82689	0.939666
CHARLS stroke	7 years	+ SAPA	0.82721	0.939666
CHARLS stroke	7 years	+ SAPA	0.827532	0.939666
CHARLS stroke	7 years	+ SAPA	0.827854	0.939666
CHARLS stroke	7 years	+ SAPA	0.828176	0.939666
CHARLS stroke	7 years	+ SAPA	0.828496	0.939666
CHARLS stroke	7 years	+ SAPA	0.828819	0.939666
CHARLS stroke	7 years	+ SAPA	0.829138	0.939666
CHARLS stroke	7 years	+ SAPA	0.829459	0.939666
CHARLS stroke	7 years	+ SAPA	0.829781	0.939666
CHARLS stroke	7 years	+ SAPA	0.830101	0.939666
CHARLS stroke	7 years	+ SAPA	0.830422	0.939666
CHARLS stroke	7 years	+ SAPA	0.830745	0.939666
CHARLS stroke	7 years	+ SAPA	0.831066	0.939666
CHARLS stroke	7 years	+ SAPA	0.831389	0.939666
CHARLS stroke	7 years	+ SAPA	0.831711	0.939666
CHARLS stroke	7 years	+ SAPA	0.832031	0.939666
CHARLS stroke	7 years	+ SAPA	0.832353	0.939666
CHARLS stroke	7 years	+ SAPA	0.832675	0.939666
CHARLS stroke	7 years	+ SAPA	0.832995	0.939666
CHARLS stroke	7 years	+ SAPA	0.833315	0.939666
CHARLS stroke	7 years	+ SAPA	0.833635	0.939666
CHARLS stroke	7 years	+ SAPA	0.833957	0.939666
CHARLS stroke	7 years	+ SAPA	0.834278	0.939666
CHARLS stroke	7 years	+ SAPA	0.834598	0.939666
CHARLS stroke	7 years	+ SAPA	0.83492	0.939666
CHARLS stroke	7 years	+ SAPA	0.835241	0.939666
CHARLS stroke	7 years	+ SAPA	0.835562	0.939666
CHARLS stroke	7 years	+ SAPA	0.835884	0.939666
CHARLS stroke	7 years	+ SAPA	0.836206	0.939666
CHARLS stroke	7 years	+ SAPA	0.836527	0.939666
CHARLS stroke	7 years	+ SAPA	0.836848	0.939666
CHARLS stroke	7 years	+ SAPA	0.83717	0.939666
CHARLS stroke	7 years	+ SAPA	0.837492	0.939666
CHARLS stroke	7 years	+ SAPA	0.837814	0.939666
CHARLS stroke	7 years	+ SAPA	0.838134	0.939666
CHARLS stroke	7 years	+ SAPA	0.838454	0.939666
CHARLS stroke	7 years	+ SAPA	0.838775	0.939666
CHARLS stroke	7 years	+ SAPA	0.839097	0.939666
CHARLS stroke	7 years	+ SAPA	0.839418	0.939666
CHARLS stroke	7 years	+ SAPA	0.83974	0.939666
CHARLS stroke	7 years	+ SAPA	0.840062	0.939666
CHARLS stroke	7 years	+ SAPA	0.840384	0.939666
CHARLS stroke	7 years	+ SAPA	0.840706	0.939666
CHARLS stroke	7 years	+ SAPA	0.841026	0.939666
CHARLS stroke	7 years	+ SAPA	0.841346	0.939666
CHARLS stroke	7 years	+ SAPA	0.841666	0.939666
CHARLS stroke	7 years	+ SAPA	0.841988	0.939666
CHARLS stroke	7 years	+ SAPA	0.841988	0.9459
CHARLS stroke	7 years	+ SAPA	0.842309	0.9459
CHARLS stroke	7 years	+ SAPA	0.842629	0.9459
CHARLS stroke	7 years	+ SAPA	0.842951	0.9459
CHARLS stroke	7 years	+ SAPA	0.843273	0.9459
CHARLS stroke	7 years	+ SAPA	0.843595	0.9459
CHARLS stroke	7 years	+ SAPA	0.843916	0.9459
CHARLS stroke	7 years	+ SAPA	0.844235	0.9459
CHARLS stroke	7 years	+ SAPA	0.844555	0.9459
CHARLS stroke	7 years	+ SAPA	0.844877	0.9459
CHARLS stroke	7 years	+ SAPA	0.844877	0.952129
CHARLS stroke	7 years	+ SAPA	0.845199	0.952129
CHARLS stroke	7 years	+ SAPA	0.84552	0.952129
CHARLS stroke	7 years	+ SAPA	0.845841	0.952129
CHARLS stroke	7 years	+ SAPA	0.846163	0.952129
CHARLS stroke	7 years	+ SAPA	0.846483	0.952129
CHARLS stroke	7 years	+ SAPA	0.846805	0.952129
CHARLS stroke	7 years	+ SAPA	0.847127	0.952129
CHARLS stroke	7 years	+ SAPA	0.847449	0.952129
CHARLS stroke	7 years	+ SAPA	0.84777	0.952129
CHARLS stroke	7 years	+ SAPA	0.848091	0.952129
CHARLS stroke	7 years	+ SAPA	0.848412	0.952129
CHARLS stroke	7 years	+ SAPA	0.848732	0.952129
CHARLS stroke	7 years	+ SAPA	0.849053	0.952129
CHARLS stroke	7 years	+ SAPA	0.849373	0.952129
CHARLS stroke	7 years	+ SAPA	0.849693	0.952129
CHARLS stroke	7 years	+ SAPA	0.850015	0.952129
CHARLS stroke	7 years	+ SAPA	0.850336	0.952129
CHARLS stroke	7 years	+ SAPA	0.850656	0.952129
CHARLS stroke	7 years	+ SAPA	0.850978	0.952129
CHARLS stroke	7 years	+ SAPA	0.8513	0.952129
CHARLS stroke	7 years	+ SAPA	0.851622	0.952129
CHARLS stroke	7 years	+ SAPA	0.851944	0.952129
CHARLS stroke	7 years	+ SAPA	0.852266	0.952129
CHARLS stroke	7 years	+ SAPA	0.852587	0.952129
CHARLS stroke	7 years	+ SAPA	0.852909	0.952129
CHARLS stroke	7 years	+ SAPA	0.853231	0.952129
CHARLS stroke	7 years	+ SAPA	0.853553	0.952129
CHARLS stroke	7 years	+ SAPA	0.853873	0.952129
CHARLS stroke	7 years	+ SAPA	0.854194	0.952129
CHARLS stroke	7 years	+ SAPA	0.854517	0.952129
CHARLS stroke	7 years	+ SAPA	0.854837	0.952129
CHARLS stroke	7 years	+ SAPA	0.855157	0.952129
CHARLS stroke	7 years	+ SAPA	0.855479	0.952129
CHARLS stroke	7 years	+ SAPA	0.8558	0.952129
CHARLS stroke	7 years	+ SAPA	0.85612	0.952129
CHARLS stroke	7 years	+ SAPA	0.856441	0.952129
CHARLS stroke	7 years	+ SAPA	0.856763	0.952129
CHARLS stroke	7 years	+ SAPA	0.857085	0.952129
CHARLS stroke	7 years	+ SAPA	0.857406	0.952129
CHARLS stroke	7 years	+ SAPA	0.857728	0.952129
CHARLS stroke	7 years	+ SAPA	0.85805	0.952129
CHARLS stroke	7 years	+ SAPA	0.858372	0.952129
CHARLS stroke	7 years	+ SAPA	0.858693	0.952129
CHARLS stroke	7 years	+ SAPA	0.859015	0.952129
CHARLS stroke	7 years	+ SAPA	0.859336	0.952129
CHARLS stroke	7 years	+ SAPA	0.859658	0.952129
CHARLS stroke	7 years	+ SAPA	0.859978	0.952129
CHARLS stroke	7 years	+ SAPA	0.860299	0.952129
CHARLS stroke	7 years	+ SAPA	0.860619	0.952129
CHARLS stroke	7 years	+ SAPA	0.86094	0.952129
CHARLS stroke	7 years	+ SAPA	0.86126	0.952129
CHARLS stroke	7 years	+ SAPA	0.861581	0.952129
CHARLS stroke	7 years	+ SAPA	0.861902	0.952129
CHARLS stroke	7 years	+ SAPA	0.862222	0.952129
CHARLS stroke	7 years	+ SAPA	0.862543	0.952129
CHARLS stroke	7 years	+ SAPA	0.862865	0.952129
CHARLS stroke	7 years	+ SAPA	0.863186	0.952129
CHARLS stroke	7 years	+ SAPA	0.863508	0.952129
CHARLS stroke	7 years	+ SAPA	0.863829	0.952129
CHARLS stroke	7 years	+ SAPA	0.864151	0.952129
CHARLS stroke	7 years	+ SAPA	0.864473	0.952129
CHARLS stroke	7 years	+ SAPA	0.864794	0.952129
CHARLS stroke	7 years	+ SAPA	0.865116	0.952129
CHARLS stroke	7 years	+ SAPA	0.865436	0.952129
CHARLS stroke	7 years	+ SAPA	0.865758	0.952129
CHARLS stroke	7 years	+ SAPA	0.866079	0.952129
CHARLS stroke	7 years	+ SAPA	0.866399	0.952129
CHARLS stroke	7 years	+ SAPA	0.866721	0.952129
CHARLS stroke	7 years	+ SAPA	0.867043	0.952129
CHARLS stroke	7 years	+ SAPA	0.867365	0.952129
CHARLS stroke	7 years	+ SAPA	0.867685	0.952129
CHARLS stroke	7 years	+ SAPA	0.868007	0.952129
CHARLS stroke	7 years	+ SAPA	0.868327	0.952129
CHARLS stroke	7 years	+ SAPA	0.868648	0.952129
CHARLS stroke	7 years	+ SAPA	0.868968	0.952129
CHARLS stroke	7 years	+ SAPA	0.86929	0.952129
CHARLS stroke	7 years	+ SAPA	0.86961	0.952129
CHARLS stroke	7 years	+ SAPA	0.869932	0.952129
CHARLS stroke	7 years	+ SAPA	0.870252	0.952129
CHARLS stroke	7 years	+ SAPA	0.870573	0.952129
CHARLS stroke	7 years	+ SAPA	0.870895	0.952129
CHARLS stroke	7 years	+ SAPA	0.871216	0.952129
CHARLS stroke	7 years	+ SAPA	0.871537	0.952129
CHARLS stroke	7 years	+ SAPA	0.871857	0.952129
CHARLS stroke	7 years	+ SAPA	0.872179	0.952129
CHARLS stroke	7 years	+ SAPA	0.872499	0.952129
CHARLS stroke	7 years	+ SAPA	0.872819	0.952129
CHARLS stroke	7 years	+ SAPA	0.873141	0.952129
CHARLS stroke	7 years	+ SAPA	0.873461	0.952129
CHARLS stroke	7 years	+ SAPA	0.873783	0.952129
CHARLS stroke	7 years	+ SAPA	0.874103	0.952129
CHARLS stroke	7 years	+ SAPA	0.874425	0.952129
CHARLS stroke	7 years	+ SAPA	0.874747	0.952129
CHARLS stroke	7 years	+ SAPA	0.875068	0.952129
CHARLS stroke	7 years	+ SAPA	0.875389	0.952129
CHARLS stroke	7 years	+ SAPA	0.875709	0.952129
CHARLS stroke	7 years	+ SAPA	0.876031	0.952129
CHARLS stroke	7 years	+ SAPA	0.876353	0.952129
CHARLS stroke	7 years	+ SAPA	0.876675	0.952129
CHARLS stroke	7 years	+ SAPA	0.876995	0.952129
CHARLS stroke	7 years	+ SAPA	0.877317	0.952129
CHARLS stroke	7 years	+ SAPA	0.877638	0.952129
CHARLS stroke	7 years	+ SAPA	0.87796	0.952129
CHARLS stroke	7 years	+ SAPA	0.878282	0.952129
CHARLS stroke	7 years	+ SAPA	0.878602	0.952129
CHARLS stroke	7 years	+ SAPA	0.878924	0.952129
CHARLS stroke	7 years	+ SAPA	0.879244	0.952129
CHARLS stroke	7 years	+ SAPA	0.879564	0.952129
CHARLS stroke	7 years	+ SAPA	0.879884	0.952129
CHARLS stroke	7 years	+ SAPA	0.880205	0.952129
CHARLS stroke	7 years	+ SAPA	0.880525	0.952129
CHARLS stroke	7 years	+ SAPA	0.880846	0.952129
CHARLS stroke	7 years	+ SAPA	0.881167	0.952129
CHARLS stroke	7 years	+ SAPA	0.881489	0.952129
CHARLS stroke	7 years	+ SAPA	0.881809	0.952129
CHARLS stroke	7 years	+ SAPA	0.882129	0.952129
CHARLS stroke	7 years	+ SAPA	0.882449	0.952129
CHARLS stroke	7 years	+ SAPA	0.882769	0.952129
CHARLS stroke	7 years	+ SAPA	0.88309	0.952129
CHARLS stroke	7 years	+ SAPA	0.883411	0.952129
CHARLS stroke	7 years	+ SAPA	0.883731	0.952129
CHARLS stroke	7 years	+ SAPA	0.884053	0.952129
CHARLS stroke	7 years	+ SAPA	0.884373	0.952129
CHARLS stroke	7 years	+ SAPA	0.884695	0.952129
CHARLS stroke	7 years	+ SAPA	0.885017	0.952129
CHARLS stroke	7 years	+ SAPA	0.885339	0.952129
CHARLS stroke	7 years	+ SAPA	0.885661	0.952129
CHARLS stroke	7 years	+ SAPA	0.885983	0.952129
CHARLS stroke	7 years	+ SAPA	0.886305	0.952129
CHARLS stroke	7 years	+ SAPA	0.886627	0.952129
CHARLS stroke	7 years	+ SAPA	0.886627	0.958081
CHARLS stroke	7 years	+ SAPA	0.886948	0.958081
CHARLS stroke	7 years	+ SAPA	0.887268	0.958081
CHARLS stroke	7 years	+ SAPA	0.88759	0.958081
CHARLS stroke	7 years	+ SAPA	0.88791	0.958081
CHARLS stroke	7 years	+ SAPA	0.888233	0.958081
CHARLS stroke	7 years	+ SAPA	0.888554	0.958081
CHARLS stroke	7 years	+ SAPA	0.888875	0.958081
CHARLS stroke	7 years	+ SAPA	0.889196	0.958081
CHARLS stroke	7 years	+ SAPA	0.889516	0.958081
CHARLS stroke	7 years	+ SAPA	0.889838	0.958081
CHARLS stroke	7 years	+ SAPA	0.890159	0.958081
CHARLS stroke	7 years	+ SAPA	0.890481	0.958081
CHARLS stroke	7 years	+ SAPA	0.890801	0.958081
CHARLS stroke	7 years	+ SAPA	0.891123	0.958081
CHARLS stroke	7 years	+ SAPA	0.891445	0.958081
CHARLS stroke	7 years	+ SAPA	0.891767	0.958081
CHARLS stroke	7 years	+ SAPA	0.892088	0.958081
CHARLS stroke	7 years	+ SAPA	0.892409	0.958081
CHARLS stroke	7 years	+ SAPA	0.89273	0.958081
CHARLS stroke	7 years	+ SAPA	0.893051	0.958081
CHARLS stroke	7 years	+ SAPA	0.893371	0.958081
CHARLS stroke	7 years	+ SAPA	0.893693	0.958081
CHARLS stroke	7 years	+ SAPA	0.894015	0.958081
CHARLS stroke	7 years	+ SAPA	0.894337	0.958081
CHARLS stroke	7 years	+ SAPA	0.894657	0.958081
CHARLS stroke	7 years	+ SAPA	0.894979	0.958081
CHARLS stroke	7 years	+ SAPA	0.895299	0.958081
CHARLS stroke	7 years	+ SAPA	0.895619	0.958081
CHARLS stroke	7 years	+ SAPA	0.895941	0.958081
CHARLS stroke	7 years	+ SAPA	0.896262	0.958081
CHARLS stroke	7 years	+ SAPA	0.896584	0.958081
CHARLS stroke	7 years	+ SAPA	0.896905	0.958081
CHARLS stroke	7 years	+ SAPA	0.897227	0.958081
CHARLS stroke	7 years	+ SAPA	0.897548	0.958081
CHARLS stroke	7 years	+ SAPA	0.897869	0.958081
CHARLS stroke	7 years	+ SAPA	0.898191	0.958081
CHARLS stroke	7 years	+ SAPA	0.898513	0.958081
CHARLS stroke	7 years	+ SAPA	0.898834	0.958081
CHARLS stroke	7 years	+ SAPA	0.899156	0.958081
CHARLS stroke	7 years	+ SAPA	0.899478	0.958081
CHARLS stroke	7 years	+ SAPA	0.8998	0.958081
CHARLS stroke	7 years	+ SAPA	0.900121	0.958081
CHARLS stroke	7 years	+ SAPA	0.900441	0.958081
CHARLS stroke	7 years	+ SAPA	0.900763	0.958081
CHARLS stroke	7 years	+ SAPA	0.901085	0.958081
CHARLS stroke	7 years	+ SAPA	0.901085	0.964019
CHARLS stroke	7 years	+ SAPA	0.901406	0.964019
CHARLS stroke	7 years	+ SAPA	0.901728	0.964019
CHARLS stroke	7 years	+ SAPA	0.90205	0.964019
CHARLS stroke	7 years	+ SAPA	0.902371	0.964019
CHARLS stroke	7 years	+ SAPA	0.902691	0.964019
CHARLS stroke	7 years	+ SAPA	0.903013	0.964019
CHARLS stroke	7 years	+ SAPA	0.903333	0.964019
CHARLS stroke	7 years	+ SAPA	0.903653	0.964019
CHARLS stroke	7 years	+ SAPA	0.903975	0.964019
CHARLS stroke	7 years	+ SAPA	0.904297	0.964019
CHARLS stroke	7 years	+ SAPA	0.904619	0.964019
CHARLS stroke	7 years	+ SAPA	0.904941	0.964019
CHARLS stroke	7 years	+ SAPA	0.905262	0.964019
CHARLS stroke	7 years	+ SAPA	0.905583	0.964019
CHARLS stroke	7 years	+ SAPA	0.905904	0.964019
CHARLS stroke	7 years	+ SAPA	0.906224	0.964019
CHARLS stroke	7 years	+ SAPA	0.906544	0.964019
CHARLS stroke	7 years	+ SAPA	0.906866	0.964019
CHARLS stroke	7 years	+ SAPA	0.907187	0.964019
CHARLS stroke	7 years	+ SAPA	0.907508	0.964019
CHARLS stroke	7 years	+ SAPA	0.90783	0.964019
CHARLS stroke	7 years	+ SAPA	0.908152	0.964019
CHARLS stroke	7 years	+ SAPA	0.908473	0.964019
CHARLS stroke	7 years	+ SAPA	0.908795	0.964019
CHARLS stroke	7 years	+ SAPA	0.909116	0.964019
CHARLS stroke	7 years	+ SAPA	0.909438	0.964019
CHARLS stroke	7 years	+ SAPA	0.90976	0.964019
CHARLS stroke	7 years	+ SAPA	0.910081	0.964019
CHARLS stroke	7 years	+ SAPA	0.910403	0.964019
CHARLS stroke	7 years	+ SAPA	0.910725	0.964019
CHARLS stroke	7 years	+ SAPA	0.911047	0.964019
CHARLS stroke	7 years	+ SAPA	0.911367	0.964019
CHARLS stroke	7 years	+ SAPA	0.911688	0.964019
CHARLS stroke	7 years	+ SAPA	0.91201	0.964019
CHARLS stroke	7 years	+ SAPA	0.912332	0.964019
CHARLS stroke	7 years	+ SAPA	0.912653	0.964019
CHARLS stroke	7 years	+ SAPA	0.912974	0.964019
CHARLS stroke	7 years	+ SAPA	0.913295	0.964019
CHARLS stroke	7 years	+ SAPA	0.913617	0.964019
CHARLS stroke	7 years	+ SAPA	0.913937	0.964019
CHARLS stroke	7 years	+ SAPA	0.914257	0.964019
CHARLS stroke	7 years	+ SAPA	0.914578	0.964019
CHARLS stroke	7 years	+ SAPA	0.914899	0.964019
CHARLS stroke	7 years	+ SAPA	0.91522	0.964019
CHARLS stroke	7 years	+ SAPA	0.915541	0.964019
CHARLS stroke	7 years	+ SAPA	0.915862	0.964019
CHARLS stroke	7 years	+ SAPA	0.916184	0.964019
CHARLS stroke	7 years	+ SAPA	0.916504	0.964019
CHARLS stroke	7 years	+ SAPA	0.916826	0.964019
CHARLS stroke	7 years	+ SAPA	0.917147	0.964019
CHARLS stroke	7 years	+ SAPA	0.917469	0.964019
CHARLS stroke	7 years	+ SAPA	0.917791	0.964019
CHARLS stroke	7 years	+ SAPA	0.918113	0.964019
CHARLS stroke	7 years	+ SAPA	0.918433	0.964019
CHARLS stroke	7 years	+ SAPA	0.918756	0.964019
CHARLS stroke	7 years	+ SAPA	0.919078	0.964019
CHARLS stroke	7 years	+ SAPA	0.919398	0.964019
CHARLS stroke	7 years	+ SAPA	0.919719	0.964019
CHARLS stroke	7 years	+ SAPA	0.920041	0.964019
CHARLS stroke	7 years	+ SAPA	0.920363	0.964019
CHARLS stroke	7 years	+ SAPA	0.920683	0.964019
CHARLS stroke	7 years	+ SAPA	0.921005	0.964019
CHARLS stroke	7 years	+ SAPA	0.921325	0.964019
CHARLS stroke	7 years	+ SAPA	0.921647	0.964019
CHARLS stroke	7 years	+ SAPA	0.921969	0.964019
CHARLS stroke	7 years	+ SAPA	0.922291	0.964019
CHARLS stroke	7 years	+ SAPA	0.922611	0.964019
CHARLS stroke	7 years	+ SAPA	0.922932	0.964019
CHARLS stroke	7 years	+ SAPA	0.923253	0.964019
CHARLS stroke	7 years	+ SAPA	0.923574	0.964019
CHARLS stroke	7 years	+ SAPA	0.923894	0.964019
CHARLS stroke	7 years	+ SAPA	0.924216	0.964019
CHARLS stroke	7 years	+ SAPA	0.924536	0.964019
CHARLS stroke	7 years	+ SAPA	0.924858	0.964019
CHARLS stroke	7 years	+ SAPA	0.92518	0.964019
CHARLS stroke	7 years	+ SAPA	0.9255	0.964019
CHARLS stroke	7 years	+ SAPA	0.92582	0.964019
CHARLS stroke	7 years	+ SAPA	0.926142	0.964019
CHARLS stroke	7 years	+ SAPA	0.926463	0.964019
CHARLS stroke	7 years	+ SAPA	0.926786	0.964019
CHARLS stroke	7 years	+ SAPA	0.927108	0.964019
CHARLS stroke	7 years	+ SAPA	0.927428	0.964019
CHARLS stroke	7 years	+ SAPA	0.927749	0.964019
CHARLS stroke	7 years	+ SAPA	0.92807	0.964019
CHARLS stroke	7 years	+ SAPA	0.928392	0.964019
CHARLS stroke	7 years	+ SAPA	0.928714	0.964019
CHARLS stroke	7 years	+ SAPA	0.929035	0.964019
CHARLS stroke	7 years	+ SAPA	0.929357	0.964019
CHARLS stroke	7 years	+ SAPA	0.929679	0.964019
CHARLS stroke	7 years	+ SAPA	0.930001	0.964019
CHARLS stroke	7 years	+ SAPA	0.930323	0.964019
CHARLS stroke	7 years	+ SAPA	0.930643	0.964019
CHARLS stroke	7 years	+ SAPA	0.930965	0.964019
CHARLS stroke	7 years	+ SAPA	0.931286	0.964019
CHARLS stroke	7 years	+ SAPA	0.931608	0.964019
CHARLS stroke	7 years	+ SAPA	0.93193	0.964019
CHARLS stroke	7 years	+ SAPA	0.93225	0.964019
CHARLS stroke	7 years	+ SAPA	0.932572	0.964019
CHARLS stroke	7 years	+ SAPA	0.932894	0.964019
CHARLS stroke	7 years	+ SAPA	0.933214	0.964019
CHARLS stroke	7 years	+ SAPA	0.933214	0.969973
CHARLS stroke	7 years	+ SAPA	0.933536	0.969973
CHARLS stroke	7 years	+ SAPA	0.933856	0.969973
CHARLS stroke	7 years	+ SAPA	0.934177	0.969973
CHARLS stroke	7 years	+ SAPA	0.934499	0.969973
CHARLS stroke	7 years	+ SAPA	0.934821	0.969973
CHARLS stroke	7 years	+ SAPA	0.935141	0.969973
CHARLS stroke	7 years	+ SAPA	0.935463	0.969973
CHARLS stroke	7 years	+ SAPA	0.935463	0.975934
CHARLS stroke	7 years	+ SAPA	0.935784	0.975934
CHARLS stroke	7 years	+ SAPA	0.936104	0.975934
CHARLS stroke	7 years	+ SAPA	0.936426	0.975934
CHARLS stroke	7 years	+ SAPA	0.936747	0.975934
CHARLS stroke	7 years	+ SAPA	0.937069	0.975934
CHARLS stroke	7 years	+ SAPA	0.937391	0.975934
CHARLS stroke	7 years	+ SAPA	0.937711	0.975934
CHARLS stroke	7 years	+ SAPA	0.938032	0.975934
CHARLS stroke	7 years	+ SAPA	0.938354	0.975934
CHARLS stroke	7 years	+ SAPA	0.938676	0.975934
CHARLS stroke	7 years	+ SAPA	0.938998	0.975934
CHARLS stroke	7 years	+ SAPA	0.93932	0.975934
CHARLS stroke	7 years	+ SAPA	0.939642	0.975934
CHARLS stroke	7 years	+ SAPA	0.939962	0.975934
CHARLS stroke	7 years	+ SAPA	0.940284	0.975934
CHARLS stroke	7 years	+ SAPA	0.940606	0.975934
CHARLS stroke	7 years	+ SAPA	0.940928	0.975934
CHARLS stroke	7 years	+ SAPA	0.94125	0.975934
CHARLS stroke	7 years	+ SAPA	0.94157	0.975934
CHARLS stroke	7 years	+ SAPA	0.941891	0.975934
CHARLS stroke	7 years	+ SAPA	0.942214	0.975934
CHARLS stroke	7 years	+ SAPA	0.942533	0.975934
CHARLS stroke	7 years	+ SAPA	0.942855	0.975934
CHARLS stroke	7 years	+ SAPA	0.943175	0.975934
CHARLS stroke	7 years	+ SAPA	0.943497	0.975934
CHARLS stroke	7 years	+ SAPA	0.943819	0.975934
CHARLS stroke	7 years	+ SAPA	0.944139	0.975934
CHARLS stroke	7 years	+ SAPA	0.944461	0.975934
CHARLS stroke	7 years	+ SAPA	0.944782	0.975934
CHARLS stroke	7 years	+ SAPA	0.945104	0.975934
CHARLS stroke	7 years	+ SAPA	0.945425	0.975934
CHARLS stroke	7 years	+ SAPA	0.945746	0.975934
CHARLS stroke	7 years	+ SAPA	0.946067	0.975934
CHARLS stroke	7 years	+ SAPA	0.946389	0.975934
CHARLS stroke	7 years	+ SAPA	0.946709	0.975934
CHARLS stroke	7 years	+ SAPA	0.947031	0.975934
CHARLS stroke	7 years	+ SAPA	0.947353	0.975934
CHARLS stroke	7 years	+ SAPA	0.947674	0.975934
CHARLS stroke	7 years	+ SAPA	0.947994	0.975934
CHARLS stroke	7 years	+ SAPA	0.948314	0.975934
CHARLS stroke	7 years	+ SAPA	0.948634	0.975934
CHARLS stroke	7 years	+ SAPA	0.948955	0.975934
CHARLS stroke	7 years	+ SAPA	0.949275	0.975934
CHARLS stroke	7 years	+ SAPA	0.949598	0.975934
CHARLS stroke	7 years	+ SAPA	0.949919	0.975934
CHARLS stroke	7 years	+ SAPA	0.950239	0.975934
CHARLS stroke	7 years	+ SAPA	0.950561	0.975934
CHARLS stroke	7 years	+ SAPA	0.950882	0.975934
CHARLS stroke	7 years	+ SAPA	0.951204	0.975934
CHARLS stroke	7 years	+ SAPA	0.951525	0.975934
CHARLS stroke	7 years	+ SAPA	0.951847	0.975934
CHARLS stroke	7 years	+ SAPA	0.952169	0.975934
CHARLS stroke	7 years	+ SAPA	0.952489	0.975934
CHARLS stroke	7 years	+ SAPA	0.95281	0.975934
CHARLS stroke	7 years	+ SAPA	0.953132	0.975934
CHARLS stroke	7 years	+ SAPA	0.953452	0.975934
CHARLS stroke	7 years	+ SAPA	0.953772	0.975934
CHARLS stroke	7 years	+ SAPA	0.954093	0.975934
CHARLS stroke	7 years	+ SAPA	0.954415	0.975934
CHARLS stroke	7 years	+ SAPA	0.954736	0.975934
CHARLS stroke	7 years	+ SAPA	0.955056	0.975934
CHARLS stroke	7 years	+ SAPA	0.955378	0.975934
CHARLS stroke	7 years	+ SAPA	0.955698	0.975934
CHARLS stroke	7 years	+ SAPA	0.956021	0.975934
CHARLS stroke	7 years	+ SAPA	0.956341	0.975934
CHARLS stroke	7 years	+ SAPA	0.956663	0.975934
CHARLS stroke	7 years	+ SAPA	0.956985	0.975934
CHARLS stroke	7 years	+ SAPA	0.957306	0.975934
CHARLS stroke	7 years	+ SAPA	0.957626	0.975934
CHARLS stroke	7 years	+ SAPA	0.957947	0.975934
CHARLS stroke	7 years	+ SAPA	0.958267	0.975934
CHARLS stroke	7 years	+ SAPA	0.958587	0.975934
CHARLS stroke	7 years	+ SAPA	0.958909	0.975934
CHARLS stroke	7 years	+ SAPA	0.959229	0.975934
CHARLS stroke	7 years	+ SAPA	0.959551	0.975934
CHARLS stroke	7 years	+ SAPA	0.959873	0.975934
CHARLS stroke	7 years	+ SAPA	0.960193	0.975934
CHARLS stroke	7 years	+ SAPA	0.960514	0.975934
CHARLS stroke	7 years	+ SAPA	0.960836	0.975934
CHARLS stroke	7 years	+ SAPA	0.961158	0.975934
CHARLS stroke	7 years	+ SAPA	0.961478	0.975934
CHARLS stroke	7 years	+ SAPA	0.961799	0.975934
CHARLS stroke	7 years	+ SAPA	0.962121	0.975934
CHARLS stroke	7 years	+ SAPA	0.962442	0.975934
CHARLS stroke	7 years	+ SAPA	0.962764	0.975934
CHARLS stroke	7 years	+ SAPA	0.963085	0.975934
CHARLS stroke	7 years	+ SAPA	0.963406	0.975934
CHARLS stroke	7 years	+ SAPA	0.963728	0.975934
CHARLS stroke	7 years	+ SAPA	0.964048	0.975934
CHARLS stroke	7 years	+ SAPA	0.964368	0.975934
CHARLS stroke	7 years	+ SAPA	0.964688	0.975934
CHARLS stroke	7 years	+ SAPA	0.96501	0.975934
CHARLS stroke	7 years	+ SAPA	0.965332	0.975934
CHARLS stroke	7 years	+ SAPA	0.965654	0.975934
CHARLS stroke	7 years	+ SAPA	0.965976	0.975934
CHARLS stroke	7 years	+ SAPA	0.966298	0.975934
CHARLS stroke	7 years	+ SAPA	0.96662	0.975934
CHARLS stroke	7 years	+ SAPA	0.96694	0.975934
CHARLS stroke	7 years	+ SAPA	0.96726	0.975934
CHARLS stroke	7 years	+ SAPA	0.967582	0.975934
CHARLS stroke	7 years	+ SAPA	0.967903	0.975934
CHARLS stroke	7 years	+ SAPA	0.968225	0.975934
CHARLS stroke	7 years	+ SAPA	0.968547	0.975934
CHARLS stroke	7 years	+ SAPA	0.968867	0.975934
CHARLS stroke	7 years	+ SAPA	0.969188	0.975934
CHARLS stroke	7 years	+ SAPA	0.969508	0.975934
CHARLS stroke	7 years	+ SAPA	0.969508	0.981872
CHARLS stroke	7 years	+ SAPA	0.969828	0.981872
CHARLS stroke	7 years	+ SAPA	0.97015	0.981872
CHARLS stroke	7 years	+ SAPA	0.97047	0.981872
CHARLS stroke	7 years	+ SAPA	0.97079	0.981872
CHARLS stroke	7 years	+ SAPA	0.971111	0.981872
CHARLS stroke	7 years	+ SAPA	0.97143	0.981872
CHARLS stroke	7 years	+ SAPA	0.971751	0.981872
CHARLS stroke	7 years	+ SAPA	0.972071	0.981872
CHARLS stroke	7 years	+ SAPA	0.972393	0.981872
CHARLS stroke	7 years	+ SAPA	0.972713	0.981872
CHARLS stroke	7 years	+ SAPA	0.973035	0.981872
CHARLS stroke	7 years	+ SAPA	0.973357	0.981872
CHARLS stroke	7 years	+ SAPA	0.973677	0.981872
CHARLS stroke	7 years	+ SAPA	0.973999	0.981872
CHARLS stroke	7 years	+ SAPA	0.974319	0.981872
CHARLS stroke	7 years	+ SAPA	0.974639	0.981872
CHARLS stroke	7 years	+ SAPA	0.97496	0.981872
CHARLS stroke	7 years	+ SAPA	0.975282	0.981872
CHARLS stroke	7 years	+ SAPA	0.975604	0.981872
CHARLS stroke	7 years	+ SAPA	0.975924	0.981872
CHARLS stroke	7 years	+ SAPA	0.976245	0.981872
CHARLS stroke	7 years	+ SAPA	0.976567	0.981872
CHARLS stroke	7 years	+ SAPA	0.976887	0.981872
CHARLS stroke	7 years	+ SAPA	0.977208	0.981872
CHARLS stroke	7 years	+ SAPA	0.977527	0.981872
CHARLS stroke	7 years	+ SAPA	0.977847	0.981872
CHARLS stroke	7 years	+ SAPA	0.978169	0.981872
CHARLS stroke	7 years	+ SAPA	0.978491	0.981872
CHARLS stroke	7 years	+ SAPA	0.978813	0.981872
CHARLS stroke	7 years	+ SAPA	0.979135	0.981872
CHARLS stroke	7 years	+ SAPA	0.979135	0.987811
CHARLS stroke	7 years	+ SAPA	0.979135	0.993771
CHARLS stroke	7 years	+ SAPA	0.979457	0.993771
CHARLS stroke	7 years	+ SAPA	0.979778	0.993771
CHARLS stroke	7 years	+ SAPA	0.9801	0.993771
CHARLS stroke	7 years	+ SAPA	0.98042	0.993771
CHARLS stroke	7 years	+ SAPA	0.980742	0.993771
CHARLS stroke	7 years	+ SAPA	0.981064	0.993771
CHARLS stroke	7 years	+ SAPA	0.981064	1
CHARLS stroke	7 years	+ SAPA	0.981385	1
CHARLS stroke	7 years	+ SAPA	0.981707	1
CHARLS stroke	7 years	+ SAPA	0.982029	1
CHARLS stroke	7 years	+ SAPA	0.982351	1
CHARLS stroke	7 years	+ SAPA	0.982673	1
CHARLS stroke	7 years	+ SAPA	0.982993	1
CHARLS stroke	7 years	+ SAPA	0.983315	1
CHARLS stroke	7 years	+ SAPA	0.983635	1
CHARLS stroke	7 years	+ SAPA	0.983957	1
CHARLS stroke	7 years	+ SAPA	0.984277	1
CHARLS stroke	7 years	+ SAPA	0.984599	1
CHARLS stroke	7 years	+ SAPA	0.984919	1
CHARLS stroke	7 years	+ SAPA	0.985241	1
CHARLS stroke	7 years	+ SAPA	0.98556	1
CHARLS stroke	7 years	+ SAPA	0.98588	1
CHARLS stroke	7 years	+ SAPA	0.9862	1
CHARLS stroke	7 years	+ SAPA	0.986522	1
CHARLS stroke	7 years	+ SAPA	0.986843	1
CHARLS stroke	7 years	+ SAPA	0.987165	1
CHARLS stroke	7 years	+ SAPA	0.987486	1
CHARLS stroke	7 years	+ SAPA	0.987806	1
CHARLS stroke	7 years	+ SAPA	0.988126	1
CHARLS stroke	7 years	+ SAPA	0.988446	1
CHARLS stroke	7 years	+ SAPA	0.988768	1
CHARLS stroke	7 years	+ SAPA	0.989088	1
CHARLS stroke	7 years	+ SAPA	0.98941	1
CHARLS stroke	7 years	+ SAPA	0.98973	1
CHARLS stroke	7 years	+ SAPA	0.990052	1
CHARLS stroke	7 years	+ SAPA	0.990372	1
CHARLS stroke	7 years	+ SAPA	0.990692	1
CHARLS stroke	7 years	+ SAPA	0.991013	1
CHARLS stroke	7 years	+ SAPA	0.991334	1
CHARLS stroke	7 years	+ SAPA	0.991654	1
CHARLS stroke	7 years	+ SAPA	0.991975	1
CHARLS stroke	7 years	+ SAPA	0.992294	1
CHARLS stroke	7 years	+ SAPA	0.992614	1
CHARLS stroke	7 years	+ SAPA	0.992934	1
CHARLS stroke	7 years	+ SAPA	0.993256	1
CHARLS stroke	7 years	+ SAPA	0.993578	1
CHARLS stroke	7 years	+ SAPA	0.9939	1
CHARLS stroke	7 years	+ SAPA	0.994222	1
CHARLS stroke	7 years	+ SAPA	0.994544	1
CHARLS stroke	7 years	+ SAPA	0.994866	1
CHARLS stroke	7 years	+ SAPA	0.995186	1
CHARLS stroke	7 years	+ SAPA	0.995508	1
CHARLS stroke	7 years	+ SAPA	0.995829	1
CHARLS stroke	7 years	+ SAPA	0.996151	1
CHARLS stroke	7 years	+ SAPA	0.996472	1
CHARLS stroke	7 years	+ SAPA	0.996792	1
CHARLS stroke	7 years	+ SAPA	0.997113	1
CHARLS stroke	7 years	+ SAPA	0.997433	1
CHARLS stroke	7 years	+ SAPA	0.997753	1
CHARLS stroke	7 years	+ SAPA	0.998073	1
CHARLS stroke	7 years	+ SAPA	0.998395	1
CHARLS stroke	7 years	+ SAPA	0.998715	1
CHARLS stroke	7 years	+ SAPA	0.999036	1
CHARLS stroke	7 years	+ SAPA	0.999358	1
CHARLS stroke	7 years	+ SAPA	0.999678	1
CHARLS stroke	7 years	+ SAPA	1	1
CHARLS stroke	7 years	+ PC1	0	0
CHARLS stroke	7 years	+ PC1	0.000319923	0
CHARLS stroke	7 years	+ PC1	0.000640561	0
CHARLS stroke	7 years	+ PC1	0.000640561	0.00593859
CHARLS stroke	7 years	+ PC1	0.0009612	0.00593859
CHARLS stroke	7 years	+ PC1	0.00128112	0.00593859
CHARLS stroke	7 years	+ PC1	0.00160323	0.00593859
CHARLS stroke	7 years	+ PC1	0.00192479	0.00593859
CHARLS stroke	7 years	+ PC1	0.00224634	0.00593859
CHARLS stroke	7 years	+ PC1	0.00256698	0.00593859
CHARLS stroke	7 years	+ PC1	0.00288853	0.00593859
CHARLS stroke	7 years	+ PC1	0.00321064	0.00593859
CHARLS stroke	7 years	+ PC1	0.00353056	0.00593859
CHARLS stroke	7 years	+ PC1	0.00385049	0.00593859
CHARLS stroke	7 years	+ PC1	0.00417041	0.00593859
CHARLS stroke	7 years	+ PC1	0.00449033	0.00593859
CHARLS stroke	7 years	+ PC1	0.00481188	0.00593859
CHARLS stroke	7 years	+ PC1	0.00513344	0.00593859
CHARLS stroke	7 years	+ PC1	0.00545555	0.00593859
CHARLS stroke	7 years	+ PC1	0.0057771	0.00593859
CHARLS stroke	7 years	+ PC1	0.0057771	0.0118772
CHARLS stroke	7 years	+ PC1	0.0057771	0.0178374
CHARLS stroke	7 years	+ PC1	0.00609702	0.0178374
CHARLS stroke	7 years	+ PC1	0.00641766	0.0178374
CHARLS stroke	7 years	+ PC1	0.0067383	0.0178374
CHARLS stroke	7 years	+ PC1	0.00706041	0.0178374
CHARLS stroke	7 years	+ PC1	0.00738105	0.0178374
CHARLS stroke	7 years	+ PC1	0.00770316	0.0178374
CHARLS stroke	7 years	+ PC1	0.00802527	0.0178374
CHARLS stroke	7 years	+ PC1	0.00834591	0.0178374
CHARLS stroke	7 years	+ PC1	0.00866655	0.0178374
CHARLS stroke	7 years	+ PC1	0.00898719	0.0178374
CHARLS stroke	7 years	+ PC1	0.0093093	0.0178374
CHARLS stroke	7 years	+ PC1	0.0093093	0.0235947
CHARLS stroke	7 years	+ PC1	0.00962922	0.0235947
CHARLS stroke	7 years	+ PC1	0.00994986	0.0235947
CHARLS stroke	7 years	+ PC1	0.00994986	0.0295489
CHARLS stroke	7 years	+ PC1	0.0102717	0.0295489
CHARLS stroke	7 years	+ PC1	0.0105924	0.0295489
CHARLS stroke	7 years	+ PC1	0.0109145	0.0295489
CHARLS stroke	7 years	+ PC1	0.0112363	0.0295489
CHARLS stroke	7 years	+ PC1	0.0115562	0.0295489
CHARLS stroke	7 years	+ PC1	0.0118778	0.0295489
CHARLS stroke	7 years	+ PC1	0.0121997	0.0295489
CHARLS stroke	7 years	+ PC1	0.0125218	0.0295489
CHARLS stroke	7 years	+ PC1	0.0128417	0.0295489
CHARLS stroke	7 years	+ PC1	0.0131632	0.0295489
CHARLS stroke	7 years	+ PC1	0.0134839	0.0295489
CHARLS stroke	7 years	+ PC1	0.0138038	0.0295489
CHARLS stroke	7 years	+ PC1	0.0138038	0.035503
CHARLS stroke	7 years	+ PC1	0.0141237	0.035503
CHARLS stroke	7 years	+ PC1	0.0141237	0.041455
CHARLS stroke	7 years	+ PC1	0.0141237	0.0476604
CHARLS stroke	7 years	+ PC1	0.0144437	0.0476604
CHARLS stroke	7 years	+ PC1	0.0147658	0.0476604
CHARLS stroke	7 years	+ PC1	0.0150879	0.0476604
CHARLS stroke	7 years	+ PC1	0.0154078	0.0476604
CHARLS stroke	7 years	+ PC1	0.0157299	0.0476604
CHARLS stroke	7 years	+ PC1	0.0160498	0.0476604
CHARLS stroke	7 years	+ PC1	0.0163717	0.0476604
CHARLS stroke	7 years	+ PC1	0.0166916	0.0476604
CHARLS stroke	7 years	+ PC1	0.0170115	0.0476604
CHARLS stroke	7 years	+ PC1	0.0170115	0.0536123
CHARLS stroke	7 years	+ PC1	0.0173315	0.0536123
CHARLS stroke	7 years	+ PC1	0.0173315	0.0595509
CHARLS stroke	7 years	+ PC1	0.0176536	0.0595509
CHARLS stroke	7 years	+ PC1	0.0179735	0.0595509
CHARLS stroke	7 years	+ PC1	0.0182956	0.0595509
CHARLS stroke	7 years	+ PC1	0.0186175	0.0595509
CHARLS stroke	7 years	+ PC1	0.0189374	0.0595509
CHARLS stroke	7 years	+ PC1	0.019258	0.0595509
CHARLS stroke	7 years	+ PC1	0.0195779	0.0595509
CHARLS stroke	7 years	+ PC1	0.0195779	0.0655029
CHARLS stroke	7 years	+ PC1	0.0199001	0.0655029
CHARLS stroke	7 years	+ PC1	0.02022	0.0655029
CHARLS stroke	7 years	+ PC1	0.0205406	0.0655029
CHARLS stroke	7 years	+ PC1	0.0208625	0.0655029
CHARLS stroke	7 years	+ PC1	0.021184	0.0655029
CHARLS stroke	7 years	+ PC1	0.0215061	0.0655029
CHARLS stroke	7 years	+ PC1	0.0218261	0.0655029
CHARLS stroke	7 years	+ PC1	0.022146	0.0655029
CHARLS stroke	7 years	+ PC1	0.0224659	0.0655029
CHARLS stroke	7 years	+ PC1	0.0227865	0.0655029
CHARLS stroke	7 years	+ PC1	0.0227865	0.071457
CHARLS stroke	7 years	+ PC1	0.0231065	0.071457
CHARLS stroke	7 years	+ PC1	0.0234286	0.071457
CHARLS stroke	7 years	+ PC1	0.0237485	0.071457
CHARLS stroke	7 years	+ PC1	0.0240706	0.071457
CHARLS stroke	7 years	+ PC1	0.0243905	0.071457
CHARLS stroke	7 years	+ PC1	0.0247127	0.071457
CHARLS stroke	7 years	+ PC1	0.0250326	0.071457
CHARLS stroke	7 years	+ PC1	0.0253541	0.071457
CHARLS stroke	7 years	+ PC1	0.0256762	0.071457
CHARLS stroke	7 years	+ PC1	0.0259983	0.071457
CHARLS stroke	7 years	+ PC1	0.026319	0.071457
CHARLS stroke	7 years	+ PC1	0.0266389	0.071457
CHARLS stroke	7 years	+ PC1	0.0269595	0.071457
CHARLS stroke	7 years	+ PC1	0.0272795	0.071457
CHARLS stroke	7 years	+ PC1	0.0276013	0.071457
CHARLS stroke	7 years	+ PC1	0.0279234	0.071457
CHARLS stroke	7 years	+ PC1	0.0282434	0.071457
CHARLS stroke	7 years	+ PC1	0.0285655	0.071457
CHARLS stroke	7 years	+ PC1	0.028887	0.071457
CHARLS stroke	7 years	+ PC1	0.028887	0.0773956
CHARLS stroke	7 years	+ PC1	0.0292086	0.0773956
CHARLS stroke	7 years	+ PC1	0.0295301	0.0773956
CHARLS stroke	7 years	+ PC1	0.0298522	0.0773956
CHARLS stroke	7 years	+ PC1	0.0301722	0.0773956
CHARLS stroke	7 years	+ PC1	0.0301722	0.0833558
CHARLS stroke	7 years	+ PC1	0.0304943	0.0833558
CHARLS stroke	7 years	+ PC1	0.0308158	0.0833558
CHARLS stroke	7 years	+ PC1	0.0311379	0.0833558
CHARLS stroke	7 years	+ PC1	0.0314586	0.0833558
CHARLS stroke	7 years	+ PC1	0.0317792	0.0833558
CHARLS stroke	7 years	+ PC1	0.0320999	0.0833558
CHARLS stroke	7 years	+ PC1	0.0324205	0.0833558
CHARLS stroke	7 years	+ PC1	0.0327404	0.0833558
CHARLS stroke	7 years	+ PC1	0.0330603	0.0833558
CHARLS stroke	7 years	+ PC1	0.0333803	0.0833558
CHARLS stroke	7 years	+ PC1	0.0337024	0.0833558
CHARLS stroke	7 years	+ PC1	0.0340239	0.0833558
CHARLS stroke	7 years	+ PC1	0.0343438	0.0833558
CHARLS stroke	7 years	+ PC1	0.0346638	0.0833558
CHARLS stroke	7 years	+ PC1	0.0349844	0.0833558
CHARLS stroke	7 years	+ PC1	0.0353043	0.0833558
CHARLS stroke	7 years	+ PC1	0.0356262	0.0833558
CHARLS stroke	7 years	+ PC1	0.0359477	0.0833558
CHARLS stroke	7 years	+ PC1	0.0362699	0.0833558
CHARLS stroke	7 years	+ PC1	0.0365898	0.0833558
CHARLS stroke	7 years	+ PC1	0.0369116	0.0833558
CHARLS stroke	7 years	+ PC1	0.0372316	0.0833558
CHARLS stroke	7 years	+ PC1	0.0375537	0.0833558
CHARLS stroke	7 years	+ PC1	0.0378752	0.0833558
CHARLS stroke	7 years	+ PC1	0.0381968	0.0833558
CHARLS stroke	7 years	+ PC1	0.0381968	0.0892944
CHARLS stroke	7 years	+ PC1	0.0381968	0.0952463
CHARLS stroke	7 years	+ PC1	0.0385186	0.0952463
CHARLS stroke	7 years	+ PC1	0.0385186	0.101206
CHARLS stroke	7 years	+ PC1	0.0388405	0.101206
CHARLS stroke	7 years	+ PC1	0.0391626	0.101206
CHARLS stroke	7 years	+ PC1	0.0394825	0.101206
CHARLS stroke	7 years	+ PC1	0.0398025	0.101206
CHARLS stroke	7 years	+ PC1	0.040124	0.101206
CHARLS stroke	7 years	+ PC1	0.0404439	0.101206
CHARLS stroke	7 years	+ PC1	0.0407655	0.101206
CHARLS stroke	7 years	+ PC1	0.041087	0.101206
CHARLS stroke	7 years	+ PC1	0.0414086	0.101206
CHARLS stroke	7 years	+ PC1	0.0417307	0.101206
CHARLS stroke	7 years	+ PC1	0.0420522	0.101206
CHARLS stroke	7 years	+ PC1	0.0423729	0.101206
CHARLS stroke	7 years	+ PC1	0.0426944	0.101206
CHARLS stroke	7 years	+ PC1	0.0430165	0.101206
CHARLS stroke	7 years	+ PC1	0.0433372	0.101206
CHARLS stroke	7 years	+ PC1	0.0436578	0.101206
CHARLS stroke	7 years	+ PC1	0.0439799	0.101206
CHARLS stroke	7 years	+ PC1	0.0443015	0.101206
CHARLS stroke	7 years	+ PC1	0.0446236	0.101206
CHARLS stroke	7 years	+ PC1	0.0449455	0.101206
CHARLS stroke	7 years	+ PC1	0.0452661	0.101206
CHARLS stroke	7 years	+ PC1	0.0452661	0.10743
CHARLS stroke	7 years	+ PC1	0.0455876	0.10743
CHARLS stroke	7 years	+ PC1	0.0459092	0.10743
CHARLS stroke	7 years	+ PC1	0.0459092	0.113381
CHARLS stroke	7 years	+ PC1	0.0462298	0.113381
CHARLS stroke	7 years	+ PC1	0.0465505	0.113381
CHARLS stroke	7 years	+ PC1	0.0468711	0.113381
CHARLS stroke	7 years	+ PC1	0.0471927	0.113381
CHARLS stroke	7 years	+ PC1	0.0475126	0.113381
CHARLS stroke	7 years	+ PC1	0.0478325	0.113381
CHARLS stroke	7 years	+ PC1	0.0481541	0.113381
CHARLS stroke	7 years	+ PC1	0.0484756	0.113381
CHARLS stroke	7 years	+ PC1	0.0487977	0.113381
CHARLS stroke	7 years	+ PC1	0.0491177	0.113381
CHARLS stroke	7 years	+ PC1	0.0494376	0.113381
CHARLS stroke	7 years	+ PC1	0.0497575	0.113381
CHARLS stroke	7 years	+ PC1	0.0497575	0.119333
CHARLS stroke	7 years	+ PC1	0.0500781	0.119333
CHARLS stroke	7 years	+ PC1	0.0500781	0.125294
CHARLS stroke	7 years	+ PC1	0.0504002	0.125294
CHARLS stroke	7 years	+ PC1	0.0507221	0.125294
CHARLS stroke	7 years	+ PC1	0.051042	0.125294
CHARLS stroke	7 years	+ PC1	0.0513627	0.125294
CHARLS stroke	7 years	+ PC1	0.0516826	0.125294
CHARLS stroke	7 years	+ PC1	0.0520047	0.125294
CHARLS stroke	7 years	+ PC1	0.0523268	0.125294
CHARLS stroke	7 years	+ PC1	0.0523268	0.131248
CHARLS stroke	7 years	+ PC1	0.0526489	0.131248
CHARLS stroke	7 years	+ PC1	0.052971	0.131248
CHARLS stroke	7 years	+ PC1	0.0532917	0.131248
CHARLS stroke	7 years	+ PC1	0.0536135	0.131248
CHARLS stroke	7 years	+ PC1	0.0539356	0.131248
CHARLS stroke	7 years	+ PC1	0.0542556	0.131248
CHARLS stroke	7 years	+ PC1	0.0545755	0.131248
CHARLS stroke	7 years	+ PC1	0.054897	0.131248
CHARLS stroke	7 years	+ PC1	0.0552186	0.131248
CHARLS stroke	7 years	+ PC1	0.0555405	0.131248
CHARLS stroke	7 years	+ PC1	0.0558604	0.131248
CHARLS stroke	7 years	+ PC1	0.0561825	0.131248
CHARLS stroke	7 years	+ PC1	0.056504	0.131248
CHARLS stroke	7 years	+ PC1	0.056824	0.131248
CHARLS stroke	7 years	+ PC1	0.0571458	0.131248
CHARLS stroke	7 years	+ PC1	0.0574679	0.131248
CHARLS stroke	7 years	+ PC1	0.0577895	0.131248
CHARLS stroke	7 years	+ PC1	0.058111	0.131248
CHARLS stroke	7 years	+ PC1	0.0584331	0.131248
CHARLS stroke	7 years	+ PC1	0.058755	0.131248
CHARLS stroke	7 years	+ PC1	0.058755	0.137477
CHARLS stroke	7 years	+ PC1	0.0590749	0.137477
CHARLS stroke	7 years	+ PC1	0.0593968	0.137477
CHARLS stroke	7 years	+ PC1	0.0593968	0.143234
CHARLS stroke	7 years	+ PC1	0.0597167	0.143234
CHARLS stroke	7 years	+ PC1	0.0600388	0.143234
CHARLS stroke	7 years	+ PC1	0.0603595	0.143234
CHARLS stroke	7 years	+ PC1	0.060681	0.143234
CHARLS stroke	7 years	+ PC1	0.0610031	0.143234
CHARLS stroke	7 years	+ PC1	0.0613247	0.143234
CHARLS stroke	7 years	+ PC1	0.0616468	0.143234
CHARLS stroke	7 years	+ PC1	0.0619674	0.143234
CHARLS stroke	7 years	+ PC1	0.0622893	0.143234
CHARLS stroke	7 years	+ PC1	0.0626092	0.143234
CHARLS stroke	7 years	+ PC1	0.0629298	0.143234
CHARLS stroke	7 years	+ PC1	0.0629298	0.149426
CHARLS stroke	7 years	+ PC1	0.0632498	0.149426
CHARLS stroke	7 years	+ PC1	0.0635704	0.149426
CHARLS stroke	7 years	+ PC1	0.0638903	0.149426
CHARLS stroke	7 years	+ PC1	0.064211	0.149426
CHARLS stroke	7 years	+ PC1	0.0645331	0.149426
CHARLS stroke	7 years	+ PC1	0.0648537	0.149426
CHARLS stroke	7 years	+ PC1	0.0648537	0.155378
CHARLS stroke	7 years	+ PC1	0.0651736	0.155378
CHARLS stroke	7 years	+ PC1	0.0654952	0.155378
CHARLS stroke	7 years	+ PC1	0.0658173	0.155378
CHARLS stroke	7 years	+ PC1	0.0661372	0.155378
CHARLS stroke	7 years	+ PC1	0.0664593	0.155378
CHARLS stroke	7 years	+ PC1	0.06678	0.155378
CHARLS stroke	7 years	+ PC1	0.0671021	0.155378
CHARLS stroke	7 years	+ PC1	0.0674242	0.155378
CHARLS stroke	7 years	+ PC1	0.0677458	0.155378
CHARLS stroke	7 years	+ PC1	0.0680664	0.155378
CHARLS stroke	7 years	+ PC1	0.0683883	0.155378
CHARLS stroke	7 years	+ PC1	0.0687082	0.155378
CHARLS stroke	7 years	+ PC1	0.0690288	0.155378
CHARLS stroke	7 years	+ PC1	0.0693507	0.155378
CHARLS stroke	7 years	+ PC1	0.0693507	0.161135
CHARLS stroke	7 years	+ PC1	0.0696713	0.161135
CHARLS stroke	7 years	+ PC1	0.0699934	0.161135
CHARLS stroke	7 years	+ PC1	0.0703133	0.161135
CHARLS stroke	7 years	+ PC1	0.0706355	0.161135
CHARLS stroke	7 years	+ PC1	0.0709576	0.161135
CHARLS stroke	7 years	+ PC1	0.0712775	0.161135
CHARLS stroke	7 years	+ PC1	0.071599	0.161135
CHARLS stroke	7 years	+ PC1	0.071919	0.161135
CHARLS stroke	7 years	+ PC1	0.0722411	0.161135
CHARLS stroke	7 years	+ PC1	0.0725632	0.161135
CHARLS stroke	7 years	+ PC1	0.0728831	0.161135
CHARLS stroke	7 years	+ PC1	0.0732052	0.161135
CHARLS stroke	7 years	+ PC1	0.0735259	0.161135
CHARLS stroke	7 years	+ PC1	0.0738458	0.161135
CHARLS stroke	7 years	+ PC1	0.0738458	0.167087
CHARLS stroke	7 years	+ PC1	0.0741676	0.167087
CHARLS stroke	7 years	+ PC1	0.0744876	0.167087
CHARLS stroke	7 years	+ PC1	0.0748075	0.167087
CHARLS stroke	7 years	+ PC1	0.0751293	0.167087
CHARLS stroke	7 years	+ PC1	0.0754509	0.167087
CHARLS stroke	7 years	+ PC1	0.0757715	0.167087
CHARLS stroke	7 years	+ PC1	0.0760922	0.167087
CHARLS stroke	7 years	+ PC1	0.0764137	0.167087
CHARLS stroke	7 years	+ PC1	0.0767358	0.167087
CHARLS stroke	7 years	+ PC1	0.0770565	0.167087
CHARLS stroke	7 years	+ PC1	0.0773764	0.167087
CHARLS stroke	7 years	+ PC1	0.0776985	0.167087
CHARLS stroke	7 years	+ PC1	0.0780201	0.167087
CHARLS stroke	7 years	+ PC1	0.0783422	0.167087
CHARLS stroke	7 years	+ PC1	0.0786643	0.167087
CHARLS stroke	7 years	+ PC1	0.0789861	0.167087
CHARLS stroke	7 years	+ PC1	0.079308	0.167087
CHARLS stroke	7 years	+ PC1	0.0796279	0.167087
CHARLS stroke	7 years	+ PC1	0.0799498	0.167087
CHARLS stroke	7 years	+ PC1	0.0802716	0.167087
CHARLS stroke	7 years	+ PC1	0.0805938	0.167087
CHARLS stroke	7 years	+ PC1	0.0809144	0.167087
CHARLS stroke	7 years	+ PC1	0.0809144	0.173316
CHARLS stroke	7 years	+ PC1	0.0812343	0.173316
CHARLS stroke	7 years	+ PC1	0.0815542	0.173316
CHARLS stroke	7 years	+ PC1	0.0818749	0.173316
CHARLS stroke	7 years	+ PC1	0.0821948	0.173316
CHARLS stroke	7 years	+ PC1	0.0825164	0.173316
CHARLS stroke	7 years	+ PC1	0.082837	0.173316
CHARLS stroke	7 years	+ PC1	0.0831591	0.173316
CHARLS stroke	7 years	+ PC1	0.0834797	0.173316
CHARLS stroke	7 years	+ PC1	0.0837997	0.173316
CHARLS stroke	7 years	+ PC1	0.0841218	0.173316
CHARLS stroke	7 years	+ PC1	0.0844433	0.173316
CHARLS stroke	7 years	+ PC1	0.0847632	0.173316
CHARLS stroke	7 years	+ PC1	0.0850832	0.173316
CHARLS stroke	7 years	+ PC1	0.0854031	0.173316
CHARLS stroke	7 years	+ PC1	0.0857252	0.173316
CHARLS stroke	7 years	+ PC1	0.0860458	0.173316
CHARLS stroke	7 years	+ PC1	0.0863658	0.173316
CHARLS stroke	7 years	+ PC1	0.0866857	0.173316
CHARLS stroke	7 years	+ PC1	0.0870063	0.173316
CHARLS stroke	7 years	+ PC1	0.0873284	0.173316
CHARLS stroke	7 years	+ PC1	0.0876505	0.173316
CHARLS stroke	7 years	+ PC1	0.0879705	0.173316
CHARLS stroke	7 years	+ PC1	0.0882926	0.173316
CHARLS stroke	7 years	+ PC1	0.0886141	0.173316
CHARLS stroke	7 years	+ PC1	0.088936	0.173316
CHARLS stroke	7 years	+ PC1	0.0892581	0.173316
CHARLS stroke	7 years	+ PC1	0.0892581	0.179268
CHARLS stroke	7 years	+ PC1	0.0892581	0.185473
CHARLS stroke	7 years	+ PC1	0.089578	0.185473
CHARLS stroke	7 years	+ PC1	0.0898987	0.185473
CHARLS stroke	7 years	+ PC1	0.0902202	0.185473
CHARLS stroke	7 years	+ PC1	0.0905423	0.185473
CHARLS stroke	7 years	+ PC1	0.0908642	0.185473
CHARLS stroke	7 years	+ PC1	0.0911863	0.185473
CHARLS stroke	7 years	+ PC1	0.0915079	0.185473
CHARLS stroke	7 years	+ PC1	0.0918294	0.185473
CHARLS stroke	7 years	+ PC1	0.0921513	0.185473
CHARLS stroke	7 years	+ PC1	0.0924712	0.185473
CHARLS stroke	7 years	+ PC1	0.0924712	0.191679
CHARLS stroke	7 years	+ PC1	0.0927918	0.191679
CHARLS stroke	7 years	+ PC1	0.0931139	0.191679
CHARLS stroke	7 years	+ PC1	0.093436	0.191679
CHARLS stroke	7 years	+ PC1	0.093756	0.191679
CHARLS stroke	7 years	+ PC1	0.0940775	0.191679
CHARLS stroke	7 years	+ PC1	0.0943974	0.191679
CHARLS stroke	7 years	+ PC1	0.094719	0.191679
CHARLS stroke	7 years	+ PC1	0.094719	0.197639
CHARLS stroke	7 years	+ PC1	0.0950389	0.197639
CHARLS stroke	7 years	+ PC1	0.095361	0.197639
CHARLS stroke	7 years	+ PC1	0.095361	0.203591
CHARLS stroke	7 years	+ PC1	0.0956829	0.203591
CHARLS stroke	7 years	+ PC1	0.0960028	0.203591
CHARLS stroke	7 years	+ PC1	0.0963247	0.203591
CHARLS stroke	7 years	+ PC1	0.0966462	0.203591
CHARLS stroke	7 years	+ PC1	0.0969678	0.203591
CHARLS stroke	7 years	+ PC1	0.0972899	0.203591
CHARLS stroke	7 years	+ PC1	0.0976114	0.203591
CHARLS stroke	7 years	+ PC1	0.097933	0.203591
CHARLS stroke	7 years	+ PC1	0.0982549	0.203591
CHARLS stroke	7 years	+ PC1	0.0985764	0.203591
CHARLS stroke	7 years	+ PC1	0.0988985	0.203591
CHARLS stroke	7 years	+ PC1	0.0992184	0.203591
CHARLS stroke	7 years	+ PC1	0.0995384	0.203591
CHARLS stroke	7 years	+ PC1	0.0998605	0.203591
CHARLS stroke	7 years	+ PC1	0.100181	0.203591
CHARLS stroke	7 years	+ PC1	0.100503	0.203591
CHARLS stroke	7 years	+ PC1	0.100825	0.203591
CHARLS stroke	7 years	+ PC1	0.101146	0.203591
CHARLS stroke	7 years	+ PC1	0.101468	0.203591
CHARLS stroke	7 years	+ PC1	0.101789	0.203591
CHARLS stroke	7 years	+ PC1	0.10211	0.203591
CHARLS stroke	7 years	+ PC1	0.102432	0.203591
CHARLS stroke	7 years	+ PC1	0.102753	0.203591
CHARLS stroke	7 years	+ PC1	0.103073	0.203591
CHARLS stroke	7 years	+ PC1	0.103395	0.203591
CHARLS stroke	7 years	+ PC1	0.103717	0.203591
CHARLS stroke	7 years	+ PC1	0.104038	0.203591
CHARLS stroke	7 years	+ PC1	0.104358	0.203591
CHARLS stroke	7 years	+ PC1	0.104679	0.203591
CHARLS stroke	7 years	+ PC1	0.104999	0.203591
CHARLS stroke	7 years	+ PC1	0.105321	0.203591
CHARLS stroke	7 years	+ PC1	0.105642	0.203591
CHARLS stroke	7 years	+ PC1	0.105963	0.203591
CHARLS stroke	7 years	+ PC1	0.106286	0.203591
CHARLS stroke	7 years	+ PC1	0.106608	0.203591
CHARLS stroke	7 years	+ PC1	0.106928	0.203591
CHARLS stroke	7 years	+ PC1	0.107249	0.203591
CHARLS stroke	7 years	+ PC1	0.107571	0.203591
CHARLS stroke	7 years	+ PC1	0.107893	0.203591
CHARLS stroke	7 years	+ PC1	0.108213	0.203591
CHARLS stroke	7 years	+ PC1	0.108535	0.203591
CHARLS stroke	7 years	+ PC1	0.108857	0.203591
CHARLS stroke	7 years	+ PC1	0.109177	0.203591
CHARLS stroke	7 years	+ PC1	0.109498	0.203591
CHARLS stroke	7 years	+ PC1	0.109819	0.203591
CHARLS stroke	7 years	+ PC1	0.110141	0.203591
CHARLS stroke	7 years	+ PC1	0.110462	0.203591
CHARLS stroke	7 years	+ PC1	0.110462	0.20982
CHARLS stroke	7 years	+ PC1	0.110782	0.20982
CHARLS stroke	7 years	+ PC1	0.111104	0.20982
CHARLS stroke	7 years	+ PC1	0.111425	0.20982
CHARLS stroke	7 years	+ PC1	0.111745	0.20982
CHARLS stroke	7 years	+ PC1	0.112065	0.20982
CHARLS stroke	7 years	+ PC1	0.112387	0.20982
CHARLS stroke	7 years	+ PC1	0.112709	0.20982
CHARLS stroke	7 years	+ PC1	0.11303	0.20982
CHARLS stroke	7 years	+ PC1	0.113351	0.20982
CHARLS stroke	7 years	+ PC1	0.113673	0.20982
CHARLS stroke	7 years	+ PC1	0.113994	0.20982
CHARLS stroke	7 years	+ PC1	0.114316	0.20982
CHARLS stroke	7 years	+ PC1	0.114638	0.20982
CHARLS stroke	7 years	+ PC1	0.114959	0.20982
CHARLS stroke	7 years	+ PC1	0.115279	0.20982
CHARLS stroke	7 years	+ PC1	0.115279	0.215772
CHARLS stroke	7 years	+ PC1	0.115279	0.222006
CHARLS stroke	7 years	+ PC1	0.115601	0.222006
CHARLS stroke	7 years	+ PC1	0.115923	0.222006
CHARLS stroke	7 years	+ PC1	0.116245	0.222006
CHARLS stroke	7 years	+ PC1	0.116566	0.222006
CHARLS stroke	7 years	+ PC1	0.116888	0.222006
CHARLS stroke	7 years	+ PC1	0.117208	0.222006
CHARLS stroke	7 years	+ PC1	0.11753	0.222006
CHARLS stroke	7 years	+ PC1	0.117852	0.222006
CHARLS stroke	7 years	+ PC1	0.118172	0.222006
CHARLS stroke	7 years	+ PC1	0.118494	0.222006
CHARLS stroke	7 years	+ PC1	0.118816	0.222006
CHARLS stroke	7 years	+ PC1	0.119138	0.222006
CHARLS stroke	7 years	+ PC1	0.119458	0.222006
CHARLS stroke	7 years	+ PC1	0.119458	0.227944
CHARLS stroke	7 years	+ PC1	0.119778	0.227944
CHARLS stroke	7 years	+ PC1	0.1201	0.227944
CHARLS stroke	7 years	+ PC1	0.12042	0.227944
CHARLS stroke	7 years	+ PC1	0.120742	0.227944
CHARLS stroke	7 years	+ PC1	0.121063	0.227944
CHARLS stroke	7 years	+ PC1	0.121384	0.227944
CHARLS stroke	7 years	+ PC1	0.121704	0.227944
CHARLS stroke	7 years	+ PC1	0.122026	0.227944
CHARLS stroke	7 years	+ PC1	0.122346	0.227944
CHARLS stroke	7 years	+ PC1	0.122666	0.227944
CHARLS stroke	7 years	+ PC1	0.122987	0.227944
CHARLS stroke	7 years	+ PC1	0.123309	0.227944
CHARLS stroke	7 years	+ PC1	0.123632	0.227944
CHARLS stroke	7 years	+ PC1	0.123954	0.227944
CHARLS stroke	7 years	+ PC1	0.124274	0.227944
CHARLS stroke	7 years	+ PC1	0.124596	0.227944
CHARLS stroke	7 years	+ PC1	0.124918	0.227944
CHARLS stroke	7 years	+ PC1	0.12524	0.227944
CHARLS stroke	7 years	+ PC1	0.125561	0.227944
CHARLS stroke	7 years	+ PC1	0.125883	0.227944
CHARLS stroke	7 years	+ PC1	0.126205	0.227944
CHARLS stroke	7 years	+ PC1	0.126527	0.227944
CHARLS stroke	7 years	+ PC1	0.126846	0.227944
CHARLS stroke	7 years	+ PC1	0.127169	0.227944
CHARLS stroke	7 years	+ PC1	0.127488	0.227944
CHARLS stroke	7 years	+ PC1	0.127488	0.233896
CHARLS stroke	7 years	+ PC1	0.127488	0.239848
CHARLS stroke	7 years	+ PC1	0.127808	0.239848
CHARLS stroke	7 years	+ PC1	0.128128	0.239848
CHARLS stroke	7 years	+ PC1	0.128448	0.239848
CHARLS stroke	7 years	+ PC1	0.12877	0.239848
CHARLS stroke	7 years	+ PC1	0.12909	0.239848
CHARLS stroke	7 years	+ PC1	0.129411	0.239848
CHARLS stroke	7 years	+ PC1	0.129733	0.239848
CHARLS stroke	7 years	+ PC1	0.130054	0.239848
CHARLS stroke	7 years	+ PC1	0.130375	0.239848
CHARLS stroke	7 years	+ PC1	0.130696	0.239848
CHARLS stroke	7 years	+ PC1	0.131016	0.239848
CHARLS stroke	7 years	+ PC1	0.131338	0.239848
CHARLS stroke	7 years	+ PC1	0.13166	0.239848
CHARLS stroke	7 years	+ PC1	0.131982	0.239848
CHARLS stroke	7 years	+ PC1	0.131982	0.245808
CHARLS stroke	7 years	+ PC1	0.132304	0.245808
CHARLS stroke	7 years	+ PC1	0.132624	0.245808
CHARLS stroke	7 years	+ PC1	0.132946	0.245808
CHARLS stroke	7 years	+ PC1	0.133266	0.245808
CHARLS stroke	7 years	+ PC1	0.133588	0.245808
CHARLS stroke	7 years	+ PC1	0.13391	0.245808
CHARLS stroke	7 years	+ PC1	0.134233	0.245808
CHARLS stroke	7 years	+ PC1	0.134554	0.245808
CHARLS stroke	7 years	+ PC1	0.134874	0.245808
CHARLS stroke	7 years	+ PC1	0.135196	0.245808
CHARLS stroke	7 years	+ PC1	0.135518	0.245808
CHARLS stroke	7 years	+ PC1	0.135838	0.245808
CHARLS stroke	7 years	+ PC1	0.13616	0.245808
CHARLS stroke	7 years	+ PC1	0.13648	0.245808
CHARLS stroke	7 years	+ PC1	0.1368	0.245808
CHARLS stroke	7 years	+ PC1	0.137122	0.245808
CHARLS stroke	7 years	+ PC1	0.137442	0.245808
CHARLS stroke	7 years	+ PC1	0.137763	0.245808
CHARLS stroke	7 years	+ PC1	0.138085	0.245808
CHARLS stroke	7 years	+ PC1	0.138406	0.245808
CHARLS stroke	7 years	+ PC1	0.138726	0.245808
CHARLS stroke	7 years	+ PC1	0.139046	0.245808
CHARLS stroke	7 years	+ PC1	0.139046	0.251769
CHARLS stroke	7 years	+ PC1	0.139368	0.251769
CHARLS stroke	7 years	+ PC1	0.13969	0.251769
CHARLS stroke	7 years	+ PC1	0.140012	0.251769
CHARLS stroke	7 years	+ PC1	0.140334	0.251769
CHARLS stroke	7 years	+ PC1	0.140656	0.251769
CHARLS stroke	7 years	+ PC1	0.140976	0.251769
CHARLS stroke	7 years	+ PC1	0.141296	0.251769
CHARLS stroke	7 years	+ PC1	0.141617	0.251769
CHARLS stroke	7 years	+ PC1	0.141938	0.251769
CHARLS stroke	7 years	+ PC1	0.14226	0.251769
CHARLS stroke	7 years	+ PC1	0.142582	0.251769
CHARLS stroke	7 years	+ PC1	0.142903	0.251769
CHARLS stroke	7 years	+ PC1	0.143226	0.251769
CHARLS stroke	7 years	+ PC1	0.143547	0.251769
CHARLS stroke	7 years	+ PC1	0.143867	0.251769
CHARLS stroke	7 years	+ PC1	0.144188	0.251769
CHARLS stroke	7 years	+ PC1	0.144508	0.251769
CHARLS stroke	7 years	+ PC1	0.144829	0.251769
CHARLS stroke	7 years	+ PC1	0.145151	0.251769
CHARLS stroke	7 years	+ PC1	0.145473	0.251769
CHARLS stroke	7 years	+ PC1	0.145793	0.251769
CHARLS stroke	7 years	+ PC1	0.145793	0.25796
CHARLS stroke	7 years	+ PC1	0.145793	0.263914
CHARLS stroke	7 years	+ PC1	0.146113	0.263914
CHARLS stroke	7 years	+ PC1	0.146435	0.263914
CHARLS stroke	7 years	+ PC1	0.146757	0.263914
CHARLS stroke	7 years	+ PC1	0.147079	0.263914
CHARLS stroke	7 years	+ PC1	0.147401	0.263914
CHARLS stroke	7 years	+ PC1	0.147723	0.263914
CHARLS stroke	7 years	+ PC1	0.148043	0.263914
CHARLS stroke	7 years	+ PC1	0.148365	0.263914
CHARLS stroke	7 years	+ PC1	0.148687	0.263914
CHARLS stroke	7 years	+ PC1	0.149007	0.263914
CHARLS stroke	7 years	+ PC1	0.149328	0.263914
CHARLS stroke	7 years	+ PC1	0.14965	0.263914
CHARLS stroke	7 years	+ PC1	0.149971	0.263914
CHARLS stroke	7 years	+ PC1	0.150293	0.263914
CHARLS stroke	7 years	+ PC1	0.150613	0.263914
CHARLS stroke	7 years	+ PC1	0.150935	0.263914
CHARLS stroke	7 years	+ PC1	0.151255	0.263914
CHARLS stroke	7 years	+ PC1	0.151577	0.263914
CHARLS stroke	7 years	+ PC1	0.151897	0.263914
CHARLS stroke	7 years	+ PC1	0.152217	0.263914
CHARLS stroke	7 years	+ PC1	0.152538	0.263914
CHARLS stroke	7 years	+ PC1	0.15286	0.263914
CHARLS stroke	7 years	+ PC1	0.153182	0.263914
CHARLS stroke	7 years	+ PC1	0.153504	0.263914
CHARLS stroke	7 years	+ PC1	0.153826	0.263914
CHARLS stroke	7 years	+ PC1	0.154147	0.263914
CHARLS stroke	7 years	+ PC1	0.154467	0.263914
CHARLS stroke	7 years	+ PC1	0.154789	0.263914
CHARLS stroke	7 years	+ PC1	0.15511	0.263914
CHARLS stroke	7 years	+ PC1	0.155432	0.263914
CHARLS stroke	7 years	+ PC1	0.155753	0.263914
CHARLS stroke	7 years	+ PC1	0.156074	0.263914
CHARLS stroke	7 years	+ PC1	0.156396	0.263914
CHARLS stroke	7 years	+ PC1	0.156718	0.263914
CHARLS stroke	7 years	+ PC1	0.15704	0.263914
CHARLS stroke	7 years	+ PC1	0.157361	0.263914
CHARLS stroke	7 years	+ PC1	0.157683	0.263914
CHARLS stroke	7 years	+ PC1	0.158003	0.263914
CHARLS stroke	7 years	+ PC1	0.158322	0.263914
CHARLS stroke	7 years	+ PC1	0.158644	0.263914
CHARLS stroke	7 years	+ PC1	0.158965	0.263914
CHARLS stroke	7 years	+ PC1	0.159287	0.263914
CHARLS stroke	7 years	+ PC1	0.159287	0.270106
CHARLS stroke	7 years	+ PC1	0.159609	0.270106
CHARLS stroke	7 years	+ PC1	0.159609	0.276044
CHARLS stroke	7 years	+ PC1	0.159931	0.276044
CHARLS stroke	7 years	+ PC1	0.160251	0.276044
CHARLS stroke	7 years	+ PC1	0.160573	0.276044
CHARLS stroke	7 years	+ PC1	0.160573	0.282005
CHARLS stroke	7 years	+ PC1	0.160895	0.282005
CHARLS stroke	7 years	+ PC1	0.161217	0.282005
CHARLS stroke	7 years	+ PC1	0.161537	0.282005
CHARLS stroke	7 years	+ PC1	0.161859	0.282005
CHARLS stroke	7 years	+ PC1	0.161859	0.287943
CHARLS stroke	7 years	+ PC1	0.162181	0.287943
CHARLS stroke	7 years	+ PC1	0.162181	0.293895
CHARLS stroke	7 years	+ PC1	0.162502	0.293895
CHARLS stroke	7 years	+ PC1	0.162823	0.293895
CHARLS stroke	7 years	+ PC1	0.163145	0.293895
CHARLS stroke	7 years	+ PC1	0.163467	0.293895
CHARLS stroke	7 years	+ PC1	0.163787	0.293895
CHARLS stroke	7 years	+ PC1	0.164107	0.293895
CHARLS stroke	7 years	+ PC1	0.164428	0.293895
CHARLS stroke	7 years	+ PC1	0.164748	0.293895
CHARLS stroke	7 years	+ PC1	0.16507	0.293895
CHARLS stroke	7 years	+ PC1	0.16539	0.293895
CHARLS stroke	7 years	+ PC1	0.16571	0.293895
CHARLS stroke	7 years	+ PC1	0.166031	0.293895
CHARLS stroke	7 years	+ PC1	0.166353	0.293895
CHARLS stroke	7 years	+ PC1	0.166676	0.293895
CHARLS stroke	7 years	+ PC1	0.166996	0.293895
CHARLS stroke	7 years	+ PC1	0.167318	0.293895
CHARLS stroke	7 years	+ PC1	0.16764	0.293895
CHARLS stroke	7 years	+ PC1	0.167961	0.293895
CHARLS stroke	7 years	+ PC1	0.168283	0.293895
CHARLS stroke	7 years	+ PC1	0.168605	0.293895
CHARLS stroke	7 years	+ PC1	0.168925	0.293895
CHARLS stroke	7 years	+ PC1	0.169245	0.293895
CHARLS stroke	7 years	+ PC1	0.169245	0.300087
CHARLS stroke	7 years	+ PC1	0.169567	0.300087
CHARLS stroke	7 years	+ PC1	0.169887	0.300087
CHARLS stroke	7 years	+ PC1	0.170207	0.300087
CHARLS stroke	7 years	+ PC1	0.170527	0.300087
CHARLS stroke	7 years	+ PC1	0.170847	0.300087
CHARLS stroke	7 years	+ PC1	0.171169	0.300087
CHARLS stroke	7 years	+ PC1	0.171491	0.300087
CHARLS stroke	7 years	+ PC1	0.171811	0.300087
CHARLS stroke	7 years	+ PC1	0.172133	0.300087
CHARLS stroke	7 years	+ PC1	0.172133	0.306025
CHARLS stroke	7 years	+ PC1	0.172454	0.306025
CHARLS stroke	7 years	+ PC1	0.172776	0.306025
CHARLS stroke	7 years	+ PC1	0.173098	0.306025
CHARLS stroke	7 years	+ PC1	0.173098	0.312259
CHARLS stroke	7 years	+ PC1	0.173098	0.318213
CHARLS stroke	7 years	+ PC1	0.17342	0.318213
CHARLS stroke	7 years	+ PC1	0.173741	0.318213
CHARLS stroke	7 years	+ PC1	0.174062	0.318213
CHARLS stroke	7 years	+ PC1	0.174382	0.318213
CHARLS stroke	7 years	+ PC1	0.174704	0.318213
CHARLS stroke	7 years	+ PC1	0.175025	0.318213
CHARLS stroke	7 years	+ PC1	0.175347	0.318213
CHARLS stroke	7 years	+ PC1	0.175667	0.318213
CHARLS stroke	7 years	+ PC1	0.175988	0.318213
CHARLS stroke	7 years	+ PC1	0.17631	0.318213
CHARLS stroke	7 years	+ PC1	0.176631	0.318213
CHARLS stroke	7 years	+ PC1	0.176952	0.318213
CHARLS stroke	7 years	+ PC1	0.177273	0.318213
CHARLS stroke	7 years	+ PC1	0.177595	0.318213
CHARLS stroke	7 years	+ PC1	0.177595	0.324419
CHARLS stroke	7 years	+ PC1	0.177915	0.324419
CHARLS stroke	7 years	+ PC1	0.178237	0.324419
CHARLS stroke	7 years	+ PC1	0.178559	0.324419
CHARLS stroke	7 years	+ PC1	0.178882	0.324419
CHARLS stroke	7 years	+ PC1	0.179204	0.324419
CHARLS stroke	7 years	+ PC1	0.179526	0.324419
CHARLS stroke	7 years	+ PC1	0.179848	0.324419
CHARLS stroke	7 years	+ PC1	0.18017	0.324419
CHARLS stroke	7 years	+ PC1	0.18049	0.324419
CHARLS stroke	7 years	+ PC1	0.180812	0.324419
CHARLS stroke	7 years	+ PC1	0.181132	0.324419
CHARLS stroke	7 years	+ PC1	0.181452	0.324419
CHARLS stroke	7 years	+ PC1	0.181772	0.324419
CHARLS stroke	7 years	+ PC1	0.182094	0.324419
CHARLS stroke	7 years	+ PC1	0.182416	0.324419
CHARLS stroke	7 years	+ PC1	0.182738	0.324419
CHARLS stroke	7 years	+ PC1	0.183058	0.324419
CHARLS stroke	7 years	+ PC1	0.183378	0.324419
CHARLS stroke	7 years	+ PC1	0.1837	0.324419
CHARLS stroke	7 years	+ PC1	0.18402	0.324419
CHARLS stroke	7 years	+ PC1	0.184341	0.324419
CHARLS stroke	7 years	+ PC1	0.184663	0.324419
CHARLS stroke	7 years	+ PC1	0.184985	0.324419
CHARLS stroke	7 years	+ PC1	0.185307	0.324419
CHARLS stroke	7 years	+ PC1	0.185629	0.324419
CHARLS stroke	7 years	+ PC1	0.185951	0.324419
CHARLS stroke	7 years	+ PC1	0.186273	0.324419
CHARLS stroke	7 years	+ PC1	0.186595	0.324419
CHARLS stroke	7 years	+ PC1	0.186916	0.324419
CHARLS stroke	7 years	+ PC1	0.186916	0.330371
CHARLS stroke	7 years	+ PC1	0.186916	0.336576
CHARLS stroke	7 years	+ PC1	0.187239	0.336576
CHARLS stroke	7 years	+ PC1	0.18756	0.336576
CHARLS stroke	7 years	+ PC1	0.187882	0.336576
CHARLS stroke	7 years	+ PC1	0.188202	0.336576
CHARLS stroke	7 years	+ PC1	0.188523	0.336576
CHARLS stroke	7 years	+ PC1	0.188843	0.336576
CHARLS stroke	7 years	+ PC1	0.189165	0.336576
CHARLS stroke	7 years	+ PC1	0.189488	0.336576
CHARLS stroke	7 years	+ PC1	0.18981	0.336576
CHARLS stroke	7 years	+ PC1	0.19013	0.336576
CHARLS stroke	7 years	+ PC1	0.190452	0.336576
CHARLS stroke	7 years	+ PC1	0.190772	0.336576
CHARLS stroke	7 years	+ PC1	0.191093	0.336576
CHARLS stroke	7 years	+ PC1	0.191415	0.336576
CHARLS stroke	7 years	+ PC1	0.191737	0.336576
CHARLS stroke	7 years	+ PC1	0.192058	0.336576
CHARLS stroke	7 years	+ PC1	0.192379	0.336576
CHARLS stroke	7 years	+ PC1	0.192701	0.336576
CHARLS stroke	7 years	+ PC1	0.193023	0.336576
CHARLS stroke	7 years	+ PC1	0.193345	0.336576
CHARLS stroke	7 years	+ PC1	0.193345	0.342515
CHARLS stroke	7 years	+ PC1	0.193667	0.342515
CHARLS stroke	7 years	+ PC1	0.193989	0.342515
CHARLS stroke	7 years	+ PC1	0.194311	0.342515
CHARLS stroke	7 years	+ PC1	0.194631	0.342515
CHARLS stroke	7 years	+ PC1	0.194951	0.342515
CHARLS stroke	7 years	+ PC1	0.195273	0.342515
CHARLS stroke	7 years	+ PC1	0.195595	0.342515
CHARLS stroke	7 years	+ PC1	0.195915	0.342515
CHARLS stroke	7 years	+ PC1	0.196237	0.342515
CHARLS stroke	7 years	+ PC1	0.196558	0.342515
CHARLS stroke	7 years	+ PC1	0.19688	0.342515
CHARLS stroke	7 years	+ PC1	0.1972	0.342515
CHARLS stroke	7 years	+ PC1	0.19752	0.342515
CHARLS stroke	7 years	+ PC1	0.197841	0.342515
CHARLS stroke	7 years	+ PC1	0.198163	0.342515
CHARLS stroke	7 years	+ PC1	0.198483	0.342515
CHARLS stroke	7 years	+ PC1	0.198483	0.348744
CHARLS stroke	7 years	+ PC1	0.198805	0.348744
CHARLS stroke	7 years	+ PC1	0.199126	0.348744
CHARLS stroke	7 years	+ PC1	0.199446	0.348744
CHARLS stroke	7 years	+ PC1	0.199769	0.348744
CHARLS stroke	7 years	+ PC1	0.20009	0.348744
CHARLS stroke	7 years	+ PC1	0.20041	0.348744
CHARLS stroke	7 years	+ PC1	0.200732	0.348744
CHARLS stroke	7 years	+ PC1	0.201053	0.348744
CHARLS stroke	7 years	+ PC1	0.201374	0.348744
CHARLS stroke	7 years	+ PC1	0.201696	0.348744
CHARLS stroke	7 years	+ PC1	0.202017	0.348744
CHARLS stroke	7 years	+ PC1	0.202339	0.348744
CHARLS stroke	7 years	+ PC1	0.202661	0.348744
CHARLS stroke	7 years	+ PC1	0.202983	0.348744
CHARLS stroke	7 years	+ PC1	0.203305	0.348744
CHARLS stroke	7 years	+ PC1	0.203627	0.348744
CHARLS stroke	7 years	+ PC1	0.203947	0.348744
CHARLS stroke	7 years	+ PC1	0.204269	0.348744
CHARLS stroke	7 years	+ PC1	0.204269	0.354949
CHARLS stroke	7 years	+ PC1	0.204591	0.354949
CHARLS stroke	7 years	+ PC1	0.204912	0.354949
CHARLS stroke	7 years	+ PC1	0.205232	0.354949
CHARLS stroke	7 years	+ PC1	0.205552	0.354949
CHARLS stroke	7 years	+ PC1	0.205874	0.354949
CHARLS stroke	7 years	+ PC1	0.206196	0.354949
CHARLS stroke	7 years	+ PC1	0.206516	0.354949
CHARLS stroke	7 years	+ PC1	0.206837	0.354949
CHARLS stroke	7 years	+ PC1	0.207158	0.354949
CHARLS stroke	7 years	+ PC1	0.20748	0.354949
CHARLS stroke	7 years	+ PC1	0.207802	0.354949
CHARLS stroke	7 years	+ PC1	0.208124	0.354949
CHARLS stroke	7 years	+ PC1	0.208446	0.354949
CHARLS stroke	7 years	+ PC1	0.208767	0.354949
CHARLS stroke	7 years	+ PC1	0.209088	0.354949
CHARLS stroke	7 years	+ PC1	0.20941	0.354949
CHARLS stroke	7 years	+ PC1	0.209732	0.354949
CHARLS stroke	7 years	+ PC1	0.209732	0.36091
CHARLS stroke	7 years	+ PC1	0.210054	0.36091
CHARLS stroke	7 years	+ PC1	0.210376	0.36091
CHARLS stroke	7 years	+ PC1	0.210698	0.36091
CHARLS stroke	7 years	+ PC1	0.21102	0.36091
CHARLS stroke	7 years	+ PC1	0.21134	0.36091
CHARLS stroke	7 years	+ PC1	0.211662	0.36091
CHARLS stroke	7 years	+ PC1	0.211662	0.367139
CHARLS stroke	7 years	+ PC1	0.211982	0.367139
CHARLS stroke	7 years	+ PC1	0.212303	0.367139
CHARLS stroke	7 years	+ PC1	0.212303	0.373099
CHARLS stroke	7 years	+ PC1	0.212625	0.373099
CHARLS stroke	7 years	+ PC1	0.212946	0.373099
CHARLS stroke	7 years	+ PC1	0.213268	0.373099
CHARLS stroke	7 years	+ PC1	0.213588	0.373099
CHARLS stroke	7 years	+ PC1	0.21391	0.373099
CHARLS stroke	7 years	+ PC1	0.214231	0.373099
CHARLS stroke	7 years	+ PC1	0.214553	0.373099
CHARLS stroke	7 years	+ PC1	0.214875	0.373099
CHARLS stroke	7 years	+ PC1	0.215197	0.373099
CHARLS stroke	7 years	+ PC1	0.215517	0.373099
CHARLS stroke	7 years	+ PC1	0.215837	0.373099
CHARLS stroke	7 years	+ PC1	0.216157	0.373099
CHARLS stroke	7 years	+ PC1	0.216478	0.373099
CHARLS stroke	7 years	+ PC1	0.216798	0.373099
CHARLS stroke	7 years	+ PC1	0.21712	0.373099
CHARLS stroke	7 years	+ PC1	0.217442	0.373099
CHARLS stroke	7 years	+ PC1	0.217764	0.373099
CHARLS stroke	7 years	+ PC1	0.218084	0.373099
CHARLS stroke	7 years	+ PC1	0.218404	0.373099
CHARLS stroke	7 years	+ PC1	0.218726	0.373099
CHARLS stroke	7 years	+ PC1	0.219046	0.373099
CHARLS stroke	7 years	+ PC1	0.219367	0.373099
CHARLS stroke	7 years	+ PC1	0.219688	0.373099
CHARLS stroke	7 years	+ PC1	0.22001	0.373099
CHARLS stroke	7 years	+ PC1	0.22033	0.373099
CHARLS stroke	7 years	+ PC1	0.220652	0.373099
CHARLS stroke	7 years	+ PC1	0.220973	0.373099
CHARLS stroke	7 years	+ PC1	0.221294	0.373099
CHARLS stroke	7 years	+ PC1	0.221616	0.373099
CHARLS stroke	7 years	+ PC1	0.221936	0.373099
CHARLS stroke	7 years	+ PC1	0.222258	0.373099
CHARLS stroke	7 years	+ PC1	0.22258	0.373099
CHARLS stroke	7 years	+ PC1	0.222902	0.373099
CHARLS stroke	7 years	+ PC1	0.223224	0.373099
CHARLS stroke	7 years	+ PC1	0.223544	0.373099
CHARLS stroke	7 years	+ PC1	0.223866	0.373099
CHARLS stroke	7 years	+ PC1	0.224188	0.373099
CHARLS stroke	7 years	+ PC1	0.224508	0.373099
CHARLS stroke	7 years	+ PC1	0.224828	0.373099
CHARLS stroke	7 years	+ PC1	0.22515	0.373099
CHARLS stroke	7 years	+ PC1	0.225472	0.373099
CHARLS stroke	7 years	+ PC1	0.225794	0.373099
CHARLS stroke	7 years	+ PC1	0.226114	0.373099
CHARLS stroke	7 years	+ PC1	0.226436	0.373099
CHARLS stroke	7 years	+ PC1	0.226758	0.373099
CHARLS stroke	7 years	+ PC1	0.22708	0.373099
CHARLS stroke	7 years	+ PC1	0.2274	0.373099
CHARLS stroke	7 years	+ PC1	0.227722	0.373099
CHARLS stroke	7 years	+ PC1	0.228042	0.373099
CHARLS stroke	7 years	+ PC1	0.228362	0.373099
CHARLS stroke	7 years	+ PC1	0.228683	0.373099
CHARLS stroke	7 years	+ PC1	0.229004	0.373099
CHARLS stroke	7 years	+ PC1	0.229324	0.373099
CHARLS stroke	7 years	+ PC1	0.229645	0.373099
CHARLS stroke	7 years	+ PC1	0.229966	0.373099
CHARLS stroke	7 years	+ PC1	0.230286	0.373099
CHARLS stroke	7 years	+ PC1	0.230286	0.379053
CHARLS stroke	7 years	+ PC1	0.230286	0.385007
CHARLS stroke	7 years	+ PC1	0.230608	0.385007
CHARLS stroke	7 years	+ PC1	0.230928	0.385007
CHARLS stroke	7 years	+ PC1	0.231248	0.385007
CHARLS stroke	7 years	+ PC1	0.231569	0.385007
CHARLS stroke	7 years	+ PC1	0.231891	0.385007
CHARLS stroke	7 years	+ PC1	0.232211	0.385007
CHARLS stroke	7 years	+ PC1	0.232533	0.385007
CHARLS stroke	7 years	+ PC1	0.232855	0.385007
CHARLS stroke	7 years	+ PC1	0.232855	0.391199
CHARLS stroke	7 years	+ PC1	0.233176	0.391199
CHARLS stroke	7 years	+ PC1	0.233498	0.391199
CHARLS stroke	7 years	+ PC1	0.23382	0.391199
CHARLS stroke	7 years	+ PC1	0.23414	0.391199
CHARLS stroke	7 years	+ PC1	0.23446	0.391199
CHARLS stroke	7 years	+ PC1	0.234782	0.391199
CHARLS stroke	7 years	+ PC1	0.235104	0.391199
CHARLS stroke	7 years	+ PC1	0.235426	0.391199
CHARLS stroke	7 years	+ PC1	0.235746	0.391199
CHARLS stroke	7 years	+ PC1	0.236067	0.391199
CHARLS stroke	7 years	+ PC1	0.236067	0.397137
CHARLS stroke	7 years	+ PC1	0.236389	0.397137
CHARLS stroke	7 years	+ PC1	0.236711	0.397137
CHARLS stroke	7 years	+ PC1	0.237033	0.397137
CHARLS stroke	7 years	+ PC1	0.237355	0.397137
CHARLS stroke	7 years	+ PC1	0.237675	0.397137
CHARLS stroke	7 years	+ PC1	0.237997	0.397137
CHARLS stroke	7 years	+ PC1	0.238319	0.397137
CHARLS stroke	7 years	+ PC1	0.238641	0.397137
CHARLS stroke	7 years	+ PC1	0.238962	0.397137
CHARLS stroke	7 years	+ PC1	0.239284	0.397137
CHARLS stroke	7 years	+ PC1	0.239606	0.397137
CHARLS stroke	7 years	+ PC1	0.239927	0.397137
CHARLS stroke	7 years	+ PC1	0.240249	0.397137
CHARLS stroke	7 years	+ PC1	0.240569	0.397137
CHARLS stroke	7 years	+ PC1	0.240889	0.397137
CHARLS stroke	7 years	+ PC1	0.241211	0.397137
CHARLS stroke	7 years	+ PC1	0.241533	0.397137
CHARLS stroke	7 years	+ PC1	0.241853	0.397137
CHARLS stroke	7 years	+ PC1	0.242175	0.397137
CHARLS stroke	7 years	+ PC1	0.242497	0.397137
CHARLS stroke	7 years	+ PC1	0.242819	0.397137
CHARLS stroke	7 years	+ PC1	0.243139	0.397137
CHARLS stroke	7 years	+ PC1	0.243461	0.397137
CHARLS stroke	7 years	+ PC1	0.243783	0.397137
CHARLS stroke	7 years	+ PC1	0.244104	0.397137
CHARLS stroke	7 years	+ PC1	0.244424	0.397137
CHARLS stroke	7 years	+ PC1	0.244744	0.397137
CHARLS stroke	7 years	+ PC1	0.245066	0.397137
CHARLS stroke	7 years	+ PC1	0.245387	0.397137
CHARLS stroke	7 years	+ PC1	0.245709	0.397137
CHARLS stroke	7 years	+ PC1	0.246029	0.397137
CHARLS stroke	7 years	+ PC1	0.246351	0.397137
CHARLS stroke	7 years	+ PC1	0.246673	0.397137
CHARLS stroke	7 years	+ PC1	0.246673	0.402895
CHARLS stroke	7 years	+ PC1	0.246995	0.402895
CHARLS stroke	7 years	+ PC1	0.247317	0.402895
CHARLS stroke	7 years	+ PC1	0.247639	0.402895
CHARLS stroke	7 years	+ PC1	0.247959	0.402895
CHARLS stroke	7 years	+ PC1	0.248281	0.402895
CHARLS stroke	7 years	+ PC1	0.248603	0.402895
CHARLS stroke	7 years	+ PC1	0.248925	0.402895
CHARLS stroke	7 years	+ PC1	0.249247	0.402895
CHARLS stroke	7 years	+ PC1	0.249569	0.402895
CHARLS stroke	7 years	+ PC1	0.24989	0.402895
CHARLS stroke	7 years	+ PC1	0.250212	0.402895
CHARLS stroke	7 years	+ PC1	0.250533	0.402895
CHARLS stroke	7 years	+ PC1	0.250855	0.402895
CHARLS stroke	7 years	+ PC1	0.251175	0.402895
CHARLS stroke	7 years	+ PC1	0.251495	0.402895
CHARLS stroke	7 years	+ PC1	0.251816	0.402895
CHARLS stroke	7 years	+ PC1	0.252138	0.402895
CHARLS stroke	7 years	+ PC1	0.252458	0.402895
CHARLS stroke	7 years	+ PC1	0.252779	0.402895
CHARLS stroke	7 years	+ PC1	0.253102	0.402895
CHARLS stroke	7 years	+ PC1	0.253424	0.402895
CHARLS stroke	7 years	+ PC1	0.253746	0.402895
CHARLS stroke	7 years	+ PC1	0.254067	0.402895
CHARLS stroke	7 years	+ PC1	0.254387	0.402895
CHARLS stroke	7 years	+ PC1	0.254709	0.402895
CHARLS stroke	7 years	+ PC1	0.255031	0.402895
CHARLS stroke	7 years	+ PC1	0.255353	0.402895
CHARLS stroke	7 years	+ PC1	0.255675	0.402895
CHARLS stroke	7 years	+ PC1	0.255996	0.402895
CHARLS stroke	7 years	+ PC1	0.256316	0.402895
CHARLS stroke	7 years	+ PC1	0.256638	0.402895
CHARLS stroke	7 years	+ PC1	0.256638	0.408847
CHARLS stroke	7 years	+ PC1	0.25696	0.408847
CHARLS stroke	7 years	+ PC1	0.257281	0.408847
CHARLS stroke	7 years	+ PC1	0.257601	0.408847
CHARLS stroke	7 years	+ PC1	0.257923	0.408847
CHARLS stroke	7 years	+ PC1	0.258245	0.408847
CHARLS stroke	7 years	+ PC1	0.258567	0.408847
CHARLS stroke	7 years	+ PC1	0.258888	0.408847
CHARLS stroke	7 years	+ PC1	0.259208	0.408847
CHARLS stroke	7 years	+ PC1	0.259529	0.408847
CHARLS stroke	7 years	+ PC1	0.259849	0.408847
CHARLS stroke	7 years	+ PC1	0.260171	0.408847
CHARLS stroke	7 years	+ PC1	0.260493	0.408847
CHARLS stroke	7 years	+ PC1	0.260493	0.415052
CHARLS stroke	7 years	+ PC1	0.260814	0.415052
CHARLS stroke	7 years	+ PC1	0.261134	0.415052
CHARLS stroke	7 years	+ PC1	0.261456	0.415052
CHARLS stroke	7 years	+ PC1	0.261777	0.415052
CHARLS stroke	7 years	+ PC1	0.262097	0.415052
CHARLS stroke	7 years	+ PC1	0.262418	0.415052
CHARLS stroke	7 years	+ PC1	0.262418	0.421006
CHARLS stroke	7 years	+ PC1	0.26274	0.421006
CHARLS stroke	7 years	+ PC1	0.26274	0.42696
CHARLS stroke	7 years	+ PC1	0.26306	0.42696
CHARLS stroke	7 years	+ PC1	0.263382	0.42696
CHARLS stroke	7 years	+ PC1	0.263704	0.42696
CHARLS stroke	7 years	+ PC1	0.264024	0.42696
CHARLS stroke	7 years	+ PC1	0.264344	0.42696
CHARLS stroke	7 years	+ PC1	0.264665	0.42696
CHARLS stroke	7 years	+ PC1	0.264985	0.42696
CHARLS stroke	7 years	+ PC1	0.265305	0.42696
CHARLS stroke	7 years	+ PC1	0.265627	0.42696
CHARLS stroke	7 years	+ PC1	0.265949	0.42696
CHARLS stroke	7 years	+ PC1	0.266269	0.42696
CHARLS stroke	7 years	+ PC1	0.266591	0.42696
CHARLS stroke	7 years	+ PC1	0.266913	0.42696
CHARLS stroke	7 years	+ PC1	0.266913	0.43292
CHARLS stroke	7 years	+ PC1	0.267234	0.43292
CHARLS stroke	7 years	+ PC1	0.267556	0.43292
CHARLS stroke	7 years	+ PC1	0.267879	0.43292
CHARLS stroke	7 years	+ PC1	0.2682	0.43292
CHARLS stroke	7 years	+ PC1	0.268521	0.43292
CHARLS stroke	7 years	+ PC1	0.268843	0.43292
CHARLS stroke	7 years	+ PC1	0.269163	0.43292
CHARLS stroke	7 years	+ PC1	0.269485	0.43292
CHARLS stroke	7 years	+ PC1	0.269806	0.43292
CHARLS stroke	7 years	+ PC1	0.270129	0.43292
CHARLS stroke	7 years	+ PC1	0.270448	0.43292
CHARLS stroke	7 years	+ PC1	0.27077	0.43292
CHARLS stroke	7 years	+ PC1	0.271092	0.43292
CHARLS stroke	7 years	+ PC1	0.271412	0.43292
CHARLS stroke	7 years	+ PC1	0.271733	0.43292
CHARLS stroke	7 years	+ PC1	0.272055	0.43292
CHARLS stroke	7 years	+ PC1	0.272055	0.438859
CHARLS stroke	7 years	+ PC1	0.272376	0.438859
CHARLS stroke	7 years	+ PC1	0.272699	0.438859
CHARLS stroke	7 years	+ PC1	0.273019	0.438859
CHARLS stroke	7 years	+ PC1	0.273341	0.438859
CHARLS stroke	7 years	+ PC1	0.273662	0.438859
CHARLS stroke	7 years	+ PC1	0.273984	0.438859
CHARLS stroke	7 years	+ PC1	0.274306	0.438859
CHARLS stroke	7 years	+ PC1	0.274627	0.438859
CHARLS stroke	7 years	+ PC1	0.274948	0.438859
CHARLS stroke	7 years	+ PC1	0.27527	0.438859
CHARLS stroke	7 years	+ PC1	0.275592	0.438859
CHARLS stroke	7 years	+ PC1	0.275912	0.438859
CHARLS stroke	7 years	+ PC1	0.276234	0.438859
CHARLS stroke	7 years	+ PC1	0.276557	0.438859
CHARLS stroke	7 years	+ PC1	0.276877	0.438859
CHARLS stroke	7 years	+ PC1	0.277199	0.438859
CHARLS stroke	7 years	+ PC1	0.27752	0.438859
CHARLS stroke	7 years	+ PC1	0.27784	0.438859
CHARLS stroke	7 years	+ PC1	0.278162	0.438859
CHARLS stroke	7 years	+ PC1	0.278482	0.438859
CHARLS stroke	7 years	+ PC1	0.278803	0.438859
CHARLS stroke	7 years	+ PC1	0.279125	0.438859
CHARLS stroke	7 years	+ PC1	0.279447	0.438859
CHARLS stroke	7 years	+ PC1	0.279769	0.438859
CHARLS stroke	7 years	+ PC1	0.28009	0.438859
CHARLS stroke	7 years	+ PC1	0.28009	0.444813
CHARLS stroke	7 years	+ PC1	0.280411	0.444813
CHARLS stroke	7 years	+ PC1	0.280731	0.444813
CHARLS stroke	7 years	+ PC1	0.281053	0.444813
CHARLS stroke	7 years	+ PC1	0.281375	0.444813
CHARLS stroke	7 years	+ PC1	0.281694	0.444813
CHARLS stroke	7 years	+ PC1	0.282016	0.444813
CHARLS stroke	7 years	+ PC1	0.282336	0.444813
CHARLS stroke	7 years	+ PC1	0.282657	0.444813
CHARLS stroke	7 years	+ PC1	0.282977	0.444813
CHARLS stroke	7 years	+ PC1	0.283298	0.444813
CHARLS stroke	7 years	+ PC1	0.28362	0.444813
CHARLS stroke	7 years	+ PC1	0.283941	0.444813
CHARLS stroke	7 years	+ PC1	0.284262	0.444813
CHARLS stroke	7 years	+ PC1	0.284584	0.444813
CHARLS stroke	7 years	+ PC1	0.284906	0.444813
CHARLS stroke	7 years	+ PC1	0.285225	0.444813
CHARLS stroke	7 years	+ PC1	0.285547	0.444813
CHARLS stroke	7 years	+ PC1	0.285869	0.444813
CHARLS stroke	7 years	+ PC1	0.286191	0.444813
CHARLS stroke	7 years	+ PC1	0.286511	0.444813
CHARLS stroke	7 years	+ PC1	0.286832	0.444813
CHARLS stroke	7 years	+ PC1	0.287153	0.444813
CHARLS stroke	7 years	+ PC1	0.287475	0.444813
CHARLS stroke	7 years	+ PC1	0.287797	0.444813
CHARLS stroke	7 years	+ PC1	0.288117	0.444813
CHARLS stroke	7 years	+ PC1	0.28844	0.444813
CHARLS stroke	7 years	+ PC1	0.288761	0.444813
CHARLS stroke	7 years	+ PC1	0.289083	0.444813
CHARLS stroke	7 years	+ PC1	0.289405	0.444813
CHARLS stroke	7 years	+ PC1	0.289725	0.444813
CHARLS stroke	7 years	+ PC1	0.290047	0.444813
CHARLS stroke	7 years	+ PC1	0.290369	0.444813
CHARLS stroke	7 years	+ PC1	0.290689	0.444813
CHARLS stroke	7 years	+ PC1	0.291009	0.444813
CHARLS stroke	7 years	+ PC1	0.291009	0.451042
CHARLS stroke	7 years	+ PC1	0.291329	0.451042
CHARLS stroke	7 years	+ PC1	0.29165	0.451042
CHARLS stroke	7 years	+ PC1	0.291971	0.451042
CHARLS stroke	7 years	+ PC1	0.292293	0.451042
CHARLS stroke	7 years	+ PC1	0.292293	0.457271
CHARLS stroke	7 years	+ PC1	0.292615	0.457271
CHARLS stroke	7 years	+ PC1	0.292935	0.457271
CHARLS stroke	7 years	+ PC1	0.293257	0.457271
CHARLS stroke	7 years	+ PC1	0.293577	0.457271
CHARLS stroke	7 years	+ PC1	0.293897	0.457271
CHARLS stroke	7 years	+ PC1	0.294219	0.457271
CHARLS stroke	7 years	+ PC1	0.294541	0.457271
CHARLS stroke	7 years	+ PC1	0.294862	0.457271
CHARLS stroke	7 years	+ PC1	0.295184	0.457271
CHARLS stroke	7 years	+ PC1	0.295506	0.457271
CHARLS stroke	7 years	+ PC1	0.295826	0.457271
CHARLS stroke	7 years	+ PC1	0.296145	0.457271
CHARLS stroke	7 years	+ PC1	0.296466	0.457271
CHARLS stroke	7 years	+ PC1	0.296787	0.457271
CHARLS stroke	7 years	+ PC1	0.297107	0.457271
CHARLS stroke	7 years	+ PC1	0.297429	0.457271
CHARLS stroke	7 years	+ PC1	0.29775	0.457271
CHARLS stroke	7 years	+ PC1	0.298072	0.457271
CHARLS stroke	7 years	+ PC1	0.298392	0.457271
CHARLS stroke	7 years	+ PC1	0.298392	0.463223
CHARLS stroke	7 years	+ PC1	0.298714	0.463223
CHARLS stroke	7 years	+ PC1	0.298714	0.469175
CHARLS stroke	7 years	+ PC1	0.299037	0.469175
CHARLS stroke	7 years	+ PC1	0.299358	0.469175
CHARLS stroke	7 years	+ PC1	0.29968	0.469175
CHARLS stroke	7 years	+ PC1	0.300002	0.469175
CHARLS stroke	7 years	+ PC1	0.300324	0.469175
CHARLS stroke	7 years	+ PC1	0.300646	0.469175
CHARLS stroke	7 years	+ PC1	0.300646	0.475129
CHARLS stroke	7 years	+ PC1	0.300967	0.475129
CHARLS stroke	7 years	+ PC1	0.301287	0.475129
CHARLS stroke	7 years	+ PC1	0.301609	0.475129
CHARLS stroke	7 years	+ PC1	0.301931	0.475129
CHARLS stroke	7 years	+ PC1	0.302251	0.475129
CHARLS stroke	7 years	+ PC1	0.302573	0.475129
CHARLS stroke	7 years	+ PC1	0.302894	0.475129
CHARLS stroke	7 years	+ PC1	0.303216	0.475129
CHARLS stroke	7 years	+ PC1	0.303536	0.475129
CHARLS stroke	7 years	+ PC1	0.303858	0.475129
CHARLS stroke	7 years	+ PC1	0.30418	0.475129
CHARLS stroke	7 years	+ PC1	0.304502	0.475129
CHARLS stroke	7 years	+ PC1	0.304822	0.475129
CHARLS stroke	7 years	+ PC1	0.305144	0.475129
CHARLS stroke	7 years	+ PC1	0.305465	0.475129
CHARLS stroke	7 years	+ PC1	0.305787	0.475129
CHARLS stroke	7 years	+ PC1	0.306109	0.475129
CHARLS stroke	7 years	+ PC1	0.306429	0.475129
CHARLS stroke	7 years	+ PC1	0.30675	0.475129
CHARLS stroke	7 years	+ PC1	0.307072	0.475129
CHARLS stroke	7 years	+ PC1	0.307072	0.481358
CHARLS stroke	7 years	+ PC1	0.307393	0.481358
CHARLS stroke	7 years	+ PC1	0.307714	0.481358
CHARLS stroke	7 years	+ PC1	0.308036	0.481358
CHARLS stroke	7 years	+ PC1	0.308356	0.481358
CHARLS stroke	7 years	+ PC1	0.308677	0.481358
CHARLS stroke	7 years	+ PC1	0.308997	0.481358
CHARLS stroke	7 years	+ PC1	0.309319	0.481358
CHARLS stroke	7 years	+ PC1	0.309641	0.481358
CHARLS stroke	7 years	+ PC1	0.309641	0.48755
CHARLS stroke	7 years	+ PC1	0.309963	0.48755
CHARLS stroke	7 years	+ PC1	0.310285	0.48755
CHARLS stroke	7 years	+ PC1	0.310606	0.48755
CHARLS stroke	7 years	+ PC1	0.310928	0.48755
CHARLS stroke	7 years	+ PC1	0.31125	0.48755
CHARLS stroke	7 years	+ PC1	0.311571	0.48755
CHARLS stroke	7 years	+ PC1	0.311893	0.48755
CHARLS stroke	7 years	+ PC1	0.312213	0.48755
CHARLS stroke	7 years	+ PC1	0.312535	0.48755
CHARLS stroke	7 years	+ PC1	0.312856	0.48755
CHARLS stroke	7 years	+ PC1	0.313178	0.48755
CHARLS stroke	7 years	+ PC1	0.3135	0.48755
CHARLS stroke	7 years	+ PC1	0.313822	0.48755
CHARLS stroke	7 years	+ PC1	0.314144	0.48755
CHARLS stroke	7 years	+ PC1	0.314466	0.48755
CHARLS stroke	7 years	+ PC1	0.314788	0.48755
CHARLS stroke	7 years	+ PC1	0.31511	0.48755
CHARLS stroke	7 years	+ PC1	0.315432	0.48755
CHARLS stroke	7 years	+ PC1	0.315754	0.48755
CHARLS stroke	7 years	+ PC1	0.316074	0.48755
CHARLS stroke	7 years	+ PC1	0.316396	0.48755
CHARLS stroke	7 years	+ PC1	0.316718	0.48755
CHARLS stroke	7 years	+ PC1	0.317038	0.48755
CHARLS stroke	7 years	+ PC1	0.31736	0.48755
CHARLS stroke	7 years	+ PC1	0.317682	0.48755
CHARLS stroke	7 years	+ PC1	0.317682	0.493489
CHARLS stroke	7 years	+ PC1	0.318004	0.493489
CHARLS stroke	7 years	+ PC1	0.318326	0.493489
CHARLS stroke	7 years	+ PC1	0.318647	0.493489
CHARLS stroke	7 years	+ PC1	0.318969	0.493489
CHARLS stroke	7 years	+ PC1	0.319291	0.493489
CHARLS stroke	7 years	+ PC1	0.319611	0.493489
CHARLS stroke	7 years	+ PC1	0.319932	0.493489
CHARLS stroke	7 years	+ PC1	0.320253	0.493489
CHARLS stroke	7 years	+ PC1	0.320575	0.493489
CHARLS stroke	7 years	+ PC1	0.320895	0.493489
CHARLS stroke	7 years	+ PC1	0.321217	0.493489
CHARLS stroke	7 years	+ PC1	0.321538	0.493489
CHARLS stroke	7 years	+ PC1	0.321538	0.499246
CHARLS stroke	7 years	+ PC1	0.32186	0.499246
CHARLS stroke	7 years	+ PC1	0.322181	0.499246
CHARLS stroke	7 years	+ PC1	0.322503	0.499246
CHARLS stroke	7 years	+ PC1	0.322825	0.499246
CHARLS stroke	7 years	+ PC1	0.323147	0.499246
CHARLS stroke	7 years	+ PC1	0.323469	0.499246
CHARLS stroke	7 years	+ PC1	0.323789	0.499246
CHARLS stroke	7 years	+ PC1	0.324109	0.499246
CHARLS stroke	7 years	+ PC1	0.324431	0.499246
CHARLS stroke	7 years	+ PC1	0.324431	0.505198
CHARLS stroke	7 years	+ PC1	0.324752	0.505198
CHARLS stroke	7 years	+ PC1	0.325073	0.505198
CHARLS stroke	7 years	+ PC1	0.325395	0.505198
CHARLS stroke	7 years	+ PC1	0.325716	0.505198
CHARLS stroke	7 years	+ PC1	0.326038	0.505198
CHARLS stroke	7 years	+ PC1	0.326038	0.511421
CHARLS stroke	7 years	+ PC1	0.326359	0.511421
CHARLS stroke	7 years	+ PC1	0.32668	0.511421
CHARLS stroke	7 years	+ PC1	0.327002	0.511421
CHARLS stroke	7 years	+ PC1	0.327322	0.511421
CHARLS stroke	7 years	+ PC1	0.327644	0.511421
CHARLS stroke	7 years	+ PC1	0.327966	0.511421
CHARLS stroke	7 years	+ PC1	0.328288	0.511421
CHARLS stroke	7 years	+ PC1	0.32861	0.511421
CHARLS stroke	7 years	+ PC1	0.328931	0.511421
CHARLS stroke	7 years	+ PC1	0.329253	0.511421
CHARLS stroke	7 years	+ PC1	0.329573	0.511421
CHARLS stroke	7 years	+ PC1	0.329895	0.511421
CHARLS stroke	7 years	+ PC1	0.330217	0.511421
CHARLS stroke	7 years	+ PC1	0.330539	0.511421
CHARLS stroke	7 years	+ PC1	0.33086	0.511421
CHARLS stroke	7 years	+ PC1	0.331181	0.511421
CHARLS stroke	7 years	+ PC1	0.331501	0.511421
CHARLS stroke	7 years	+ PC1	0.331822	0.511421
CHARLS stroke	7 years	+ PC1	0.332143	0.511421
CHARLS stroke	7 years	+ PC1	0.332463	0.511421
CHARLS stroke	7 years	+ PC1	0.332783	0.511421
CHARLS stroke	7 years	+ PC1	0.333105	0.511421
CHARLS stroke	7 years	+ PC1	0.333425	0.511421
CHARLS stroke	7 years	+ PC1	0.333747	0.511421
CHARLS stroke	7 years	+ PC1	0.334069	0.511421
CHARLS stroke	7 years	+ PC1	0.334389	0.511421
CHARLS stroke	7 years	+ PC1	0.334711	0.511421
CHARLS stroke	7 years	+ PC1	0.335033	0.511421
CHARLS stroke	7 years	+ PC1	0.335353	0.511421
CHARLS stroke	7 years	+ PC1	0.335353	0.517373
CHARLS stroke	7 years	+ PC1	0.335675	0.517373
CHARLS stroke	7 years	+ PC1	0.335995	0.517373
CHARLS stroke	7 years	+ PC1	0.336316	0.517373
CHARLS stroke	7 years	+ PC1	0.336638	0.517373
CHARLS stroke	7 years	+ PC1	0.33696	0.517373
CHARLS stroke	7 years	+ PC1	0.337281	0.517373
CHARLS stroke	7 years	+ PC1	0.337601	0.517373
CHARLS stroke	7 years	+ PC1	0.337921	0.517373
CHARLS stroke	7 years	+ PC1	0.337921	0.523596
CHARLS stroke	7 years	+ PC1	0.338243	0.523596
CHARLS stroke	7 years	+ PC1	0.338565	0.523596
CHARLS stroke	7 years	+ PC1	0.338887	0.523596
CHARLS stroke	7 years	+ PC1	0.339209	0.523596
CHARLS stroke	7 years	+ PC1	0.339529	0.523596
CHARLS stroke	7 years	+ PC1	0.33985	0.523596
CHARLS stroke	7 years	+ PC1	0.340171	0.523596
CHARLS stroke	7 years	+ PC1	0.340493	0.523596
CHARLS stroke	7 years	+ PC1	0.340815	0.523596
CHARLS stroke	7 years	+ PC1	0.341137	0.523596
CHARLS stroke	7 years	+ PC1	0.341459	0.523596
CHARLS stroke	7 years	+ PC1	0.341781	0.523596
CHARLS stroke	7 years	+ PC1	0.342102	0.523596
CHARLS stroke	7 years	+ PC1	0.342424	0.523596
CHARLS stroke	7 years	+ PC1	0.342744	0.523596
CHARLS stroke	7 years	+ PC1	0.343066	0.523596
CHARLS stroke	7 years	+ PC1	0.343386	0.523596
CHARLS stroke	7 years	+ PC1	0.343708	0.523596
CHARLS stroke	7 years	+ PC1	0.344029	0.523596
CHARLS stroke	7 years	+ PC1	0.344351	0.523596
CHARLS stroke	7 years	+ PC1	0.344671	0.523596
CHARLS stroke	7 years	+ PC1	0.344992	0.523596
CHARLS stroke	7 years	+ PC1	0.344992	0.52955
CHARLS stroke	7 years	+ PC1	0.345313	0.52955
CHARLS stroke	7 years	+ PC1	0.345635	0.52955
CHARLS stroke	7 years	+ PC1	0.345635	0.53551
CHARLS stroke	7 years	+ PC1	0.345955	0.53551
CHARLS stroke	7 years	+ PC1	0.346277	0.53551
CHARLS stroke	7 years	+ PC1	0.346598	0.53551
CHARLS stroke	7 years	+ PC1	0.346918	0.53551
CHARLS stroke	7 years	+ PC1	0.347238	0.53551
CHARLS stroke	7 years	+ PC1	0.347238	0.541744
CHARLS stroke	7 years	+ PC1	0.34756	0.541744
CHARLS stroke	7 years	+ PC1	0.347882	0.541744
CHARLS stroke	7 years	+ PC1	0.348204	0.541744
CHARLS stroke	7 years	+ PC1	0.348525	0.541744
CHARLS stroke	7 years	+ PC1	0.348845	0.541744
CHARLS stroke	7 years	+ PC1	0.349168	0.541744
CHARLS stroke	7 years	+ PC1	0.349489	0.541744
CHARLS stroke	7 years	+ PC1	0.349811	0.541744
CHARLS stroke	7 years	+ PC1	0.350132	0.541744
CHARLS stroke	7 years	+ PC1	0.350132	0.547696
CHARLS stroke	7 years	+ PC1	0.350452	0.547696
CHARLS stroke	7 years	+ PC1	0.350774	0.547696
CHARLS stroke	7 years	+ PC1	0.351096	0.547696
CHARLS stroke	7 years	+ PC1	0.351416	0.547696
CHARLS stroke	7 years	+ PC1	0.351736	0.547696
CHARLS stroke	7 years	+ PC1	0.352057	0.547696
CHARLS stroke	7 years	+ PC1	0.352379	0.547696
CHARLS stroke	7 years	+ PC1	0.352379	0.553656
CHARLS stroke	7 years	+ PC1	0.352699	0.553656
CHARLS stroke	7 years	+ PC1	0.35302	0.553656
CHARLS stroke	7 years	+ PC1	0.353341	0.553656
CHARLS stroke	7 years	+ PC1	0.353663	0.553656
CHARLS stroke	7 years	+ PC1	0.353984	0.553656
CHARLS stroke	7 years	+ PC1	0.354304	0.553656
CHARLS stroke	7 years	+ PC1	0.354304	0.559608
CHARLS stroke	7 years	+ PC1	0.354624	0.559608
CHARLS stroke	7 years	+ PC1	0.354946	0.559608
CHARLS stroke	7 years	+ PC1	0.355266	0.559608
CHARLS stroke	7 years	+ PC1	0.355587	0.559608
CHARLS stroke	7 years	+ PC1	0.355907	0.559608
CHARLS stroke	7 years	+ PC1	0.356229	0.559608
CHARLS stroke	7 years	+ PC1	0.356549	0.559608
CHARLS stroke	7 years	+ PC1	0.356871	0.559608
CHARLS stroke	7 years	+ PC1	0.357192	0.559608
CHARLS stroke	7 years	+ PC1	0.357512	0.559608
CHARLS stroke	7 years	+ PC1	0.357834	0.559608
CHARLS stroke	7 years	+ PC1	0.358155	0.559608
CHARLS stroke	7 years	+ PC1	0.358476	0.559608
CHARLS stroke	7 years	+ PC1	0.358797	0.559608
CHARLS stroke	7 years	+ PC1	0.359119	0.559608
CHARLS stroke	7 years	+ PC1	0.359439	0.559608
CHARLS stroke	7 years	+ PC1	0.359761	0.559608
CHARLS stroke	7 years	+ PC1	0.360082	0.559608
CHARLS stroke	7 years	+ PC1	0.360405	0.559608
CHARLS stroke	7 years	+ PC1	0.360727	0.559608
CHARLS stroke	7 years	+ PC1	0.361047	0.559608
CHARLS stroke	7 years	+ PC1	0.361367	0.559608
CHARLS stroke	7 years	+ PC1	0.361689	0.559608
CHARLS stroke	7 years	+ PC1	0.36201	0.559608
CHARLS stroke	7 years	+ PC1	0.36201	0.565547
CHARLS stroke	7 years	+ PC1	0.362332	0.565547
CHARLS stroke	7 years	+ PC1	0.362654	0.565547
CHARLS stroke	7 years	+ PC1	0.362975	0.565547
CHARLS stroke	7 years	+ PC1	0.363298	0.565547
CHARLS stroke	7 years	+ PC1	0.363298	0.571739
CHARLS stroke	7 years	+ PC1	0.363619	0.571739
CHARLS stroke	7 years	+ PC1	0.363941	0.571739
CHARLS stroke	7 years	+ PC1	0.364263	0.571739
CHARLS stroke	7 years	+ PC1	0.364585	0.571739
CHARLS stroke	7 years	+ PC1	0.364905	0.571739
CHARLS stroke	7 years	+ PC1	0.365227	0.571739
CHARLS stroke	7 years	+ PC1	0.365549	0.571739
CHARLS stroke	7 years	+ PC1	0.365869	0.571739
CHARLS stroke	7 years	+ PC1	0.366191	0.571739
CHARLS stroke	7 years	+ PC1	0.366513	0.571739
CHARLS stroke	7 years	+ PC1	0.366833	0.571739
CHARLS stroke	7 years	+ PC1	0.366833	0.57769
CHARLS stroke	7 years	+ PC1	0.367155	0.57769
CHARLS stroke	7 years	+ PC1	0.367476	0.57769
CHARLS stroke	7 years	+ PC1	0.367798	0.57769
CHARLS stroke	7 years	+ PC1	0.36812	0.57769
CHARLS stroke	7 years	+ PC1	0.368442	0.57769
CHARLS stroke	7 years	+ PC1	0.368764	0.57769
CHARLS stroke	7 years	+ PC1	0.369086	0.57769
CHARLS stroke	7 years	+ PC1	0.369408	0.57769
CHARLS stroke	7 years	+ PC1	0.369729	0.57769
CHARLS stroke	7 years	+ PC1	0.370051	0.57769
CHARLS stroke	7 years	+ PC1	0.370373	0.57769
CHARLS stroke	7 years	+ PC1	0.370695	0.57769
CHARLS stroke	7 years	+ PC1	0.371016	0.57769
CHARLS stroke	7 years	+ PC1	0.371336	0.57769
CHARLS stroke	7 years	+ PC1	0.371658	0.57769
CHARLS stroke	7 years	+ PC1	0.37198	0.57769
CHARLS stroke	7 years	+ PC1	0.372301	0.57769
CHARLS stroke	7 years	+ PC1	0.372622	0.57769
CHARLS stroke	7 years	+ PC1	0.372944	0.57769
CHARLS stroke	7 years	+ PC1	0.373264	0.57769
CHARLS stroke	7 years	+ PC1	0.373586	0.57769
CHARLS stroke	7 years	+ PC1	0.373907	0.57769
CHARLS stroke	7 years	+ PC1	0.374227	0.57769
CHARLS stroke	7 years	+ PC1	0.374549	0.57769
CHARLS stroke	7 years	+ PC1	0.37487	0.57769
CHARLS stroke	7 years	+ PC1	0.375192	0.57769
CHARLS stroke	7 years	+ PC1	0.375514	0.57769
CHARLS stroke	7 years	+ PC1	0.375835	0.57769
CHARLS stroke	7 years	+ PC1	0.376157	0.57769
CHARLS stroke	7 years	+ PC1	0.376478	0.57769
CHARLS stroke	7 years	+ PC1	0.3768	0.57769
CHARLS stroke	7 years	+ PC1	0.377122	0.57769
CHARLS stroke	7 years	+ PC1	0.377444	0.57769
CHARLS stroke	7 years	+ PC1	0.377766	0.57769
CHARLS stroke	7 years	+ PC1	0.378086	0.57769
CHARLS stroke	7 years	+ PC1	0.378408	0.57769
CHARLS stroke	7 years	+ PC1	0.378727	0.57769
CHARLS stroke	7 years	+ PC1	0.378727	0.583629
CHARLS stroke	7 years	+ PC1	0.37905	0.583629
CHARLS stroke	7 years	+ PC1	0.379371	0.583629
CHARLS stroke	7 years	+ PC1	0.379693	0.583629
CHARLS stroke	7 years	+ PC1	0.380015	0.583629
CHARLS stroke	7 years	+ PC1	0.380337	0.583629
CHARLS stroke	7 years	+ PC1	0.380659	0.583629
CHARLS stroke	7 years	+ PC1	0.380981	0.583629
CHARLS stroke	7 years	+ PC1	0.381302	0.583629
CHARLS stroke	7 years	+ PC1	0.381622	0.583629
CHARLS stroke	7 years	+ PC1	0.381622	0.589581
CHARLS stroke	7 years	+ PC1	0.381944	0.589581
CHARLS stroke	7 years	+ PC1	0.381944	0.595535
CHARLS stroke	7 years	+ PC1	0.382266	0.595535
CHARLS stroke	7 years	+ PC1	0.382586	0.595535
CHARLS stroke	7 years	+ PC1	0.382908	0.595535
CHARLS stroke	7 years	+ PC1	0.38323	0.595535
CHARLS stroke	7 years	+ PC1	0.383552	0.595535
CHARLS stroke	7 years	+ PC1	0.383873	0.595535
CHARLS stroke	7 years	+ PC1	0.384195	0.595535
CHARLS stroke	7 years	+ PC1	0.384515	0.595535
CHARLS stroke	7 years	+ PC1	0.384836	0.595535
CHARLS stroke	7 years	+ PC1	0.385158	0.595535
CHARLS stroke	7 years	+ PC1	0.38548	0.595535
CHARLS stroke	7 years	+ PC1	0.385801	0.595535
CHARLS stroke	7 years	+ PC1	0.386121	0.595535
CHARLS stroke	7 years	+ PC1	0.386443	0.595535
CHARLS stroke	7 years	+ PC1	0.386763	0.595535
CHARLS stroke	7 years	+ PC1	0.387085	0.595535
CHARLS stroke	7 years	+ PC1	0.387405	0.595535
CHARLS stroke	7 years	+ PC1	0.387727	0.595535
CHARLS stroke	7 years	+ PC1	0.388049	0.595535
CHARLS stroke	7 years	+ PC1	0.388371	0.595535
CHARLS stroke	7 years	+ PC1	0.388691	0.595535
CHARLS stroke	7 years	+ PC1	0.389011	0.595535
CHARLS stroke	7 years	+ PC1	0.389332	0.595535
CHARLS stroke	7 years	+ PC1	0.389652	0.595535
CHARLS stroke	7 years	+ PC1	0.389973	0.595535
CHARLS stroke	7 years	+ PC1	0.390295	0.595535
CHARLS stroke	7 years	+ PC1	0.390617	0.595535
CHARLS stroke	7 years	+ PC1	0.390939	0.595535
CHARLS stroke	7 years	+ PC1	0.391259	0.595535
CHARLS stroke	7 years	+ PC1	0.391579	0.595535
CHARLS stroke	7 years	+ PC1	0.391901	0.595535
CHARLS stroke	7 years	+ PC1	0.392223	0.595535
CHARLS stroke	7 years	+ PC1	0.392544	0.595535
CHARLS stroke	7 years	+ PC1	0.392864	0.595535
CHARLS stroke	7 years	+ PC1	0.392864	0.601293
CHARLS stroke	7 years	+ PC1	0.393186	0.601293
CHARLS stroke	7 years	+ PC1	0.393508	0.601293
CHARLS stroke	7 years	+ PC1	0.393827	0.601293
CHARLS stroke	7 years	+ PC1	0.394149	0.601293
CHARLS stroke	7 years	+ PC1	0.394471	0.601293
CHARLS stroke	7 years	+ PC1	0.394793	0.601293
CHARLS stroke	7 years	+ PC1	0.395115	0.601293
CHARLS stroke	7 years	+ PC1	0.395438	0.601293
CHARLS stroke	7 years	+ PC1	0.395759	0.601293
CHARLS stroke	7 years	+ PC1	0.39608	0.601293
CHARLS stroke	7 years	+ PC1	0.396401	0.601293
CHARLS stroke	7 years	+ PC1	0.396721	0.601293
CHARLS stroke	7 years	+ PC1	0.397042	0.601293
CHARLS stroke	7 years	+ PC1	0.397363	0.601293
CHARLS stroke	7 years	+ PC1	0.397685	0.601293
CHARLS stroke	7 years	+ PC1	0.398005	0.601293
CHARLS stroke	7 years	+ PC1	0.398327	0.601293
CHARLS stroke	7 years	+ PC1	0.398646	0.601293
CHARLS stroke	7 years	+ PC1	0.398969	0.601293
CHARLS stroke	7 years	+ PC1	0.399289	0.601293
CHARLS stroke	7 years	+ PC1	0.399611	0.601293
CHARLS stroke	7 years	+ PC1	0.399932	0.601293
CHARLS stroke	7 years	+ PC1	0.400254	0.601293
CHARLS stroke	7 years	+ PC1	0.400575	0.601293
CHARLS stroke	7 years	+ PC1	0.400895	0.601293
CHARLS stroke	7 years	+ PC1	0.401217	0.601293
CHARLS stroke	7 years	+ PC1	0.401538	0.601293
CHARLS stroke	7 years	+ PC1	0.401858	0.601293
CHARLS stroke	7 years	+ PC1	0.40218	0.601293
CHARLS stroke	7 years	+ PC1	0.40218	0.607498
CHARLS stroke	7 years	+ PC1	0.402502	0.607498
CHARLS stroke	7 years	+ PC1	0.402823	0.607498
CHARLS stroke	7 years	+ PC1	0.403145	0.607498
CHARLS stroke	7 years	+ PC1	0.403467	0.607498
CHARLS stroke	7 years	+ PC1	0.403789	0.607498
CHARLS stroke	7 years	+ PC1	0.404111	0.607498
CHARLS stroke	7 years	+ PC1	0.404433	0.607498
CHARLS stroke	7 years	+ PC1	0.404755	0.607498
CHARLS stroke	7 years	+ PC1	0.405076	0.607498
CHARLS stroke	7 years	+ PC1	0.405396	0.607498
CHARLS stroke	7 years	+ PC1	0.405396	0.613452
CHARLS stroke	7 years	+ PC1	0.405718	0.613452
CHARLS stroke	7 years	+ PC1	0.40604	0.613452
CHARLS stroke	7 years	+ PC1	0.406361	0.613452
CHARLS stroke	7 years	+ PC1	0.406361	0.619412
CHARLS stroke	7 years	+ PC1	0.40668	0.619412
CHARLS stroke	7 years	+ PC1	0.407002	0.619412
CHARLS stroke	7 years	+ PC1	0.407322	0.619412
CHARLS stroke	7 years	+ PC1	0.407644	0.619412
CHARLS stroke	7 years	+ PC1	0.407964	0.619412
CHARLS stroke	7 years	+ PC1	0.408287	0.619412
CHARLS stroke	7 years	+ PC1	0.408606	0.619412
CHARLS stroke	7 years	+ PC1	0.408928	0.619412
CHARLS stroke	7 years	+ PC1	0.40925	0.619412
CHARLS stroke	7 years	+ PC1	0.409571	0.619412
CHARLS stroke	7 years	+ PC1	0.409893	0.619412
CHARLS stroke	7 years	+ PC1	0.410213	0.619412
CHARLS stroke	7 years	+ PC1	0.410535	0.619412
CHARLS stroke	7 years	+ PC1	0.410856	0.619412
CHARLS stroke	7 years	+ PC1	0.411178	0.619412
CHARLS stroke	7 years	+ PC1	0.4115	0.619412
CHARLS stroke	7 years	+ PC1	0.411822	0.619412
CHARLS stroke	7 years	+ PC1	0.412143	0.619412
CHARLS stroke	7 years	+ PC1	0.412465	0.619412
CHARLS stroke	7 years	+ PC1	0.412786	0.619412
CHARLS stroke	7 years	+ PC1	0.412786	0.625351
CHARLS stroke	7 years	+ PC1	0.413106	0.625351
CHARLS stroke	7 years	+ PC1	0.413428	0.625351
CHARLS stroke	7 years	+ PC1	0.413748	0.625351
CHARLS stroke	7 years	+ PC1	0.41407	0.625351
CHARLS stroke	7 years	+ PC1	0.414392	0.625351
CHARLS stroke	7 years	+ PC1	0.414712	0.625351
CHARLS stroke	7 years	+ PC1	0.415034	0.625351
CHARLS stroke	7 years	+ PC1	0.415356	0.625351
CHARLS stroke	7 years	+ PC1	0.415678	0.625351
CHARLS stroke	7 years	+ PC1	0.415999	0.625351
CHARLS stroke	7 years	+ PC1	0.416321	0.625351
CHARLS stroke	7 years	+ PC1	0.416642	0.625351
CHARLS stroke	7 years	+ PC1	0.416642	0.631303
CHARLS stroke	7 years	+ PC1	0.416963	0.631303
CHARLS stroke	7 years	+ PC1	0.417285	0.631303
CHARLS stroke	7 years	+ PC1	0.417605	0.631303
CHARLS stroke	7 years	+ PC1	0.417926	0.631303
CHARLS stroke	7 years	+ PC1	0.418248	0.631303
CHARLS stroke	7 years	+ PC1	0.418568	0.631303
CHARLS stroke	7 years	+ PC1	0.418888	0.631303
CHARLS stroke	7 years	+ PC1	0.41921	0.631303
CHARLS stroke	7 years	+ PC1	0.419532	0.631303
CHARLS stroke	7 years	+ PC1	0.419853	0.631303
CHARLS stroke	7 years	+ PC1	0.420174	0.631303
CHARLS stroke	7 years	+ PC1	0.420496	0.631303
CHARLS stroke	7 years	+ PC1	0.420816	0.631303
CHARLS stroke	7 years	+ PC1	0.421137	0.631303
CHARLS stroke	7 years	+ PC1	0.421459	0.631303
CHARLS stroke	7 years	+ PC1	0.421779	0.631303
CHARLS stroke	7 years	+ PC1	0.422101	0.631303
CHARLS stroke	7 years	+ PC1	0.422422	0.631303
CHARLS stroke	7 years	+ PC1	0.422744	0.631303
CHARLS stroke	7 years	+ PC1	0.423066	0.631303
CHARLS stroke	7 years	+ PC1	0.423386	0.631303
CHARLS stroke	7 years	+ PC1	0.423706	0.631303
CHARLS stroke	7 years	+ PC1	0.424028	0.631303
CHARLS stroke	7 years	+ PC1	0.424349	0.631303
CHARLS stroke	7 years	+ PC1	0.424671	0.631303
CHARLS stroke	7 years	+ PC1	0.424992	0.631303
CHARLS stroke	7 years	+ PC1	0.425314	0.631303
CHARLS stroke	7 years	+ PC1	0.425635	0.631303
CHARLS stroke	7 years	+ PC1	0.425957	0.631303
CHARLS stroke	7 years	+ PC1	0.426279	0.631303
CHARLS stroke	7 years	+ PC1	0.426279	0.637255
CHARLS stroke	7 years	+ PC1	0.426599	0.637255
CHARLS stroke	7 years	+ PC1	0.426599	0.643215
CHARLS stroke	7 years	+ PC1	0.426921	0.643215
CHARLS stroke	7 years	+ PC1	0.427243	0.643215
CHARLS stroke	7 years	+ PC1	0.427563	0.643215
CHARLS stroke	7 years	+ PC1	0.427885	0.643215
CHARLS stroke	7 years	+ PC1	0.428206	0.643215
CHARLS stroke	7 years	+ PC1	0.428527	0.643215
CHARLS stroke	7 years	+ PC1	0.428848	0.643215
CHARLS stroke	7 years	+ PC1	0.42917	0.643215
CHARLS stroke	7 years	+ PC1	0.42949	0.643215
CHARLS stroke	7 years	+ PC1	0.429812	0.643215
CHARLS stroke	7 years	+ PC1	0.430133	0.643215
CHARLS stroke	7 years	+ PC1	0.430453	0.643215
CHARLS stroke	7 years	+ PC1	0.430773	0.643215
CHARLS stroke	7 years	+ PC1	0.431093	0.643215
CHARLS stroke	7 years	+ PC1	0.431415	0.643215
CHARLS stroke	7 years	+ PC1	0.431737	0.643215
CHARLS stroke	7 years	+ PC1	0.432057	0.643215
CHARLS stroke	7 years	+ PC1	0.432376	0.643215
CHARLS stroke	7 years	+ PC1	0.432696	0.643215
CHARLS stroke	7 years	+ PC1	0.433016	0.643215
CHARLS stroke	7 years	+ PC1	0.433016	0.649169
CHARLS stroke	7 years	+ PC1	0.433337	0.649169
CHARLS stroke	7 years	+ PC1	0.433657	0.649169
CHARLS stroke	7 years	+ PC1	0.433979	0.649169
CHARLS stroke	7 years	+ PC1	0.434299	0.649169
CHARLS stroke	7 years	+ PC1	0.434619	0.649169
CHARLS stroke	7 years	+ PC1	0.434941	0.649169
CHARLS stroke	7 years	+ PC1	0.435261	0.649169
CHARLS stroke	7 years	+ PC1	0.435583	0.649169
CHARLS stroke	7 years	+ PC1	0.435903	0.649169
CHARLS stroke	7 years	+ PC1	0.436223	0.649169
CHARLS stroke	7 years	+ PC1	0.436543	0.649169
CHARLS stroke	7 years	+ PC1	0.436865	0.649169
CHARLS stroke	7 years	+ PC1	0.437187	0.649169
CHARLS stroke	7 years	+ PC1	0.437509	0.649169
CHARLS stroke	7 years	+ PC1	0.43783	0.649169
CHARLS stroke	7 years	+ PC1	0.438151	0.649169
CHARLS stroke	7 years	+ PC1	0.438473	0.649169
CHARLS stroke	7 years	+ PC1	0.438793	0.649169
CHARLS stroke	7 years	+ PC1	0.439115	0.649169
CHARLS stroke	7 years	+ PC1	0.439437	0.649169
CHARLS stroke	7 years	+ PC1	0.439437	0.655121
CHARLS stroke	7 years	+ PC1	0.439759	0.655121
CHARLS stroke	7 years	+ PC1	0.440081	0.655121
CHARLS stroke	7 years	+ PC1	0.440403	0.655121
CHARLS stroke	7 years	+ PC1	0.440723	0.655121
CHARLS stroke	7 years	+ PC1	0.441045	0.655121
CHARLS stroke	7 years	+ PC1	0.441366	0.655121
CHARLS stroke	7 years	+ PC1	0.441688	0.655121
CHARLS stroke	7 years	+ PC1	0.44201	0.655121
CHARLS stroke	7 years	+ PC1	0.442331	0.655121
CHARLS stroke	7 years	+ PC1	0.442653	0.655121
CHARLS stroke	7 years	+ PC1	0.442975	0.655121
CHARLS stroke	7 years	+ PC1	0.443297	0.655121
CHARLS stroke	7 years	+ PC1	0.443618	0.655121
CHARLS stroke	7 years	+ PC1	0.44394	0.655121
CHARLS stroke	7 years	+ PC1	0.444262	0.655121
CHARLS stroke	7 years	+ PC1	0.444583	0.655121
CHARLS stroke	7 years	+ PC1	0.444906	0.655121
CHARLS stroke	7 years	+ PC1	0.445228	0.655121
CHARLS stroke	7 years	+ PC1	0.44555	0.655121
CHARLS stroke	7 years	+ PC1	0.445872	0.655121
CHARLS stroke	7 years	+ PC1	0.446192	0.655121
CHARLS stroke	7 years	+ PC1	0.446515	0.655121
CHARLS stroke	7 years	+ PC1	0.446835	0.655121
CHARLS stroke	7 years	+ PC1	0.447157	0.655121
CHARLS stroke	7 years	+ PC1	0.447479	0.655121
CHARLS stroke	7 years	+ PC1	0.447801	0.655121
CHARLS stroke	7 years	+ PC1	0.448122	0.655121
CHARLS stroke	7 years	+ PC1	0.448444	0.655121
CHARLS stroke	7 years	+ PC1	0.448765	0.655121
CHARLS stroke	7 years	+ PC1	0.449086	0.655121
CHARLS stroke	7 years	+ PC1	0.449086	0.660878
CHARLS stroke	7 years	+ PC1	0.449408	0.660878
CHARLS stroke	7 years	+ PC1	0.44973	0.660878
CHARLS stroke	7 years	+ PC1	0.450051	0.660878
CHARLS stroke	7 years	+ PC1	0.450372	0.660878
CHARLS stroke	7 years	+ PC1	0.450372	0.666839
CHARLS stroke	7 years	+ PC1	0.450693	0.666839
CHARLS stroke	7 years	+ PC1	0.450693	0.67303
CHARLS stroke	7 years	+ PC1	0.451015	0.67303
CHARLS stroke	7 years	+ PC1	0.451337	0.67303
CHARLS stroke	7 years	+ PC1	0.451657	0.67303
CHARLS stroke	7 years	+ PC1	0.451979	0.67303
CHARLS stroke	7 years	+ PC1	0.4523	0.67303
CHARLS stroke	7 years	+ PC1	0.45262	0.67303
CHARLS stroke	7 years	+ PC1	0.452942	0.67303
CHARLS stroke	7 years	+ PC1	0.453262	0.67303
CHARLS stroke	7 years	+ PC1	0.453584	0.67303
CHARLS stroke	7 years	+ PC1	0.453904	0.67303
CHARLS stroke	7 years	+ PC1	0.454226	0.67303
CHARLS stroke	7 years	+ PC1	0.454548	0.67303
CHARLS stroke	7 years	+ PC1	0.45487	0.67303
CHARLS stroke	7 years	+ PC1	0.455192	0.67303
CHARLS stroke	7 years	+ PC1	0.455514	0.67303
CHARLS stroke	7 years	+ PC1	0.455835	0.67303
CHARLS stroke	7 years	+ PC1	0.456157	0.67303
CHARLS stroke	7 years	+ PC1	0.456479	0.67303
CHARLS stroke	7 years	+ PC1	0.4568	0.67303
CHARLS stroke	7 years	+ PC1	0.4568	0.678982
CHARLS stroke	7 years	+ PC1	0.457123	0.678982
CHARLS stroke	7 years	+ PC1	0.457444	0.678982
CHARLS stroke	7 years	+ PC1	0.457766	0.678982
CHARLS stroke	7 years	+ PC1	0.458088	0.678982
CHARLS stroke	7 years	+ PC1	0.458409	0.678982
CHARLS stroke	7 years	+ PC1	0.458731	0.678982
CHARLS stroke	7 years	+ PC1	0.459051	0.678982
CHARLS stroke	7 years	+ PC1	0.459371	0.678982
CHARLS stroke	7 years	+ PC1	0.459693	0.678982
CHARLS stroke	7 years	+ PC1	0.460015	0.678982
CHARLS stroke	7 years	+ PC1	0.460336	0.678982
CHARLS stroke	7 years	+ PC1	0.460658	0.678982
CHARLS stroke	7 years	+ PC1	0.460658	0.685188
CHARLS stroke	7 years	+ PC1	0.46098	0.685188
CHARLS stroke	7 years	+ PC1	0.4613	0.685188
CHARLS stroke	7 years	+ PC1	0.461621	0.685188
CHARLS stroke	7 years	+ PC1	0.461943	0.685188
CHARLS stroke	7 years	+ PC1	0.462265	0.685188
CHARLS stroke	7 years	+ PC1	0.462585	0.685188
CHARLS stroke	7 years	+ PC1	0.462905	0.685188
CHARLS stroke	7 years	+ PC1	0.463227	0.685188
CHARLS stroke	7 years	+ PC1	0.463547	0.685188
CHARLS stroke	7 years	+ PC1	0.463868	0.685188
CHARLS stroke	7 years	+ PC1	0.46419	0.685188
CHARLS stroke	7 years	+ PC1	0.46419	0.691379
CHARLS stroke	7 years	+ PC1	0.46451	0.691379
CHARLS stroke	7 years	+ PC1	0.464831	0.691379
CHARLS stroke	7 years	+ PC1	0.465153	0.691379
CHARLS stroke	7 years	+ PC1	0.465473	0.691379
CHARLS stroke	7 years	+ PC1	0.465795	0.691379
CHARLS stroke	7 years	+ PC1	0.466115	0.691379
CHARLS stroke	7 years	+ PC1	0.466436	0.691379
CHARLS stroke	7 years	+ PC1	0.466757	0.691379
CHARLS stroke	7 years	+ PC1	0.467079	0.691379
CHARLS stroke	7 years	+ PC1	0.467401	0.691379
CHARLS stroke	7 years	+ PC1	0.467722	0.691379
CHARLS stroke	7 years	+ PC1	0.468044	0.691379
CHARLS stroke	7 years	+ PC1	0.468366	0.691379
CHARLS stroke	7 years	+ PC1	0.468688	0.691379
CHARLS stroke	7 years	+ PC1	0.46901	0.691379
CHARLS stroke	7 years	+ PC1	0.469332	0.691379
CHARLS stroke	7 years	+ PC1	0.469652	0.691379
CHARLS stroke	7 years	+ PC1	0.469973	0.691379
CHARLS stroke	7 years	+ PC1	0.470295	0.691379
CHARLS stroke	7 years	+ PC1	0.470615	0.691379
CHARLS stroke	7 years	+ PC1	0.470937	0.691379
CHARLS stroke	7 years	+ PC1	0.471257	0.691379
CHARLS stroke	7 years	+ PC1	0.471257	0.697602
CHARLS stroke	7 years	+ PC1	0.471579	0.697602
CHARLS stroke	7 years	+ PC1	0.471899	0.697602
CHARLS stroke	7 years	+ PC1	0.472221	0.697602
CHARLS stroke	7 years	+ PC1	0.472543	0.697602
CHARLS stroke	7 years	+ PC1	0.472864	0.697602
CHARLS stroke	7 years	+ PC1	0.473186	0.697602
CHARLS stroke	7 years	+ PC1	0.473508	0.697602
CHARLS stroke	7 years	+ PC1	0.47383	0.697602
CHARLS stroke	7 years	+ PC1	0.47415	0.697602
CHARLS stroke	7 years	+ PC1	0.474472	0.697602
CHARLS stroke	7 years	+ PC1	0.474794	0.697602
CHARLS stroke	7 years	+ PC1	0.475116	0.697602
CHARLS stroke	7 years	+ PC1	0.475436	0.697602
CHARLS stroke	7 years	+ PC1	0.475758	0.697602
CHARLS stroke	7 years	+ PC1	0.476078	0.697602
CHARLS stroke	7 years	+ PC1	0.4764	0.697602
CHARLS stroke	7 years	+ PC1	0.476722	0.697602
CHARLS stroke	7 years	+ PC1	0.477042	0.697602
CHARLS stroke	7 years	+ PC1	0.477362	0.697602
CHARLS stroke	7 years	+ PC1	0.477683	0.697602
CHARLS stroke	7 years	+ PC1	0.478005	0.697602
CHARLS stroke	7 years	+ PC1	0.478327	0.697602
CHARLS stroke	7 years	+ PC1	0.478649	0.697602
CHARLS stroke	7 years	+ PC1	0.47897	0.697602
CHARLS stroke	7 years	+ PC1	0.479291	0.697602
CHARLS stroke	7 years	+ PC1	0.479613	0.697602
CHARLS stroke	7 years	+ PC1	0.479933	0.697602
CHARLS stroke	7 years	+ PC1	0.480255	0.697602
CHARLS stroke	7 years	+ PC1	0.480576	0.697602
CHARLS stroke	7 years	+ PC1	0.480898	0.697602
CHARLS stroke	7 years	+ PC1	0.481219	0.697602
CHARLS stroke	7 years	+ PC1	0.481541	0.697602
CHARLS stroke	7 years	+ PC1	0.481863	0.697602
CHARLS stroke	7 years	+ PC1	0.481863	0.703556
CHARLS stroke	7 years	+ PC1	0.482183	0.703556
CHARLS stroke	7 years	+ PC1	0.482505	0.703556
CHARLS stroke	7 years	+ PC1	0.482827	0.703556
CHARLS stroke	7 years	+ PC1	0.483149	0.703556
CHARLS stroke	7 years	+ PC1	0.48347	0.703556
CHARLS stroke	7 years	+ PC1	0.483792	0.703556
CHARLS stroke	7 years	+ PC1	0.484112	0.703556
CHARLS stroke	7 years	+ PC1	0.484432	0.703556
CHARLS stroke	7 years	+ PC1	0.484754	0.703556
CHARLS stroke	7 years	+ PC1	0.485075	0.703556
CHARLS stroke	7 years	+ PC1	0.485395	0.703556
CHARLS stroke	7 years	+ PC1	0.485716	0.703556
CHARLS stroke	7 years	+ PC1	0.486037	0.703556
CHARLS stroke	7 years	+ PC1	0.486357	0.703556
CHARLS stroke	7 years	+ PC1	0.486677	0.703556
CHARLS stroke	7 years	+ PC1	0.486997	0.703556
CHARLS stroke	7 years	+ PC1	0.487319	0.703556
CHARLS stroke	7 years	+ PC1	0.487641	0.703556
CHARLS stroke	7 years	+ PC1	0.487963	0.703556
CHARLS stroke	7 years	+ PC1	0.488285	0.703556
CHARLS stroke	7 years	+ PC1	0.488607	0.703556
CHARLS stroke	7 years	+ PC1	0.488929	0.703556
CHARLS stroke	7 years	+ PC1	0.489249	0.703556
CHARLS stroke	7 years	+ PC1	0.48957	0.703556
CHARLS stroke	7 years	+ PC1	0.489892	0.703556
CHARLS stroke	7 years	+ PC1	0.490213	0.703556
CHARLS stroke	7 years	+ PC1	0.490533	0.703556
CHARLS stroke	7 years	+ PC1	0.490855	0.703556
CHARLS stroke	7 years	+ PC1	0.491176	0.703556
CHARLS stroke	7 years	+ PC1	0.491497	0.703556
CHARLS stroke	7 years	+ PC1	0.49182	0.703556
CHARLS stroke	7 years	+ PC1	0.492139	0.703556
CHARLS stroke	7 years	+ PC1	0.492459	0.703556
CHARLS stroke	7 years	+ PC1	0.492779	0.703556
CHARLS stroke	7 years	+ PC1	0.493101	0.703556
CHARLS stroke	7 years	+ PC1	0.493422	0.703556
CHARLS stroke	7 years	+ PC1	0.493743	0.703556
CHARLS stroke	7 years	+ PC1	0.494064	0.703556
CHARLS stroke	7 years	+ PC1	0.494386	0.703556
CHARLS stroke	7 years	+ PC1	0.494707	0.703556
CHARLS stroke	7 years	+ PC1	0.495029	0.703556
CHARLS stroke	7 years	+ PC1	0.49535	0.703556
CHARLS stroke	7 years	+ PC1	0.495671	0.703556
CHARLS stroke	7 years	+ PC1	0.495994	0.703556
CHARLS stroke	7 years	+ PC1	0.496315	0.703556
CHARLS stroke	7 years	+ PC1	0.496637	0.703556
CHARLS stroke	7 years	+ PC1	0.496959	0.703556
CHARLS stroke	7 years	+ PC1	0.497281	0.703556
CHARLS stroke	7 years	+ PC1	0.497602	0.703556
CHARLS stroke	7 years	+ PC1	0.497921	0.703556
CHARLS stroke	7 years	+ PC1	0.498243	0.703556
CHARLS stroke	7 years	+ PC1	0.498564	0.703556
CHARLS stroke	7 years	+ PC1	0.498886	0.703556
CHARLS stroke	7 years	+ PC1	0.499207	0.703556
CHARLS stroke	7 years	+ PC1	0.499529	0.703556
CHARLS stroke	7 years	+ PC1	0.499851	0.703556
CHARLS stroke	7 years	+ PC1	0.500171	0.703556
CHARLS stroke	7 years	+ PC1	0.500493	0.703556
CHARLS stroke	7 years	+ PC1	0.500814	0.703556
CHARLS stroke	7 years	+ PC1	0.501134	0.703556
CHARLS stroke	7 years	+ PC1	0.501456	0.703556
CHARLS stroke	7 years	+ PC1	0.501778	0.703556
CHARLS stroke	7 years	+ PC1	0.502099	0.703556
CHARLS stroke	7 years	+ PC1	0.502421	0.703556
CHARLS stroke	7 years	+ PC1	0.502741	0.703556
CHARLS stroke	7 years	+ PC1	0.503063	0.703556
CHARLS stroke	7 years	+ PC1	0.503383	0.703556
CHARLS stroke	7 years	+ PC1	0.503383	0.709517
CHARLS stroke	7 years	+ PC1	0.503705	0.709517
CHARLS stroke	7 years	+ PC1	0.504027	0.709517
CHARLS stroke	7 years	+ PC1	0.504027	0.715471
CHARLS stroke	7 years	+ PC1	0.504347	0.715471
CHARLS stroke	7 years	+ PC1	0.504669	0.715471
CHARLS stroke	7 years	+ PC1	0.504991	0.715471
CHARLS stroke	7 years	+ PC1	0.505311	0.715471
CHARLS stroke	7 years	+ PC1	0.505633	0.715471
CHARLS stroke	7 years	+ PC1	0.505954	0.715471
CHARLS stroke	7 years	+ PC1	0.506276	0.715471
CHARLS stroke	7 years	+ PC1	0.506597	0.715471
CHARLS stroke	7 years	+ PC1	0.506917	0.715471
CHARLS stroke	7 years	+ PC1	0.507238	0.715471
CHARLS stroke	7 years	+ PC1	0.50756	0.715471
CHARLS stroke	7 years	+ PC1	0.50756	0.721423
CHARLS stroke	7 years	+ PC1	0.507881	0.721423
CHARLS stroke	7 years	+ PC1	0.507881	0.727614
CHARLS stroke	7 years	+ PC1	0.508204	0.727614
CHARLS stroke	7 years	+ PC1	0.508204	0.733806
CHARLS stroke	7 years	+ PC1	0.508525	0.733806
CHARLS stroke	7 years	+ PC1	0.508845	0.733806
CHARLS stroke	7 years	+ PC1	0.509167	0.733806
CHARLS stroke	7 years	+ PC1	0.509489	0.733806
CHARLS stroke	7 years	+ PC1	0.509489	0.739997
CHARLS stroke	7 years	+ PC1	0.509811	0.739997
CHARLS stroke	7 years	+ PC1	0.510131	0.739997
CHARLS stroke	7 years	+ PC1	0.510452	0.739997
CHARLS stroke	7 years	+ PC1	0.510773	0.739997
CHARLS stroke	7 years	+ PC1	0.511095	0.739997
CHARLS stroke	7 years	+ PC1	0.511417	0.739997
CHARLS stroke	7 years	+ PC1	0.511739	0.739997
CHARLS stroke	7 years	+ PC1	0.512059	0.739997
CHARLS stroke	7 years	+ PC1	0.512381	0.739997
CHARLS stroke	7 years	+ PC1	0.512702	0.739997
CHARLS stroke	7 years	+ PC1	0.513024	0.739997
CHARLS stroke	7 years	+ PC1	0.513346	0.739997
CHARLS stroke	7 years	+ PC1	0.513668	0.739997
CHARLS stroke	7 years	+ PC1	0.51399	0.739997
CHARLS stroke	7 years	+ PC1	0.514312	0.739997
CHARLS stroke	7 years	+ PC1	0.514633	0.739997
CHARLS stroke	7 years	+ PC1	0.514955	0.739997
CHARLS stroke	7 years	+ PC1	0.515275	0.739997
CHARLS stroke	7 years	+ PC1	0.515598	0.739997
CHARLS stroke	7 years	+ PC1	0.515919	0.739997
CHARLS stroke	7 years	+ PC1	0.516242	0.739997
CHARLS stroke	7 years	+ PC1	0.516564	0.739997
CHARLS stroke	7 years	+ PC1	0.516884	0.739997
CHARLS stroke	7 years	+ PC1	0.517204	0.739997
CHARLS stroke	7 years	+ PC1	0.517525	0.739997
CHARLS stroke	7 years	+ PC1	0.517847	0.739997
CHARLS stroke	7 years	+ PC1	0.518169	0.739997
CHARLS stroke	7 years	+ PC1	0.518489	0.739997
CHARLS stroke	7 years	+ PC1	0.518809	0.739997
CHARLS stroke	7 years	+ PC1	0.519129	0.739997
CHARLS stroke	7 years	+ PC1	0.51945	0.739997
CHARLS stroke	7 years	+ PC1	0.51977	0.739997
CHARLS stroke	7 years	+ PC1	0.520092	0.739997
CHARLS stroke	7 years	+ PC1	0.520414	0.739997
CHARLS stroke	7 years	+ PC1	0.520736	0.739997
CHARLS stroke	7 years	+ PC1	0.521056	0.739997
CHARLS stroke	7 years	+ PC1	0.521375	0.739997
CHARLS stroke	7 years	+ PC1	0.521698	0.739997
CHARLS stroke	7 years	+ PC1	0.52202	0.739997
CHARLS stroke	7 years	+ PC1	0.522342	0.739997
CHARLS stroke	7 years	+ PC1	0.522662	0.739997
CHARLS stroke	7 years	+ PC1	0.522984	0.739997
CHARLS stroke	7 years	+ PC1	0.523305	0.739997
CHARLS stroke	7 years	+ PC1	0.523626	0.739997
CHARLS stroke	7 years	+ PC1	0.523948	0.739997
CHARLS stroke	7 years	+ PC1	0.524268	0.739997
CHARLS stroke	7 years	+ PC1	0.52459	0.739997
CHARLS stroke	7 years	+ PC1	0.524912	0.739997
CHARLS stroke	7 years	+ PC1	0.525233	0.739997
CHARLS stroke	7 years	+ PC1	0.525233	0.745958
CHARLS stroke	7 years	+ PC1	0.525555	0.745958
CHARLS stroke	7 years	+ PC1	0.525877	0.745958
CHARLS stroke	7 years	+ PC1	0.526197	0.745958
CHARLS stroke	7 years	+ PC1	0.526519	0.745958
CHARLS stroke	7 years	+ PC1	0.526841	0.745958
CHARLS stroke	7 years	+ PC1	0.527163	0.745958
CHARLS stroke	7 years	+ PC1	0.527485	0.745958
CHARLS stroke	7 years	+ PC1	0.527805	0.745958
CHARLS stroke	7 years	+ PC1	0.528126	0.745958
CHARLS stroke	7 years	+ PC1	0.528448	0.745958
CHARLS stroke	7 years	+ PC1	0.528769	0.745958
CHARLS stroke	7 years	+ PC1	0.528769	0.751918
CHARLS stroke	7 years	+ PC1	0.529091	0.751918
CHARLS stroke	7 years	+ PC1	0.529411	0.751918
CHARLS stroke	7 years	+ PC1	0.529732	0.751918
CHARLS stroke	7 years	+ PC1	0.530054	0.751918
CHARLS stroke	7 years	+ PC1	0.530375	0.751918
CHARLS stroke	7 years	+ PC1	0.530696	0.751918
CHARLS stroke	7 years	+ PC1	0.531017	0.751918
CHARLS stroke	7 years	+ PC1	0.531337	0.751918
CHARLS stroke	7 years	+ PC1	0.531658	0.751918
CHARLS stroke	7 years	+ PC1	0.531979	0.751918
CHARLS stroke	7 years	+ PC1	0.532299	0.751918
CHARLS stroke	7 years	+ PC1	0.53262	0.751918
CHARLS stroke	7 years	+ PC1	0.532942	0.751918
CHARLS stroke	7 years	+ PC1	0.533264	0.751918
CHARLS stroke	7 years	+ PC1	0.533585	0.751918
CHARLS stroke	7 years	+ PC1	0.533907	0.751918
CHARLS stroke	7 years	+ PC1	0.534228	0.751918
CHARLS stroke	7 years	+ PC1	0.53455	0.751918
CHARLS stroke	7 years	+ PC1	0.534872	0.751918
CHARLS stroke	7 years	+ PC1	0.535194	0.751918
CHARLS stroke	7 years	+ PC1	0.535194	0.757872
CHARLS stroke	7 years	+ PC1	0.535515	0.757872
CHARLS stroke	7 years	+ PC1	0.535835	0.757872
CHARLS stroke	7 years	+ PC1	0.536156	0.757872
CHARLS stroke	7 years	+ PC1	0.536477	0.757872
CHARLS stroke	7 years	+ PC1	0.536799	0.757872
CHARLS stroke	7 years	+ PC1	0.537119	0.757872
CHARLS stroke	7 years	+ PC1	0.537441	0.757872
CHARLS stroke	7 years	+ PC1	0.537763	0.757872
CHARLS stroke	7 years	+ PC1	0.538083	0.757872
CHARLS stroke	7 years	+ PC1	0.538404	0.757872
CHARLS stroke	7 years	+ PC1	0.538725	0.757872
CHARLS stroke	7 years	+ PC1	0.539046	0.757872
CHARLS stroke	7 years	+ PC1	0.539367	0.757872
CHARLS stroke	7 years	+ PC1	0.539367	0.763826
CHARLS stroke	7 years	+ PC1	0.539689	0.763826
CHARLS stroke	7 years	+ PC1	0.540011	0.763826
CHARLS stroke	7 years	+ PC1	0.540333	0.763826
CHARLS stroke	7 years	+ PC1	0.540653	0.763826
CHARLS stroke	7 years	+ PC1	0.540653	0.769778
CHARLS stroke	7 years	+ PC1	0.540974	0.769778
CHARLS stroke	7 years	+ PC1	0.541297	0.769778
CHARLS stroke	7 years	+ PC1	0.541618	0.769778
CHARLS stroke	7 years	+ PC1	0.541618	0.77597
CHARLS stroke	7 years	+ PC1	0.54194	0.77597
CHARLS stroke	7 years	+ PC1	0.54226	0.77597
CHARLS stroke	7 years	+ PC1	0.542581	0.77597
CHARLS stroke	7 years	+ PC1	0.542903	0.77597
CHARLS stroke	7 years	+ PC1	0.543225	0.77597
CHARLS stroke	7 years	+ PC1	0.543547	0.77597
CHARLS stroke	7 years	+ PC1	0.543547	0.78193
CHARLS stroke	7 years	+ PC1	0.543869	0.78193
CHARLS stroke	7 years	+ PC1	0.544191	0.78193
CHARLS stroke	7 years	+ PC1	0.544511	0.78193
CHARLS stroke	7 years	+ PC1	0.544833	0.78193
CHARLS stroke	7 years	+ PC1	0.545154	0.78193
CHARLS stroke	7 years	+ PC1	0.545476	0.78193
CHARLS stroke	7 years	+ PC1	0.545797	0.78193
CHARLS stroke	7 years	+ PC1	0.546118	0.78193
CHARLS stroke	7 years	+ PC1	0.546118	0.78789
CHARLS stroke	7 years	+ PC1	0.54644	0.78789
CHARLS stroke	7 years	+ PC1	0.546761	0.78789
CHARLS stroke	7 years	+ PC1	0.547083	0.78789
CHARLS stroke	7 years	+ PC1	0.547405	0.78789
CHARLS stroke	7 years	+ PC1	0.547726	0.78789
CHARLS stroke	7 years	+ PC1	0.548046	0.78789
CHARLS stroke	7 years	+ PC1	0.548366	0.78789
CHARLS stroke	7 years	+ PC1	0.548686	0.78789
CHARLS stroke	7 years	+ PC1	0.549007	0.78789
CHARLS stroke	7 years	+ PC1	0.549329	0.78789
CHARLS stroke	7 years	+ PC1	0.549651	0.78789
CHARLS stroke	7 years	+ PC1	0.549973	0.78789
CHARLS stroke	7 years	+ PC1	0.550295	0.78789
CHARLS stroke	7 years	+ PC1	0.550615	0.78789
CHARLS stroke	7 years	+ PC1	0.550937	0.78789
CHARLS stroke	7 years	+ PC1	0.551257	0.78789
CHARLS stroke	7 years	+ PC1	0.551578	0.78789
CHARLS stroke	7 years	+ PC1	0.5519	0.78789
CHARLS stroke	7 years	+ PC1	0.552221	0.78789
CHARLS stroke	7 years	+ PC1	0.552542	0.78789
CHARLS stroke	7 years	+ PC1	0.552864	0.78789
CHARLS stroke	7 years	+ PC1	0.553185	0.78789
CHARLS stroke	7 years	+ PC1	0.553507	0.78789
CHARLS stroke	7 years	+ PC1	0.553829	0.78789
CHARLS stroke	7 years	+ PC1	0.554149	0.78789
CHARLS stroke	7 years	+ PC1	0.554469	0.78789
CHARLS stroke	7 years	+ PC1	0.554791	0.78789
CHARLS stroke	7 years	+ PC1	0.555111	0.78789
CHARLS stroke	7 years	+ PC1	0.555431	0.78789
CHARLS stroke	7 years	+ PC1	0.555753	0.78789
CHARLS stroke	7 years	+ PC1	0.556075	0.78789
CHARLS stroke	7 years	+ PC1	0.556397	0.78789
CHARLS stroke	7 years	+ PC1	0.556718	0.78789
CHARLS stroke	7 years	+ PC1	0.55704	0.78789
CHARLS stroke	7 years	+ PC1	0.55704	0.793842
CHARLS stroke	7 years	+ PC1	0.557362	0.793842
CHARLS stroke	7 years	+ PC1	0.557682	0.793842
CHARLS stroke	7 years	+ PC1	0.558004	0.793842
CHARLS stroke	7 years	+ PC1	0.558324	0.793842
CHARLS stroke	7 years	+ PC1	0.558645	0.793842
CHARLS stroke	7 years	+ PC1	0.558965	0.793842
CHARLS stroke	7 years	+ PC1	0.559287	0.793842
CHARLS stroke	7 years	+ PC1	0.559608	0.793842
CHARLS stroke	7 years	+ PC1	0.55993	0.793842
CHARLS stroke	7 years	+ PC1	0.56025	0.793842
CHARLS stroke	7 years	+ PC1	0.560572	0.793842
CHARLS stroke	7 years	+ PC1	0.560893	0.793842
CHARLS stroke	7 years	+ PC1	0.561215	0.793842
CHARLS stroke	7 years	+ PC1	0.561537	0.793842
CHARLS stroke	7 years	+ PC1	0.561859	0.793842
CHARLS stroke	7 years	+ PC1	0.562181	0.793842
CHARLS stroke	7 years	+ PC1	0.562503	0.793842
CHARLS stroke	7 years	+ PC1	0.562823	0.793842
CHARLS stroke	7 years	+ PC1	0.563144	0.793842
CHARLS stroke	7 years	+ PC1	0.563465	0.793842
CHARLS stroke	7 years	+ PC1	0.563787	0.793842
CHARLS stroke	7 years	+ PC1	0.564107	0.793842
CHARLS stroke	7 years	+ PC1	0.564429	0.793842
CHARLS stroke	7 years	+ PC1	0.564751	0.793842
CHARLS stroke	7 years	+ PC1	0.565073	0.793842
CHARLS stroke	7 years	+ PC1	0.565394	0.793842
CHARLS stroke	7 years	+ PC1	0.565715	0.793842
CHARLS stroke	7 years	+ PC1	0.566037	0.793842
CHARLS stroke	7 years	+ PC1	0.566359	0.793842
CHARLS stroke	7 years	+ PC1	0.56668	0.793842
CHARLS stroke	7 years	+ PC1	0.567002	0.793842
CHARLS stroke	7 years	+ PC1	0.567323	0.793842
CHARLS stroke	7 years	+ PC1	0.567644	0.793842
CHARLS stroke	7 years	+ PC1	0.567964	0.793842
CHARLS stroke	7 years	+ PC1	0.568286	0.793842
CHARLS stroke	7 years	+ PC1	0.568605	0.793842
CHARLS stroke	7 years	+ PC1	0.568925	0.793842
CHARLS stroke	7 years	+ PC1	0.569248	0.793842
CHARLS stroke	7 years	+ PC1	0.569567	0.793842
CHARLS stroke	7 years	+ PC1	0.569887	0.793842
CHARLS stroke	7 years	+ PC1	0.570207	0.793842
CHARLS stroke	7 years	+ PC1	0.570527	0.793842
CHARLS stroke	7 years	+ PC1	0.570849	0.793842
CHARLS stroke	7 years	+ PC1	0.571171	0.793842
CHARLS stroke	7 years	+ PC1	0.571493	0.793842
CHARLS stroke	7 years	+ PC1	0.571813	0.793842
CHARLS stroke	7 years	+ PC1	0.572135	0.793842
CHARLS stroke	7 years	+ PC1	0.572457	0.793842
CHARLS stroke	7 years	+ PC1	0.572779	0.793842
CHARLS stroke	7 years	+ PC1	0.573099	0.793842
CHARLS stroke	7 years	+ PC1	0.57342	0.793842
CHARLS stroke	7 years	+ PC1	0.573742	0.793842
CHARLS stroke	7 years	+ PC1	0.574065	0.793842
CHARLS stroke	7 years	+ PC1	0.574386	0.793842
CHARLS stroke	7 years	+ PC1	0.574708	0.793842
CHARLS stroke	7 years	+ PC1	0.575029	0.793842
CHARLS stroke	7 years	+ PC1	0.57535	0.793842
CHARLS stroke	7 years	+ PC1	0.575671	0.793842
CHARLS stroke	7 years	+ PC1	0.575992	0.793842
CHARLS stroke	7 years	+ PC1	0.576314	0.793842
CHARLS stroke	7 years	+ PC1	0.576634	0.793842
CHARLS stroke	7 years	+ PC1	0.576955	0.793842
CHARLS stroke	7 years	+ PC1	0.577277	0.793842
CHARLS stroke	7 years	+ PC1	0.577599	0.793842
CHARLS stroke	7 years	+ PC1	0.577599	0.800076
CHARLS stroke	7 years	+ PC1	0.577919	0.800076
CHARLS stroke	7 years	+ PC1	0.57824	0.800076
CHARLS stroke	7 years	+ PC1	0.57824	0.806028
CHARLS stroke	7 years	+ PC1	0.578562	0.806028
CHARLS stroke	7 years	+ PC1	0.578884	0.806028
CHARLS stroke	7 years	+ PC1	0.579205	0.806028
CHARLS stroke	7 years	+ PC1	0.579527	0.806028
CHARLS stroke	7 years	+ PC1	0.579849	0.806028
CHARLS stroke	7 years	+ PC1	0.580171	0.806028
CHARLS stroke	7 years	+ PC1	0.580493	0.806028
CHARLS stroke	7 years	+ PC1	0.580812	0.806028
CHARLS stroke	7 years	+ PC1	0.581134	0.806028
CHARLS stroke	7 years	+ PC1	0.581456	0.806028
CHARLS stroke	7 years	+ PC1	0.581778	0.806028
CHARLS stroke	7 years	+ PC1	0.582099	0.806028
CHARLS stroke	7 years	+ PC1	0.58242	0.806028
CHARLS stroke	7 years	+ PC1	0.582742	0.806028
CHARLS stroke	7 years	+ PC1	0.583064	0.806028
CHARLS stroke	7 years	+ PC1	0.583384	0.806028
CHARLS stroke	7 years	+ PC1	0.583706	0.806028
CHARLS stroke	7 years	+ PC1	0.584027	0.806028
CHARLS stroke	7 years	+ PC1	0.584349	0.806028
CHARLS stroke	7 years	+ PC1	0.584669	0.806028
CHARLS stroke	7 years	+ PC1	0.584991	0.806028
CHARLS stroke	7 years	+ PC1	0.585313	0.806028
CHARLS stroke	7 years	+ PC1	0.585633	0.806028
CHARLS stroke	7 years	+ PC1	0.585953	0.806028
CHARLS stroke	7 years	+ PC1	0.586275	0.806028
CHARLS stroke	7 years	+ PC1	0.586595	0.806028
CHARLS stroke	7 years	+ PC1	0.586917	0.806028
CHARLS stroke	7 years	+ PC1	0.587239	0.806028
CHARLS stroke	7 years	+ PC1	0.58756	0.806028
CHARLS stroke	7 years	+ PC1	0.587882	0.806028
CHARLS stroke	7 years	+ PC1	0.588204	0.806028
CHARLS stroke	7 years	+ PC1	0.588525	0.806028
CHARLS stroke	7 years	+ PC1	0.588846	0.806028
CHARLS stroke	7 years	+ PC1	0.589168	0.806028
CHARLS stroke	7 years	+ PC1	0.58949	0.806028
CHARLS stroke	7 years	+ PC1	0.589812	0.806028
CHARLS stroke	7 years	+ PC1	0.590133	0.806028
CHARLS stroke	7 years	+ PC1	0.590454	0.806028
CHARLS stroke	7 years	+ PC1	0.590776	0.806028
CHARLS stroke	7 years	+ PC1	0.591097	0.806028
CHARLS stroke	7 years	+ PC1	0.59142	0.806028
CHARLS stroke	7 years	+ PC1	0.591741	0.806028
CHARLS stroke	7 years	+ PC1	0.592063	0.806028
CHARLS stroke	7 years	+ PC1	0.592384	0.806028
CHARLS stroke	7 years	+ PC1	0.592705	0.806028
CHARLS stroke	7 years	+ PC1	0.593027	0.806028
CHARLS stroke	7 years	+ PC1	0.593349	0.806028
CHARLS stroke	7 years	+ PC1	0.593669	0.806028
CHARLS stroke	7 years	+ PC1	0.593991	0.806028
CHARLS stroke	7 years	+ PC1	0.594311	0.806028
CHARLS stroke	7 years	+ PC1	0.594633	0.806028
CHARLS stroke	7 years	+ PC1	0.594955	0.806028
CHARLS stroke	7 years	+ PC1	0.595275	0.806028
CHARLS stroke	7 years	+ PC1	0.595598	0.806028
CHARLS stroke	7 years	+ PC1	0.595917	0.806028
CHARLS stroke	7 years	+ PC1	0.59624	0.806028
CHARLS stroke	7 years	+ PC1	0.596562	0.806028
CHARLS stroke	7 years	+ PC1	0.596882	0.806028
CHARLS stroke	7 years	+ PC1	0.597204	0.806028
CHARLS stroke	7 years	+ PC1	0.597525	0.806028
CHARLS stroke	7 years	+ PC1	0.597847	0.806028
CHARLS stroke	7 years	+ PC1	0.598169	0.806028
CHARLS stroke	7 years	+ PC1	0.598491	0.806028
CHARLS stroke	7 years	+ PC1	0.598811	0.806028
CHARLS stroke	7 years	+ PC1	0.599132	0.806028
CHARLS stroke	7 years	+ PC1	0.599455	0.806028
CHARLS stroke	7 years	+ PC1	0.599776	0.806028
CHARLS stroke	7 years	+ PC1	0.600098	0.806028
CHARLS stroke	7 years	+ PC1	0.600418	0.806028
CHARLS stroke	7 years	+ PC1	0.600739	0.806028
CHARLS stroke	7 years	+ PC1	0.601061	0.806028
CHARLS stroke	7 years	+ PC1	0.601381	0.806028
CHARLS stroke	7 years	+ PC1	0.601701	0.806028
CHARLS stroke	7 years	+ PC1	0.601701	0.812219
CHARLS stroke	7 years	+ PC1	0.602022	0.812219
CHARLS stroke	7 years	+ PC1	0.602343	0.812219
CHARLS stroke	7 years	+ PC1	0.602663	0.812219
CHARLS stroke	7 years	+ PC1	0.602983	0.812219
CHARLS stroke	7 years	+ PC1	0.603305	0.812219
CHARLS stroke	7 years	+ PC1	0.603627	0.812219
CHARLS stroke	7 years	+ PC1	0.603949	0.812219
CHARLS stroke	7 years	+ PC1	0.604269	0.812219
CHARLS stroke	7 years	+ PC1	0.604591	0.812219
CHARLS stroke	7 years	+ PC1	0.604913	0.812219
CHARLS stroke	7 years	+ PC1	0.605235	0.812219
CHARLS stroke	7 years	+ PC1	0.605557	0.812219
CHARLS stroke	7 years	+ PC1	0.605877	0.812219
CHARLS stroke	7 years	+ PC1	0.605877	0.818425
CHARLS stroke	7 years	+ PC1	0.606198	0.818425
CHARLS stroke	7 years	+ PC1	0.60652	0.818425
CHARLS stroke	7 years	+ PC1	0.606842	0.818425
CHARLS stroke	7 years	+ PC1	0.607164	0.818425
CHARLS stroke	7 years	+ PC1	0.607484	0.818425
CHARLS stroke	7 years	+ PC1	0.607804	0.818425
CHARLS stroke	7 years	+ PC1	0.608126	0.818425
CHARLS stroke	7 years	+ PC1	0.608449	0.818425
CHARLS stroke	7 years	+ PC1	0.608449	0.824377
CHARLS stroke	7 years	+ PC1	0.608771	0.824377
CHARLS stroke	7 years	+ PC1	0.608771	0.830329
CHARLS stroke	7 years	+ PC1	0.609091	0.830329
CHARLS stroke	7 years	+ PC1	0.609412	0.830329
CHARLS stroke	7 years	+ PC1	0.609733	0.830329
CHARLS stroke	7 years	+ PC1	0.610056	0.830329
CHARLS stroke	7 years	+ PC1	0.610376	0.830329
CHARLS stroke	7 years	+ PC1	0.610698	0.830329
CHARLS stroke	7 years	+ PC1	0.61102	0.830329
CHARLS stroke	7 years	+ PC1	0.611342	0.830329
CHARLS stroke	7 years	+ PC1	0.611662	0.830329
CHARLS stroke	7 years	+ PC1	0.611984	0.830329
CHARLS stroke	7 years	+ PC1	0.612305	0.830329
CHARLS stroke	7 years	+ PC1	0.612625	0.830329
CHARLS stroke	7 years	+ PC1	0.612947	0.830329
CHARLS stroke	7 years	+ PC1	0.613268	0.830329
CHARLS stroke	7 years	+ PC1	0.613588	0.830329
CHARLS stroke	7 years	+ PC1	0.61391	0.830329
CHARLS stroke	7 years	+ PC1	0.614232	0.830329
CHARLS stroke	7 years	+ PC1	0.614554	0.830329
CHARLS stroke	7 years	+ PC1	0.614874	0.830329
CHARLS stroke	7 years	+ PC1	0.615194	0.830329
CHARLS stroke	7 years	+ PC1	0.615515	0.830329
CHARLS stroke	7 years	+ PC1	0.615837	0.830329
CHARLS stroke	7 years	+ PC1	0.616159	0.830329
CHARLS stroke	7 years	+ PC1	0.616481	0.830329
CHARLS stroke	7 years	+ PC1	0.616801	0.830329
CHARLS stroke	7 years	+ PC1	0.617122	0.830329
CHARLS stroke	7 years	+ PC1	0.617442	0.830329
CHARLS stroke	7 years	+ PC1	0.617764	0.830329
CHARLS stroke	7 years	+ PC1	0.618086	0.830329
CHARLS stroke	7 years	+ PC1	0.618406	0.830329
CHARLS stroke	7 years	+ PC1	0.618725	0.830329
CHARLS stroke	7 years	+ PC1	0.619048	0.830329
CHARLS stroke	7 years	+ PC1	0.61937	0.830329
CHARLS stroke	7 years	+ PC1	0.619692	0.830329
CHARLS stroke	7 years	+ PC1	0.620013	0.830329
CHARLS stroke	7 years	+ PC1	0.620335	0.830329
CHARLS stroke	7 years	+ PC1	0.620656	0.830329
CHARLS stroke	7 years	+ PC1	0.620977	0.830329
CHARLS stroke	7 years	+ PC1	0.621299	0.830329
CHARLS stroke	7 years	+ PC1	0.621621	0.830329
CHARLS stroke	7 years	+ PC1	0.621943	0.830329
CHARLS stroke	7 years	+ PC1	0.622264	0.830329
CHARLS stroke	7 years	+ PC1	0.622585	0.830329
CHARLS stroke	7 years	+ PC1	0.622905	0.830329
CHARLS stroke	7 years	+ PC1	0.623226	0.830329
CHARLS stroke	7 years	+ PC1	0.623548	0.830329
CHARLS stroke	7 years	+ PC1	0.62387	0.830329
CHARLS stroke	7 years	+ PC1	0.624192	0.830329
CHARLS stroke	7 years	+ PC1	0.624514	0.830329
CHARLS stroke	7 years	+ PC1	0.624834	0.830329
CHARLS stroke	7 years	+ PC1	0.625156	0.830329
CHARLS stroke	7 years	+ PC1	0.625476	0.830329
CHARLS stroke	7 years	+ PC1	0.625797	0.830329
CHARLS stroke	7 years	+ PC1	0.626119	0.830329
CHARLS stroke	7 years	+ PC1	0.62644	0.830329
CHARLS stroke	7 years	+ PC1	0.626761	0.830329
CHARLS stroke	7 years	+ PC1	0.627081	0.830329
CHARLS stroke	7 years	+ PC1	0.627402	0.830329
CHARLS stroke	7 years	+ PC1	0.627723	0.830329
CHARLS stroke	7 years	+ PC1	0.628045	0.830329
CHARLS stroke	7 years	+ PC1	0.628365	0.830329
CHARLS stroke	7 years	+ PC1	0.628686	0.830329
CHARLS stroke	7 years	+ PC1	0.629008	0.830329
CHARLS stroke	7 years	+ PC1	0.62933	0.830329
CHARLS stroke	7 years	+ PC1	0.629651	0.830329
CHARLS stroke	7 years	+ PC1	0.629651	0.836534
CHARLS stroke	7 years	+ PC1	0.629971	0.836534
CHARLS stroke	7 years	+ PC1	0.630291	0.836534
CHARLS stroke	7 years	+ PC1	0.630613	0.836534
CHARLS stroke	7 years	+ PC1	0.630934	0.836534
CHARLS stroke	7 years	+ PC1	0.631256	0.836534
CHARLS stroke	7 years	+ PC1	0.631578	0.836534
CHARLS stroke	7 years	+ PC1	0.6319	0.836534
CHARLS stroke	7 years	+ PC1	0.632222	0.836534
CHARLS stroke	7 years	+ PC1	0.632542	0.836534
CHARLS stroke	7 years	+ PC1	0.632864	0.836534
CHARLS stroke	7 years	+ PC1	0.633185	0.836534
CHARLS stroke	7 years	+ PC1	0.633506	0.836534
CHARLS stroke	7 years	+ PC1	0.633828	0.836534
CHARLS stroke	7 years	+ PC1	0.634149	0.836534
CHARLS stroke	7 years	+ PC1	0.634469	0.836534
CHARLS stroke	7 years	+ PC1	0.634791	0.836534
CHARLS stroke	7 years	+ PC1	0.635113	0.836534
CHARLS stroke	7 years	+ PC1	0.635434	0.836534
CHARLS stroke	7 years	+ PC1	0.635755	0.836534
CHARLS stroke	7 years	+ PC1	0.636077	0.836534
CHARLS stroke	7 years	+ PC1	0.636397	0.836534
CHARLS stroke	7 years	+ PC1	0.636718	0.836534
CHARLS stroke	7 years	+ PC1	0.637039	0.836534
CHARLS stroke	7 years	+ PC1	0.637359	0.836534
CHARLS stroke	7 years	+ PC1	0.637681	0.836534
CHARLS stroke	7 years	+ PC1	0.638003	0.836534
CHARLS stroke	7 years	+ PC1	0.638325	0.836534
CHARLS stroke	7 years	+ PC1	0.638646	0.836534
CHARLS stroke	7 years	+ PC1	0.638968	0.836534
CHARLS stroke	7 years	+ PC1	0.63929	0.836534
CHARLS stroke	7 years	+ PC1	0.63961	0.836534
CHARLS stroke	7 years	+ PC1	0.639931	0.836534
CHARLS stroke	7 years	+ PC1	0.640253	0.836534
CHARLS stroke	7 years	+ PC1	0.640575	0.836534
CHARLS stroke	7 years	+ PC1	0.640897	0.836534
CHARLS stroke	7 years	+ PC1	0.641219	0.836534
CHARLS stroke	7 years	+ PC1	0.64154	0.836534
CHARLS stroke	7 years	+ PC1	0.641862	0.836534
CHARLS stroke	7 years	+ PC1	0.642183	0.836534
CHARLS stroke	7 years	+ PC1	0.642504	0.836534
CHARLS stroke	7 years	+ PC1	0.642826	0.836534
CHARLS stroke	7 years	+ PC1	0.643146	0.836534
CHARLS stroke	7 years	+ PC1	0.643466	0.836534
CHARLS stroke	7 years	+ PC1	0.643788	0.836534
CHARLS stroke	7 years	+ PC1	0.64411	0.836534
CHARLS stroke	7 years	+ PC1	0.644431	0.836534
CHARLS stroke	7 years	+ PC1	0.644753	0.836534
CHARLS stroke	7 years	+ PC1	0.645073	0.836534
CHARLS stroke	7 years	+ PC1	0.645395	0.836534
CHARLS stroke	7 years	+ PC1	0.645716	0.836534
CHARLS stroke	7 years	+ PC1	0.646038	0.836534
CHARLS stroke	7 years	+ PC1	0.64636	0.836534
CHARLS stroke	7 years	+ PC1	0.64668	0.836534
CHARLS stroke	7 years	+ PC1	0.647	0.836534
CHARLS stroke	7 years	+ PC1	0.647321	0.836534
CHARLS stroke	7 years	+ PC1	0.647642	0.836534
CHARLS stroke	7 years	+ PC1	0.647962	0.836534
CHARLS stroke	7 years	+ PC1	0.648284	0.836534
CHARLS stroke	7 years	+ PC1	0.648604	0.836534
CHARLS stroke	7 years	+ PC1	0.648926	0.836534
CHARLS stroke	7 years	+ PC1	0.649248	0.836534
CHARLS stroke	7 years	+ PC1	0.649568	0.836534
CHARLS stroke	7 years	+ PC1	0.64989	0.836534
CHARLS stroke	7 years	+ PC1	0.650212	0.836534
CHARLS stroke	7 years	+ PC1	0.650212	0.842488
CHARLS stroke	7 years	+ PC1	0.650534	0.842488
CHARLS stroke	7 years	+ PC1	0.650856	0.842488
CHARLS stroke	7 years	+ PC1	0.651176	0.842488
CHARLS stroke	7 years	+ PC1	0.651496	0.842488
CHARLS stroke	7 years	+ PC1	0.651816	0.842488
CHARLS stroke	7 years	+ PC1	0.652138	0.842488
CHARLS stroke	7 years	+ PC1	0.65246	0.842488
CHARLS stroke	7 years	+ PC1	0.652782	0.842488
CHARLS stroke	7 years	+ PC1	0.653102	0.842488
CHARLS stroke	7 years	+ PC1	0.653424	0.842488
CHARLS stroke	7 years	+ PC1	0.653745	0.842488
CHARLS stroke	7 years	+ PC1	0.654065	0.842488
CHARLS stroke	7 years	+ PC1	0.654386	0.842488
CHARLS stroke	7 years	+ PC1	0.654706	0.842488
CHARLS stroke	7 years	+ PC1	0.655026	0.842488
CHARLS stroke	7 years	+ PC1	0.655347	0.842488
CHARLS stroke	7 years	+ PC1	0.655667	0.842488
CHARLS stroke	7 years	+ PC1	0.655667	0.848722
CHARLS stroke	7 years	+ PC1	0.655986	0.848722
CHARLS stroke	7 years	+ PC1	0.656308	0.848722
CHARLS stroke	7 years	+ PC1	0.656629	0.848722
CHARLS stroke	7 years	+ PC1	0.656951	0.848722
CHARLS stroke	7 years	+ PC1	0.657272	0.848722
CHARLS stroke	7 years	+ PC1	0.657594	0.848722
CHARLS stroke	7 years	+ PC1	0.657916	0.848722
CHARLS stroke	7 years	+ PC1	0.658238	0.848722
CHARLS stroke	7 years	+ PC1	0.658558	0.848722
CHARLS stroke	7 years	+ PC1	0.65888	0.848722
CHARLS stroke	7 years	+ PC1	0.659201	0.848722
CHARLS stroke	7 years	+ PC1	0.659521	0.848722
CHARLS stroke	7 years	+ PC1	0.659841	0.848722
CHARLS stroke	7 years	+ PC1	0.660162	0.848722
CHARLS stroke	7 years	+ PC1	0.660482	0.848722
CHARLS stroke	7 years	+ PC1	0.660802	0.848722
CHARLS stroke	7 years	+ PC1	0.661122	0.848722
CHARLS stroke	7 years	+ PC1	0.661444	0.848722
CHARLS stroke	7 years	+ PC1	0.661766	0.848722
CHARLS stroke	7 years	+ PC1	0.662088	0.848722
CHARLS stroke	7 years	+ PC1	0.66241	0.848722
CHARLS stroke	7 years	+ PC1	0.662732	0.848722
CHARLS stroke	7 years	+ PC1	0.663054	0.848722
CHARLS stroke	7 years	+ PC1	0.663374	0.848722
CHARLS stroke	7 years	+ PC1	0.663693	0.848722
CHARLS stroke	7 years	+ PC1	0.664013	0.848722
CHARLS stroke	7 years	+ PC1	0.664334	0.848722
CHARLS stroke	7 years	+ PC1	0.664656	0.848722
CHARLS stroke	7 years	+ PC1	0.664978	0.848722
CHARLS stroke	7 years	+ PC1	0.6653	0.848722
CHARLS stroke	7 years	+ PC1	0.665621	0.848722
CHARLS stroke	7 years	+ PC1	0.665943	0.848722
CHARLS stroke	7 years	+ PC1	0.666263	0.848722
CHARLS stroke	7 years	+ PC1	0.666584	0.848722
CHARLS stroke	7 years	+ PC1	0.666584	0.854676
CHARLS stroke	7 years	+ PC1	0.666906	0.854676
CHARLS stroke	7 years	+ PC1	0.667228	0.854676
CHARLS stroke	7 years	+ PC1	0.66755	0.854676
CHARLS stroke	7 years	+ PC1	0.667872	0.854676
CHARLS stroke	7 years	+ PC1	0.668192	0.854676
CHARLS stroke	7 years	+ PC1	0.668515	0.854676
CHARLS stroke	7 years	+ PC1	0.668836	0.854676
CHARLS stroke	7 years	+ PC1	0.669157	0.854676
CHARLS stroke	7 years	+ PC1	0.669479	0.854676
CHARLS stroke	7 years	+ PC1	0.669801	0.854676
CHARLS stroke	7 years	+ PC1	0.670123	0.854676
CHARLS stroke	7 years	+ PC1	0.670444	0.854676
CHARLS stroke	7 years	+ PC1	0.670766	0.854676
CHARLS stroke	7 years	+ PC1	0.671088	0.854676
CHARLS stroke	7 years	+ PC1	0.67141	0.854676
CHARLS stroke	7 years	+ PC1	0.671732	0.854676
CHARLS stroke	7 years	+ PC1	0.672053	0.854676
CHARLS stroke	7 years	+ PC1	0.672373	0.854676
CHARLS stroke	7 years	+ PC1	0.672695	0.854676
CHARLS stroke	7 years	+ PC1	0.673016	0.854676
CHARLS stroke	7 years	+ PC1	0.673338	0.854676
CHARLS stroke	7 years	+ PC1	0.673658	0.854676
CHARLS stroke	7 years	+ PC1	0.67398	0.854676
CHARLS stroke	7 years	+ PC1	0.674302	0.854676
CHARLS stroke	7 years	+ PC1	0.674623	0.854676
CHARLS stroke	7 years	+ PC1	0.674944	0.854676
CHARLS stroke	7 years	+ PC1	0.675266	0.854676
CHARLS stroke	7 years	+ PC1	0.675588	0.854676
CHARLS stroke	7 years	+ PC1	0.67591	0.854676
CHARLS stroke	7 years	+ PC1	0.676229	0.854676
CHARLS stroke	7 years	+ PC1	0.676551	0.854676
CHARLS stroke	7 years	+ PC1	0.676873	0.854676
CHARLS stroke	7 years	+ PC1	0.677195	0.854676
CHARLS stroke	7 years	+ PC1	0.677517	0.854676
CHARLS stroke	7 years	+ PC1	0.677837	0.854676
CHARLS stroke	7 years	+ PC1	0.678156	0.854676
CHARLS stroke	7 years	+ PC1	0.678478	0.854676
CHARLS stroke	7 years	+ PC1	0.678799	0.854676
CHARLS stroke	7 years	+ PC1	0.67912	0.854676
CHARLS stroke	7 years	+ PC1	0.679442	0.854676
CHARLS stroke	7 years	+ PC1	0.679762	0.854676
CHARLS stroke	7 years	+ PC1	0.680082	0.854676
CHARLS stroke	7 years	+ PC1	0.680404	0.854676
CHARLS stroke	7 years	+ PC1	0.680726	0.854676
CHARLS stroke	7 years	+ PC1	0.681046	0.854676
CHARLS stroke	7 years	+ PC1	0.681366	0.854676
CHARLS stroke	7 years	+ PC1	0.681688	0.854676
CHARLS stroke	7 years	+ PC1	0.682009	0.854676
CHARLS stroke	7 years	+ PC1	0.682009	0.860628
CHARLS stroke	7 years	+ PC1	0.68233	0.860628
CHARLS stroke	7 years	+ PC1	0.68265	0.860628
CHARLS stroke	7 years	+ PC1	0.68297	0.860628
CHARLS stroke	7 years	+ PC1	0.683292	0.860628
CHARLS stroke	7 years	+ PC1	0.683614	0.860628
CHARLS stroke	7 years	+ PC1	0.683936	0.860628
CHARLS stroke	7 years	+ PC1	0.684257	0.860628
CHARLS stroke	7 years	+ PC1	0.684579	0.860628
CHARLS stroke	7 years	+ PC1	0.684901	0.860628
CHARLS stroke	7 years	+ PC1	0.685221	0.860628
CHARLS stroke	7 years	+ PC1	0.685543	0.860628
CHARLS stroke	7 years	+ PC1	0.685865	0.860628
CHARLS stroke	7 years	+ PC1	0.686187	0.860628
CHARLS stroke	7 years	+ PC1	0.686508	0.860628
CHARLS stroke	7 years	+ PC1	0.68683	0.860628
CHARLS stroke	7 years	+ PC1	0.687152	0.860628
CHARLS stroke	7 years	+ PC1	0.687473	0.860628
CHARLS stroke	7 years	+ PC1	0.687796	0.860628
CHARLS stroke	7 years	+ PC1	0.688117	0.860628
CHARLS stroke	7 years	+ PC1	0.688437	0.860628
CHARLS stroke	7 years	+ PC1	0.688757	0.860628
CHARLS stroke	7 years	+ PC1	0.689079	0.860628
CHARLS stroke	7 years	+ PC1	0.6894	0.860628
CHARLS stroke	7 years	+ PC1	0.68972	0.860628
CHARLS stroke	7 years	+ PC1	0.690041	0.860628
CHARLS stroke	7 years	+ PC1	0.69036	0.860628
CHARLS stroke	7 years	+ PC1	0.69068	0.860628
CHARLS stroke	7 years	+ PC1	0.691002	0.860628
CHARLS stroke	7 years	+ PC1	0.691002	0.866588
CHARLS stroke	7 years	+ PC1	0.691324	0.866588
CHARLS stroke	7 years	+ PC1	0.691646	0.866588
CHARLS stroke	7 years	+ PC1	0.691968	0.866588
CHARLS stroke	7 years	+ PC1	0.692289	0.866588
CHARLS stroke	7 years	+ PC1	0.692611	0.866588
CHARLS stroke	7 years	+ PC1	0.692933	0.866588
CHARLS stroke	7 years	+ PC1	0.693254	0.866588
CHARLS stroke	7 years	+ PC1	0.693575	0.866588
CHARLS stroke	7 years	+ PC1	0.693897	0.866588
CHARLS stroke	7 years	+ PC1	0.694218	0.866588
CHARLS stroke	7 years	+ PC1	0.69454	0.866588
CHARLS stroke	7 years	+ PC1	0.694862	0.866588
CHARLS stroke	7 years	+ PC1	0.695184	0.866588
CHARLS stroke	7 years	+ PC1	0.695505	0.866588
CHARLS stroke	7 years	+ PC1	0.695827	0.866588
CHARLS stroke	7 years	+ PC1	0.696149	0.866588
CHARLS stroke	7 years	+ PC1	0.69647	0.866588
CHARLS stroke	7 years	+ PC1	0.696792	0.866588
CHARLS stroke	7 years	+ PC1	0.697114	0.866588
CHARLS stroke	7 years	+ PC1	0.697435	0.866588
CHARLS stroke	7 years	+ PC1	0.697435	0.87254
CHARLS stroke	7 years	+ PC1	0.697756	0.87254
CHARLS stroke	7 years	+ PC1	0.698076	0.87254
CHARLS stroke	7 years	+ PC1	0.698398	0.87254
CHARLS stroke	7 years	+ PC1	0.698719	0.87254
CHARLS stroke	7 years	+ PC1	0.699041	0.87254
CHARLS stroke	7 years	+ PC1	0.699362	0.87254
CHARLS stroke	7 years	+ PC1	0.699684	0.87254
CHARLS stroke	7 years	+ PC1	0.700006	0.87254
CHARLS stroke	7 years	+ PC1	0.700328	0.87254
CHARLS stroke	7 years	+ PC1	0.70065	0.87254
CHARLS stroke	7 years	+ PC1	0.700971	0.87254
CHARLS stroke	7 years	+ PC1	0.701293	0.87254
CHARLS stroke	7 years	+ PC1	0.701615	0.87254
CHARLS stroke	7 years	+ PC1	0.701937	0.87254
CHARLS stroke	7 years	+ PC1	0.702259	0.87254
CHARLS stroke	7 years	+ PC1	0.702579	0.87254
CHARLS stroke	7 years	+ PC1	0.702901	0.87254
CHARLS stroke	7 years	+ PC1	0.703221	0.87254
CHARLS stroke	7 years	+ PC1	0.703542	0.87254
CHARLS stroke	7 years	+ PC1	0.703863	0.87254
CHARLS stroke	7 years	+ PC1	0.704184	0.87254
CHARLS stroke	7 years	+ PC1	0.704506	0.87254
CHARLS stroke	7 years	+ PC1	0.704827	0.87254
CHARLS stroke	7 years	+ PC1	0.705147	0.87254
CHARLS stroke	7 years	+ PC1	0.705469	0.87254
CHARLS stroke	7 years	+ PC1	0.705792	0.87254
CHARLS stroke	7 years	+ PC1	0.706114	0.87254
CHARLS stroke	7 years	+ PC1	0.706434	0.87254
CHARLS stroke	7 years	+ PC1	0.706756	0.87254
CHARLS stroke	7 years	+ PC1	0.707078	0.87254
CHARLS stroke	7 years	+ PC1	0.707398	0.87254
CHARLS stroke	7 years	+ PC1	0.70772	0.87254
CHARLS stroke	7 years	+ PC1	0.708042	0.87254
CHARLS stroke	7 years	+ PC1	0.708364	0.87254
CHARLS stroke	7 years	+ PC1	0.708684	0.87254
CHARLS stroke	7 years	+ PC1	0.709006	0.87254
CHARLS stroke	7 years	+ PC1	0.709327	0.87254
CHARLS stroke	7 years	+ PC1	0.709648	0.87254
CHARLS stroke	7 years	+ PC1	0.709968	0.87254
CHARLS stroke	7 years	+ PC1	0.71029	0.87254
CHARLS stroke	7 years	+ PC1	0.71061	0.87254
CHARLS stroke	7 years	+ PC1	0.710929	0.87254
CHARLS stroke	7 years	+ PC1	0.711251	0.87254
CHARLS stroke	7 years	+ PC1	0.711572	0.87254
CHARLS stroke	7 years	+ PC1	0.711892	0.87254
CHARLS stroke	7 years	+ PC1	0.712213	0.87254
CHARLS stroke	7 years	+ PC1	0.712533	0.87254
CHARLS stroke	7 years	+ PC1	0.712855	0.87254
CHARLS stroke	7 years	+ PC1	0.713175	0.87254
CHARLS stroke	7 years	+ PC1	0.713497	0.87254
CHARLS stroke	7 years	+ PC1	0.713819	0.87254
CHARLS stroke	7 years	+ PC1	0.71414	0.87254
CHARLS stroke	7 years	+ PC1	0.714463	0.87254
CHARLS stroke	7 years	+ PC1	0.714783	0.87254
CHARLS stroke	7 years	+ PC1	0.715103	0.87254
CHARLS stroke	7 years	+ PC1	0.715425	0.87254
CHARLS stroke	7 years	+ PC1	0.715746	0.87254
CHARLS stroke	7 years	+ PC1	0.716067	0.87254
CHARLS stroke	7 years	+ PC1	0.716067	0.878763
CHARLS stroke	7 years	+ PC1	0.716387	0.878763
CHARLS stroke	7 years	+ PC1	0.716707	0.878763
CHARLS stroke	7 years	+ PC1	0.717029	0.878763
CHARLS stroke	7 years	+ PC1	0.717349	0.878763
CHARLS stroke	7 years	+ PC1	0.717669	0.878763
CHARLS stroke	7 years	+ PC1	0.717991	0.878763
CHARLS stroke	7 years	+ PC1	0.718312	0.878763
CHARLS stroke	7 years	+ PC1	0.718634	0.878763
CHARLS stroke	7 years	+ PC1	0.718954	0.878763
CHARLS stroke	7 years	+ PC1	0.719276	0.878763
CHARLS stroke	7 years	+ PC1	0.719596	0.878763
CHARLS stroke	7 years	+ PC1	0.719918	0.878763
CHARLS stroke	7 years	+ PC1	0.72024	0.878763
CHARLS stroke	7 years	+ PC1	0.720562	0.878763
CHARLS stroke	7 years	+ PC1	0.720884	0.878763
CHARLS stroke	7 years	+ PC1	0.721206	0.878763
CHARLS stroke	7 years	+ PC1	0.721528	0.878763
CHARLS stroke	7 years	+ PC1	0.721848	0.878763
CHARLS stroke	7 years	+ PC1	0.72217	0.878763
CHARLS stroke	7 years	+ PC1	0.722492	0.878763
CHARLS stroke	7 years	+ PC1	0.722813	0.878763
CHARLS stroke	7 years	+ PC1	0.723135	0.878763
CHARLS stroke	7 years	+ PC1	0.723457	0.878763
CHARLS stroke	7 years	+ PC1	0.723778	0.878763
CHARLS stroke	7 years	+ PC1	0.7241	0.878763
CHARLS stroke	7 years	+ PC1	0.724421	0.878763
CHARLS stroke	7 years	+ PC1	0.724743	0.878763
CHARLS stroke	7 years	+ PC1	0.725065	0.878763
CHARLS stroke	7 years	+ PC1	0.725387	0.878763
CHARLS stroke	7 years	+ PC1	0.725707	0.878763
CHARLS stroke	7 years	+ PC1	0.726028	0.878763
CHARLS stroke	7 years	+ PC1	0.72635	0.878763
CHARLS stroke	7 years	+ PC1	0.726672	0.878763
CHARLS stroke	7 years	+ PC1	0.726992	0.878763
CHARLS stroke	7 years	+ PC1	0.727314	0.878763
CHARLS stroke	7 years	+ PC1	0.727635	0.878763
CHARLS stroke	7 years	+ PC1	0.727956	0.878763
CHARLS stroke	7 years	+ PC1	0.727956	0.884715
CHARLS stroke	7 years	+ PC1	0.728278	0.884715
CHARLS stroke	7 years	+ PC1	0.728599	0.884715
CHARLS stroke	7 years	+ PC1	0.728921	0.884715
CHARLS stroke	7 years	+ PC1	0.729243	0.884715
CHARLS stroke	7 years	+ PC1	0.729564	0.884715
CHARLS stroke	7 years	+ PC1	0.729886	0.884715
CHARLS stroke	7 years	+ PC1	0.730208	0.884715
CHARLS stroke	7 years	+ PC1	0.730208	0.890669
CHARLS stroke	7 years	+ PC1	0.730529	0.890669
CHARLS stroke	7 years	+ PC1	0.73085	0.890669
CHARLS stroke	7 years	+ PC1	0.731171	0.890669
CHARLS stroke	7 years	+ PC1	0.731493	0.890669
CHARLS stroke	7 years	+ PC1	0.731813	0.890669
CHARLS stroke	7 years	+ PC1	0.732134	0.890669
CHARLS stroke	7 years	+ PC1	0.732456	0.890669
CHARLS stroke	7 years	+ PC1	0.732777	0.890669
CHARLS stroke	7 years	+ PC1	0.733098	0.890669
CHARLS stroke	7 years	+ PC1	0.73342	0.890669
CHARLS stroke	7 years	+ PC1	0.733741	0.890669
CHARLS stroke	7 years	+ PC1	0.734062	0.890669
CHARLS stroke	7 years	+ PC1	0.734383	0.890669
CHARLS stroke	7 years	+ PC1	0.734705	0.890669
CHARLS stroke	7 years	+ PC1	0.735026	0.890669
CHARLS stroke	7 years	+ PC1	0.735347	0.890669
CHARLS stroke	7 years	+ PC1	0.735668	0.890669
CHARLS stroke	7 years	+ PC1	0.735987	0.890669
CHARLS stroke	7 years	+ PC1	0.736309	0.890669
CHARLS stroke	7 years	+ PC1	0.736629	0.890669
CHARLS stroke	7 years	+ PC1	0.73695	0.890669
CHARLS stroke	7 years	+ PC1	0.737272	0.890669
CHARLS stroke	7 years	+ PC1	0.737594	0.890669
CHARLS stroke	7 years	+ PC1	0.737916	0.890669
CHARLS stroke	7 years	+ PC1	0.738236	0.890669
CHARLS stroke	7 years	+ PC1	0.738558	0.890669
CHARLS stroke	7 years	+ PC1	0.738879	0.890669
CHARLS stroke	7 years	+ PC1	0.739201	0.890669
CHARLS stroke	7 years	+ PC1	0.739523	0.890669
CHARLS stroke	7 years	+ PC1	0.739843	0.890669
CHARLS stroke	7 years	+ PC1	0.740165	0.890669
CHARLS stroke	7 years	+ PC1	0.740165	0.896893
CHARLS stroke	7 years	+ PC1	0.740487	0.896893
CHARLS stroke	7 years	+ PC1	0.740807	0.896893
CHARLS stroke	7 years	+ PC1	0.741128	0.896893
CHARLS stroke	7 years	+ PC1	0.74145	0.896893
CHARLS stroke	7 years	+ PC1	0.74177	0.896893
CHARLS stroke	7 years	+ PC1	0.742092	0.896893
CHARLS stroke	7 years	+ PC1	0.742411	0.896893
CHARLS stroke	7 years	+ PC1	0.742731	0.896893
CHARLS stroke	7 years	+ PC1	0.743053	0.896893
CHARLS stroke	7 years	+ PC1	0.743374	0.896893
CHARLS stroke	7 years	+ PC1	0.743695	0.896893
CHARLS stroke	7 years	+ PC1	0.744015	0.896893
CHARLS stroke	7 years	+ PC1	0.744337	0.896893
CHARLS stroke	7 years	+ PC1	0.744658	0.896893
CHARLS stroke	7 years	+ PC1	0.744978	0.896893
CHARLS stroke	7 years	+ PC1	0.7453	0.896893
CHARLS stroke	7 years	+ PC1	0.745622	0.896893
CHARLS stroke	7 years	+ PC1	0.745944	0.896893
CHARLS stroke	7 years	+ PC1	0.746266	0.896893
CHARLS stroke	7 years	+ PC1	0.746588	0.896893
CHARLS stroke	7 years	+ PC1	0.746909	0.896893
CHARLS stroke	7 years	+ PC1	0.74723	0.896893
CHARLS stroke	7 years	+ PC1	0.747552	0.896893
CHARLS stroke	7 years	+ PC1	0.747872	0.896893
CHARLS stroke	7 years	+ PC1	0.748195	0.896893
CHARLS stroke	7 years	+ PC1	0.748514	0.896893
CHARLS stroke	7 years	+ PC1	0.748837	0.896893
CHARLS stroke	7 years	+ PC1	0.749158	0.896893
CHARLS stroke	7 years	+ PC1	0.749481	0.896893
CHARLS stroke	7 years	+ PC1	0.749802	0.896893
CHARLS stroke	7 years	+ PC1	0.750122	0.896893
CHARLS stroke	7 years	+ PC1	0.750444	0.896893
CHARLS stroke	7 years	+ PC1	0.750765	0.896893
CHARLS stroke	7 years	+ PC1	0.751085	0.896893
CHARLS stroke	7 years	+ PC1	0.751405	0.896893
CHARLS stroke	7 years	+ PC1	0.751405	0.902847
CHARLS stroke	7 years	+ PC1	0.751726	0.902847
CHARLS stroke	7 years	+ PC1	0.752047	0.902847
CHARLS stroke	7 years	+ PC1	0.752367	0.902847
CHARLS stroke	7 years	+ PC1	0.752689	0.902847
CHARLS stroke	7 years	+ PC1	0.753011	0.902847
CHARLS stroke	7 years	+ PC1	0.753331	0.902847
CHARLS stroke	7 years	+ PC1	0.753652	0.902847
CHARLS stroke	7 years	+ PC1	0.753974	0.902847
CHARLS stroke	7 years	+ PC1	0.754296	0.902847
CHARLS stroke	7 years	+ PC1	0.754617	0.902847
CHARLS stroke	7 years	+ PC1	0.754938	0.902847
CHARLS stroke	7 years	+ PC1	0.755259	0.902847
CHARLS stroke	7 years	+ PC1	0.755259	0.908799
CHARLS stroke	7 years	+ PC1	0.755581	0.908799
CHARLS stroke	7 years	+ PC1	0.755901	0.908799
CHARLS stroke	7 years	+ PC1	0.756223	0.908799
CHARLS stroke	7 years	+ PC1	0.756545	0.908799
CHARLS stroke	7 years	+ PC1	0.756867	0.908799
CHARLS stroke	7 years	+ PC1	0.757189	0.908799
CHARLS stroke	7 years	+ PC1	0.757511	0.908799
CHARLS stroke	7 years	+ PC1	0.757833	0.908799
CHARLS stroke	7 years	+ PC1	0.758154	0.908799
CHARLS stroke	7 years	+ PC1	0.758475	0.908799
CHARLS stroke	7 years	+ PC1	0.758795	0.908799
CHARLS stroke	7 years	+ PC1	0.759117	0.908799
CHARLS stroke	7 years	+ PC1	0.759438	0.908799
CHARLS stroke	7 years	+ PC1	0.75976	0.908799
CHARLS stroke	7 years	+ PC1	0.760082	0.908799
CHARLS stroke	7 years	+ PC1	0.760402	0.908799
CHARLS stroke	7 years	+ PC1	0.760722	0.908799
CHARLS stroke	7 years	+ PC1	0.761044	0.908799
CHARLS stroke	7 years	+ PC1	0.761366	0.908799
CHARLS stroke	7 years	+ PC1	0.761688	0.908799
CHARLS stroke	7 years	+ PC1	0.76201	0.908799
CHARLS stroke	7 years	+ PC1	0.762332	0.908799
CHARLS stroke	7 years	+ PC1	0.762653	0.908799
CHARLS stroke	7 years	+ PC1	0.762973	0.908799
CHARLS stroke	7 years	+ PC1	0.763294	0.908799
CHARLS stroke	7 years	+ PC1	0.763614	0.908799
CHARLS stroke	7 years	+ PC1	0.763936	0.908799
CHARLS stroke	7 years	+ PC1	0.764258	0.908799
CHARLS stroke	7 years	+ PC1	0.764578	0.908799
CHARLS stroke	7 years	+ PC1	0.7649	0.908799
CHARLS stroke	7 years	+ PC1	0.765222	0.908799
CHARLS stroke	7 years	+ PC1	0.765542	0.908799
CHARLS stroke	7 years	+ PC1	0.765862	0.908799
CHARLS stroke	7 years	+ PC1	0.766182	0.908799
CHARLS stroke	7 years	+ PC1	0.766503	0.908799
CHARLS stroke	7 years	+ PC1	0.766825	0.908799
CHARLS stroke	7 years	+ PC1	0.767146	0.908799
CHARLS stroke	7 years	+ PC1	0.767466	0.908799
CHARLS stroke	7 years	+ PC1	0.767787	0.908799
CHARLS stroke	7 years	+ PC1	0.768107	0.908799
CHARLS stroke	7 years	+ PC1	0.768429	0.908799
CHARLS stroke	7 years	+ PC1	0.76875	0.908799
CHARLS stroke	7 years	+ PC1	0.769072	0.908799
CHARLS stroke	7 years	+ PC1	0.769392	0.908799
CHARLS stroke	7 years	+ PC1	0.769712	0.908799
CHARLS stroke	7 years	+ PC1	0.770034	0.908799
CHARLS stroke	7 years	+ PC1	0.770356	0.908799
CHARLS stroke	7 years	+ PC1	0.770676	0.908799
CHARLS stroke	7 years	+ PC1	0.770998	0.908799
CHARLS stroke	7 years	+ PC1	0.770998	0.914751
CHARLS stroke	7 years	+ PC1	0.77132	0.914751
CHARLS stroke	7 years	+ PC1	0.771642	0.914751
CHARLS stroke	7 years	+ PC1	0.771963	0.914751
CHARLS stroke	7 years	+ PC1	0.772284	0.914751
CHARLS stroke	7 years	+ PC1	0.772606	0.914751
CHARLS stroke	7 years	+ PC1	0.772927	0.914751
CHARLS stroke	7 years	+ PC1	0.773248	0.914751
CHARLS stroke	7 years	+ PC1	0.773569	0.914751
CHARLS stroke	7 years	+ PC1	0.773892	0.914751
CHARLS stroke	7 years	+ PC1	0.774213	0.914751
CHARLS stroke	7 years	+ PC1	0.774534	0.914751
CHARLS stroke	7 years	+ PC1	0.774854	0.914751
CHARLS stroke	7 years	+ PC1	0.775174	0.914751
CHARLS stroke	7 years	+ PC1	0.775496	0.914751
CHARLS stroke	7 years	+ PC1	0.775817	0.914751
CHARLS stroke	7 years	+ PC1	0.776139	0.914751
CHARLS stroke	7 years	+ PC1	0.776461	0.914751
CHARLS stroke	7 years	+ PC1	0.776781	0.914751
CHARLS stroke	7 years	+ PC1	0.777103	0.914751
CHARLS stroke	7 years	+ PC1	0.777425	0.914751
CHARLS stroke	7 years	+ PC1	0.777747	0.914751
CHARLS stroke	7 years	+ PC1	0.778068	0.914751
CHARLS stroke	7 years	+ PC1	0.778389	0.914751
CHARLS stroke	7 years	+ PC1	0.778709	0.914751
CHARLS stroke	7 years	+ PC1	0.779029	0.914751
CHARLS stroke	7 years	+ PC1	0.77935	0.914751
CHARLS stroke	7 years	+ PC1	0.779671	0.914751
CHARLS stroke	7 years	+ PC1	0.779993	0.914751
CHARLS stroke	7 years	+ PC1	0.780315	0.914751
CHARLS stroke	7 years	+ PC1	0.780637	0.914751
CHARLS stroke	7 years	+ PC1	0.780957	0.914751
CHARLS stroke	7 years	+ PC1	0.780957	0.920985
CHARLS stroke	7 years	+ PC1	0.781278	0.920985
CHARLS stroke	7 years	+ PC1	0.781599	0.920985
CHARLS stroke	7 years	+ PC1	0.78192	0.920985
CHARLS stroke	7 years	+ PC1	0.782242	0.920985
CHARLS stroke	7 years	+ PC1	0.782242	0.927214
CHARLS stroke	7 years	+ PC1	0.782563	0.927214
CHARLS stroke	7 years	+ PC1	0.782886	0.927214
CHARLS stroke	7 years	+ PC1	0.783206	0.927214
CHARLS stroke	7 years	+ PC1	0.783527	0.927214
CHARLS stroke	7 years	+ PC1	0.783849	0.927214
CHARLS stroke	7 years	+ PC1	0.78417	0.927214
CHARLS stroke	7 years	+ PC1	0.784492	0.927214
CHARLS stroke	7 years	+ PC1	0.784814	0.927214
CHARLS stroke	7 years	+ PC1	0.785135	0.927214
CHARLS stroke	7 years	+ PC1	0.785455	0.927214
CHARLS stroke	7 years	+ PC1	0.785777	0.927214
CHARLS stroke	7 years	+ PC1	0.786097	0.927214
CHARLS stroke	7 years	+ PC1	0.786417	0.927214
CHARLS stroke	7 years	+ PC1	0.786739	0.927214
CHARLS stroke	7 years	+ PC1	0.787061	0.927214
CHARLS stroke	7 years	+ PC1	0.787381	0.927214
CHARLS stroke	7 years	+ PC1	0.787703	0.927214
CHARLS stroke	7 years	+ PC1	0.788025	0.927214
CHARLS stroke	7 years	+ PC1	0.788346	0.927214
CHARLS stroke	7 years	+ PC1	0.788668	0.927214
CHARLS stroke	7 years	+ PC1	0.78899	0.927214
CHARLS stroke	7 years	+ PC1	0.789312	0.927214
CHARLS stroke	7 years	+ PC1	0.789634	0.927214
CHARLS stroke	7 years	+ PC1	0.789955	0.927214
CHARLS stroke	7 years	+ PC1	0.790275	0.927214
CHARLS stroke	7 years	+ PC1	0.790597	0.927214
CHARLS stroke	7 years	+ PC1	0.790918	0.927214
CHARLS stroke	7 years	+ PC1	0.791238	0.927214
CHARLS stroke	7 years	+ PC1	0.79156	0.927214
CHARLS stroke	7 years	+ PC1	0.791881	0.927214
CHARLS stroke	7 years	+ PC1	0.792203	0.927214
CHARLS stroke	7 years	+ PC1	0.792526	0.927214
CHARLS stroke	7 years	+ PC1	0.792845	0.927214
CHARLS stroke	7 years	+ PC1	0.793168	0.927214
CHARLS stroke	7 years	+ PC1	0.793489	0.927214
CHARLS stroke	7 years	+ PC1	0.793811	0.927214
CHARLS stroke	7 years	+ PC1	0.794131	0.927214
CHARLS stroke	7 years	+ PC1	0.794131	0.933437
CHARLS stroke	7 years	+ PC1	0.794453	0.933437
CHARLS stroke	7 years	+ PC1	0.794453	0.939666
CHARLS stroke	7 years	+ PC1	0.794773	0.939666
CHARLS stroke	7 years	+ PC1	0.795094	0.939666
CHARLS stroke	7 years	+ PC1	0.795416	0.939666
CHARLS stroke	7 years	+ PC1	0.795738	0.939666
CHARLS stroke	7 years	+ PC1	0.79606	0.939666
CHARLS stroke	7 years	+ PC1	0.796382	0.939666
CHARLS stroke	7 years	+ PC1	0.796704	0.939666
CHARLS stroke	7 years	+ PC1	0.797026	0.939666
CHARLS stroke	7 years	+ PC1	0.797348	0.939666
CHARLS stroke	7 years	+ PC1	0.79767	0.939666
CHARLS stroke	7 years	+ PC1	0.79799	0.939666
CHARLS stroke	7 years	+ PC1	0.798311	0.939666
CHARLS stroke	7 years	+ PC1	0.798631	0.939666
CHARLS stroke	7 years	+ PC1	0.798952	0.939666
CHARLS stroke	7 years	+ PC1	0.799273	0.939666
CHARLS stroke	7 years	+ PC1	0.799594	0.939666
CHARLS stroke	7 years	+ PC1	0.799916	0.939666
CHARLS stroke	7 years	+ PC1	0.800235	0.939666
CHARLS stroke	7 years	+ PC1	0.800557	0.939666
CHARLS stroke	7 years	+ PC1	0.800878	0.939666
CHARLS stroke	7 years	+ PC1	0.801199	0.939666
CHARLS stroke	7 years	+ PC1	0.801521	0.939666
CHARLS stroke	7 years	+ PC1	0.801843	0.939666
CHARLS stroke	7 years	+ PC1	0.802164	0.939666
CHARLS stroke	7 years	+ PC1	0.802484	0.939666
CHARLS stroke	7 years	+ PC1	0.802806	0.939666
CHARLS stroke	7 years	+ PC1	0.803127	0.939666
CHARLS stroke	7 years	+ PC1	0.803447	0.939666
CHARLS stroke	7 years	+ PC1	0.803769	0.939666
CHARLS stroke	7 years	+ PC1	0.804091	0.939666
CHARLS stroke	7 years	+ PC1	0.804412	0.939666
CHARLS stroke	7 years	+ PC1	0.804734	0.939666
CHARLS stroke	7 years	+ PC1	0.805054	0.939666
CHARLS stroke	7 years	+ PC1	0.805375	0.939666
CHARLS stroke	7 years	+ PC1	0.805695	0.939666
CHARLS stroke	7 years	+ PC1	0.806018	0.939666
CHARLS stroke	7 years	+ PC1	0.806338	0.939666
CHARLS stroke	7 years	+ PC1	0.806659	0.939666
CHARLS stroke	7 years	+ PC1	0.806979	0.939666
CHARLS stroke	7 years	+ PC1	0.8073	0.939666
CHARLS stroke	7 years	+ PC1	0.807622	0.939666
CHARLS stroke	7 years	+ PC1	0.807942	0.939666
CHARLS stroke	7 years	+ PC1	0.808264	0.939666
CHARLS stroke	7 years	+ PC1	0.808586	0.939666
CHARLS stroke	7 years	+ PC1	0.808907	0.939666
CHARLS stroke	7 years	+ PC1	0.809227	0.939666
CHARLS stroke	7 years	+ PC1	0.809549	0.939666
CHARLS stroke	7 years	+ PC1	0.80987	0.939666
CHARLS stroke	7 years	+ PC1	0.810191	0.939666
CHARLS stroke	7 years	+ PC1	0.810511	0.939666
CHARLS stroke	7 years	+ PC1	0.810833	0.939666
CHARLS stroke	7 years	+ PC1	0.811155	0.939666
CHARLS stroke	7 years	+ PC1	0.811477	0.939666
CHARLS stroke	7 years	+ PC1	0.811798	0.939666
CHARLS stroke	7 years	+ PC1	0.81212	0.939666
CHARLS stroke	7 years	+ PC1	0.81244	0.939666
CHARLS stroke	7 years	+ PC1	0.812762	0.939666
CHARLS stroke	7 years	+ PC1	0.813084	0.939666
CHARLS stroke	7 years	+ PC1	0.813404	0.939666
CHARLS stroke	7 years	+ PC1	0.813726	0.939666
CHARLS stroke	7 years	+ PC1	0.814048	0.939666
CHARLS stroke	7 years	+ PC1	0.814369	0.939666
CHARLS stroke	7 years	+ PC1	0.814691	0.939666
CHARLS stroke	7 years	+ PC1	0.815013	0.939666
CHARLS stroke	7 years	+ PC1	0.815334	0.939666
CHARLS stroke	7 years	+ PC1	0.815654	0.939666
CHARLS stroke	7 years	+ PC1	0.815976	0.939666
CHARLS stroke	7 years	+ PC1	0.816297	0.939666
CHARLS stroke	7 years	+ PC1	0.816617	0.939666
CHARLS stroke	7 years	+ PC1	0.81694	0.939666
CHARLS stroke	7 years	+ PC1	0.81726	0.939666
CHARLS stroke	7 years	+ PC1	0.817582	0.939666
CHARLS stroke	7 years	+ PC1	0.817904	0.939666
CHARLS stroke	7 years	+ PC1	0.818224	0.939666
CHARLS stroke	7 years	+ PC1	0.818545	0.939666
CHARLS stroke	7 years	+ PC1	0.818866	0.939666
CHARLS stroke	7 years	+ PC1	0.819186	0.939666
CHARLS stroke	7 years	+ PC1	0.819507	0.939666
CHARLS stroke	7 years	+ PC1	0.819829	0.939666
CHARLS stroke	7 years	+ PC1	0.82015	0.939666
CHARLS stroke	7 years	+ PC1	0.82047	0.939666
CHARLS stroke	7 years	+ PC1	0.820791	0.939666
CHARLS stroke	7 years	+ PC1	0.821112	0.939666
CHARLS stroke	7 years	+ PC1	0.821432	0.939666
CHARLS stroke	7 years	+ PC1	0.821754	0.939666
CHARLS stroke	7 years	+ PC1	0.822076	0.939666
CHARLS stroke	7 years	+ PC1	0.822398	0.939666
CHARLS stroke	7 years	+ PC1	0.822718	0.939666
CHARLS stroke	7 years	+ PC1	0.823039	0.939666
CHARLS stroke	7 years	+ PC1	0.82336	0.939666
CHARLS stroke	7 years	+ PC1	0.823682	0.939666
CHARLS stroke	7 years	+ PC1	0.824004	0.939666
CHARLS stroke	7 years	+ PC1	0.824325	0.939666
CHARLS stroke	7 years	+ PC1	0.824645	0.939666
CHARLS stroke	7 years	+ PC1	0.824967	0.939666
CHARLS stroke	7 years	+ PC1	0.825288	0.939666
CHARLS stroke	7 years	+ PC1	0.82561	0.939666
CHARLS stroke	7 years	+ PC1	0.825931	0.939666
CHARLS stroke	7 years	+ PC1	0.826253	0.939666
CHARLS stroke	7 years	+ PC1	0.826575	0.939666
CHARLS stroke	7 years	+ PC1	0.826896	0.939666
CHARLS stroke	7 years	+ PC1	0.827216	0.939666
CHARLS stroke	7 years	+ PC1	0.827536	0.939666
CHARLS stroke	7 years	+ PC1	0.827858	0.939666
CHARLS stroke	7 years	+ PC1	0.828178	0.939666
CHARLS stroke	7 years	+ PC1	0.8285	0.939666
CHARLS stroke	7 years	+ PC1	0.828821	0.939666
CHARLS stroke	7 years	+ PC1	0.829141	0.939666
CHARLS stroke	7 years	+ PC1	0.829463	0.939666
CHARLS stroke	7 years	+ PC1	0.829785	0.939666
CHARLS stroke	7 years	+ PC1	0.830105	0.939666
CHARLS stroke	7 years	+ PC1	0.830427	0.939666
CHARLS stroke	7 years	+ PC1	0.830746	0.939666
CHARLS stroke	7 years	+ PC1	0.831067	0.939666
CHARLS stroke	7 years	+ PC1	0.831388	0.939666
CHARLS stroke	7 years	+ PC1	0.83171	0.939666
CHARLS stroke	7 years	+ PC1	0.832031	0.939666
CHARLS stroke	7 years	+ PC1	0.832353	0.939666
CHARLS stroke	7 years	+ PC1	0.832675	0.939666
CHARLS stroke	7 years	+ PC1	0.832995	0.939666
CHARLS stroke	7 years	+ PC1	0.833317	0.939666
CHARLS stroke	7 years	+ PC1	0.833639	0.939666
CHARLS stroke	7 years	+ PC1	0.833961	0.939666
CHARLS stroke	7 years	+ PC1	0.834282	0.939666
CHARLS stroke	7 years	+ PC1	0.834604	0.939666
CHARLS stroke	7 years	+ PC1	0.834924	0.939666
CHARLS stroke	7 years	+ PC1	0.835244	0.939666
CHARLS stroke	7 years	+ PC1	0.835564	0.939666
CHARLS stroke	7 years	+ PC1	0.835886	0.939666
CHARLS stroke	7 years	+ PC1	0.836207	0.939666
CHARLS stroke	7 years	+ PC1	0.836529	0.939666
CHARLS stroke	7 years	+ PC1	0.836851	0.939666
CHARLS stroke	7 years	+ PC1	0.837172	0.939666
CHARLS stroke	7 years	+ PC1	0.837493	0.939666
CHARLS stroke	7 years	+ PC1	0.837813	0.939666
CHARLS stroke	7 years	+ PC1	0.838134	0.939666
CHARLS stroke	7 years	+ PC1	0.838456	0.939666
CHARLS stroke	7 years	+ PC1	0.838776	0.939666
CHARLS stroke	7 years	+ PC1	0.839098	0.939666
CHARLS stroke	7 years	+ PC1	0.839419	0.939666
CHARLS stroke	7 years	+ PC1	0.83974	0.939666
CHARLS stroke	7 years	+ PC1	0.83974	0.9459
CHARLS stroke	7 years	+ PC1	0.840062	0.9459
CHARLS stroke	7 years	+ PC1	0.840382	0.9459
CHARLS stroke	7 years	+ PC1	0.840702	0.9459
CHARLS stroke	7 years	+ PC1	0.841024	0.9459
CHARLS stroke	7 years	+ PC1	0.841346	0.9459
CHARLS stroke	7 years	+ PC1	0.841667	0.9459
CHARLS stroke	7 years	+ PC1	0.841988	0.9459
CHARLS stroke	7 years	+ PC1	0.842309	0.9459
CHARLS stroke	7 years	+ PC1	0.842631	0.9459
CHARLS stroke	7 years	+ PC1	0.842951	0.9459
CHARLS stroke	7 years	+ PC1	0.843272	0.9459
CHARLS stroke	7 years	+ PC1	0.843594	0.9459
CHARLS stroke	7 years	+ PC1	0.843914	0.9459
CHARLS stroke	7 years	+ PC1	0.844236	0.9459
CHARLS stroke	7 years	+ PC1	0.844558	0.9459
CHARLS stroke	7 years	+ PC1	0.844881	0.9459
CHARLS stroke	7 years	+ PC1	0.845202	0.9459
CHARLS stroke	7 years	+ PC1	0.845523	0.9459
CHARLS stroke	7 years	+ PC1	0.845845	0.9459
CHARLS stroke	7 years	+ PC1	0.846166	0.9459
CHARLS stroke	7 years	+ PC1	0.846488	0.9459
CHARLS stroke	7 years	+ PC1	0.846808	0.9459
CHARLS stroke	7 years	+ PC1	0.84713	0.9459
CHARLS stroke	7 years	+ PC1	0.847452	0.9459
CHARLS stroke	7 years	+ PC1	0.847774	0.9459
CHARLS stroke	7 years	+ PC1	0.848096	0.9459
CHARLS stroke	7 years	+ PC1	0.848418	0.9459
CHARLS stroke	7 years	+ PC1	0.84874	0.9459
CHARLS stroke	7 years	+ PC1	0.849061	0.9459
CHARLS stroke	7 years	+ PC1	0.849382	0.9459
CHARLS stroke	7 years	+ PC1	0.849703	0.9459
CHARLS stroke	7 years	+ PC1	0.850024	0.9459
CHARLS stroke	7 years	+ PC1	0.850345	0.9459
CHARLS stroke	7 years	+ PC1	0.850667	0.9459
CHARLS stroke	7 years	+ PC1	0.850987	0.9459
CHARLS stroke	7 years	+ PC1	0.851309	0.9459
CHARLS stroke	7 years	+ PC1	0.851631	0.9459
CHARLS stroke	7 years	+ PC1	0.851952	0.9459
CHARLS stroke	7 years	+ PC1	0.852272	0.9459
CHARLS stroke	7 years	+ PC1	0.852594	0.9459
CHARLS stroke	7 years	+ PC1	0.852915	0.9459
CHARLS stroke	7 years	+ PC1	0.853237	0.9459
CHARLS stroke	7 years	+ PC1	0.853557	0.9459
CHARLS stroke	7 years	+ PC1	0.853878	0.9459
CHARLS stroke	7 years	+ PC1	0.854199	0.9459
CHARLS stroke	7 years	+ PC1	0.854521	0.9459
CHARLS stroke	7 years	+ PC1	0.854842	0.9459
CHARLS stroke	7 years	+ PC1	0.855162	0.9459
CHARLS stroke	7 years	+ PC1	0.855484	0.9459
CHARLS stroke	7 years	+ PC1	0.855804	0.9459
CHARLS stroke	7 years	+ PC1	0.856125	0.9459
CHARLS stroke	7 years	+ PC1	0.856447	0.9459
CHARLS stroke	7 years	+ PC1	0.856769	0.9459
CHARLS stroke	7 years	+ PC1	0.857091	0.9459
CHARLS stroke	7 years	+ PC1	0.857413	0.9459
CHARLS stroke	7 years	+ PC1	0.857734	0.9459
CHARLS stroke	7 years	+ PC1	0.858054	0.9459
CHARLS stroke	7 years	+ PC1	0.858376	0.9459
CHARLS stroke	7 years	+ PC1	0.858698	0.9459
CHARLS stroke	7 years	+ PC1	0.859018	0.9459
CHARLS stroke	7 years	+ PC1	0.859338	0.9459
CHARLS stroke	7 years	+ PC1	0.859658	0.9459
CHARLS stroke	7 years	+ PC1	0.85998	0.9459
CHARLS stroke	7 years	+ PC1	0.860302	0.9459
CHARLS stroke	7 years	+ PC1	0.860623	0.9459
CHARLS stroke	7 years	+ PC1	0.860943	0.9459
CHARLS stroke	7 years	+ PC1	0.861264	0.9459
CHARLS stroke	7 years	+ PC1	0.861586	0.9459
CHARLS stroke	7 years	+ PC1	0.861908	0.9459
CHARLS stroke	7 years	+ PC1	0.861908	0.952129
CHARLS stroke	7 years	+ PC1	0.86223	0.952129
CHARLS stroke	7 years	+ PC1	0.862551	0.952129
CHARLS stroke	7 years	+ PC1	0.862873	0.952129
CHARLS stroke	7 years	+ PC1	0.863193	0.952129
CHARLS stroke	7 years	+ PC1	0.863513	0.952129
CHARLS stroke	7 years	+ PC1	0.863835	0.952129
CHARLS stroke	7 years	+ PC1	0.864155	0.952129
CHARLS stroke	7 years	+ PC1	0.864476	0.952129
CHARLS stroke	7 years	+ PC1	0.864797	0.952129
CHARLS stroke	7 years	+ PC1	0.865119	0.952129
CHARLS stroke	7 years	+ PC1	0.865439	0.952129
CHARLS stroke	7 years	+ PC1	0.865761	0.952129
CHARLS stroke	7 years	+ PC1	0.866082	0.952129
CHARLS stroke	7 years	+ PC1	0.866402	0.952129
CHARLS stroke	7 years	+ PC1	0.866723	0.952129
CHARLS stroke	7 years	+ PC1	0.867043	0.952129
CHARLS stroke	7 years	+ PC1	0.867363	0.952129
CHARLS stroke	7 years	+ PC1	0.867683	0.952129
CHARLS stroke	7 years	+ PC1	0.868004	0.952129
CHARLS stroke	7 years	+ PC1	0.868324	0.952129
CHARLS stroke	7 years	+ PC1	0.868646	0.952129
CHARLS stroke	7 years	+ PC1	0.868968	0.952129
CHARLS stroke	7 years	+ PC1	0.869289	0.952129
CHARLS stroke	7 years	+ PC1	0.869609	0.952129
CHARLS stroke	7 years	+ PC1	0.869929	0.952129
CHARLS stroke	7 years	+ PC1	0.870249	0.952129
CHARLS stroke	7 years	+ PC1	0.87057	0.952129
CHARLS stroke	7 years	+ PC1	0.870892	0.952129
CHARLS stroke	7 years	+ PC1	0.871214	0.952129
CHARLS stroke	7 years	+ PC1	0.871536	0.952129
CHARLS stroke	7 years	+ PC1	0.871859	0.952129
CHARLS stroke	7 years	+ PC1	0.872179	0.952129
CHARLS stroke	7 years	+ PC1	0.872501	0.952129
CHARLS stroke	7 years	+ PC1	0.872821	0.952129
CHARLS stroke	7 years	+ PC1	0.873142	0.952129
CHARLS stroke	7 years	+ PC1	0.873464	0.952129
CHARLS stroke	7 years	+ PC1	0.873784	0.952129
CHARLS stroke	7 years	+ PC1	0.874106	0.952129
CHARLS stroke	7 years	+ PC1	0.874426	0.952129
CHARLS stroke	7 years	+ PC1	0.874748	0.952129
CHARLS stroke	7 years	+ PC1	0.875068	0.952129
CHARLS stroke	7 years	+ PC1	0.875391	0.952129
CHARLS stroke	7 years	+ PC1	0.875712	0.952129
CHARLS stroke	7 years	+ PC1	0.876034	0.952129
CHARLS stroke	7 years	+ PC1	0.876355	0.952129
CHARLS stroke	7 years	+ PC1	0.876676	0.952129
CHARLS stroke	7 years	+ PC1	0.876998	0.952129
CHARLS stroke	7 years	+ PC1	0.877319	0.952129
CHARLS stroke	7 years	+ PC1	0.87764	0.952129
CHARLS stroke	7 years	+ PC1	0.87796	0.952129
CHARLS stroke	7 years	+ PC1	0.878282	0.952129
CHARLS stroke	7 years	+ PC1	0.878602	0.952129
CHARLS stroke	7 years	+ PC1	0.878922	0.952129
CHARLS stroke	7 years	+ PC1	0.879242	0.952129
CHARLS stroke	7 years	+ PC1	0.879563	0.952129
CHARLS stroke	7 years	+ PC1	0.879885	0.952129
CHARLS stroke	7 years	+ PC1	0.880207	0.952129
CHARLS stroke	7 years	+ PC1	0.880527	0.952129
CHARLS stroke	7 years	+ PC1	0.880849	0.952129
CHARLS stroke	7 years	+ PC1	0.88117	0.952129
CHARLS stroke	7 years	+ PC1	0.88149	0.952129
CHARLS stroke	7 years	+ PC1	0.881811	0.952129
CHARLS stroke	7 years	+ PC1	0.882132	0.952129
CHARLS stroke	7 years	+ PC1	0.882453	0.952129
CHARLS stroke	7 years	+ PC1	0.882775	0.952129
CHARLS stroke	7 years	+ PC1	0.883097	0.952129
CHARLS stroke	7 years	+ PC1	0.883419	0.952129
CHARLS stroke	7 years	+ PC1	0.88374	0.952129
CHARLS stroke	7 years	+ PC1	0.884062	0.952129
CHARLS stroke	7 years	+ PC1	0.884384	0.952129
CHARLS stroke	7 years	+ PC1	0.884704	0.952129
CHARLS stroke	7 years	+ PC1	0.885024	0.952129
CHARLS stroke	7 years	+ PC1	0.885346	0.952129
CHARLS stroke	7 years	+ PC1	0.885668	0.952129
CHARLS stroke	7 years	+ PC1	0.885988	0.952129
CHARLS stroke	7 years	+ PC1	0.886308	0.952129
CHARLS stroke	7 years	+ PC1	0.88663	0.952129
CHARLS stroke	7 years	+ PC1	0.886952	0.952129
CHARLS stroke	7 years	+ PC1	0.887274	0.952129
CHARLS stroke	7 years	+ PC1	0.887595	0.952129
CHARLS stroke	7 years	+ PC1	0.887918	0.952129
CHARLS stroke	7 years	+ PC1	0.888238	0.952129
CHARLS stroke	7 years	+ PC1	0.88856	0.952129
CHARLS stroke	7 years	+ PC1	0.888881	0.952129
CHARLS stroke	7 years	+ PC1	0.889203	0.952129
CHARLS stroke	7 years	+ PC1	0.889525	0.952129
CHARLS stroke	7 years	+ PC1	0.889847	0.952129
CHARLS stroke	7 years	+ PC1	0.890169	0.952129
CHARLS stroke	7 years	+ PC1	0.890489	0.952129
CHARLS stroke	7 years	+ PC1	0.89081	0.952129
CHARLS stroke	7 years	+ PC1	0.89113	0.952129
CHARLS stroke	7 years	+ PC1	0.891451	0.952129
CHARLS stroke	7 years	+ PC1	0.891773	0.952129
CHARLS stroke	7 years	+ PC1	0.892095	0.952129
CHARLS stroke	7 years	+ PC1	0.892417	0.952129
CHARLS stroke	7 years	+ PC1	0.892737	0.952129
CHARLS stroke	7 years	+ PC1	0.893057	0.952129
CHARLS stroke	7 years	+ PC1	0.893378	0.952129
CHARLS stroke	7 years	+ PC1	0.893698	0.952129
CHARLS stroke	7 years	+ PC1	0.893698	0.958081
CHARLS stroke	7 years	+ PC1	0.894019	0.958081
CHARLS stroke	7 years	+ PC1	0.89434	0.958081
CHARLS stroke	7 years	+ PC1	0.894662	0.958081
CHARLS stroke	7 years	+ PC1	0.894982	0.958081
CHARLS stroke	7 years	+ PC1	0.895304	0.958081
CHARLS stroke	7 years	+ PC1	0.895624	0.958081
CHARLS stroke	7 years	+ PC1	0.895946	0.958081
CHARLS stroke	7 years	+ PC1	0.896266	0.958081
CHARLS stroke	7 years	+ PC1	0.896587	0.958081
CHARLS stroke	7 years	+ PC1	0.896908	0.958081
CHARLS stroke	7 years	+ PC1	0.897229	0.958081
CHARLS stroke	7 years	+ PC1	0.89755	0.958081
CHARLS stroke	7 years	+ PC1	0.897873	0.958081
CHARLS stroke	7 years	+ PC1	0.898193	0.958081
CHARLS stroke	7 years	+ PC1	0.898515	0.958081
CHARLS stroke	7 years	+ PC1	0.898836	0.958081
CHARLS stroke	7 years	+ PC1	0.899158	0.958081
CHARLS stroke	7 years	+ PC1	0.899479	0.958081
CHARLS stroke	7 years	+ PC1	0.8998	0.958081
CHARLS stroke	7 years	+ PC1	0.900122	0.958081
CHARLS stroke	7 years	+ PC1	0.900444	0.958081
CHARLS stroke	7 years	+ PC1	0.900766	0.958081
CHARLS stroke	7 years	+ PC1	0.901088	0.958081
CHARLS stroke	7 years	+ PC1	0.90141	0.958081
CHARLS stroke	7 years	+ PC1	0.901729	0.958081
CHARLS stroke	7 years	+ PC1	0.901729	0.964019
CHARLS stroke	7 years	+ PC1	0.90205	0.964019
CHARLS stroke	7 years	+ PC1	0.90237	0.964019
CHARLS stroke	7 years	+ PC1	0.902692	0.964019
CHARLS stroke	7 years	+ PC1	0.903013	0.964019
CHARLS stroke	7 years	+ PC1	0.903335	0.964019
CHARLS stroke	7 years	+ PC1	0.903657	0.964019
CHARLS stroke	7 years	+ PC1	0.903977	0.964019
CHARLS stroke	7 years	+ PC1	0.904297	0.964019
CHARLS stroke	7 years	+ PC1	0.904619	0.964019
CHARLS stroke	7 years	+ PC1	0.90494	0.964019
CHARLS stroke	7 years	+ PC1	0.905261	0.964019
CHARLS stroke	7 years	+ PC1	0.905583	0.964019
CHARLS stroke	7 years	+ PC1	0.905904	0.964019
CHARLS stroke	7 years	+ PC1	0.906225	0.964019
CHARLS stroke	7 years	+ PC1	0.906545	0.964019
CHARLS stroke	7 years	+ PC1	0.906867	0.964019
CHARLS stroke	7 years	+ PC1	0.907188	0.964019
CHARLS stroke	7 years	+ PC1	0.90751	0.964019
CHARLS stroke	7 years	+ PC1	0.907831	0.964019
CHARLS stroke	7 years	+ PC1	0.908153	0.964019
CHARLS stroke	7 years	+ PC1	0.908475	0.964019
CHARLS stroke	7 years	+ PC1	0.908796	0.964019
CHARLS stroke	7 years	+ PC1	0.909118	0.964019
CHARLS stroke	7 years	+ PC1	0.90944	0.964019
CHARLS stroke	7 years	+ PC1	0.909762	0.964019
CHARLS stroke	7 years	+ PC1	0.910083	0.964019
CHARLS stroke	7 years	+ PC1	0.910404	0.964019
CHARLS stroke	7 years	+ PC1	0.910725	0.964019
CHARLS stroke	7 years	+ PC1	0.911045	0.964019
CHARLS stroke	7 years	+ PC1	0.911367	0.964019
CHARLS stroke	7 years	+ PC1	0.911689	0.964019
CHARLS stroke	7 years	+ PC1	0.91201	0.964019
CHARLS stroke	7 years	+ PC1	0.912332	0.964019
CHARLS stroke	7 years	+ PC1	0.912653	0.964019
CHARLS stroke	7 years	+ PC1	0.912973	0.964019
CHARLS stroke	7 years	+ PC1	0.913294	0.964019
CHARLS stroke	7 years	+ PC1	0.913615	0.964019
CHARLS stroke	7 years	+ PC1	0.913936	0.964019
CHARLS stroke	7 years	+ PC1	0.914258	0.964019
CHARLS stroke	7 years	+ PC1	0.91458	0.964019
CHARLS stroke	7 years	+ PC1	0.914902	0.964019
CHARLS stroke	7 years	+ PC1	0.915222	0.964019
CHARLS stroke	7 years	+ PC1	0.915543	0.964019
CHARLS stroke	7 years	+ PC1	0.915865	0.964019
CHARLS stroke	7 years	+ PC1	0.916187	0.964019
CHARLS stroke	7 years	+ PC1	0.916508	0.964019
CHARLS stroke	7 years	+ PC1	0.91683	0.964019
CHARLS stroke	7 years	+ PC1	0.91715	0.964019
CHARLS stroke	7 years	+ PC1	0.917472	0.964019
CHARLS stroke	7 years	+ PC1	0.917793	0.964019
CHARLS stroke	7 years	+ PC1	0.918115	0.964019
CHARLS stroke	7 years	+ PC1	0.918437	0.964019
CHARLS stroke	7 years	+ PC1	0.918759	0.964019
CHARLS stroke	7 years	+ PC1	0.919078	0.964019
CHARLS stroke	7 years	+ PC1	0.9194	0.964019
CHARLS stroke	7 years	+ PC1	0.919722	0.964019
CHARLS stroke	7 years	+ PC1	0.920042	0.964019
CHARLS stroke	7 years	+ PC1	0.920363	0.964019
CHARLS stroke	7 years	+ PC1	0.920685	0.964019
CHARLS stroke	7 years	+ PC1	0.921006	0.964019
CHARLS stroke	7 years	+ PC1	0.921326	0.964019
CHARLS stroke	7 years	+ PC1	0.921648	0.964019
CHARLS stroke	7 years	+ PC1	0.921969	0.964019
CHARLS stroke	7 years	+ PC1	0.922289	0.964019
CHARLS stroke	7 years	+ PC1	0.92261	0.964019
CHARLS stroke	7 years	+ PC1	0.922931	0.964019
CHARLS stroke	7 years	+ PC1	0.923253	0.964019
CHARLS stroke	7 years	+ PC1	0.923575	0.964019
CHARLS stroke	7 years	+ PC1	0.923897	0.964019
CHARLS stroke	7 years	+ PC1	0.924219	0.964019
CHARLS stroke	7 years	+ PC1	0.924541	0.964019
CHARLS stroke	7 years	+ PC1	0.924861	0.964019
CHARLS stroke	7 years	+ PC1	0.925183	0.964019
CHARLS stroke	7 years	+ PC1	0.925504	0.964019
CHARLS stroke	7 years	+ PC1	0.925826	0.964019
CHARLS stroke	7 years	+ PC1	0.926148	0.964019
CHARLS stroke	7 years	+ PC1	0.926469	0.964019
CHARLS stroke	7 years	+ PC1	0.926792	0.964019
CHARLS stroke	7 years	+ PC1	0.927113	0.964019
CHARLS stroke	7 years	+ PC1	0.927434	0.964019
CHARLS stroke	7 years	+ PC1	0.927756	0.964019
CHARLS stroke	7 years	+ PC1	0.928077	0.964019
CHARLS stroke	7 years	+ PC1	0.928399	0.964019
CHARLS stroke	7 years	+ PC1	0.928719	0.964019
CHARLS stroke	7 years	+ PC1	0.929039	0.964019
CHARLS stroke	7 years	+ PC1	0.929361	0.964019
CHARLS stroke	7 years	+ PC1	0.929683	0.964019
CHARLS stroke	7 years	+ PC1	0.930005	0.964019
CHARLS stroke	7 years	+ PC1	0.930325	0.964019
CHARLS stroke	7 years	+ PC1	0.930647	0.964019
CHARLS stroke	7 years	+ PC1	0.930969	0.964019
CHARLS stroke	7 years	+ PC1	0.931291	0.964019
CHARLS stroke	7 years	+ PC1	0.931611	0.964019
CHARLS stroke	7 years	+ PC1	0.931933	0.964019
CHARLS stroke	7 years	+ PC1	0.932255	0.964019
CHARLS stroke	7 years	+ PC1	0.932577	0.964019
CHARLS stroke	7 years	+ PC1	0.932899	0.964019
CHARLS stroke	7 years	+ PC1	0.933221	0.964019
CHARLS stroke	7 years	+ PC1	0.933541	0.964019
CHARLS stroke	7 years	+ PC1	0.933541	0.969979
CHARLS stroke	7 years	+ PC1	0.933862	0.969979
CHARLS stroke	7 years	+ PC1	0.934184	0.969979
CHARLS stroke	7 years	+ PC1	0.934506	0.969979
CHARLS stroke	7 years	+ PC1	0.934829	0.969979
CHARLS stroke	7 years	+ PC1	0.935149	0.969979
CHARLS stroke	7 years	+ PC1	0.935471	0.969979
CHARLS stroke	7 years	+ PC1	0.935793	0.969979
CHARLS stroke	7 years	+ PC1	0.936114	0.969979
CHARLS stroke	7 years	+ PC1	0.936435	0.969979
CHARLS stroke	7 years	+ PC1	0.936756	0.969979
CHARLS stroke	7 years	+ PC1	0.937077	0.969979
CHARLS stroke	7 years	+ PC1	0.937399	0.969979
CHARLS stroke	7 years	+ PC1	0.937721	0.969979
CHARLS stroke	7 years	+ PC1	0.938041	0.969979
CHARLS stroke	7 years	+ PC1	0.938362	0.969979
CHARLS stroke	7 years	+ PC1	0.938683	0.969979
CHARLS stroke	7 years	+ PC1	0.939005	0.969979
CHARLS stroke	7 years	+ PC1	0.939325	0.969979
CHARLS stroke	7 years	+ PC1	0.939646	0.969979
CHARLS stroke	7 years	+ PC1	0.939966	0.969979
CHARLS stroke	7 years	+ PC1	0.940286	0.969979
CHARLS stroke	7 years	+ PC1	0.940608	0.969979
CHARLS stroke	7 years	+ PC1	0.940929	0.969979
CHARLS stroke	7 years	+ PC1	0.941251	0.969979
CHARLS stroke	7 years	+ PC1	0.941573	0.969979
CHARLS stroke	7 years	+ PC1	0.941894	0.969979
CHARLS stroke	7 years	+ PC1	0.942216	0.969979
CHARLS stroke	7 years	+ PC1	0.942536	0.969979
CHARLS stroke	7 years	+ PC1	0.942858	0.969979
CHARLS stroke	7 years	+ PC1	0.943181	0.969979
CHARLS stroke	7 years	+ PC1	0.943503	0.969979
CHARLS stroke	7 years	+ PC1	0.943823	0.969979
CHARLS stroke	7 years	+ PC1	0.944143	0.969979
CHARLS stroke	7 years	+ PC1	0.944464	0.969979
CHARLS stroke	7 years	+ PC1	0.944786	0.969979
CHARLS stroke	7 years	+ PC1	0.945106	0.969979
CHARLS stroke	7 years	+ PC1	0.945426	0.969979
CHARLS stroke	7 years	+ PC1	0.945746	0.969979
CHARLS stroke	7 years	+ PC1	0.946066	0.969979
CHARLS stroke	7 years	+ PC1	0.946388	0.969979
CHARLS stroke	7 years	+ PC1	0.94671	0.969979
CHARLS stroke	7 years	+ PC1	0.947031	0.969979
CHARLS stroke	7 years	+ PC1	0.947353	0.969979
CHARLS stroke	7 years	+ PC1	0.947675	0.969979
CHARLS stroke	7 years	+ PC1	0.947997	0.969979
CHARLS stroke	7 years	+ PC1	0.948318	0.969979
CHARLS stroke	7 years	+ PC1	0.94864	0.969979
CHARLS stroke	7 years	+ PC1	0.948962	0.969979
CHARLS stroke	7 years	+ PC1	0.949282	0.969979
CHARLS stroke	7 years	+ PC1	0.949604	0.969979
CHARLS stroke	7 years	+ PC1	0.949924	0.969979
CHARLS stroke	7 years	+ PC1	0.950245	0.969979
CHARLS stroke	7 years	+ PC1	0.950245	0.975934
CHARLS stroke	7 years	+ PC1	0.950566	0.975934
CHARLS stroke	7 years	+ PC1	0.950886	0.975934
CHARLS stroke	7 years	+ PC1	0.951206	0.975934
CHARLS stroke	7 years	+ PC1	0.951527	0.975934
CHARLS stroke	7 years	+ PC1	0.951849	0.975934
CHARLS stroke	7 years	+ PC1	0.952171	0.975934
CHARLS stroke	7 years	+ PC1	0.952491	0.975934
CHARLS stroke	7 years	+ PC1	0.952812	0.975934
CHARLS stroke	7 years	+ PC1	0.953133	0.975934
CHARLS stroke	7 years	+ PC1	0.953455	0.975934
CHARLS stroke	7 years	+ PC1	0.953775	0.975934
CHARLS stroke	7 years	+ PC1	0.954096	0.975934
CHARLS stroke	7 years	+ PC1	0.954418	0.975934
CHARLS stroke	7 years	+ PC1	0.95474	0.975934
CHARLS stroke	7 years	+ PC1	0.955062	0.975934
CHARLS stroke	7 years	+ PC1	0.955383	0.975934
CHARLS stroke	7 years	+ PC1	0.955703	0.975934
CHARLS stroke	7 years	+ PC1	0.956024	0.975934
CHARLS stroke	7 years	+ PC1	0.956344	0.975934
CHARLS stroke	7 years	+ PC1	0.956666	0.975934
CHARLS stroke	7 years	+ PC1	0.956988	0.975934
CHARLS stroke	7 years	+ PC1	0.95731	0.975934
CHARLS stroke	7 years	+ PC1	0.957632	0.975934
CHARLS stroke	7 years	+ PC1	0.957953	0.975934
CHARLS stroke	7 years	+ PC1	0.958273	0.975934
CHARLS stroke	7 years	+ PC1	0.958595	0.975934
CHARLS stroke	7 years	+ PC1	0.958917	0.975934
CHARLS stroke	7 years	+ PC1	0.959239	0.975934
CHARLS stroke	7 years	+ PC1	0.95956	0.975934
CHARLS stroke	7 years	+ PC1	0.95988	0.975934
CHARLS stroke	7 years	+ PC1	0.960201	0.975934
CHARLS stroke	7 years	+ PC1	0.960522	0.975934
CHARLS stroke	7 years	+ PC1	0.960842	0.975934
CHARLS stroke	7 years	+ PC1	0.961161	0.975934
CHARLS stroke	7 years	+ PC1	0.961482	0.975934
CHARLS stroke	7 years	+ PC1	0.961803	0.975934
CHARLS stroke	7 years	+ PC1	0.962124	0.975934
CHARLS stroke	7 years	+ PC1	0.962446	0.975934
CHARLS stroke	7 years	+ PC1	0.962767	0.975934
CHARLS stroke	7 years	+ PC1	0.963088	0.975934
CHARLS stroke	7 years	+ PC1	0.963408	0.975934
CHARLS stroke	7 years	+ PC1	0.96373	0.975934
CHARLS stroke	7 years	+ PC1	0.96405	0.975934
CHARLS stroke	7 years	+ PC1	0.964371	0.975934
CHARLS stroke	7 years	+ PC1	0.964691	0.975934
CHARLS stroke	7 years	+ PC1	0.965013	0.975934
CHARLS stroke	7 years	+ PC1	0.965334	0.975934
CHARLS stroke	7 years	+ PC1	0.965655	0.975934
CHARLS stroke	7 years	+ PC1	0.965977	0.975934
CHARLS stroke	7 years	+ PC1	0.966298	0.975934
CHARLS stroke	7 years	+ PC1	0.966618	0.975934
CHARLS stroke	7 years	+ PC1	0.96694	0.975934
CHARLS stroke	7 years	+ PC1	0.96726	0.975934
CHARLS stroke	7 years	+ PC1	0.967582	0.975934
CHARLS stroke	7 years	+ PC1	0.967904	0.975934
CHARLS stroke	7 years	+ PC1	0.968226	0.975934
CHARLS stroke	7 years	+ PC1	0.968546	0.975934
CHARLS stroke	7 years	+ PC1	0.968865	0.975934
CHARLS stroke	7 years	+ PC1	0.969187	0.975934
CHARLS stroke	7 years	+ PC1	0.969509	0.975934
CHARLS stroke	7 years	+ PC1	0.969829	0.975934
CHARLS stroke	7 years	+ PC1	0.970149	0.975934
CHARLS stroke	7 years	+ PC1	0.970469	0.975934
CHARLS stroke	7 years	+ PC1	0.970789	0.975934
CHARLS stroke	7 years	+ PC1	0.971109	0.975934
CHARLS stroke	7 years	+ PC1	0.97143	0.975934
CHARLS stroke	7 years	+ PC1	0.97175	0.975934
CHARLS stroke	7 years	+ PC1	0.972071	0.975934
CHARLS stroke	7 years	+ PC1	0.972391	0.975934
CHARLS stroke	7 years	+ PC1	0.972712	0.975934
CHARLS stroke	7 years	+ PC1	0.973033	0.975934
CHARLS stroke	7 years	+ PC1	0.973033	0.981872
CHARLS stroke	7 years	+ PC1	0.973354	0.981872
CHARLS stroke	7 years	+ PC1	0.973674	0.981872
CHARLS stroke	7 years	+ PC1	0.973996	0.981872
CHARLS stroke	7 years	+ PC1	0.974318	0.981872
CHARLS stroke	7 years	+ PC1	0.974638	0.981872
CHARLS stroke	7 years	+ PC1	0.974638	0.987811
CHARLS stroke	7 years	+ PC1	0.97496	0.987811
CHARLS stroke	7 years	+ PC1	0.97528	0.987811
CHARLS stroke	7 years	+ PC1	0.975602	0.987811
CHARLS stroke	7 years	+ PC1	0.975922	0.987811
CHARLS stroke	7 years	+ PC1	0.976242	0.987811
CHARLS stroke	7 years	+ PC1	0.976563	0.987811
CHARLS stroke	7 years	+ PC1	0.976885	0.987811
CHARLS stroke	7 years	+ PC1	0.977207	0.987811
CHARLS stroke	7 years	+ PC1	0.977529	0.987811
CHARLS stroke	7 years	+ PC1	0.977849	0.987811
CHARLS stroke	7 years	+ PC1	0.978171	0.987811
CHARLS stroke	7 years	+ PC1	0.978493	0.987811
CHARLS stroke	7 years	+ PC1	0.978815	0.987811
CHARLS stroke	7 years	+ PC1	0.979135	0.987811
CHARLS stroke	7 years	+ PC1	0.979457	0.987811
CHARLS stroke	7 years	+ PC1	0.979779	0.987811
CHARLS stroke	7 years	+ PC1	0.980101	0.987811
CHARLS stroke	7 years	+ PC1	0.980101	0.993771
CHARLS stroke	7 years	+ PC1	0.980423	0.993771
CHARLS stroke	7 years	+ PC1	0.980745	0.993771
CHARLS stroke	7 years	+ PC1	0.981066	0.993771
CHARLS stroke	7 years	+ PC1	0.981066	1
CHARLS stroke	7 years	+ PC1	0.981387	1
CHARLS stroke	7 years	+ PC1	0.981708	1
CHARLS stroke	7 years	+ PC1	0.982028	1
CHARLS stroke	7 years	+ PC1	0.982349	1
CHARLS stroke	7 years	+ PC1	0.982671	1
CHARLS stroke	7 years	+ PC1	0.982991	1
CHARLS stroke	7 years	+ PC1	0.983313	1
CHARLS stroke	7 years	+ PC1	0.983633	1
CHARLS stroke	7 years	+ PC1	0.983955	1
CHARLS stroke	7 years	+ PC1	0.984275	1
CHARLS stroke	7 years	+ PC1	0.984595	1
CHARLS stroke	7 years	+ PC1	0.984917	1
CHARLS stroke	7 years	+ PC1	0.985239	1
CHARLS stroke	7 years	+ PC1	0.98556	1
CHARLS stroke	7 years	+ PC1	0.98588	1
CHARLS stroke	7 years	+ PC1	0.9862	1
CHARLS stroke	7 years	+ PC1	0.986522	1
CHARLS stroke	7 years	+ PC1	0.986844	1
CHARLS stroke	7 years	+ PC1	0.987166	1
CHARLS stroke	7 years	+ PC1	0.987486	1
CHARLS stroke	7 years	+ PC1	0.987808	1
CHARLS stroke	7 years	+ PC1	0.988128	1
CHARLS stroke	7 years	+ PC1	0.988449	1
CHARLS stroke	7 years	+ PC1	0.98877	1
CHARLS stroke	7 years	+ PC1	0.989092	1
CHARLS stroke	7 years	+ PC1	0.989412	1
CHARLS stroke	7 years	+ PC1	0.989732	1
CHARLS stroke	7 years	+ PC1	0.990054	1
CHARLS stroke	7 years	+ PC1	0.990374	1
CHARLS stroke	7 years	+ PC1	0.990694	1
CHARLS stroke	7 years	+ PC1	0.991014	1
CHARLS stroke	7 years	+ PC1	0.991334	1
CHARLS stroke	7 years	+ PC1	0.991654	1
CHARLS stroke	7 years	+ PC1	0.991976	1
CHARLS stroke	7 years	+ PC1	0.992296	1
CHARLS stroke	7 years	+ PC1	0.992616	1
CHARLS stroke	7 years	+ PC1	0.992938	1
CHARLS stroke	7 years	+ PC1	0.99326	1
CHARLS stroke	7 years	+ PC1	0.993581	1
CHARLS stroke	7 years	+ PC1	0.993901	1
CHARLS stroke	7 years	+ PC1	0.994221	1
CHARLS stroke	7 years	+ PC1	0.994542	1
CHARLS stroke	7 years	+ PC1	0.994864	1
CHARLS stroke	7 years	+ PC1	0.995186	1
CHARLS stroke	7 years	+ PC1	0.995507	1
CHARLS stroke	7 years	+ PC1	0.995829	1
CHARLS stroke	7 years	+ PC1	0.996151	1
CHARLS stroke	7 years	+ PC1	0.996471	1
CHARLS stroke	7 years	+ PC1	0.996793	1
CHARLS stroke	7 years	+ PC1	0.997115	1
CHARLS stroke	7 years	+ PC1	0.997435	1
CHARLS stroke	7 years	+ PC1	0.997755	1
CHARLS stroke	7 years	+ PC1	0.998075	1
CHARLS stroke	7 years	+ PC1	0.998397	1
CHARLS stroke	7 years	+ PC1	0.998716	1
CHARLS stroke	7 years	+ PC1	0.999036	1
CHARLS stroke	7 years	+ PC1	0.999358	1
CHARLS stroke	7 years	+ PC1	0.999678	1
CHARLS stroke	7 years	+ PC1	1	1
CHARLS stroke	7 years	+ equal weights	0	0
CHARLS stroke	7 years	+ equal weights	0.000322111	0
CHARLS stroke	7 years	+ equal weights	0.000642749	0
CHARLS stroke	7 years	+ equal weights	0.000962672	0
CHARLS stroke	7 years	+ equal weights	0.00128331	0
CHARLS stroke	7 years	+ equal weights	0.00160323	0
CHARLS stroke	7 years	+ equal weights	0.00160323	0.00593859
CHARLS stroke	7 years	+ equal weights	0.00192534	0.00593859
CHARLS stroke	7 years	+ equal weights	0.00224598	0.00593859
CHARLS stroke	7 years	+ equal weights	0.00256591	0.00593859
CHARLS stroke	7 years	+ equal weights	0.00288746	0.00593859
CHARLS stroke	7 years	+ equal weights	0.00320901	0.00593859
CHARLS stroke	7 years	+ equal weights	0.00352893	0.00593859
CHARLS stroke	7 years	+ equal weights	0.00385049	0.00593859
CHARLS stroke	7 years	+ equal weights	0.00385049	0.0118927
CHARLS stroke	7 years	+ equal weights	0.00417041	0.0118927
CHARLS stroke	7 years	+ equal weights	0.00449033	0.0118927
CHARLS stroke	7 years	+ equal weights	0.00481097	0.0118927
CHARLS stroke	7 years	+ equal weights	0.00513252	0.0118927
CHARLS stroke	7 years	+ equal weights	0.00545316	0.0118927
CHARLS stroke	7 years	+ equal weights	0.00545316	0.0178529
CHARLS stroke	7 years	+ equal weights	0.00577527	0.0178529
CHARLS stroke	7 years	+ equal weights	0.00609682	0.0178529
CHARLS stroke	7 years	+ equal weights	0.00641838	0.0178529
CHARLS stroke	7 years	+ equal weights	0.00674049	0.0178529
CHARLS stroke	7 years	+ equal weights	0.0070626	0.0178529
CHARLS stroke	7 years	+ equal weights	0.00738324	0.0178529
CHARLS stroke	7 years	+ equal weights	0.00770388	0.0178529
CHARLS stroke	7 years	+ equal weights	0.00802599	0.0178529
CHARLS stroke	7 years	+ equal weights	0.00834785	0.0178529
CHARLS stroke	7 years	+ equal weights	0.00866996	0.0178529
CHARLS stroke	7 years	+ equal weights	0.00899059	0.0178529
CHARLS stroke	7 years	+ equal weights	0.00899059	0.0236103
CHARLS stroke	7 years	+ equal weights	0.00931123	0.0236103
CHARLS stroke	7 years	+ equal weights	0.00963187	0.0236103
CHARLS stroke	7 years	+ equal weights	0.00995251	0.0236103
CHARLS stroke	7 years	+ equal weights	0.00995251	0.0295622
CHARLS stroke	7 years	+ equal weights	0.0102744	0.0295622
CHARLS stroke	7 years	+ equal weights	0.0105965	0.0295622
CHARLS stroke	7 years	+ equal weights	0.0109164	0.0295622
CHARLS stroke	7 years	+ equal weights	0.0109164	0.0355008
CHARLS stroke	7 years	+ equal weights	0.0112385	0.0355008
CHARLS stroke	7 years	+ equal weights	0.0115606	0.0355008
CHARLS stroke	7 years	+ equal weights	0.0118825	0.0355008
CHARLS stroke	7 years	+ equal weights	0.0122024	0.0355008
CHARLS stroke	7 years	+ equal weights	0.0125223	0.0355008
CHARLS stroke	7 years	+ equal weights	0.0128423	0.0355008
CHARLS stroke	7 years	+ equal weights	0.0131638	0.0355008
CHARLS stroke	7 years	+ equal weights	0.0134837	0.0355008
CHARLS stroke	7 years	+ equal weights	0.0138058	0.0355008
CHARLS stroke	7 years	+ equal weights	0.0141277	0.0355008
CHARLS stroke	7 years	+ equal weights	0.0144483	0.0355008
CHARLS stroke	7 years	+ equal weights	0.0147699	0.0355008
CHARLS stroke	7 years	+ equal weights	0.0150905	0.0355008
CHARLS stroke	7 years	+ equal weights	0.0154112	0.0355008
CHARLS stroke	7 years	+ equal weights	0.0154112	0.041455
CHARLS stroke	7 years	+ equal weights	0.0157318	0.041455
CHARLS stroke	7 years	+ equal weights	0.0160517	0.041455
CHARLS stroke	7 years	+ equal weights	0.0163716	0.041455
CHARLS stroke	7 years	+ equal weights	0.0166916	0.041455
CHARLS stroke	7 years	+ equal weights	0.0170137	0.041455
CHARLS stroke	7 years	+ equal weights	0.0173355	0.041455
CHARLS stroke	7 years	+ equal weights	0.0173355	0.0473936
CHARLS stroke	7 years	+ equal weights	0.0176571	0.0473936
CHARLS stroke	7 years	+ equal weights	0.017977	0.0473936
CHARLS stroke	7 years	+ equal weights	0.0182969	0.0473936
CHARLS stroke	7 years	+ equal weights	0.0186191	0.0473936
CHARLS stroke	7 years	+ equal weights	0.0189412	0.0473936
CHARLS stroke	7 years	+ equal weights	0.0192611	0.0473936
CHARLS stroke	7 years	+ equal weights	0.0195829	0.0473936
CHARLS stroke	7 years	+ equal weights	0.0199029	0.0473936
CHARLS stroke	7 years	+ equal weights	0.0202244	0.0473936
CHARLS stroke	7 years	+ equal weights	0.0205465	0.0473936
CHARLS stroke	7 years	+ equal weights	0.0208665	0.0473936
CHARLS stroke	7 years	+ equal weights	0.0208665	0.0533477
CHARLS stroke	7 years	+ equal weights	0.0211864	0.0533477
CHARLS stroke	7 years	+ equal weights	0.0215063	0.0533477
CHARLS stroke	7 years	+ equal weights	0.0218262	0.0533477
CHARLS stroke	7 years	+ equal weights	0.0221483	0.0533477
CHARLS stroke	7 years	+ equal weights	0.0224683	0.0533477
CHARLS stroke	7 years	+ equal weights	0.0224683	0.0592996
CHARLS stroke	7 years	+ equal weights	0.0227904	0.0592996
CHARLS stroke	7 years	+ equal weights	0.0231125	0.0592996
CHARLS stroke	7 years	+ equal weights	0.0234346	0.0592996
CHARLS stroke	7 years	+ equal weights	0.0237552	0.0592996
CHARLS stroke	7 years	+ equal weights	0.0240768	0.0592996
CHARLS stroke	7 years	+ equal weights	0.0243967	0.0592996
CHARLS stroke	7 years	+ equal weights	0.0247188	0.0592996
CHARLS stroke	7 years	+ equal weights	0.0250404	0.0592996
CHARLS stroke	7 years	+ equal weights	0.0253625	0.0592996
CHARLS stroke	7 years	+ equal weights	0.0256831	0.0592996
CHARLS stroke	7 years	+ equal weights	0.0260052	0.0592996
CHARLS stroke	7 years	+ equal weights	0.0263259	0.0592996
CHARLS stroke	7 years	+ equal weights	0.0266458	0.0592996
CHARLS stroke	7 years	+ equal weights	0.0266458	0.0655051
CHARLS stroke	7 years	+ equal weights	0.0269679	0.0655051
CHARLS stroke	7 years	+ equal weights	0.0272895	0.0655051
CHARLS stroke	7 years	+ equal weights	0.027611	0.0655051
CHARLS stroke	7 years	+ equal weights	0.0279331	0.0655051
CHARLS stroke	7 years	+ equal weights	0.028253	0.0655051
CHARLS stroke	7 years	+ equal weights	0.028253	0.0714437
CHARLS stroke	7 years	+ equal weights	0.0285749	0.0714437
CHARLS stroke	7 years	+ equal weights	0.0288948	0.0714437
CHARLS stroke	7 years	+ equal weights	0.0292169	0.0714437
CHARLS stroke	7 years	+ equal weights	0.0295376	0.0714437
CHARLS stroke	7 years	+ equal weights	0.0298575	0.0714437
CHARLS stroke	7 years	+ equal weights	0.0301796	0.0714437
CHARLS stroke	7 years	+ equal weights	0.0304995	0.0714437
CHARLS stroke	7 years	+ equal weights	0.0308202	0.0714437
CHARLS stroke	7 years	+ equal weights	0.0311417	0.0714437
CHARLS stroke	7 years	+ equal weights	0.0314633	0.0714437
CHARLS stroke	7 years	+ equal weights	0.0317851	0.0714437
CHARLS stroke	7 years	+ equal weights	0.0321058	0.0714437
CHARLS stroke	7 years	+ equal weights	0.0324279	0.0714437
CHARLS stroke	7 years	+ equal weights	0.0327478	0.0714437
CHARLS stroke	7 years	+ equal weights	0.0330677	0.0714437
CHARLS stroke	7 years	+ equal weights	0.0333893	0.0714437
CHARLS stroke	7 years	+ equal weights	0.0337108	0.0714437
CHARLS stroke	7 years	+ equal weights	0.0340308	0.0714437
CHARLS stroke	7 years	+ equal weights	0.0343514	0.0714437
CHARLS stroke	7 years	+ equal weights	0.0346713	0.0714437
CHARLS stroke	7 years	+ equal weights	0.034992	0.0714437
CHARLS stroke	7 years	+ equal weights	0.0353141	0.0714437
CHARLS stroke	7 years	+ equal weights	0.0353141	0.0773823
CHARLS stroke	7 years	+ equal weights	0.035634	0.0773823
CHARLS stroke	7 years	+ equal weights	0.0359561	0.0773823
CHARLS stroke	7 years	+ equal weights	0.0362782	0.0773823
CHARLS stroke	7 years	+ equal weights	0.0365981	0.0773823
CHARLS stroke	7 years	+ equal weights	0.0369197	0.0773823
CHARLS stroke	7 years	+ equal weights	0.0372415	0.0773823
CHARLS stroke	7 years	+ equal weights	0.0375622	0.0773823
CHARLS stroke	7 years	+ equal weights	0.0375622	0.0833342
CHARLS stroke	7 years	+ equal weights	0.0378837	0.0833342
CHARLS stroke	7 years	+ equal weights	0.0382058	0.0833342
CHARLS stroke	7 years	+ equal weights	0.0385277	0.0833342
CHARLS stroke	7 years	+ equal weights	0.0385277	0.0892944
CHARLS stroke	7 years	+ equal weights	0.0385277	0.0952463
CHARLS stroke	7 years	+ equal weights	0.0388483	0.0952463
CHARLS stroke	7 years	+ equal weights	0.0388483	0.101198
CHARLS stroke	7 years	+ equal weights	0.0388483	0.107421
CHARLS stroke	7 years	+ equal weights	0.0388483	0.113381
CHARLS stroke	7 years	+ equal weights	0.0391699	0.113381
CHARLS stroke	7 years	+ equal weights	0.0394914	0.113381
CHARLS stroke	7 years	+ equal weights	0.0398114	0.113381
CHARLS stroke	7 years	+ equal weights	0.0401335	0.113381
CHARLS stroke	7 years	+ equal weights	0.0404556	0.113381
CHARLS stroke	7 years	+ equal weights	0.0407771	0.113381
CHARLS stroke	7 years	+ equal weights	0.0410978	0.113381
CHARLS stroke	7 years	+ equal weights	0.0414177	0.113381
CHARLS stroke	7 years	+ equal weights	0.0417393	0.113381
CHARLS stroke	7 years	+ equal weights	0.0420599	0.113381
CHARLS stroke	7 years	+ equal weights	0.0423798	0.113381
CHARLS stroke	7 years	+ equal weights	0.0427005	0.113381
CHARLS stroke	7 years	+ equal weights	0.0427005	0.119139
CHARLS stroke	7 years	+ equal weights	0.043022	0.119139
CHARLS stroke	7 years	+ equal weights	0.0433439	0.119139
CHARLS stroke	7 years	+ equal weights	0.043666	0.119139
CHARLS stroke	7 years	+ equal weights	0.0439875	0.119139
CHARLS stroke	7 years	+ equal weights	0.0443094	0.119139
CHARLS stroke	7 years	+ equal weights	0.0446309	0.119139
CHARLS stroke	7 years	+ equal weights	0.0449509	0.119139
CHARLS stroke	7 years	+ equal weights	0.0452715	0.119139
CHARLS stroke	7 years	+ equal weights	0.0455936	0.119139
CHARLS stroke	7 years	+ equal weights	0.0459157	0.119139
CHARLS stroke	7 years	+ equal weights	0.0462356	0.119139
CHARLS stroke	7 years	+ equal weights	0.0465578	0.119139
CHARLS stroke	7 years	+ equal weights	0.0468793	0.119139
CHARLS stroke	7 years	+ equal weights	0.0472012	0.119139
CHARLS stroke	7 years	+ equal weights	0.0475211	0.119139
CHARLS stroke	7 years	+ equal weights	0.0478426	0.119139
CHARLS stroke	7 years	+ equal weights	0.0481648	0.119139
CHARLS stroke	7 years	+ equal weights	0.0484869	0.119139
CHARLS stroke	7 years	+ equal weights	0.0488087	0.119139
CHARLS stroke	7 years	+ equal weights	0.0491308	0.119139
CHARLS stroke	7 years	+ equal weights	0.0494529	0.119139
CHARLS stroke	7 years	+ equal weights	0.0497736	0.119139
CHARLS stroke	7 years	+ equal weights	0.0500935	0.119139
CHARLS stroke	7 years	+ equal weights	0.0504154	0.119139
CHARLS stroke	7 years	+ equal weights	0.0504154	0.124896
CHARLS stroke	7 years	+ equal weights	0.0507375	0.124896
CHARLS stroke	7 years	+ equal weights	0.0510593	0.124896
CHARLS stroke	7 years	+ equal weights	0.0513814	0.124896
CHARLS stroke	7 years	+ equal weights	0.0517014	0.124896
CHARLS stroke	7 years	+ equal weights	0.0520213	0.124896
CHARLS stroke	7 years	+ equal weights	0.0523432	0.124896
CHARLS stroke	7 years	+ equal weights	0.0526638	0.124896
CHARLS stroke	7 years	+ equal weights	0.0529844	0.124896
CHARLS stroke	7 years	+ equal weights	0.0533051	0.124896
CHARLS stroke	7 years	+ equal weights	0.0536272	0.124896
CHARLS stroke	7 years	+ equal weights	0.0536272	0.130848
CHARLS stroke	7 years	+ equal weights	0.0539471	0.130848
CHARLS stroke	7 years	+ equal weights	0.0542677	0.130848
CHARLS stroke	7 years	+ equal weights	0.0545877	0.130848
CHARLS stroke	7 years	+ equal weights	0.0549083	0.130848
CHARLS stroke	7 years	+ equal weights	0.0552304	0.130848
CHARLS stroke	7 years	+ equal weights	0.0555503	0.130848
CHARLS stroke	7 years	+ equal weights	0.055871	0.130848
CHARLS stroke	7 years	+ equal weights	0.0561916	0.130848
CHARLS stroke	7 years	+ equal weights	0.0565123	0.130848
CHARLS stroke	7 years	+ equal weights	0.0568322	0.130848
CHARLS stroke	7 years	+ equal weights	0.0571537	0.130848
CHARLS stroke	7 years	+ equal weights	0.0574758	0.130848
CHARLS stroke	7 years	+ equal weights	0.0577977	0.130848
CHARLS stroke	7 years	+ equal weights	0.0581176	0.130848
CHARLS stroke	7 years	+ equal weights	0.0584375	0.130848
CHARLS stroke	7 years	+ equal weights	0.0587582	0.130848
CHARLS stroke	7 years	+ equal weights	0.0590788	0.130848
CHARLS stroke	7 years	+ equal weights	0.0594009	0.130848
CHARLS stroke	7 years	+ equal weights	0.0597228	0.130848
CHARLS stroke	7 years	+ equal weights	0.0600443	0.130848
CHARLS stroke	7 years	+ equal weights	0.0603643	0.130848
CHARLS stroke	7 years	+ equal weights	0.0606861	0.130848
CHARLS stroke	7 years	+ equal weights	0.061006	0.130848
CHARLS stroke	7 years	+ equal weights	0.0613267	0.130848
CHARLS stroke	7 years	+ equal weights	0.0616488	0.130848
CHARLS stroke	7 years	+ equal weights	0.0619687	0.130848
CHARLS stroke	7 years	+ equal weights	0.0622886	0.130848
CHARLS stroke	7 years	+ equal weights	0.0626086	0.130848
CHARLS stroke	7 years	+ equal weights	0.0629307	0.130848
CHARLS stroke	7 years	+ equal weights	0.0632506	0.130848
CHARLS stroke	7 years	+ equal weights	0.0635712	0.130848
CHARLS stroke	7 years	+ equal weights	0.0635712	0.13704
CHARLS stroke	7 years	+ equal weights	0.0638919	0.13704
CHARLS stroke	7 years	+ equal weights	0.0642134	0.13704
CHARLS stroke	7 years	+ equal weights	0.0645355	0.13704
CHARLS stroke	7 years	+ equal weights	0.0648555	0.13704
CHARLS stroke	7 years	+ equal weights	0.0651773	0.13704
CHARLS stroke	7 years	+ equal weights	0.0654989	0.13704
CHARLS stroke	7 years	+ equal weights	0.0658204	0.13704
CHARLS stroke	7 years	+ equal weights	0.0661403	0.13704
CHARLS stroke	7 years	+ equal weights	0.0664619	0.13704
CHARLS stroke	7 years	+ equal weights	0.0667818	0.13704
CHARLS stroke	7 years	+ equal weights	0.0671017	0.13704
CHARLS stroke	7 years	+ equal weights	0.0674233	0.13704
CHARLS stroke	7 years	+ equal weights	0.0677449	0.13704
CHARLS stroke	7 years	+ equal weights	0.0680664	0.13704
CHARLS stroke	7 years	+ equal weights	0.0683885	0.13704
CHARLS stroke	7 years	+ equal weights	0.0687084	0.13704
CHARLS stroke	7 years	+ equal weights	0.0690284	0.13704
CHARLS stroke	7 years	+ equal weights	0.069349	0.13704
CHARLS stroke	7 years	+ equal weights	0.0696711	0.13704
CHARLS stroke	7 years	+ equal weights	0.0696711	0.142994
CHARLS stroke	7 years	+ equal weights	0.0699932	0.142994
CHARLS stroke	7 years	+ equal weights	0.0703131	0.142994
CHARLS stroke	7 years	+ equal weights	0.0706338	0.142994
CHARLS stroke	7 years	+ equal weights	0.0709559	0.142994
CHARLS stroke	7 years	+ equal weights	0.0712774	0.142994
CHARLS stroke	7 years	+ equal weights	0.0715993	0.142994
CHARLS stroke	7 years	+ equal weights	0.0719212	0.142994
CHARLS stroke	7 years	+ equal weights	0.0722427	0.142994
CHARLS stroke	7 years	+ equal weights	0.0725648	0.142994
CHARLS stroke	7 years	+ equal weights	0.0728847	0.142994
CHARLS stroke	7 years	+ equal weights	0.0732069	0.142994
CHARLS stroke	7 years	+ equal weights	0.0735268	0.142994
CHARLS stroke	7 years	+ equal weights	0.0738489	0.142994
CHARLS stroke	7 years	+ equal weights	0.0738489	0.149223
CHARLS stroke	7 years	+ equal weights	0.074171	0.149223
CHARLS stroke	7 years	+ equal weights	0.0744929	0.149223
CHARLS stroke	7 years	+ equal weights	0.0744929	0.155452
CHARLS stroke	7 years	+ equal weights	0.0748128	0.155452
CHARLS stroke	7 years	+ equal weights	0.0751349	0.155452
CHARLS stroke	7 years	+ equal weights	0.0754548	0.155452
CHARLS stroke	7 years	+ equal weights	0.0757747	0.155452
CHARLS stroke	7 years	+ equal weights	0.0760969	0.155452
CHARLS stroke	7 years	+ equal weights	0.076419	0.155452
CHARLS stroke	7 years	+ equal weights	0.0767396	0.155452
CHARLS stroke	7 years	+ equal weights	0.0770595	0.155452
CHARLS stroke	7 years	+ equal weights	0.0770595	0.161404
CHARLS stroke	7 years	+ equal weights	0.0773814	0.161404
CHARLS stroke	7 years	+ equal weights	0.0777013	0.161404
CHARLS stroke	7 years	+ equal weights	0.0780234	0.161404
CHARLS stroke	7 years	+ equal weights	0.0783441	0.161404
CHARLS stroke	7 years	+ equal weights	0.0786662	0.161404
CHARLS stroke	7 years	+ equal weights	0.0789877	0.161404
CHARLS stroke	7 years	+ equal weights	0.0793096	0.161404
CHARLS stroke	7 years	+ equal weights	0.0796295	0.161404
CHARLS stroke	7 years	+ equal weights	0.0799511	0.161404
CHARLS stroke	7 years	+ equal weights	0.0802726	0.161404
CHARLS stroke	7 years	+ equal weights	0.0805942	0.161404
CHARLS stroke	7 years	+ equal weights	0.0809148	0.161404
CHARLS stroke	7 years	+ equal weights	0.0812347	0.161404
CHARLS stroke	7 years	+ equal weights	0.0815554	0.161404
CHARLS stroke	7 years	+ equal weights	0.0818775	0.161404
CHARLS stroke	7 years	+ equal weights	0.0821993	0.161404
CHARLS stroke	7 years	+ equal weights	0.0821993	0.167356
CHARLS stroke	7 years	+ equal weights	0.0825193	0.167356
CHARLS stroke	7 years	+ equal weights	0.0828392	0.167356
CHARLS stroke	7 years	+ equal weights	0.0831607	0.167356
CHARLS stroke	7 years	+ equal weights	0.0834828	0.167356
CHARLS stroke	7 years	+ equal weights	0.083805	0.167356
CHARLS stroke	7 years	+ equal weights	0.0841271	0.167356
CHARLS stroke	7 years	+ equal weights	0.0844489	0.167356
CHARLS stroke	7 years	+ equal weights	0.0847696	0.167356
CHARLS stroke	7 years	+ equal weights	0.0847696	0.173308
CHARLS stroke	7 years	+ equal weights	0.0850911	0.173308
CHARLS stroke	7 years	+ equal weights	0.085413	0.173308
CHARLS stroke	7 years	+ equal weights	0.0857336	0.173308
CHARLS stroke	7 years	+ equal weights	0.0860557	0.173308
CHARLS stroke	7 years	+ equal weights	0.0863773	0.173308
CHARLS stroke	7 years	+ equal weights	0.0866972	0.173308
CHARLS stroke	7 years	+ equal weights	0.0870187	0.173308
CHARLS stroke	7 years	+ equal weights	0.0873387	0.173308
CHARLS stroke	7 years	+ equal weights	0.0876602	0.173308
CHARLS stroke	7 years	+ equal weights	0.0879823	0.173308
CHARLS stroke	7 years	+ equal weights	0.0883044	0.173308
CHARLS stroke	7 years	+ equal weights	0.088626	0.173308
CHARLS stroke	7 years	+ equal weights	0.0889481	0.173308
CHARLS stroke	7 years	+ equal weights	0.0892697	0.173308
CHARLS stroke	7 years	+ equal weights	0.0892697	0.17926
CHARLS stroke	7 years	+ equal weights	0.0895918	0.17926
CHARLS stroke	7 years	+ equal weights	0.0899124	0.17926
CHARLS stroke	7 years	+ equal weights	0.090233	0.17926
CHARLS stroke	7 years	+ equal weights	0.090553	0.17926
CHARLS stroke	7 years	+ equal weights	0.0908729	0.17926
CHARLS stroke	7 years	+ equal weights	0.0911935	0.17926
CHARLS stroke	7 years	+ equal weights	0.0915156	0.17926
CHARLS stroke	7 years	+ equal weights	0.0918375	0.17926
CHARLS stroke	7 years	+ equal weights	0.0921581	0.17926
CHARLS stroke	7 years	+ equal weights	0.0924781	0.17926
CHARLS stroke	7 years	+ equal weights	0.0927996	0.17926
CHARLS stroke	7 years	+ equal weights	0.0931217	0.17926
CHARLS stroke	7 years	+ equal weights	0.0934438	0.17926
CHARLS stroke	7 years	+ equal weights	0.0937645	0.17926
CHARLS stroke	7 years	+ equal weights	0.0940844	0.17926
CHARLS stroke	7 years	+ equal weights	0.0944043	0.17926
CHARLS stroke	7 years	+ equal weights	0.0947242	0.17926
CHARLS stroke	7 years	+ equal weights	0.0950442	0.17926
CHARLS stroke	7 years	+ equal weights	0.095366	0.17926
CHARLS stroke	7 years	+ equal weights	0.0956867	0.17926
CHARLS stroke	7 years	+ equal weights	0.0960085	0.17926
CHARLS stroke	7 years	+ equal weights	0.0963292	0.17926
CHARLS stroke	7 years	+ equal weights	0.0966491	0.17926
CHARLS stroke	7 years	+ equal weights	0.0969712	0.17926
CHARLS stroke	7 years	+ equal weights	0.0972927	0.17926
CHARLS stroke	7 years	+ equal weights	0.0976143	0.17926
CHARLS stroke	7 years	+ equal weights	0.0979359	0.17926
CHARLS stroke	7 years	+ equal weights	0.0982565	0.17926
CHARLS stroke	7 years	+ equal weights	0.0985764	0.17926
CHARLS stroke	7 years	+ equal weights	0.0988983	0.17926
CHARLS stroke	7 years	+ equal weights	0.0992204	0.17926
CHARLS stroke	7 years	+ equal weights	0.0992204	0.185198
CHARLS stroke	7 years	+ equal weights	0.0995403	0.185198
CHARLS stroke	7 years	+ equal weights	0.0998609	0.185198
CHARLS stroke	7 years	+ equal weights	0.100182	0.185198
CHARLS stroke	7 years	+ equal weights	0.100504	0.185198
CHARLS stroke	7 years	+ equal weights	0.100826	0.185198
CHARLS stroke	7 years	+ equal weights	0.101147	0.185198
CHARLS stroke	7 years	+ equal weights	0.101468	0.185198
CHARLS stroke	7 years	+ equal weights	0.101789	0.185198
CHARLS stroke	7 years	+ equal weights	0.102111	0.185198
CHARLS stroke	7 years	+ equal weights	0.102431	0.185198
CHARLS stroke	7 years	+ equal weights	0.102752	0.185198
CHARLS stroke	7 years	+ equal weights	0.103074	0.185198
CHARLS stroke	7 years	+ equal weights	0.103074	0.191158
CHARLS stroke	7 years	+ equal weights	0.103394	0.191158
CHARLS stroke	7 years	+ equal weights	0.103716	0.191158
CHARLS stroke	7 years	+ equal weights	0.103716	0.197387
CHARLS stroke	7 years	+ equal weights	0.104038	0.197387
CHARLS stroke	7 years	+ equal weights	0.104357	0.197387
CHARLS stroke	7 years	+ equal weights	0.10468	0.197387
CHARLS stroke	7 years	+ equal weights	0.105	0.197387
CHARLS stroke	7 years	+ equal weights	0.10532	0.197387
CHARLS stroke	7 years	+ equal weights	0.10532	0.203339
CHARLS stroke	7 years	+ equal weights	0.105641	0.203339
CHARLS stroke	7 years	+ equal weights	0.105962	0.203339
CHARLS stroke	7 years	+ equal weights	0.106282	0.203339
CHARLS stroke	7 years	+ equal weights	0.106604	0.203339
CHARLS stroke	7 years	+ equal weights	0.106926	0.203339
CHARLS stroke	7 years	+ equal weights	0.107248	0.203339
CHARLS stroke	7 years	+ equal weights	0.107568	0.203339
CHARLS stroke	7 years	+ equal weights	0.107888	0.203339
CHARLS stroke	7 years	+ equal weights	0.10821	0.203339
CHARLS stroke	7 years	+ equal weights	0.10853	0.203339
CHARLS stroke	7 years	+ equal weights	0.108852	0.203339
CHARLS stroke	7 years	+ equal weights	0.109174	0.203339
CHARLS stroke	7 years	+ equal weights	0.109494	0.203339
CHARLS stroke	7 years	+ equal weights	0.109494	0.2093
CHARLS stroke	7 years	+ equal weights	0.109815	0.2093
CHARLS stroke	7 years	+ equal weights	0.110137	0.2093
CHARLS stroke	7 years	+ equal weights	0.110459	0.2093
CHARLS stroke	7 years	+ equal weights	0.110781	0.2093
CHARLS stroke	7 years	+ equal weights	0.111102	0.2093
CHARLS stroke	7 years	+ equal weights	0.111424	0.2093
CHARLS stroke	7 years	+ equal weights	0.111744	0.2093
CHARLS stroke	7 years	+ equal weights	0.112066	0.2093
CHARLS stroke	7 years	+ equal weights	0.112388	0.2093
CHARLS stroke	7 years	+ equal weights	0.11271	0.2093
CHARLS stroke	7 years	+ equal weights	0.113032	0.2093
CHARLS stroke	7 years	+ equal weights	0.113352	0.2093
CHARLS stroke	7 years	+ equal weights	0.113674	0.2093
CHARLS stroke	7 years	+ equal weights	0.113996	0.2093
CHARLS stroke	7 years	+ equal weights	0.114316	0.2093
CHARLS stroke	7 years	+ equal weights	0.114638	0.2093
CHARLS stroke	7 years	+ equal weights	0.114958	0.2093
CHARLS stroke	7 years	+ equal weights	0.115278	0.2093
CHARLS stroke	7 years	+ equal weights	0.115278	0.215505
CHARLS stroke	7 years	+ equal weights	0.115601	0.215505
CHARLS stroke	7 years	+ equal weights	0.11592	0.215505
CHARLS stroke	7 years	+ equal weights	0.116243	0.215505
CHARLS stroke	7 years	+ equal weights	0.116563	0.215505
CHARLS stroke	7 years	+ equal weights	0.116563	0.221457
CHARLS stroke	7 years	+ equal weights	0.116885	0.221457
CHARLS stroke	7 years	+ equal weights	0.117207	0.221457
CHARLS stroke	7 years	+ equal weights	0.117527	0.221457
CHARLS stroke	7 years	+ equal weights	0.117849	0.221457
CHARLS stroke	7 years	+ equal weights	0.11817	0.221457
CHARLS stroke	7 years	+ equal weights	0.118491	0.221457
CHARLS stroke	7 years	+ equal weights	0.118811	0.221457
CHARLS stroke	7 years	+ equal weights	0.119133	0.221457
CHARLS stroke	7 years	+ equal weights	0.119455	0.221457
CHARLS stroke	7 years	+ equal weights	0.119775	0.221457
CHARLS stroke	7 years	+ equal weights	0.120095	0.221457
CHARLS stroke	7 years	+ equal weights	0.120416	0.221457
CHARLS stroke	7 years	+ equal weights	0.120738	0.221457
CHARLS stroke	7 years	+ equal weights	0.12106	0.221457
CHARLS stroke	7 years	+ equal weights	0.12106	0.227691
CHARLS stroke	7 years	+ equal weights	0.121381	0.227691
CHARLS stroke	7 years	+ equal weights	0.121701	0.227691
CHARLS stroke	7 years	+ equal weights	0.122023	0.227691
CHARLS stroke	7 years	+ equal weights	0.122344	0.227691
CHARLS stroke	7 years	+ equal weights	0.122665	0.227691
CHARLS stroke	7 years	+ equal weights	0.122985	0.227691
CHARLS stroke	7 years	+ equal weights	0.123307	0.227691
CHARLS stroke	7 years	+ equal weights	0.123627	0.227691
CHARLS stroke	7 years	+ equal weights	0.123947	0.227691
CHARLS stroke	7 years	+ equal weights	0.123947	0.233643
CHARLS stroke	7 years	+ equal weights	0.124268	0.233643
CHARLS stroke	7 years	+ equal weights	0.12459	0.233643
CHARLS stroke	7 years	+ equal weights	0.124912	0.233643
CHARLS stroke	7 years	+ equal weights	0.125232	0.233643
CHARLS stroke	7 years	+ equal weights	0.125552	0.233643
CHARLS stroke	7 years	+ equal weights	0.125874	0.233643
CHARLS stroke	7 years	+ equal weights	0.126195	0.233643
CHARLS stroke	7 years	+ equal weights	0.126515	0.233643
CHARLS stroke	7 years	+ equal weights	0.126515	0.239848
CHARLS stroke	7 years	+ equal weights	0.126837	0.239848
CHARLS stroke	7 years	+ equal weights	0.127158	0.239848
CHARLS stroke	7 years	+ equal weights	0.12748	0.239848
CHARLS stroke	7 years	+ equal weights	0.127801	0.239848
CHARLS stroke	7 years	+ equal weights	0.128123	0.239848
CHARLS stroke	7 years	+ equal weights	0.128443	0.239848
CHARLS stroke	7 years	+ equal weights	0.128765	0.239848
CHARLS stroke	7 years	+ equal weights	0.129087	0.239848
CHARLS stroke	7 years	+ equal weights	0.129406	0.239848
CHARLS stroke	7 years	+ equal weights	0.129728	0.239848
CHARLS stroke	7 years	+ equal weights	0.13005	0.239848
CHARLS stroke	7 years	+ equal weights	0.130372	0.239848
CHARLS stroke	7 years	+ equal weights	0.130694	0.239848
CHARLS stroke	7 years	+ equal weights	0.131014	0.239848
CHARLS stroke	7 years	+ equal weights	0.131334	0.239848
CHARLS stroke	7 years	+ equal weights	0.131656	0.239848
CHARLS stroke	7 years	+ equal weights	0.131978	0.239848
CHARLS stroke	7 years	+ equal weights	0.1323	0.239848
CHARLS stroke	7 years	+ equal weights	0.132621	0.239848
CHARLS stroke	7 years	+ equal weights	0.132942	0.239848
CHARLS stroke	7 years	+ equal weights	0.133264	0.239848
CHARLS stroke	7 years	+ equal weights	0.133584	0.239848
CHARLS stroke	7 years	+ equal weights	0.133906	0.239848
CHARLS stroke	7 years	+ equal weights	0.134226	0.239848
CHARLS stroke	7 years	+ equal weights	0.134546	0.239848
CHARLS stroke	7 years	+ equal weights	0.134867	0.239848
CHARLS stroke	7 years	+ equal weights	0.135187	0.239848
CHARLS stroke	7 years	+ equal weights	0.135507	0.239848
CHARLS stroke	7 years	+ equal weights	0.135828	0.239848
CHARLS stroke	7 years	+ equal weights	0.136148	0.239848
CHARLS stroke	7 years	+ equal weights	0.136468	0.239848
CHARLS stroke	7 years	+ equal weights	0.136789	0.239848
CHARLS stroke	7 years	+ equal weights	0.137109	0.239848
CHARLS stroke	7 years	+ equal weights	0.13743	0.239848
CHARLS stroke	7 years	+ equal weights	0.13775	0.239848
CHARLS stroke	7 years	+ equal weights	0.13775	0.245808
CHARLS stroke	7 years	+ equal weights	0.13807	0.245808
CHARLS stroke	7 years	+ equal weights	0.13839	0.245808
CHARLS stroke	7 years	+ equal weights	0.13871	0.245808
CHARLS stroke	7 years	+ equal weights	0.139032	0.245808
CHARLS stroke	7 years	+ equal weights	0.139354	0.245808
CHARLS stroke	7 years	+ equal weights	0.139675	0.245808
CHARLS stroke	7 years	+ equal weights	0.139998	0.245808
CHARLS stroke	7 years	+ equal weights	0.140317	0.245808
CHARLS stroke	7 years	+ equal weights	0.140317	0.251769
CHARLS stroke	7 years	+ equal weights	0.140637	0.251769
CHARLS stroke	7 years	+ equal weights	0.140637	0.257729
CHARLS stroke	7 years	+ equal weights	0.140637	0.263667
CHARLS stroke	7 years	+ equal weights	0.14096	0.263667
CHARLS stroke	7 years	+ equal weights	0.141282	0.263667
CHARLS stroke	7 years	+ equal weights	0.141604	0.263667
CHARLS stroke	7 years	+ equal weights	0.141924	0.263667
CHARLS stroke	7 years	+ equal weights	0.142246	0.263667
CHARLS stroke	7 years	+ equal weights	0.142568	0.263667
CHARLS stroke	7 years	+ equal weights	0.142888	0.263667
CHARLS stroke	7 years	+ equal weights	0.14321	0.263667
CHARLS stroke	7 years	+ equal weights	0.143532	0.263667
CHARLS stroke	7 years	+ equal weights	0.143852	0.263667
CHARLS stroke	7 years	+ equal weights	0.144174	0.263667
CHARLS stroke	7 years	+ equal weights	0.144496	0.263667
CHARLS stroke	7 years	+ equal weights	0.144815	0.263667
CHARLS stroke	7 years	+ equal weights	0.145135	0.263667
CHARLS stroke	7 years	+ equal weights	0.145457	0.263667
CHARLS stroke	7 years	+ equal weights	0.145779	0.263667
CHARLS stroke	7 years	+ equal weights	0.146101	0.263667
CHARLS stroke	7 years	+ equal weights	0.146423	0.263667
CHARLS stroke	7 years	+ equal weights	0.146745	0.263667
CHARLS stroke	7 years	+ equal weights	0.147067	0.263667
CHARLS stroke	7 years	+ equal weights	0.147389	0.263667
CHARLS stroke	7 years	+ equal weights	0.14771	0.263667
CHARLS stroke	7 years	+ equal weights	0.14803	0.263667
CHARLS stroke	7 years	+ equal weights	0.14835	0.263667
CHARLS stroke	7 years	+ equal weights	0.14835	0.269859
CHARLS stroke	7 years	+ equal weights	0.148672	0.269859
CHARLS stroke	7 years	+ equal weights	0.148993	0.269859
CHARLS stroke	7 years	+ equal weights	0.149315	0.269859
CHARLS stroke	7 years	+ equal weights	0.149637	0.269859
CHARLS stroke	7 years	+ equal weights	0.149957	0.269859
CHARLS stroke	7 years	+ equal weights	0.150279	0.269859
CHARLS stroke	7 years	+ equal weights	0.150601	0.269859
CHARLS stroke	7 years	+ equal weights	0.150601	0.275813
CHARLS stroke	7 years	+ equal weights	0.150922	0.275813
CHARLS stroke	7 years	+ equal weights	0.151242	0.275813
CHARLS stroke	7 years	+ equal weights	0.151562	0.275813
CHARLS stroke	7 years	+ equal weights	0.151882	0.275813
CHARLS stroke	7 years	+ equal weights	0.152205	0.275813
CHARLS stroke	7 years	+ equal weights	0.152526	0.275813
CHARLS stroke	7 years	+ equal weights	0.152848	0.275813
CHARLS stroke	7 years	+ equal weights	0.153169	0.275813
CHARLS stroke	7 years	+ equal weights	0.153491	0.275813
CHARLS stroke	7 years	+ equal weights	0.153813	0.275813
CHARLS stroke	7 years	+ equal weights	0.154133	0.275813
CHARLS stroke	7 years	+ equal weights	0.154455	0.275813
CHARLS stroke	7 years	+ equal weights	0.154777	0.275813
CHARLS stroke	7 years	+ equal weights	0.155099	0.275813
CHARLS stroke	7 years	+ equal weights	0.15542	0.275813
CHARLS stroke	7 years	+ equal weights	0.155742	0.275813
CHARLS stroke	7 years	+ equal weights	0.156063	0.275813
CHARLS stroke	7 years	+ equal weights	0.156063	0.282047
CHARLS stroke	7 years	+ equal weights	0.156385	0.282047
CHARLS stroke	7 years	+ equal weights	0.156705	0.282047
CHARLS stroke	7 years	+ equal weights	0.157027	0.282047
CHARLS stroke	7 years	+ equal weights	0.157349	0.282047
CHARLS stroke	7 years	+ equal weights	0.157668	0.282047
CHARLS stroke	7 years	+ equal weights	0.157989	0.282047
CHARLS stroke	7 years	+ equal weights	0.158311	0.282047
CHARLS stroke	7 years	+ equal weights	0.158632	0.282047
CHARLS stroke	7 years	+ equal weights	0.158952	0.282047
CHARLS stroke	7 years	+ equal weights	0.159274	0.282047
CHARLS stroke	7 years	+ equal weights	0.159596	0.282047
CHARLS stroke	7 years	+ equal weights	0.159917	0.282047
CHARLS stroke	7 years	+ equal weights	0.159917	0.287986
CHARLS stroke	7 years	+ equal weights	0.160238	0.287986
CHARLS stroke	7 years	+ equal weights	0.160559	0.287986
CHARLS stroke	7 years	+ equal weights	0.16088	0.287986
CHARLS stroke	7 years	+ equal weights	0.161201	0.287986
CHARLS stroke	7 years	+ equal weights	0.161523	0.287986
CHARLS stroke	7 years	+ equal weights	0.161844	0.287986
CHARLS stroke	7 years	+ equal weights	0.162166	0.287986
CHARLS stroke	7 years	+ equal weights	0.162488	0.287986
CHARLS stroke	7 years	+ equal weights	0.16281	0.287986
CHARLS stroke	7 years	+ equal weights	0.163132	0.287986
CHARLS stroke	7 years	+ equal weights	0.163454	0.287986
CHARLS stroke	7 years	+ equal weights	0.163776	0.287986
CHARLS stroke	7 years	+ equal weights	0.164096	0.287986
CHARLS stroke	7 years	+ equal weights	0.164418	0.287986
CHARLS stroke	7 years	+ equal weights	0.164738	0.287986
CHARLS stroke	7 years	+ equal weights	0.165058	0.287986
CHARLS stroke	7 years	+ equal weights	0.165379	0.287986
CHARLS stroke	7 years	+ equal weights	0.165699	0.287986
CHARLS stroke	7 years	+ equal weights	0.166021	0.287986
CHARLS stroke	7 years	+ equal weights	0.166343	0.287986
CHARLS stroke	7 years	+ equal weights	0.166665	0.287986
CHARLS stroke	7 years	+ equal weights	0.166987	0.287986
CHARLS stroke	7 years	+ equal weights	0.167309	0.287986
CHARLS stroke	7 years	+ equal weights	0.167631	0.287986
CHARLS stroke	7 years	+ equal weights	0.167953	0.287986
CHARLS stroke	7 years	+ equal weights	0.168275	0.287986
CHARLS stroke	7 years	+ equal weights	0.168595	0.287986
CHARLS stroke	7 years	+ equal weights	0.168915	0.287986
CHARLS stroke	7 years	+ equal weights	0.169237	0.287986
CHARLS stroke	7 years	+ equal weights	0.169557	0.287986
CHARLS stroke	7 years	+ equal weights	0.169879	0.287986
CHARLS stroke	7 years	+ equal weights	0.169879	0.294191
CHARLS stroke	7 years	+ equal weights	0.170201	0.294191
CHARLS stroke	7 years	+ equal weights	0.170523	0.294191
CHARLS stroke	7 years	+ equal weights	0.170845	0.294191
CHARLS stroke	7 years	+ equal weights	0.171167	0.294191
CHARLS stroke	7 years	+ equal weights	0.171489	0.294191
CHARLS stroke	7 years	+ equal weights	0.171811	0.294191
CHARLS stroke	7 years	+ equal weights	0.172131	0.294191
CHARLS stroke	7 years	+ equal weights	0.172452	0.294191
CHARLS stroke	7 years	+ equal weights	0.172774	0.294191
CHARLS stroke	7 years	+ equal weights	0.173096	0.294191
CHARLS stroke	7 years	+ equal weights	0.173417	0.294191
CHARLS stroke	7 years	+ equal weights	0.173739	0.294191
CHARLS stroke	7 years	+ equal weights	0.174061	0.294191
CHARLS stroke	7 years	+ equal weights	0.174383	0.294191
CHARLS stroke	7 years	+ equal weights	0.174703	0.294191
CHARLS stroke	7 years	+ equal weights	0.175023	0.294191
CHARLS stroke	7 years	+ equal weights	0.175343	0.294191
CHARLS stroke	7 years	+ equal weights	0.175665	0.294191
CHARLS stroke	7 years	+ equal weights	0.175987	0.294191
CHARLS stroke	7 years	+ equal weights	0.176308	0.294191
CHARLS stroke	7 years	+ equal weights	0.17663	0.294191
CHARLS stroke	7 years	+ equal weights	0.176952	0.294191
CHARLS stroke	7 years	+ equal weights	0.176952	0.300383
CHARLS stroke	7 years	+ equal weights	0.177274	0.300383
CHARLS stroke	7 years	+ equal weights	0.177594	0.300383
CHARLS stroke	7 years	+ equal weights	0.177916	0.300383
CHARLS stroke	7 years	+ equal weights	0.178236	0.300383
CHARLS stroke	7 years	+ equal weights	0.178556	0.300383
CHARLS stroke	7 years	+ equal weights	0.178877	0.300383
CHARLS stroke	7 years	+ equal weights	0.179199	0.300383
CHARLS stroke	7 years	+ equal weights	0.179521	0.300383
CHARLS stroke	7 years	+ equal weights	0.179841	0.300383
CHARLS stroke	7 years	+ equal weights	0.180163	0.300383
CHARLS stroke	7 years	+ equal weights	0.180485	0.300383
CHARLS stroke	7 years	+ equal weights	0.180807	0.300383
CHARLS stroke	7 years	+ equal weights	0.181129	0.300383
CHARLS stroke	7 years	+ equal weights	0.181451	0.300383
CHARLS stroke	7 years	+ equal weights	0.181773	0.300383
CHARLS stroke	7 years	+ equal weights	0.182095	0.300383
CHARLS stroke	7 years	+ equal weights	0.182417	0.300383
CHARLS stroke	7 years	+ equal weights	0.182739	0.300383
CHARLS stroke	7 years	+ equal weights	0.183059	0.300383
CHARLS stroke	7 years	+ equal weights	0.18338	0.300383
CHARLS stroke	7 years	+ equal weights	0.183702	0.300383
CHARLS stroke	7 years	+ equal weights	0.184023	0.300383
CHARLS stroke	7 years	+ equal weights	0.184345	0.300383
CHARLS stroke	7 years	+ equal weights	0.184345	0.306337
CHARLS stroke	7 years	+ equal weights	0.184345	0.312275
CHARLS stroke	7 years	+ equal weights	0.184667	0.312275
CHARLS stroke	7 years	+ equal weights	0.184989	0.312275
CHARLS stroke	7 years	+ equal weights	0.185311	0.312275
CHARLS stroke	7 years	+ equal weights	0.185632	0.312275
CHARLS stroke	7 years	+ equal weights	0.185954	0.312275
CHARLS stroke	7 years	+ equal weights	0.186274	0.312275
CHARLS stroke	7 years	+ equal weights	0.186274	0.318481
CHARLS stroke	7 years	+ equal weights	0.186595	0.318481
CHARLS stroke	7 years	+ equal weights	0.186917	0.318481
CHARLS stroke	7 years	+ equal weights	0.187237	0.318481
CHARLS stroke	7 years	+ equal weights	0.187559	0.318481
CHARLS stroke	7 years	+ equal weights	0.18788	0.318481
CHARLS stroke	7 years	+ equal weights	0.188201	0.318481
CHARLS stroke	7 years	+ equal weights	0.188523	0.318481
CHARLS stroke	7 years	+ equal weights	0.188844	0.318481
CHARLS stroke	7 years	+ equal weights	0.188844	0.324433
CHARLS stroke	7 years	+ equal weights	0.189165	0.324433
CHARLS stroke	7 years	+ equal weights	0.189485	0.324433
CHARLS stroke	7 years	+ equal weights	0.189807	0.324433
CHARLS stroke	7 years	+ equal weights	0.190129	0.324433
CHARLS stroke	7 years	+ equal weights	0.190449	0.324433
CHARLS stroke	7 years	+ equal weights	0.190771	0.324433
CHARLS stroke	7 years	+ equal weights	0.190771	0.330638
CHARLS stroke	7 years	+ equal weights	0.191093	0.330638
CHARLS stroke	7 years	+ equal weights	0.191413	0.330638
CHARLS stroke	7 years	+ equal weights	0.191735	0.330638
CHARLS stroke	7 years	+ equal weights	0.191735	0.336598
CHARLS stroke	7 years	+ equal weights	0.191735	0.34255
CHARLS stroke	7 years	+ equal weights	0.192057	0.34255
CHARLS stroke	7 years	+ equal weights	0.192379	0.34255
CHARLS stroke	7 years	+ equal weights	0.192701	0.34255
CHARLS stroke	7 years	+ equal weights	0.192701	0.348779
CHARLS stroke	7 years	+ equal weights	0.193023	0.348779
CHARLS stroke	7 years	+ equal weights	0.193344	0.348779
CHARLS stroke	7 years	+ equal weights	0.193666	0.348779
CHARLS stroke	7 years	+ equal weights	0.193666	0.354731
CHARLS stroke	7 years	+ equal weights	0.193987	0.354731
CHARLS stroke	7 years	+ equal weights	0.194309	0.354731
CHARLS stroke	7 years	+ equal weights	0.194631	0.354731
CHARLS stroke	7 years	+ equal weights	0.194952	0.354731
CHARLS stroke	7 years	+ equal weights	0.195272	0.354731
CHARLS stroke	7 years	+ equal weights	0.195594	0.354731
CHARLS stroke	7 years	+ equal weights	0.195916	0.354731
CHARLS stroke	7 years	+ equal weights	0.196237	0.354731
CHARLS stroke	7 years	+ equal weights	0.196559	0.354731
CHARLS stroke	7 years	+ equal weights	0.19688	0.354731
CHARLS stroke	7 years	+ equal weights	0.1972	0.354731
CHARLS stroke	7 years	+ equal weights	0.197522	0.354731
CHARLS stroke	7 years	+ equal weights	0.197842	0.354731
CHARLS stroke	7 years	+ equal weights	0.198162	0.354731
CHARLS stroke	7 years	+ equal weights	0.198484	0.354731
CHARLS stroke	7 years	+ equal weights	0.198804	0.354731
CHARLS stroke	7 years	+ equal weights	0.199125	0.354731
CHARLS stroke	7 years	+ equal weights	0.199447	0.354731
CHARLS stroke	7 years	+ equal weights	0.199769	0.354731
CHARLS stroke	7 years	+ equal weights	0.200091	0.354731
CHARLS stroke	7 years	+ equal weights	0.200413	0.354731
CHARLS stroke	7 years	+ equal weights	0.200735	0.354731
CHARLS stroke	7 years	+ equal weights	0.201055	0.354731
CHARLS stroke	7 years	+ equal weights	0.201375	0.354731
CHARLS stroke	7 years	+ equal weights	0.201695	0.354731
CHARLS stroke	7 years	+ equal weights	0.202016	0.354731
CHARLS stroke	7 years	+ equal weights	0.202016	0.360923
CHARLS stroke	7 years	+ equal weights	0.202338	0.360923
CHARLS stroke	7 years	+ equal weights	0.202659	0.360923
CHARLS stroke	7 years	+ equal weights	0.20298	0.360923
CHARLS stroke	7 years	+ equal weights	0.203301	0.360923
CHARLS stroke	7 years	+ equal weights	0.203622	0.360923
CHARLS stroke	7 years	+ equal weights	0.203944	0.360923
CHARLS stroke	7 years	+ equal weights	0.204266	0.360923
CHARLS stroke	7 years	+ equal weights	0.204587	0.360923
CHARLS stroke	7 years	+ equal weights	0.204909	0.360923
CHARLS stroke	7 years	+ equal weights	0.204909	0.366883
CHARLS stroke	7 years	+ equal weights	0.20523	0.366883
CHARLS stroke	7 years	+ equal weights	0.205553	0.366883
CHARLS stroke	7 years	+ equal weights	0.205874	0.366883
CHARLS stroke	7 years	+ equal weights	0.206196	0.366883
CHARLS stroke	7 years	+ equal weights	0.206518	0.366883
CHARLS stroke	7 years	+ equal weights	0.20684	0.366883
CHARLS stroke	7 years	+ equal weights	0.207163	0.366883
CHARLS stroke	7 years	+ equal weights	0.207482	0.366883
CHARLS stroke	7 years	+ equal weights	0.207802	0.366883
CHARLS stroke	7 years	+ equal weights	0.208122	0.366883
CHARLS stroke	7 years	+ equal weights	0.208444	0.366883
CHARLS stroke	7 years	+ equal weights	0.208767	0.366883
CHARLS stroke	7 years	+ equal weights	0.209088	0.366883
CHARLS stroke	7 years	+ equal weights	0.209088	0.373112
CHARLS stroke	7 years	+ equal weights	0.209411	0.373112
CHARLS stroke	7 years	+ equal weights	0.209732	0.373112
CHARLS stroke	7 years	+ equal weights	0.210054	0.373112
CHARLS stroke	7 years	+ equal weights	0.210374	0.373112
CHARLS stroke	7 years	+ equal weights	0.210374	0.379066
CHARLS stroke	7 years	+ equal weights	0.210696	0.379066
CHARLS stroke	7 years	+ equal weights	0.211018	0.379066
CHARLS stroke	7 years	+ equal weights	0.211338	0.379066
CHARLS stroke	7 years	+ equal weights	0.21166	0.379066
CHARLS stroke	7 years	+ equal weights	0.211981	0.379066
CHARLS stroke	7 years	+ equal weights	0.212301	0.379066
CHARLS stroke	7 years	+ equal weights	0.212623	0.379066
CHARLS stroke	7 years	+ equal weights	0.212944	0.379066
CHARLS stroke	7 years	+ equal weights	0.213265	0.379066
CHARLS stroke	7 years	+ equal weights	0.213588	0.379066
CHARLS stroke	7 years	+ equal weights	0.213909	0.379066
CHARLS stroke	7 years	+ equal weights	0.214231	0.379066
CHARLS stroke	7 years	+ equal weights	0.214553	0.379066
CHARLS stroke	7 years	+ equal weights	0.214875	0.379066
CHARLS stroke	7 years	+ equal weights	0.215197	0.379066
CHARLS stroke	7 years	+ equal weights	0.215519	0.379066
CHARLS stroke	7 years	+ equal weights	0.215841	0.379066
CHARLS stroke	7 years	+ equal weights	0.216163	0.379066
CHARLS stroke	7 years	+ equal weights	0.216485	0.379066
CHARLS stroke	7 years	+ equal weights	0.216807	0.379066
CHARLS stroke	7 years	+ equal weights	0.217129	0.379066
CHARLS stroke	7 years	+ equal weights	0.21745	0.379066
CHARLS stroke	7 years	+ equal weights	0.217771	0.379066
CHARLS stroke	7 years	+ equal weights	0.218091	0.379066
CHARLS stroke	7 years	+ equal weights	0.218411	0.379066
CHARLS stroke	7 years	+ equal weights	0.218731	0.379066
CHARLS stroke	7 years	+ equal weights	0.218731	0.385005
CHARLS stroke	7 years	+ equal weights	0.219053	0.385005
CHARLS stroke	7 years	+ equal weights	0.219373	0.385005
CHARLS stroke	7 years	+ equal weights	0.219693	0.385005
CHARLS stroke	7 years	+ equal weights	0.220015	0.385005
CHARLS stroke	7 years	+ equal weights	0.220336	0.385005
CHARLS stroke	7 years	+ equal weights	0.220658	0.385005
CHARLS stroke	7 years	+ equal weights	0.220979	0.385005
CHARLS stroke	7 years	+ equal weights	0.221301	0.385005
CHARLS stroke	7 years	+ equal weights	0.221622	0.385005
CHARLS stroke	7 years	+ equal weights	0.221944	0.385005
CHARLS stroke	7 years	+ equal weights	0.222266	0.385005
CHARLS stroke	7 years	+ equal weights	0.222588	0.385005
CHARLS stroke	7 years	+ equal weights	0.222908	0.385005
CHARLS stroke	7 years	+ equal weights	0.22323	0.385005
CHARLS stroke	7 years	+ equal weights	0.223552	0.385005
CHARLS stroke	7 years	+ equal weights	0.223872	0.385005
CHARLS stroke	7 years	+ equal weights	0.224193	0.385005
CHARLS stroke	7 years	+ equal weights	0.224515	0.385005
CHARLS stroke	7 years	+ equal weights	0.224837	0.385005
CHARLS stroke	7 years	+ equal weights	0.225159	0.385005
CHARLS stroke	7 years	+ equal weights	0.22548	0.385005
CHARLS stroke	7 years	+ equal weights	0.225801	0.385005
CHARLS stroke	7 years	+ equal weights	0.226123	0.385005
CHARLS stroke	7 years	+ equal weights	0.226445	0.385005
CHARLS stroke	7 years	+ equal weights	0.226767	0.385005
CHARLS stroke	7 years	+ equal weights	0.227087	0.385005
CHARLS stroke	7 years	+ equal weights	0.227087	0.390965
CHARLS stroke	7 years	+ equal weights	0.227407	0.390965
CHARLS stroke	7 years	+ equal weights	0.227729	0.390965
CHARLS stroke	7 years	+ equal weights	0.22805	0.390965
CHARLS stroke	7 years	+ equal weights	0.22837	0.390965
CHARLS stroke	7 years	+ equal weights	0.22869	0.390965
CHARLS stroke	7 years	+ equal weights	0.229011	0.390965
CHARLS stroke	7 years	+ equal weights	0.229333	0.390965
CHARLS stroke	7 years	+ equal weights	0.229655	0.390965
CHARLS stroke	7 years	+ equal weights	0.229977	0.390965
CHARLS stroke	7 years	+ equal weights	0.230299	0.390965
CHARLS stroke	7 years	+ equal weights	0.23062	0.390965
CHARLS stroke	7 years	+ equal weights	0.23094	0.390965
CHARLS stroke	7 years	+ equal weights	0.231259	0.390965
CHARLS stroke	7 years	+ equal weights	0.231581	0.390965
CHARLS stroke	7 years	+ equal weights	0.231901	0.390965
CHARLS stroke	7 years	+ equal weights	0.232223	0.390965
CHARLS stroke	7 years	+ equal weights	0.232545	0.390965
CHARLS stroke	7 years	+ equal weights	0.232867	0.390965
CHARLS stroke	7 years	+ equal weights	0.233187	0.390965
CHARLS stroke	7 years	+ equal weights	0.233509	0.390965
CHARLS stroke	7 years	+ equal weights	0.233831	0.390965
CHARLS stroke	7 years	+ equal weights	0.234153	0.390965
CHARLS stroke	7 years	+ equal weights	0.234473	0.390965
CHARLS stroke	7 years	+ equal weights	0.234795	0.390965
CHARLS stroke	7 years	+ equal weights	0.234795	0.396904
CHARLS stroke	7 years	+ equal weights	0.235117	0.396904
CHARLS stroke	7 years	+ equal weights	0.235439	0.396904
CHARLS stroke	7 years	+ equal weights	0.235761	0.396904
CHARLS stroke	7 years	+ equal weights	0.236083	0.396904
CHARLS stroke	7 years	+ equal weights	0.236403	0.396904
CHARLS stroke	7 years	+ equal weights	0.236724	0.396904
CHARLS stroke	7 years	+ equal weights	0.237044	0.396904
CHARLS stroke	7 years	+ equal weights	0.237364	0.396904
CHARLS stroke	7 years	+ equal weights	0.237686	0.396904
CHARLS stroke	7 years	+ equal weights	0.238007	0.396904
CHARLS stroke	7 years	+ equal weights	0.238329	0.396904
CHARLS stroke	7 years	+ equal weights	0.238651	0.396904
CHARLS stroke	7 years	+ equal weights	0.238973	0.396904
CHARLS stroke	7 years	+ equal weights	0.239295	0.396904
CHARLS stroke	7 years	+ equal weights	0.239616	0.396904
CHARLS stroke	7 years	+ equal weights	0.239938	0.396904
CHARLS stroke	7 years	+ equal weights	0.240258	0.396904
CHARLS stroke	7 years	+ equal weights	0.240578	0.396904
CHARLS stroke	7 years	+ equal weights	0.2409	0.396904
CHARLS stroke	7 years	+ equal weights	0.24122	0.396904
CHARLS stroke	7 years	+ equal weights	0.241542	0.396904
CHARLS stroke	7 years	+ equal weights	0.241542	0.403095
CHARLS stroke	7 years	+ equal weights	0.241862	0.403095
CHARLS stroke	7 years	+ equal weights	0.242184	0.403095
CHARLS stroke	7 years	+ equal weights	0.242506	0.403095
CHARLS stroke	7 years	+ equal weights	0.242826	0.403095
CHARLS stroke	7 years	+ equal weights	0.243148	0.403095
CHARLS stroke	7 years	+ equal weights	0.243469	0.403095
CHARLS stroke	7 years	+ equal weights	0.243791	0.403095
CHARLS stroke	7 years	+ equal weights	0.244112	0.403095
CHARLS stroke	7 years	+ equal weights	0.244434	0.403095
CHARLS stroke	7 years	+ equal weights	0.244754	0.403095
CHARLS stroke	7 years	+ equal weights	0.245076	0.403095
CHARLS stroke	7 years	+ equal weights	0.245398	0.403095
CHARLS stroke	7 years	+ equal weights	0.245718	0.403095
CHARLS stroke	7 years	+ equal weights	0.24604	0.403095
CHARLS stroke	7 years	+ equal weights	0.24636	0.403095
CHARLS stroke	7 years	+ equal weights	0.246682	0.403095
CHARLS stroke	7 years	+ equal weights	0.247004	0.403095
CHARLS stroke	7 years	+ equal weights	0.247326	0.403095
CHARLS stroke	7 years	+ equal weights	0.247646	0.403095
CHARLS stroke	7 years	+ equal weights	0.247968	0.403095
CHARLS stroke	7 years	+ equal weights	0.248289	0.403095
CHARLS stroke	7 years	+ equal weights	0.248609	0.403095
CHARLS stroke	7 years	+ equal weights	0.24893	0.403095
CHARLS stroke	7 years	+ equal weights	0.249251	0.403095
CHARLS stroke	7 years	+ equal weights	0.24957	0.403095
CHARLS stroke	7 years	+ equal weights	0.24989	0.403095
CHARLS stroke	7 years	+ equal weights	0.25021	0.403095
CHARLS stroke	7 years	+ equal weights	0.250531	0.403095
CHARLS stroke	7 years	+ equal weights	0.250851	0.403095
CHARLS stroke	7 years	+ equal weights	0.251172	0.403095
CHARLS stroke	7 years	+ equal weights	0.251492	0.403095
CHARLS stroke	7 years	+ equal weights	0.251814	0.403095
CHARLS stroke	7 years	+ equal weights	0.252135	0.403095
CHARLS stroke	7 years	+ equal weights	0.252457	0.403095
CHARLS stroke	7 years	+ equal weights	0.252779	0.403095
CHARLS stroke	7 years	+ equal weights	0.2531	0.403095
CHARLS stroke	7 years	+ equal weights	0.253419	0.403095
CHARLS stroke	7 years	+ equal weights	0.253739	0.403095
CHARLS stroke	7 years	+ equal weights	0.25406	0.403095
CHARLS stroke	7 years	+ equal weights	0.254382	0.403095
CHARLS stroke	7 years	+ equal weights	0.254702	0.403095
CHARLS stroke	7 years	+ equal weights	0.255024	0.403095
CHARLS stroke	7 years	+ equal weights	0.255345	0.403095
CHARLS stroke	7 years	+ equal weights	0.255668	0.403095
CHARLS stroke	7 years	+ equal weights	0.255989	0.403095
CHARLS stroke	7 years	+ equal weights	0.256311	0.403095
CHARLS stroke	7 years	+ equal weights	0.256631	0.403095
CHARLS stroke	7 years	+ equal weights	0.256953	0.403095
CHARLS stroke	7 years	+ equal weights	0.257275	0.403095
CHARLS stroke	7 years	+ equal weights	0.257597	0.403095
CHARLS stroke	7 years	+ equal weights	0.257917	0.403095
CHARLS stroke	7 years	+ equal weights	0.258239	0.403095
CHARLS stroke	7 years	+ equal weights	0.25856	0.403095
CHARLS stroke	7 years	+ equal weights	0.258882	0.403095
CHARLS stroke	7 years	+ equal weights	0.258882	0.409049
CHARLS stroke	7 years	+ equal weights	0.259204	0.409049
CHARLS stroke	7 years	+ equal weights	0.259526	0.409049
CHARLS stroke	7 years	+ equal weights	0.259848	0.409049
CHARLS stroke	7 years	+ equal weights	0.260169	0.409049
CHARLS stroke	7 years	+ equal weights	0.260489	0.409049
CHARLS stroke	7 years	+ equal weights	0.260811	0.409049
CHARLS stroke	7 years	+ equal weights	0.261133	0.409049
CHARLS stroke	7 years	+ equal weights	0.261455	0.409049
CHARLS stroke	7 years	+ equal weights	0.261777	0.409049
CHARLS stroke	7 years	+ equal weights	0.262099	0.409049
CHARLS stroke	7 years	+ equal weights	0.26242	0.409049
CHARLS stroke	7 years	+ equal weights	0.262742	0.409049
CHARLS stroke	7 years	+ equal weights	0.263062	0.409049
CHARLS stroke	7 years	+ equal weights	0.263382	0.409049
CHARLS stroke	7 years	+ equal weights	0.263705	0.409049
CHARLS stroke	7 years	+ equal weights	0.264025	0.409049
CHARLS stroke	7 years	+ equal weights	0.264346	0.409049
CHARLS stroke	7 years	+ equal weights	0.264668	0.409049
CHARLS stroke	7 years	+ equal weights	0.264668	0.415273
CHARLS stroke	7 years	+ equal weights	0.264668	0.421227
CHARLS stroke	7 years	+ equal weights	0.264989	0.421227
CHARLS stroke	7 years	+ equal weights	0.265311	0.421227
CHARLS stroke	7 years	+ equal weights	0.265631	0.421227
CHARLS stroke	7 years	+ equal weights	0.265953	0.421227
CHARLS stroke	7 years	+ equal weights	0.266273	0.421227
CHARLS stroke	7 years	+ equal weights	0.266593	0.421227
CHARLS stroke	7 years	+ equal weights	0.266915	0.421227
CHARLS stroke	7 years	+ equal weights	0.267235	0.421227
CHARLS stroke	7 years	+ equal weights	0.267557	0.421227
CHARLS stroke	7 years	+ equal weights	0.267879	0.421227
CHARLS stroke	7 years	+ equal weights	0.268201	0.421227
CHARLS stroke	7 years	+ equal weights	0.268201	0.427432
CHARLS stroke	7 years	+ equal weights	0.268521	0.427432
CHARLS stroke	7 years	+ equal weights	0.268842	0.427432
CHARLS stroke	7 years	+ equal weights	0.269164	0.427432
CHARLS stroke	7 years	+ equal weights	0.269164	0.433386
CHARLS stroke	7 years	+ equal weights	0.269486	0.433386
CHARLS stroke	7 years	+ equal weights	0.269807	0.433386
CHARLS stroke	7 years	+ equal weights	0.270127	0.433386
CHARLS stroke	7 years	+ equal weights	0.270448	0.433386
CHARLS stroke	7 years	+ equal weights	0.27077	0.433386
CHARLS stroke	7 years	+ equal weights	0.271092	0.433386
CHARLS stroke	7 years	+ equal weights	0.271413	0.433386
CHARLS stroke	7 years	+ equal weights	0.271735	0.433386
CHARLS stroke	7 years	+ equal weights	0.272056	0.433386
CHARLS stroke	7 years	+ equal weights	0.272376	0.433386
CHARLS stroke	7 years	+ equal weights	0.272696	0.433386
CHARLS stroke	7 years	+ equal weights	0.273018	0.433386
CHARLS stroke	7 years	+ equal weights	0.273339	0.433386
CHARLS stroke	7 years	+ equal weights	0.27366	0.433386
CHARLS stroke	7 years	+ equal weights	0.273982	0.433386
CHARLS stroke	7 years	+ equal weights	0.274303	0.433386
CHARLS stroke	7 years	+ equal weights	0.274624	0.433386
CHARLS stroke	7 years	+ equal weights	0.274945	0.433386
CHARLS stroke	7 years	+ equal weights	0.275267	0.433386
CHARLS stroke	7 years	+ equal weights	0.275267	0.439325
CHARLS stroke	7 years	+ equal weights	0.275589	0.439325
CHARLS stroke	7 years	+ equal weights	0.275911	0.439325
CHARLS stroke	7 years	+ equal weights	0.276233	0.439325
CHARLS stroke	7 years	+ equal weights	0.276553	0.439325
CHARLS stroke	7 years	+ equal weights	0.276874	0.439325
CHARLS stroke	7 years	+ equal weights	0.277196	0.439325
CHARLS stroke	7 years	+ equal weights	0.277518	0.439325
CHARLS stroke	7 years	+ equal weights	0.277839	0.439325
CHARLS stroke	7 years	+ equal weights	0.27816	0.439325
CHARLS stroke	7 years	+ equal weights	0.278482	0.439325
CHARLS stroke	7 years	+ equal weights	0.278804	0.439325
CHARLS stroke	7 years	+ equal weights	0.279125	0.439325
CHARLS stroke	7 years	+ equal weights	0.279448	0.439325
CHARLS stroke	7 years	+ equal weights	0.279768	0.439325
CHARLS stroke	7 years	+ equal weights	0.28009	0.439325
CHARLS stroke	7 years	+ equal weights	0.280411	0.439325
CHARLS stroke	7 years	+ equal weights	0.280733	0.439325
CHARLS stroke	7 years	+ equal weights	0.281055	0.439325
CHARLS stroke	7 years	+ equal weights	0.281377	0.439325
CHARLS stroke	7 years	+ equal weights	0.281699	0.439325
CHARLS stroke	7 years	+ equal weights	0.282021	0.439325
CHARLS stroke	7 years	+ equal weights	0.282341	0.439325
CHARLS stroke	7 years	+ equal weights	0.282663	0.439325
CHARLS stroke	7 years	+ equal weights	0.282983	0.439325
CHARLS stroke	7 years	+ equal weights	0.283305	0.439325
CHARLS stroke	7 years	+ equal weights	0.283626	0.439325
CHARLS stroke	7 years	+ equal weights	0.283946	0.439325
CHARLS stroke	7 years	+ equal weights	0.284268	0.439325
CHARLS stroke	7 years	+ equal weights	0.28459	0.439325
CHARLS stroke	7 years	+ equal weights	0.284912	0.439325
CHARLS stroke	7 years	+ equal weights	0.285232	0.439325
CHARLS stroke	7 years	+ equal weights	0.285554	0.439325
CHARLS stroke	7 years	+ equal weights	0.285874	0.439325
CHARLS stroke	7 years	+ equal weights	0.286196	0.439325
CHARLS stroke	7 years	+ equal weights	0.286518	0.439325
CHARLS stroke	7 years	+ equal weights	0.286838	0.439325
CHARLS stroke	7 years	+ equal weights	0.287158	0.439325
CHARLS stroke	7 years	+ equal weights	0.287158	0.445082
CHARLS stroke	7 years	+ equal weights	0.28748	0.445082
CHARLS stroke	7 years	+ equal weights	0.287801	0.445082
CHARLS stroke	7 years	+ equal weights	0.288123	0.445082
CHARLS stroke	7 years	+ equal weights	0.288445	0.445082
CHARLS stroke	7 years	+ equal weights	0.288766	0.445082
CHARLS stroke	7 years	+ equal weights	0.289088	0.445082
CHARLS stroke	7 years	+ equal weights	0.289409	0.445082
CHARLS stroke	7 years	+ equal weights	0.28973	0.445082
CHARLS stroke	7 years	+ equal weights	0.290051	0.445082
CHARLS stroke	7 years	+ equal weights	0.290372	0.445082
CHARLS stroke	7 years	+ equal weights	0.290694	0.445082
CHARLS stroke	7 years	+ equal weights	0.291016	0.445082
CHARLS stroke	7 years	+ equal weights	0.291338	0.445082
CHARLS stroke	7 years	+ equal weights	0.29166	0.445082
CHARLS stroke	7 years	+ equal weights	0.291981	0.445082
CHARLS stroke	7 years	+ equal weights	0.292303	0.445082
CHARLS stroke	7 years	+ equal weights	0.292625	0.445082
CHARLS stroke	7 years	+ equal weights	0.292947	0.445082
CHARLS stroke	7 years	+ equal weights	0.293267	0.445082
CHARLS stroke	7 years	+ equal weights	0.293587	0.445082
CHARLS stroke	7 years	+ equal weights	0.293908	0.445082
CHARLS stroke	7 years	+ equal weights	0.294228	0.445082
CHARLS stroke	7 years	+ equal weights	0.294548	0.445082
CHARLS stroke	7 years	+ equal weights	0.29487	0.445082
CHARLS stroke	7 years	+ equal weights	0.295192	0.445082
CHARLS stroke	7 years	+ equal weights	0.295514	0.445082
CHARLS stroke	7 years	+ equal weights	0.295836	0.445082
CHARLS stroke	7 years	+ equal weights	0.296157	0.445082
CHARLS stroke	7 years	+ equal weights	0.296157	0.451036
CHARLS stroke	7 years	+ equal weights	0.296479	0.451036
CHARLS stroke	7 years	+ equal weights	0.296801	0.451036
CHARLS stroke	7 years	+ equal weights	0.297123	0.451036
CHARLS stroke	7 years	+ equal weights	0.297444	0.451036
CHARLS stroke	7 years	+ equal weights	0.297766	0.451036
CHARLS stroke	7 years	+ equal weights	0.298086	0.451036
CHARLS stroke	7 years	+ equal weights	0.298086	0.456988
CHARLS stroke	7 years	+ equal weights	0.298408	0.456988
CHARLS stroke	7 years	+ equal weights	0.29873	0.456988
CHARLS stroke	7 years	+ equal weights	0.299052	0.456988
CHARLS stroke	7 years	+ equal weights	0.299374	0.456988
CHARLS stroke	7 years	+ equal weights	0.299694	0.456988
CHARLS stroke	7 years	+ equal weights	0.300016	0.456988
CHARLS stroke	7 years	+ equal weights	0.300338	0.456988
CHARLS stroke	7 years	+ equal weights	0.300658	0.456988
CHARLS stroke	7 years	+ equal weights	0.300658	0.462942
CHARLS stroke	7 years	+ equal weights	0.300979	0.462942
CHARLS stroke	7 years	+ equal weights	0.301301	0.462942
CHARLS stroke	7 years	+ equal weights	0.301623	0.462942
CHARLS stroke	7 years	+ equal weights	0.301945	0.462942
CHARLS stroke	7 years	+ equal weights	0.302265	0.462942
CHARLS stroke	7 years	+ equal weights	0.302587	0.462942
CHARLS stroke	7 years	+ equal weights	0.302909	0.462942
CHARLS stroke	7 years	+ equal weights	0.303229	0.462942
CHARLS stroke	7 years	+ equal weights	0.303551	0.462942
CHARLS stroke	7 years	+ equal weights	0.303872	0.462942
CHARLS stroke	7 years	+ equal weights	0.304193	0.462942
CHARLS stroke	7 years	+ equal weights	0.304515	0.462942
CHARLS stroke	7 years	+ equal weights	0.304834	0.462942
CHARLS stroke	7 years	+ equal weights	0.305156	0.462942
CHARLS stroke	7 years	+ equal weights	0.305156	0.468881
CHARLS stroke	7 years	+ equal weights	0.305478	0.468881
CHARLS stroke	7 years	+ equal weights	0.3058	0.468881
CHARLS stroke	7 years	+ equal weights	0.30612	0.468881
CHARLS stroke	7 years	+ equal weights	0.306441	0.468881
CHARLS stroke	7 years	+ equal weights	0.306763	0.468881
CHARLS stroke	7 years	+ equal weights	0.307083	0.468881
CHARLS stroke	7 years	+ equal weights	0.307405	0.468881
CHARLS stroke	7 years	+ equal weights	0.307726	0.468881
CHARLS stroke	7 years	+ equal weights	0.308047	0.468881
CHARLS stroke	7 years	+ equal weights	0.308367	0.468881
CHARLS stroke	7 years	+ equal weights	0.308687	0.468881
CHARLS stroke	7 years	+ equal weights	0.309009	0.468881
CHARLS stroke	7 years	+ equal weights	0.309329	0.468881
CHARLS stroke	7 years	+ equal weights	0.309651	0.468881
CHARLS stroke	7 years	+ equal weights	0.309651	0.474833
CHARLS stroke	7 years	+ equal weights	0.309973	0.474833
CHARLS stroke	7 years	+ equal weights	0.310293	0.474833
CHARLS stroke	7 years	+ equal weights	0.310613	0.474833
CHARLS stroke	7 years	+ equal weights	0.310934	0.474833
CHARLS stroke	7 years	+ equal weights	0.311256	0.474833
CHARLS stroke	7 years	+ equal weights	0.311577	0.474833
CHARLS stroke	7 years	+ equal weights	0.311899	0.474833
CHARLS stroke	7 years	+ equal weights	0.312221	0.474833
CHARLS stroke	7 years	+ equal weights	0.312542	0.474833
CHARLS stroke	7 years	+ equal weights	0.312864	0.474833
CHARLS stroke	7 years	+ equal weights	0.313185	0.474833
CHARLS stroke	7 years	+ equal weights	0.313506	0.474833
CHARLS stroke	7 years	+ equal weights	0.313506	0.481062
CHARLS stroke	7 years	+ equal weights	0.313826	0.481062
CHARLS stroke	7 years	+ equal weights	0.314147	0.481062
CHARLS stroke	7 years	+ equal weights	0.314469	0.481062
CHARLS stroke	7 years	+ equal weights	0.31479	0.481062
CHARLS stroke	7 years	+ equal weights	0.31511	0.481062
CHARLS stroke	7 years	+ equal weights	0.315432	0.481062
CHARLS stroke	7 years	+ equal weights	0.315752	0.481062
CHARLS stroke	7 years	+ equal weights	0.316072	0.481062
CHARLS stroke	7 years	+ equal weights	0.316072	0.487016
CHARLS stroke	7 years	+ equal weights	0.316394	0.487016
CHARLS stroke	7 years	+ equal weights	0.316394	0.492976
CHARLS stroke	7 years	+ equal weights	0.316715	0.492976
CHARLS stroke	7 years	+ equal weights	0.317035	0.492976
CHARLS stroke	7 years	+ equal weights	0.317035	0.499205
CHARLS stroke	7 years	+ equal weights	0.317356	0.499205
CHARLS stroke	7 years	+ equal weights	0.317678	0.499205
CHARLS stroke	7 years	+ equal weights	0.318	0.499205
CHARLS stroke	7 years	+ equal weights	0.31832	0.499205
CHARLS stroke	7 years	+ equal weights	0.31832	0.505157
CHARLS stroke	7 years	+ equal weights	0.318641	0.505157
CHARLS stroke	7 years	+ equal weights	0.318963	0.505157
CHARLS stroke	7 years	+ equal weights	0.319283	0.505157
CHARLS stroke	7 years	+ equal weights	0.319605	0.505157
CHARLS stroke	7 years	+ equal weights	0.319927	0.505157
CHARLS stroke	7 years	+ equal weights	0.320248	0.505157
CHARLS stroke	7 years	+ equal weights	0.320568	0.505157
CHARLS stroke	7 years	+ equal weights	0.32089	0.505157
CHARLS stroke	7 years	+ equal weights	0.321212	0.505157
CHARLS stroke	7 years	+ equal weights	0.321212	0.511109
CHARLS stroke	7 years	+ equal weights	0.321534	0.511109
CHARLS stroke	7 years	+ equal weights	0.321856	0.511109
CHARLS stroke	7 years	+ equal weights	0.322176	0.511109
CHARLS stroke	7 years	+ equal weights	0.322497	0.511109
CHARLS stroke	7 years	+ equal weights	0.322816	0.511109
CHARLS stroke	7 years	+ equal weights	0.323136	0.511109
CHARLS stroke	7 years	+ equal weights	0.323456	0.511109
CHARLS stroke	7 years	+ equal weights	0.323778	0.511109
CHARLS stroke	7 years	+ equal weights	0.324099	0.511109
CHARLS stroke	7 years	+ equal weights	0.324422	0.511109
CHARLS stroke	7 years	+ equal weights	0.324743	0.511109
CHARLS stroke	7 years	+ equal weights	0.325063	0.511109
CHARLS stroke	7 years	+ equal weights	0.325385	0.511109
CHARLS stroke	7 years	+ equal weights	0.325707	0.511109
CHARLS stroke	7 years	+ equal weights	0.326029	0.511109
CHARLS stroke	7 years	+ equal weights	0.32635	0.511109
CHARLS stroke	7 years	+ equal weights	0.326672	0.511109
CHARLS stroke	7 years	+ equal weights	0.326994	0.511109
CHARLS stroke	7 years	+ equal weights	0.327316	0.511109
CHARLS stroke	7 years	+ equal weights	0.327638	0.511109
CHARLS stroke	7 years	+ equal weights	0.327958	0.511109
CHARLS stroke	7 years	+ equal weights	0.32828	0.511109
CHARLS stroke	7 years	+ equal weights	0.328602	0.511109
CHARLS stroke	7 years	+ equal weights	0.328924	0.511109
CHARLS stroke	7 years	+ equal weights	0.329246	0.511109
CHARLS stroke	7 years	+ equal weights	0.329566	0.511109
CHARLS stroke	7 years	+ equal weights	0.329888	0.511109
CHARLS stroke	7 years	+ equal weights	0.329888	0.517343
CHARLS stroke	7 years	+ equal weights	0.330209	0.517343
CHARLS stroke	7 years	+ equal weights	0.330531	0.517343
CHARLS stroke	7 years	+ equal weights	0.330852	0.517343
CHARLS stroke	7 years	+ equal weights	0.330852	0.523295
CHARLS stroke	7 years	+ equal weights	0.331173	0.523295
CHARLS stroke	7 years	+ equal weights	0.331494	0.523295
CHARLS stroke	7 years	+ equal weights	0.331814	0.523295
CHARLS stroke	7 years	+ equal weights	0.332136	0.523295
CHARLS stroke	7 years	+ equal weights	0.332457	0.523295
CHARLS stroke	7 years	+ equal weights	0.332779	0.523295
CHARLS stroke	7 years	+ equal weights	0.333101	0.523295
CHARLS stroke	7 years	+ equal weights	0.333422	0.523295
CHARLS stroke	7 years	+ equal weights	0.333744	0.523295
CHARLS stroke	7 years	+ equal weights	0.334066	0.523295
CHARLS stroke	7 years	+ equal weights	0.334386	0.523295
CHARLS stroke	7 years	+ equal weights	0.334706	0.523295
CHARLS stroke	7 years	+ equal weights	0.335027	0.523295
CHARLS stroke	7 years	+ equal weights	0.335349	0.523295
CHARLS stroke	7 years	+ equal weights	0.33567	0.523295
CHARLS stroke	7 years	+ equal weights	0.335991	0.523295
CHARLS stroke	7 years	+ equal weights	0.336313	0.523295
CHARLS stroke	7 years	+ equal weights	0.336634	0.523295
CHARLS stroke	7 years	+ equal weights	0.336954	0.523295
CHARLS stroke	7 years	+ equal weights	0.337274	0.523295
CHARLS stroke	7 years	+ equal weights	0.337595	0.523295
CHARLS stroke	7 years	+ equal weights	0.337917	0.523295
CHARLS stroke	7 years	+ equal weights	0.338237	0.523295
CHARLS stroke	7 years	+ equal weights	0.33856	0.523295
CHARLS stroke	7 years	+ equal weights	0.33888	0.523295
CHARLS stroke	7 years	+ equal weights	0.33888	0.529487
CHARLS stroke	7 years	+ equal weights	0.339201	0.529487
CHARLS stroke	7 years	+ equal weights	0.339522	0.529487
CHARLS stroke	7 years	+ equal weights	0.339844	0.529487
CHARLS stroke	7 years	+ equal weights	0.340166	0.529487
CHARLS stroke	7 years	+ equal weights	0.340488	0.529487
CHARLS stroke	7 years	+ equal weights	0.340809	0.529487
CHARLS stroke	7 years	+ equal weights	0.34113	0.529487
CHARLS stroke	7 years	+ equal weights	0.34145	0.529487
CHARLS stroke	7 years	+ equal weights	0.341772	0.529487
CHARLS stroke	7 years	+ equal weights	0.342092	0.529487
CHARLS stroke	7 years	+ equal weights	0.342414	0.529487
CHARLS stroke	7 years	+ equal weights	0.342735	0.529487
CHARLS stroke	7 years	+ equal weights	0.343054	0.529487
CHARLS stroke	7 years	+ equal weights	0.343376	0.529487
CHARLS stroke	7 years	+ equal weights	0.343698	0.529487
CHARLS stroke	7 years	+ equal weights	0.34402	0.529487
CHARLS stroke	7 years	+ equal weights	0.344342	0.529487
CHARLS stroke	7 years	+ equal weights	0.344664	0.529487
CHARLS stroke	7 years	+ equal weights	0.344986	0.529487
CHARLS stroke	7 years	+ equal weights	0.344986	0.535439
CHARLS stroke	7 years	+ equal weights	0.345308	0.535439
CHARLS stroke	7 years	+ equal weights	0.34563	0.535439
CHARLS stroke	7 years	+ equal weights	0.345951	0.535439
CHARLS stroke	7 years	+ equal weights	0.346272	0.535439
CHARLS stroke	7 years	+ equal weights	0.346592	0.535439
CHARLS stroke	7 years	+ equal weights	0.346914	0.535439
CHARLS stroke	7 years	+ equal weights	0.347236	0.535439
CHARLS stroke	7 years	+ equal weights	0.347557	0.535439
CHARLS stroke	7 years	+ equal weights	0.347879	0.535439
CHARLS stroke	7 years	+ equal weights	0.3482	0.535439
CHARLS stroke	7 years	+ equal weights	0.348522	0.535439
CHARLS stroke	7 years	+ equal weights	0.348844	0.535439
CHARLS stroke	7 years	+ equal weights	0.349165	0.535439
CHARLS stroke	7 years	+ equal weights	0.349487	0.535439
CHARLS stroke	7 years	+ equal weights	0.349809	0.535439
CHARLS stroke	7 years	+ equal weights	0.350131	0.535439
CHARLS stroke	7 years	+ equal weights	0.350453	0.535439
CHARLS stroke	7 years	+ equal weights	0.350775	0.535439
CHARLS stroke	7 years	+ equal weights	0.350775	0.541662
CHARLS stroke	7 years	+ equal weights	0.351097	0.541662
CHARLS stroke	7 years	+ equal weights	0.351419	0.541662
CHARLS stroke	7 years	+ equal weights	0.351739	0.541662
CHARLS stroke	7 years	+ equal weights	0.352061	0.541662
CHARLS stroke	7 years	+ equal weights	0.352383	0.541662
CHARLS stroke	7 years	+ equal weights	0.352705	0.541662
CHARLS stroke	7 years	+ equal weights	0.353026	0.541662
CHARLS stroke	7 years	+ equal weights	0.353348	0.541662
CHARLS stroke	7 years	+ equal weights	0.35367	0.541662
CHARLS stroke	7 years	+ equal weights	0.353991	0.541662
CHARLS stroke	7 years	+ equal weights	0.353991	0.547614
CHARLS stroke	7 years	+ equal weights	0.354312	0.547614
CHARLS stroke	7 years	+ equal weights	0.354634	0.547614
CHARLS stroke	7 years	+ equal weights	0.354956	0.547614
CHARLS stroke	7 years	+ equal weights	0.355278	0.547614
CHARLS stroke	7 years	+ equal weights	0.355598	0.547614
CHARLS stroke	7 years	+ equal weights	0.355919	0.547614
CHARLS stroke	7 years	+ equal weights	0.356241	0.547614
CHARLS stroke	7 years	+ equal weights	0.356563	0.547614
CHARLS stroke	7 years	+ equal weights	0.356885	0.547614
CHARLS stroke	7 years	+ equal weights	0.357207	0.547614
CHARLS stroke	7 years	+ equal weights	0.357526	0.547614
CHARLS stroke	7 years	+ equal weights	0.357526	0.553566
CHARLS stroke	7 years	+ equal weights	0.357526	0.559795
CHARLS stroke	7 years	+ equal weights	0.357848	0.559795
CHARLS stroke	7 years	+ equal weights	0.358168	0.559795
CHARLS stroke	7 years	+ equal weights	0.35849	0.559795
CHARLS stroke	7 years	+ equal weights	0.358812	0.559795
CHARLS stroke	7 years	+ equal weights	0.359132	0.559795
CHARLS stroke	7 years	+ equal weights	0.359132	0.566
CHARLS stroke	7 years	+ equal weights	0.359132	0.571952
CHARLS stroke	7 years	+ equal weights	0.359454	0.571952
CHARLS stroke	7 years	+ equal weights	0.359776	0.571952
CHARLS stroke	7 years	+ equal weights	0.360098	0.571952
CHARLS stroke	7 years	+ equal weights	0.360419	0.571952
CHARLS stroke	7 years	+ equal weights	0.360419	0.577891
CHARLS stroke	7 years	+ equal weights	0.360741	0.577891
CHARLS stroke	7 years	+ equal weights	0.361063	0.577891
CHARLS stroke	7 years	+ equal weights	0.361385	0.577891
CHARLS stroke	7 years	+ equal weights	0.361707	0.577891
CHARLS stroke	7 years	+ equal weights	0.362027	0.577891
CHARLS stroke	7 years	+ equal weights	0.362349	0.577891
CHARLS stroke	7 years	+ equal weights	0.362671	0.577891
CHARLS stroke	7 years	+ equal weights	0.362991	0.577891
CHARLS stroke	7 years	+ equal weights	0.363311	0.577891
CHARLS stroke	7 years	+ equal weights	0.363632	0.577891
CHARLS stroke	7 years	+ equal weights	0.363952	0.577891
CHARLS stroke	7 years	+ equal weights	0.364273	0.577891
CHARLS stroke	7 years	+ equal weights	0.364595	0.577891
CHARLS stroke	7 years	+ equal weights	0.364917	0.577891
CHARLS stroke	7 years	+ equal weights	0.365239	0.577891
CHARLS stroke	7 years	+ equal weights	0.365561	0.577891
CHARLS stroke	7 years	+ equal weights	0.365881	0.577891
CHARLS stroke	7 years	+ equal weights	0.366203	0.577891
CHARLS stroke	7 years	+ equal weights	0.366525	0.577891
CHARLS stroke	7 years	+ equal weights	0.366846	0.577891
CHARLS stroke	7 years	+ equal weights	0.367166	0.577891
CHARLS stroke	7 years	+ equal weights	0.367487	0.577891
CHARLS stroke	7 years	+ equal weights	0.367487	0.583851
CHARLS stroke	7 years	+ equal weights	0.367807	0.583851
CHARLS stroke	7 years	+ equal weights	0.367807	0.589608
CHARLS stroke	7 years	+ equal weights	0.368129	0.589608
CHARLS stroke	7 years	+ equal weights	0.368451	0.589608
CHARLS stroke	7 years	+ equal weights	0.368772	0.589608
CHARLS stroke	7 years	+ equal weights	0.369092	0.589608
CHARLS stroke	7 years	+ equal weights	0.369414	0.589608
CHARLS stroke	7 years	+ equal weights	0.369736	0.589608
CHARLS stroke	7 years	+ equal weights	0.370057	0.589608
CHARLS stroke	7 years	+ equal weights	0.370378	0.589608
CHARLS stroke	7 years	+ equal weights	0.370698	0.589608
CHARLS stroke	7 years	+ equal weights	0.37102	0.589608
CHARLS stroke	7 years	+ equal weights	0.371341	0.589608
CHARLS stroke	7 years	+ equal weights	0.371663	0.589608
CHARLS stroke	7 years	+ equal weights	0.371985	0.589608
CHARLS stroke	7 years	+ equal weights	0.372306	0.589608
CHARLS stroke	7 years	+ equal weights	0.372628	0.589608
CHARLS stroke	7 years	+ equal weights	0.372949	0.589608
CHARLS stroke	7 years	+ equal weights	0.37327	0.589608
CHARLS stroke	7 years	+ equal weights	0.373592	0.589608
CHARLS stroke	7 years	+ equal weights	0.373912	0.589608
CHARLS stroke	7 years	+ equal weights	0.374232	0.589608
CHARLS stroke	7 years	+ equal weights	0.374553	0.589608
CHARLS stroke	7 years	+ equal weights	0.374874	0.589608
CHARLS stroke	7 years	+ equal weights	0.375197	0.589608
CHARLS stroke	7 years	+ equal weights	0.375518	0.589608
CHARLS stroke	7 years	+ equal weights	0.37584	0.589608
CHARLS stroke	7 years	+ equal weights	0.376161	0.589608
CHARLS stroke	7 years	+ equal weights	0.376482	0.589608
CHARLS stroke	7 years	+ equal weights	0.376482	0.595562
CHARLS stroke	7 years	+ equal weights	0.376804	0.595562
CHARLS stroke	7 years	+ equal weights	0.377124	0.595562
CHARLS stroke	7 years	+ equal weights	0.377444	0.595562
CHARLS stroke	7 years	+ equal weights	0.377766	0.595562
CHARLS stroke	7 years	+ equal weights	0.378088	0.595562
CHARLS stroke	7 years	+ equal weights	0.378407	0.595562
CHARLS stroke	7 years	+ equal weights	0.378727	0.595562
CHARLS stroke	7 years	+ equal weights	0.379047	0.595562
CHARLS stroke	7 years	+ equal weights	0.379367	0.595562
CHARLS stroke	7 years	+ equal weights	0.379689	0.595562
CHARLS stroke	7 years	+ equal weights	0.380011	0.595562
CHARLS stroke	7 years	+ equal weights	0.380333	0.595562
CHARLS stroke	7 years	+ equal weights	0.380655	0.595562
CHARLS stroke	7 years	+ equal weights	0.380974	0.595562
CHARLS stroke	7 years	+ equal weights	0.381296	0.595562
CHARLS stroke	7 years	+ equal weights	0.381618	0.595562
CHARLS stroke	7 years	+ equal weights	0.381939	0.595562
CHARLS stroke	7 years	+ equal weights	0.38226	0.595562
CHARLS stroke	7 years	+ equal weights	0.382582	0.595562
CHARLS stroke	7 years	+ equal weights	0.382904	0.595562
CHARLS stroke	7 years	+ equal weights	0.382904	0.601501
CHARLS stroke	7 years	+ equal weights	0.383224	0.601501
CHARLS stroke	7 years	+ equal weights	0.383545	0.601501
CHARLS stroke	7 years	+ equal weights	0.383867	0.601501
CHARLS stroke	7 years	+ equal weights	0.384187	0.601501
CHARLS stroke	7 years	+ equal weights	0.384508	0.601501
CHARLS stroke	7 years	+ equal weights	0.384829	0.601501
CHARLS stroke	7 years	+ equal weights	0.385151	0.601501
CHARLS stroke	7 years	+ equal weights	0.385473	0.601501
CHARLS stroke	7 years	+ equal weights	0.385795	0.601501
CHARLS stroke	7 years	+ equal weights	0.386117	0.601501
CHARLS stroke	7 years	+ equal weights	0.386437	0.601501
CHARLS stroke	7 years	+ equal weights	0.386759	0.601501
CHARLS stroke	7 years	+ equal weights	0.387081	0.601501
CHARLS stroke	7 years	+ equal weights	0.387402	0.601501
CHARLS stroke	7 years	+ equal weights	0.387724	0.601501
CHARLS stroke	7 years	+ equal weights	0.388045	0.601501
CHARLS stroke	7 years	+ equal weights	0.388365	0.601501
CHARLS stroke	7 years	+ equal weights	0.388686	0.601501
CHARLS stroke	7 years	+ equal weights	0.389008	0.601501
CHARLS stroke	7 years	+ equal weights	0.38933	0.601501
CHARLS stroke	7 years	+ equal weights	0.389652	0.601501
CHARLS stroke	7 years	+ equal weights	0.389973	0.601501
CHARLS stroke	7 years	+ equal weights	0.390295	0.601501
CHARLS stroke	7 years	+ equal weights	0.390617	0.601501
CHARLS stroke	7 years	+ equal weights	0.390617	0.607258
CHARLS stroke	7 years	+ equal weights	0.390938	0.607258
CHARLS stroke	7 years	+ equal weights	0.39126	0.607258
CHARLS stroke	7 years	+ equal weights	0.391581	0.607258
CHARLS stroke	7 years	+ equal weights	0.391901	0.607258
CHARLS stroke	7 years	+ equal weights	0.392223	0.607258
CHARLS stroke	7 years	+ equal weights	0.392545	0.607258
CHARLS stroke	7 years	+ equal weights	0.392867	0.607258
CHARLS stroke	7 years	+ equal weights	0.393189	0.607258
CHARLS stroke	7 years	+ equal weights	0.393509	0.607258
CHARLS stroke	7 years	+ equal weights	0.393831	0.607258
CHARLS stroke	7 years	+ equal weights	0.394151	0.607258
CHARLS stroke	7 years	+ equal weights	0.394473	0.607258
CHARLS stroke	7 years	+ equal weights	0.394793	0.607258
CHARLS stroke	7 years	+ equal weights	0.394793	0.61345
CHARLS stroke	7 years	+ equal weights	0.395113	0.61345
CHARLS stroke	7 years	+ equal weights	0.395433	0.61345
CHARLS stroke	7 years	+ equal weights	0.395755	0.61345
CHARLS stroke	7 years	+ equal weights	0.396077	0.61345
CHARLS stroke	7 years	+ equal weights	0.396397	0.61345
CHARLS stroke	7 years	+ equal weights	0.396719	0.61345
CHARLS stroke	7 years	+ equal weights	0.397039	0.61345
CHARLS stroke	7 years	+ equal weights	0.397361	0.61345
CHARLS stroke	7 years	+ equal weights	0.397681	0.61345
CHARLS stroke	7 years	+ equal weights	0.398003	0.61345
CHARLS stroke	7 years	+ equal weights	0.398323	0.61345
CHARLS stroke	7 years	+ equal weights	0.398644	0.61345
CHARLS stroke	7 years	+ equal weights	0.398966	0.61345
CHARLS stroke	7 years	+ equal weights	0.399286	0.61345
CHARLS stroke	7 years	+ equal weights	0.399608	0.61345
CHARLS stroke	7 years	+ equal weights	0.39993	0.61345
CHARLS stroke	7 years	+ equal weights	0.400252	0.61345
CHARLS stroke	7 years	+ equal weights	0.400573	0.61345
CHARLS stroke	7 years	+ equal weights	0.400895	0.61345
CHARLS stroke	7 years	+ equal weights	0.401216	0.61345
CHARLS stroke	7 years	+ equal weights	0.401216	0.61941
CHARLS stroke	7 years	+ equal weights	0.401538	0.61941
CHARLS stroke	7 years	+ equal weights	0.401858	0.61941
CHARLS stroke	7 years	+ equal weights	0.402179	0.61941
CHARLS stroke	7 years	+ equal weights	0.402501	0.61941
CHARLS stroke	7 years	+ equal weights	0.402822	0.61941
CHARLS stroke	7 years	+ equal weights	0.403143	0.61941
CHARLS stroke	7 years	+ equal weights	0.403465	0.61941
CHARLS stroke	7 years	+ equal weights	0.403787	0.61941
CHARLS stroke	7 years	+ equal weights	0.404108	0.61941
CHARLS stroke	7 years	+ equal weights	0.40443	0.61941
CHARLS stroke	7 years	+ equal weights	0.40475	0.61941
CHARLS stroke	7 years	+ equal weights	0.405072	0.61941
CHARLS stroke	7 years	+ equal weights	0.405392	0.61941
CHARLS stroke	7 years	+ equal weights	0.405713	0.61941
CHARLS stroke	7 years	+ equal weights	0.406035	0.61941
CHARLS stroke	7 years	+ equal weights	0.406355	0.61941
CHARLS stroke	7 years	+ equal weights	0.406676	0.61941
CHARLS stroke	7 years	+ equal weights	0.406676	0.625362
CHARLS stroke	7 years	+ equal weights	0.406997	0.625362
CHARLS stroke	7 years	+ equal weights	0.407319	0.625362
CHARLS stroke	7 years	+ equal weights	0.407641	0.625362
CHARLS stroke	7 years	+ equal weights	0.407962	0.625362
CHARLS stroke	7 years	+ equal weights	0.408284	0.625362
CHARLS stroke	7 years	+ equal weights	0.408606	0.625362
CHARLS stroke	7 years	+ equal weights	0.408928	0.625362
CHARLS stroke	7 years	+ equal weights	0.409247	0.625362
CHARLS stroke	7 years	+ equal weights	0.409569	0.625362
CHARLS stroke	7 years	+ equal weights	0.409891	0.625362
CHARLS stroke	7 years	+ equal weights	0.410213	0.625362
CHARLS stroke	7 years	+ equal weights	0.410533	0.625362
CHARLS stroke	7 years	+ equal weights	0.410854	0.625362
CHARLS stroke	7 years	+ equal weights	0.411176	0.625362
CHARLS stroke	7 years	+ equal weights	0.411498	0.625362
CHARLS stroke	7 years	+ equal weights	0.41182	0.625362
CHARLS stroke	7 years	+ equal weights	0.412142	0.625362
CHARLS stroke	7 years	+ equal weights	0.412463	0.625362
CHARLS stroke	7 years	+ equal weights	0.412784	0.625362
CHARLS stroke	7 years	+ equal weights	0.413106	0.625362
CHARLS stroke	7 years	+ equal weights	0.413428	0.625362
CHARLS stroke	7 years	+ equal weights	0.413748	0.625362
CHARLS stroke	7 years	+ equal weights	0.41407	0.625362
CHARLS stroke	7 years	+ equal weights	0.41439	0.625362
CHARLS stroke	7 years	+ equal weights	0.414712	0.625362
CHARLS stroke	7 years	+ equal weights	0.415032	0.625362
CHARLS stroke	7 years	+ equal weights	0.415353	0.625362
CHARLS stroke	7 years	+ equal weights	0.415673	0.625362
CHARLS stroke	7 years	+ equal weights	0.415995	0.625362
CHARLS stroke	7 years	+ equal weights	0.415995	0.631301
CHARLS stroke	7 years	+ equal weights	0.416317	0.631301
CHARLS stroke	7 years	+ equal weights	0.416639	0.631301
CHARLS stroke	7 years	+ equal weights	0.416961	0.631301
CHARLS stroke	7 years	+ equal weights	0.417281	0.631301
CHARLS stroke	7 years	+ equal weights	0.417603	0.631301
CHARLS stroke	7 years	+ equal weights	0.417923	0.631301
CHARLS stroke	7 years	+ equal weights	0.418245	0.631301
CHARLS stroke	7 years	+ equal weights	0.418566	0.631301
CHARLS stroke	7 years	+ equal weights	0.418887	0.631301
CHARLS stroke	7 years	+ equal weights	0.419207	0.631301
CHARLS stroke	7 years	+ equal weights	0.419527	0.631301
CHARLS stroke	7 years	+ equal weights	0.419849	0.631301
CHARLS stroke	7 years	+ equal weights	0.420171	0.631301
CHARLS stroke	7 years	+ equal weights	0.420493	0.631301
CHARLS stroke	7 years	+ equal weights	0.420814	0.631301
CHARLS stroke	7 years	+ equal weights	0.421136	0.631301
CHARLS stroke	7 years	+ equal weights	0.421456	0.631301
CHARLS stroke	7 years	+ equal weights	0.421776	0.631301
CHARLS stroke	7 years	+ equal weights	0.422097	0.631301
CHARLS stroke	7 years	+ equal weights	0.422417	0.631301
CHARLS stroke	7 years	+ equal weights	0.422739	0.631301
CHARLS stroke	7 years	+ equal weights	0.423061	0.631301
CHARLS stroke	7 years	+ equal weights	0.423381	0.631301
CHARLS stroke	7 years	+ equal weights	0.423702	0.631301
CHARLS stroke	7 years	+ equal weights	0.424022	0.631301
CHARLS stroke	7 years	+ equal weights	0.424344	0.631301
CHARLS stroke	7 years	+ equal weights	0.424666	0.631301
CHARLS stroke	7 years	+ equal weights	0.424987	0.631301
CHARLS stroke	7 years	+ equal weights	0.425309	0.631301
CHARLS stroke	7 years	+ equal weights	0.425629	0.631301
CHARLS stroke	7 years	+ equal weights	0.425951	0.631301
CHARLS stroke	7 years	+ equal weights	0.426272	0.631301
CHARLS stroke	7 years	+ equal weights	0.426594	0.631301
CHARLS stroke	7 years	+ equal weights	0.426914	0.631301
CHARLS stroke	7 years	+ equal weights	0.427234	0.631301
CHARLS stroke	7 years	+ equal weights	0.427556	0.631301
CHARLS stroke	7 years	+ equal weights	0.427878	0.631301
CHARLS stroke	7 years	+ equal weights	0.427878	0.637058
CHARLS stroke	7 years	+ equal weights	0.428198	0.637058
CHARLS stroke	7 years	+ equal weights	0.428519	0.637058
CHARLS stroke	7 years	+ equal weights	0.428842	0.637058
CHARLS stroke	7 years	+ equal weights	0.429161	0.637058
CHARLS stroke	7 years	+ equal weights	0.429481	0.637058
CHARLS stroke	7 years	+ equal weights	0.429803	0.637058
CHARLS stroke	7 years	+ equal weights	0.430125	0.637058
CHARLS stroke	7 years	+ equal weights	0.430445	0.637058
CHARLS stroke	7 years	+ equal weights	0.430767	0.637058
CHARLS stroke	7 years	+ equal weights	0.431087	0.637058
CHARLS stroke	7 years	+ equal weights	0.431409	0.637058
CHARLS stroke	7 years	+ equal weights	0.43173	0.637058
CHARLS stroke	7 years	+ equal weights	0.432053	0.637058
CHARLS stroke	7 years	+ equal weights	0.432053	0.643263
CHARLS stroke	7 years	+ equal weights	0.432053	0.649455
CHARLS stroke	7 years	+ equal weights	0.432374	0.649455
CHARLS stroke	7 years	+ equal weights	0.432695	0.649455
CHARLS stroke	7 years	+ equal weights	0.433017	0.649455
CHARLS stroke	7 years	+ equal weights	0.433339	0.649455
CHARLS stroke	7 years	+ equal weights	0.433661	0.649455
CHARLS stroke	7 years	+ equal weights	0.433661	0.655415
CHARLS stroke	7 years	+ equal weights	0.433661	0.661369
CHARLS stroke	7 years	+ equal weights	0.433982	0.661369
CHARLS stroke	7 years	+ equal weights	0.434304	0.661369
CHARLS stroke	7 years	+ equal weights	0.434626	0.661369
CHARLS stroke	7 years	+ equal weights	0.434946	0.661369
CHARLS stroke	7 years	+ equal weights	0.435267	0.661369
CHARLS stroke	7 years	+ equal weights	0.435587	0.661369
CHARLS stroke	7 years	+ equal weights	0.435909	0.661369
CHARLS stroke	7 years	+ equal weights	0.436231	0.661369
CHARLS stroke	7 years	+ equal weights	0.436552	0.661369
CHARLS stroke	7 years	+ equal weights	0.436872	0.661369
CHARLS stroke	7 years	+ equal weights	0.437192	0.661369
CHARLS stroke	7 years	+ equal weights	0.437514	0.661369
CHARLS stroke	7 years	+ equal weights	0.437836	0.661369
CHARLS stroke	7 years	+ equal weights	0.438157	0.661369
CHARLS stroke	7 years	+ equal weights	0.438479	0.661369
CHARLS stroke	7 years	+ equal weights	0.438801	0.661369
CHARLS stroke	7 years	+ equal weights	0.439123	0.661369
CHARLS stroke	7 years	+ equal weights	0.439445	0.661369
CHARLS stroke	7 years	+ equal weights	0.439767	0.661369
CHARLS stroke	7 years	+ equal weights	0.440089	0.661369
CHARLS stroke	7 years	+ equal weights	0.440089	0.667329
CHARLS stroke	7 years	+ equal weights	0.440409	0.667329
CHARLS stroke	7 years	+ equal weights	0.440731	0.667329
CHARLS stroke	7 years	+ equal weights	0.441053	0.667329
CHARLS stroke	7 years	+ equal weights	0.441374	0.667329
CHARLS stroke	7 years	+ equal weights	0.441695	0.667329
CHARLS stroke	7 years	+ equal weights	0.442017	0.667329
CHARLS stroke	7 years	+ equal weights	0.442338	0.667329
CHARLS stroke	7 years	+ equal weights	0.44266	0.667329
CHARLS stroke	7 years	+ equal weights	0.442981	0.667329
CHARLS stroke	7 years	+ equal weights	0.442981	0.673284
CHARLS stroke	7 years	+ equal weights	0.443302	0.673284
CHARLS stroke	7 years	+ equal weights	0.443622	0.673284
CHARLS stroke	7 years	+ equal weights	0.443944	0.673284
CHARLS stroke	7 years	+ equal weights	0.444266	0.673284
CHARLS stroke	7 years	+ equal weights	0.444588	0.673284
CHARLS stroke	7 years	+ equal weights	0.44491	0.673284
CHARLS stroke	7 years	+ equal weights	0.445232	0.673284
CHARLS stroke	7 years	+ equal weights	0.445554	0.673284
CHARLS stroke	7 years	+ equal weights	0.445874	0.673284
CHARLS stroke	7 years	+ equal weights	0.446197	0.673284
CHARLS stroke	7 years	+ equal weights	0.446518	0.673284
CHARLS stroke	7 years	+ equal weights	0.44684	0.673284
CHARLS stroke	7 years	+ equal weights	0.447162	0.673284
CHARLS stroke	7 years	+ equal weights	0.447484	0.673284
CHARLS stroke	7 years	+ equal weights	0.447805	0.673284
CHARLS stroke	7 years	+ equal weights	0.448127	0.673284
CHARLS stroke	7 years	+ equal weights	0.448449	0.673284
CHARLS stroke	7 years	+ equal weights	0.448771	0.673284
CHARLS stroke	7 years	+ equal weights	0.449093	0.673284
CHARLS stroke	7 years	+ equal weights	0.449415	0.673284
CHARLS stroke	7 years	+ equal weights	0.449735	0.673284
CHARLS stroke	7 years	+ equal weights	0.450057	0.673284
CHARLS stroke	7 years	+ equal weights	0.450379	0.673284
CHARLS stroke	7 years	+ equal weights	0.450701	0.673284
CHARLS stroke	7 years	+ equal weights	0.451023	0.673284
CHARLS stroke	7 years	+ equal weights	0.451343	0.673284
CHARLS stroke	7 years	+ equal weights	0.451665	0.673284
CHARLS stroke	7 years	+ equal weights	0.451985	0.673284
CHARLS stroke	7 years	+ equal weights	0.452305	0.673284
CHARLS stroke	7 years	+ equal weights	0.452627	0.673284
CHARLS stroke	7 years	+ equal weights	0.452949	0.673284
CHARLS stroke	7 years	+ equal weights	0.453269	0.673284
CHARLS stroke	7 years	+ equal weights	0.45359	0.673284
CHARLS stroke	7 years	+ equal weights	0.453911	0.673284
CHARLS stroke	7 years	+ equal weights	0.454233	0.673284
CHARLS stroke	7 years	+ equal weights	0.454553	0.673284
CHARLS stroke	7 years	+ equal weights	0.454875	0.673284
CHARLS stroke	7 years	+ equal weights	0.455197	0.673284
CHARLS stroke	7 years	+ equal weights	0.455519	0.673284
CHARLS stroke	7 years	+ equal weights	0.455839	0.673284
CHARLS stroke	7 years	+ equal weights	0.45616	0.673284
CHARLS stroke	7 years	+ equal weights	0.456482	0.673284
CHARLS stroke	7 years	+ equal weights	0.456802	0.673284
CHARLS stroke	7 years	+ equal weights	0.457123	0.673284
CHARLS stroke	7 years	+ equal weights	0.457444	0.673284
CHARLS stroke	7 years	+ equal weights	0.457767	0.673284
CHARLS stroke	7 years	+ equal weights	0.458087	0.673284
CHARLS stroke	7 years	+ equal weights	0.458409	0.673284
CHARLS stroke	7 years	+ equal weights	0.458731	0.673284
CHARLS stroke	7 years	+ equal weights	0.459052	0.673284
CHARLS stroke	7 years	+ equal weights	0.459375	0.673284
CHARLS stroke	7 years	+ equal weights	0.459696	0.673284
CHARLS stroke	7 years	+ equal weights	0.460018	0.673284
CHARLS stroke	7 years	+ equal weights	0.460339	0.673284
CHARLS stroke	7 years	+ equal weights	0.46066	0.673284
CHARLS stroke	7 years	+ equal weights	0.460982	0.673284
CHARLS stroke	7 years	+ equal weights	0.461302	0.673284
CHARLS stroke	7 years	+ equal weights	0.461623	0.673284
CHARLS stroke	7 years	+ equal weights	0.461945	0.673284
CHARLS stroke	7 years	+ equal weights	0.462267	0.673284
CHARLS stroke	7 years	+ equal weights	0.462589	0.673284
CHARLS stroke	7 years	+ equal weights	0.462911	0.673284
CHARLS stroke	7 years	+ equal weights	0.463231	0.673284
CHARLS stroke	7 years	+ equal weights	0.463553	0.673284
CHARLS stroke	7 years	+ equal weights	0.463874	0.673284
CHARLS stroke	7 years	+ equal weights	0.464196	0.673284
CHARLS stroke	7 years	+ equal weights	0.464518	0.673284
CHARLS stroke	7 years	+ equal weights	0.464838	0.673284
CHARLS stroke	7 years	+ equal weights	0.46516	0.673284
CHARLS stroke	7 years	+ equal weights	0.465481	0.673284
CHARLS stroke	7 years	+ equal weights	0.465803	0.673284
CHARLS stroke	7 years	+ equal weights	0.466123	0.673284
CHARLS stroke	7 years	+ equal weights	0.466445	0.673284
CHARLS stroke	7 years	+ equal weights	0.466767	0.673284
CHARLS stroke	7 years	+ equal weights	0.467088	0.673284
CHARLS stroke	7 years	+ equal weights	0.467409	0.673284
CHARLS stroke	7 years	+ equal weights	0.467729	0.673284
CHARLS stroke	7 years	+ equal weights	0.468049	0.673284
CHARLS stroke	7 years	+ equal weights	0.46837	0.673284
CHARLS stroke	7 years	+ equal weights	0.468692	0.673284
CHARLS stroke	7 years	+ equal weights	0.468692	0.679236
CHARLS stroke	7 years	+ equal weights	0.469013	0.679236
CHARLS stroke	7 years	+ equal weights	0.469335	0.679236
CHARLS stroke	7 years	+ equal weights	0.469656	0.679236
CHARLS stroke	7 years	+ equal weights	0.469978	0.679236
CHARLS stroke	7 years	+ equal weights	0.4703	0.679236
CHARLS stroke	7 years	+ equal weights	0.470621	0.679236
CHARLS stroke	7 years	+ equal weights	0.470621	0.68519
CHARLS stroke	7 years	+ equal weights	0.470941	0.68519
CHARLS stroke	7 years	+ equal weights	0.471262	0.68519
CHARLS stroke	7 years	+ equal weights	0.471584	0.68519
CHARLS stroke	7 years	+ equal weights	0.471906	0.68519
CHARLS stroke	7 years	+ equal weights	0.472229	0.68519
CHARLS stroke	7 years	+ equal weights	0.47255	0.68519
CHARLS stroke	7 years	+ equal weights	0.472871	0.68519
CHARLS stroke	7 years	+ equal weights	0.473193	0.68519
CHARLS stroke	7 years	+ equal weights	0.473515	0.68519
CHARLS stroke	7 years	+ equal weights	0.473515	0.69115
CHARLS stroke	7 years	+ equal weights	0.473835	0.69115
CHARLS stroke	7 years	+ equal weights	0.474156	0.69115
CHARLS stroke	7 years	+ equal weights	0.474478	0.69115
CHARLS stroke	7 years	+ equal weights	0.4748	0.69115
CHARLS stroke	7 years	+ equal weights	0.475122	0.69115
CHARLS stroke	7 years	+ equal weights	0.475444	0.69115
CHARLS stroke	7 years	+ equal weights	0.475766	0.69115
CHARLS stroke	7 years	+ equal weights	0.476088	0.69115
CHARLS stroke	7 years	+ equal weights	0.476409	0.69115
CHARLS stroke	7 years	+ equal weights	0.476731	0.69115
CHARLS stroke	7 years	+ equal weights	0.477053	0.69115
CHARLS stroke	7 years	+ equal weights	0.477375	0.69115
CHARLS stroke	7 years	+ equal weights	0.477697	0.69115
CHARLS stroke	7 years	+ equal weights	0.478019	0.69115
CHARLS stroke	7 years	+ equal weights	0.478341	0.69115
CHARLS stroke	7 years	+ equal weights	0.478661	0.69115
CHARLS stroke	7 years	+ equal weights	0.478983	0.69115
CHARLS stroke	7 years	+ equal weights	0.479303	0.69115
CHARLS stroke	7 years	+ equal weights	0.479623	0.69115
CHARLS stroke	7 years	+ equal weights	0.479945	0.69115
CHARLS stroke	7 years	+ equal weights	0.480267	0.69115
CHARLS stroke	7 years	+ equal weights	0.480589	0.69115
CHARLS stroke	7 years	+ equal weights	0.480911	0.69115
CHARLS stroke	7 years	+ equal weights	0.481231	0.69115
CHARLS stroke	7 years	+ equal weights	0.481553	0.69115
CHARLS stroke	7 years	+ equal weights	0.481875	0.69115
CHARLS stroke	7 years	+ equal weights	0.482196	0.69115
CHARLS stroke	7 years	+ equal weights	0.482516	0.69115
CHARLS stroke	7 years	+ equal weights	0.482836	0.69115
CHARLS stroke	7 years	+ equal weights	0.483157	0.69115
CHARLS stroke	7 years	+ equal weights	0.483477	0.69115
CHARLS stroke	7 years	+ equal weights	0.483799	0.69115
CHARLS stroke	7 years	+ equal weights	0.484118	0.69115
CHARLS stroke	7 years	+ equal weights	0.48444	0.69115
CHARLS stroke	7 years	+ equal weights	0.484762	0.69115
CHARLS stroke	7 years	+ equal weights	0.485083	0.69115
CHARLS stroke	7 years	+ equal weights	0.485403	0.69115
CHARLS stroke	7 years	+ equal weights	0.485725	0.69115
CHARLS stroke	7 years	+ equal weights	0.486045	0.69115
CHARLS stroke	7 years	+ equal weights	0.486366	0.69115
CHARLS stroke	7 years	+ equal weights	0.486688	0.69115
CHARLS stroke	7 years	+ equal weights	0.487009	0.69115
CHARLS stroke	7 years	+ equal weights	0.48733	0.69115
CHARLS stroke	7 years	+ equal weights	0.487652	0.69115
CHARLS stroke	7 years	+ equal weights	0.487973	0.69115
CHARLS stroke	7 years	+ equal weights	0.488294	0.69115
CHARLS stroke	7 years	+ equal weights	0.488614	0.69115
CHARLS stroke	7 years	+ equal weights	0.488934	0.69115
CHARLS stroke	7 years	+ equal weights	0.488934	0.697102
CHARLS stroke	7 years	+ equal weights	0.489254	0.697102
CHARLS stroke	7 years	+ equal weights	0.489574	0.697102
CHARLS stroke	7 years	+ equal weights	0.489896	0.697102
CHARLS stroke	7 years	+ equal weights	0.490218	0.697102
CHARLS stroke	7 years	+ equal weights	0.49054	0.697102
CHARLS stroke	7 years	+ equal weights	0.490862	0.697102
CHARLS stroke	7 years	+ equal weights	0.491184	0.697102
CHARLS stroke	7 years	+ equal weights	0.491506	0.697102
CHARLS stroke	7 years	+ equal weights	0.491826	0.697102
CHARLS stroke	7 years	+ equal weights	0.491826	0.703325
CHARLS stroke	7 years	+ equal weights	0.492147	0.703325
CHARLS stroke	7 years	+ equal weights	0.492469	0.703325
CHARLS stroke	7 years	+ equal weights	0.492469	0.709285
CHARLS stroke	7 years	+ equal weights	0.492791	0.709285
CHARLS stroke	7 years	+ equal weights	0.493113	0.709285
CHARLS stroke	7 years	+ equal weights	0.493433	0.709285
CHARLS stroke	7 years	+ equal weights	0.493753	0.709285
CHARLS stroke	7 years	+ equal weights	0.494075	0.709285
CHARLS stroke	7 years	+ equal weights	0.494397	0.709285
CHARLS stroke	7 years	+ equal weights	0.494397	0.715239
CHARLS stroke	7 years	+ equal weights	0.494719	0.715239
CHARLS stroke	7 years	+ equal weights	0.495041	0.715239
CHARLS stroke	7 years	+ equal weights	0.495361	0.715239
CHARLS stroke	7 years	+ equal weights	0.495361	0.721191
CHARLS stroke	7 years	+ equal weights	0.495681	0.721191
CHARLS stroke	7 years	+ equal weights	0.496003	0.721191
CHARLS stroke	7 years	+ equal weights	0.496324	0.721191
CHARLS stroke	7 years	+ equal weights	0.496645	0.721191
CHARLS stroke	7 years	+ equal weights	0.496967	0.721191
CHARLS stroke	7 years	+ equal weights	0.497287	0.721191
CHARLS stroke	7 years	+ equal weights	0.49761	0.721191
CHARLS stroke	7 years	+ equal weights	0.497929	0.721191
CHARLS stroke	7 years	+ equal weights	0.498251	0.721191
CHARLS stroke	7 years	+ equal weights	0.498573	0.721191
CHARLS stroke	7 years	+ equal weights	0.498896	0.721191
CHARLS stroke	7 years	+ equal weights	0.499218	0.721191
CHARLS stroke	7 years	+ equal weights	0.49954	0.721191
CHARLS stroke	7 years	+ equal weights	0.49986	0.721191
CHARLS stroke	7 years	+ equal weights	0.500183	0.721191
CHARLS stroke	7 years	+ equal weights	0.500503	0.721191
CHARLS stroke	7 years	+ equal weights	0.500825	0.721191
CHARLS stroke	7 years	+ equal weights	0.501145	0.721191
CHARLS stroke	7 years	+ equal weights	0.501467	0.721191
CHARLS stroke	7 years	+ equal weights	0.501786	0.721191
CHARLS stroke	7 years	+ equal weights	0.502109	0.721191
CHARLS stroke	7 years	+ equal weights	0.502428	0.721191
CHARLS stroke	7 years	+ equal weights	0.502751	0.721191
CHARLS stroke	7 years	+ equal weights	0.503072	0.721191
CHARLS stroke	7 years	+ equal weights	0.503394	0.721191
CHARLS stroke	7 years	+ equal weights	0.503394	0.727383
CHARLS stroke	7 years	+ equal weights	0.503715	0.727383
CHARLS stroke	7 years	+ equal weights	0.504036	0.727383
CHARLS stroke	7 years	+ equal weights	0.504357	0.727383
CHARLS stroke	7 years	+ equal weights	0.504677	0.727383
CHARLS stroke	7 years	+ equal weights	0.504999	0.727383
CHARLS stroke	7 years	+ equal weights	0.505321	0.727383
CHARLS stroke	7 years	+ equal weights	0.505642	0.727383
CHARLS stroke	7 years	+ equal weights	0.505964	0.727383
CHARLS stroke	7 years	+ equal weights	0.506284	0.727383
CHARLS stroke	7 years	+ equal weights	0.506604	0.727383
CHARLS stroke	7 years	+ equal weights	0.506925	0.727383
CHARLS stroke	7 years	+ equal weights	0.507246	0.727383
CHARLS stroke	7 years	+ equal weights	0.507566	0.727383
CHARLS stroke	7 years	+ equal weights	0.507887	0.727383
CHARLS stroke	7 years	+ equal weights	0.508207	0.727383
CHARLS stroke	7 years	+ equal weights	0.508528	0.727383
CHARLS stroke	7 years	+ equal weights	0.508849	0.727383
CHARLS stroke	7 years	+ equal weights	0.50917	0.727383
CHARLS stroke	7 years	+ equal weights	0.509491	0.727383
CHARLS stroke	7 years	+ equal weights	0.509812	0.727383
CHARLS stroke	7 years	+ equal weights	0.510133	0.727383
CHARLS stroke	7 years	+ equal weights	0.510453	0.727383
CHARLS stroke	7 years	+ equal weights	0.510775	0.727383
CHARLS stroke	7 years	+ equal weights	0.511095	0.727383
CHARLS stroke	7 years	+ equal weights	0.511417	0.727383
CHARLS stroke	7 years	+ equal weights	0.511739	0.727383
CHARLS stroke	7 years	+ equal weights	0.512061	0.727383
CHARLS stroke	7 years	+ equal weights	0.512061	0.733574
CHARLS stroke	7 years	+ equal weights	0.512382	0.733574
CHARLS stroke	7 years	+ equal weights	0.512704	0.733574
CHARLS stroke	7 years	+ equal weights	0.513026	0.733574
CHARLS stroke	7 years	+ equal weights	0.513348	0.733574
CHARLS stroke	7 years	+ equal weights	0.51367	0.733574
CHARLS stroke	7 years	+ equal weights	0.513992	0.733574
CHARLS stroke	7 years	+ equal weights	0.514314	0.733574
CHARLS stroke	7 years	+ equal weights	0.514634	0.733574
CHARLS stroke	7 years	+ equal weights	0.514956	0.733574
CHARLS stroke	7 years	+ equal weights	0.515278	0.733574
CHARLS stroke	7 years	+ equal weights	0.515599	0.733574
CHARLS stroke	7 years	+ equal weights	0.51592	0.733574
CHARLS stroke	7 years	+ equal weights	0.516242	0.733574
CHARLS stroke	7 years	+ equal weights	0.516564	0.733574
CHARLS stroke	7 years	+ equal weights	0.516884	0.733574
CHARLS stroke	7 years	+ equal weights	0.517207	0.733574
CHARLS stroke	7 years	+ equal weights	0.517207	0.739529
CHARLS stroke	7 years	+ equal weights	0.517528	0.739529
CHARLS stroke	7 years	+ equal weights	0.51785	0.739529
CHARLS stroke	7 years	+ equal weights	0.518172	0.739529
CHARLS stroke	7 years	+ equal weights	0.518494	0.739529
CHARLS stroke	7 years	+ equal weights	0.518815	0.739529
CHARLS stroke	7 years	+ equal weights	0.519135	0.739529
CHARLS stroke	7 years	+ equal weights	0.519456	0.739529
CHARLS stroke	7 years	+ equal weights	0.519778	0.739529
CHARLS stroke	7 years	+ equal weights	0.519778	0.74548
CHARLS stroke	7 years	+ equal weights	0.520099	0.74548
CHARLS stroke	7 years	+ equal weights	0.52042	0.74548
CHARLS stroke	7 years	+ equal weights	0.520741	0.74548
CHARLS stroke	7 years	+ equal weights	0.521062	0.74548
CHARLS stroke	7 years	+ equal weights	0.521384	0.74548
CHARLS stroke	7 years	+ equal weights	0.521704	0.74548
CHARLS stroke	7 years	+ equal weights	0.522024	0.74548
CHARLS stroke	7 years	+ equal weights	0.522345	0.74548
CHARLS stroke	7 years	+ equal weights	0.522665	0.74548
CHARLS stroke	7 years	+ equal weights	0.522987	0.74548
CHARLS stroke	7 years	+ equal weights	0.523309	0.74548
CHARLS stroke	7 years	+ equal weights	0.523629	0.74548
CHARLS stroke	7 years	+ equal weights	0.523949	0.74548
CHARLS stroke	7 years	+ equal weights	0.524272	0.74548
CHARLS stroke	7 years	+ equal weights	0.524594	0.74548
CHARLS stroke	7 years	+ equal weights	0.524914	0.74548
CHARLS stroke	7 years	+ equal weights	0.525236	0.74548
CHARLS stroke	7 years	+ equal weights	0.525558	0.74548
CHARLS stroke	7 years	+ equal weights	0.52588	0.74548
CHARLS stroke	7 years	+ equal weights	0.5262	0.74548
CHARLS stroke	7 years	+ equal weights	0.526521	0.74548
CHARLS stroke	7 years	+ equal weights	0.526843	0.74548
CHARLS stroke	7 years	+ equal weights	0.526843	0.751672
CHARLS stroke	7 years	+ equal weights	0.527165	0.751672
CHARLS stroke	7 years	+ equal weights	0.527486	0.751672
CHARLS stroke	7 years	+ equal weights	0.527808	0.751672
CHARLS stroke	7 years	+ equal weights	0.52813	0.751672
CHARLS stroke	7 years	+ equal weights	0.528451	0.751672
CHARLS stroke	7 years	+ equal weights	0.528773	0.751672
CHARLS stroke	7 years	+ equal weights	0.529094	0.751672
CHARLS stroke	7 years	+ equal weights	0.529414	0.751672
CHARLS stroke	7 years	+ equal weights	0.529736	0.751672
CHARLS stroke	7 years	+ equal weights	0.530058	0.751672
CHARLS stroke	7 years	+ equal weights	0.530379	0.751672
CHARLS stroke	7 years	+ equal weights	0.530379	0.757864
CHARLS stroke	7 years	+ equal weights	0.5307	0.757864
CHARLS stroke	7 years	+ equal weights	0.531022	0.757864
CHARLS stroke	7 years	+ equal weights	0.531342	0.757864
CHARLS stroke	7 years	+ equal weights	0.531342	0.763818
CHARLS stroke	7 years	+ equal weights	0.531663	0.763818
CHARLS stroke	7 years	+ equal weights	0.531985	0.763818
CHARLS stroke	7 years	+ equal weights	0.532307	0.763818
CHARLS stroke	7 years	+ equal weights	0.532627	0.763818
CHARLS stroke	7 years	+ equal weights	0.532949	0.763818
CHARLS stroke	7 years	+ equal weights	0.533271	0.763818
CHARLS stroke	7 years	+ equal weights	0.533594	0.763818
CHARLS stroke	7 years	+ equal weights	0.533913	0.763818
CHARLS stroke	7 years	+ equal weights	0.534235	0.763818
CHARLS stroke	7 years	+ equal weights	0.534556	0.763818
CHARLS stroke	7 years	+ equal weights	0.534878	0.763818
CHARLS stroke	7 years	+ equal weights	0.535198	0.763818
CHARLS stroke	7 years	+ equal weights	0.535198	0.770009
CHARLS stroke	7 years	+ equal weights	0.53552	0.770009
CHARLS stroke	7 years	+ equal weights	0.535842	0.770009
CHARLS stroke	7 years	+ equal weights	0.536164	0.770009
CHARLS stroke	7 years	+ equal weights	0.536486	0.770009
CHARLS stroke	7 years	+ equal weights	0.536808	0.770009
CHARLS stroke	7 years	+ equal weights	0.536808	0.775961
CHARLS stroke	7 years	+ equal weights	0.536808	0.781922
CHARLS stroke	7 years	+ equal weights	0.53713	0.781922
CHARLS stroke	7 years	+ equal weights	0.537451	0.781922
CHARLS stroke	7 years	+ equal weights	0.537773	0.781922
CHARLS stroke	7 years	+ equal weights	0.538095	0.781922
CHARLS stroke	7 years	+ equal weights	0.538417	0.781922
CHARLS stroke	7 years	+ equal weights	0.538739	0.781922
CHARLS stroke	7 years	+ equal weights	0.539061	0.781922
CHARLS stroke	7 years	+ equal weights	0.539383	0.781922
CHARLS stroke	7 years	+ equal weights	0.539703	0.781922
CHARLS stroke	7 years	+ equal weights	0.540025	0.781922
CHARLS stroke	7 years	+ equal weights	0.540347	0.781922
CHARLS stroke	7 years	+ equal weights	0.540669	0.781922
CHARLS stroke	7 years	+ equal weights	0.540669	0.787882
CHARLS stroke	7 years	+ equal weights	0.540989	0.787882
CHARLS stroke	7 years	+ equal weights	0.541311	0.787882
CHARLS stroke	7 years	+ equal weights	0.541631	0.787882
CHARLS stroke	7 years	+ equal weights	0.541952	0.787882
CHARLS stroke	7 years	+ equal weights	0.542273	0.787882
CHARLS stroke	7 years	+ equal weights	0.542594	0.787882
CHARLS stroke	7 years	+ equal weights	0.542916	0.787882
CHARLS stroke	7 years	+ equal weights	0.543238	0.787882
CHARLS stroke	7 years	+ equal weights	0.54356	0.787882
CHARLS stroke	7 years	+ equal weights	0.543882	0.787882
CHARLS stroke	7 years	+ equal weights	0.544202	0.787882
CHARLS stroke	7 years	+ equal weights	0.544524	0.787882
CHARLS stroke	7 years	+ equal weights	0.544845	0.787882
CHARLS stroke	7 years	+ equal weights	0.545166	0.787882
CHARLS stroke	7 years	+ equal weights	0.545487	0.787882
CHARLS stroke	7 years	+ equal weights	0.545809	0.787882
CHARLS stroke	7 years	+ equal weights	0.546129	0.787882
CHARLS stroke	7 years	+ equal weights	0.54645	0.787882
CHARLS stroke	7 years	+ equal weights	0.546771	0.787882
CHARLS stroke	7 years	+ equal weights	0.547092	0.787882
CHARLS stroke	7 years	+ equal weights	0.547412	0.787882
CHARLS stroke	7 years	+ equal weights	0.547732	0.787882
CHARLS stroke	7 years	+ equal weights	0.548054	0.787882
CHARLS stroke	7 years	+ equal weights	0.548376	0.787882
CHARLS stroke	7 years	+ equal weights	0.548697	0.787882
CHARLS stroke	7 years	+ equal weights	0.549018	0.787882
CHARLS stroke	7 years	+ equal weights	0.549339	0.787882
CHARLS stroke	7 years	+ equal weights	0.549661	0.787882
CHARLS stroke	7 years	+ equal weights	0.549982	0.787882
CHARLS stroke	7 years	+ equal weights	0.550303	0.787882
CHARLS stroke	7 years	+ equal weights	0.550625	0.787882
CHARLS stroke	7 years	+ equal weights	0.550947	0.787882
CHARLS stroke	7 years	+ equal weights	0.551269	0.787882
CHARLS stroke	7 years	+ equal weights	0.551591	0.787882
CHARLS stroke	7 years	+ equal weights	0.551913	0.787882
CHARLS stroke	7 years	+ equal weights	0.552234	0.787882
CHARLS stroke	7 years	+ equal weights	0.552557	0.787882
CHARLS stroke	7 years	+ equal weights	0.552879	0.787882
CHARLS stroke	7 years	+ equal weights	0.553199	0.787882
CHARLS stroke	7 years	+ equal weights	0.553519	0.787882
CHARLS stroke	7 years	+ equal weights	0.55384	0.787882
CHARLS stroke	7 years	+ equal weights	0.554161	0.787882
CHARLS stroke	7 years	+ equal weights	0.554481	0.787882
CHARLS stroke	7 years	+ equal weights	0.554803	0.787882
CHARLS stroke	7 years	+ equal weights	0.555124	0.787882
CHARLS stroke	7 years	+ equal weights	0.555444	0.787882
CHARLS stroke	7 years	+ equal weights	0.555765	0.787882
CHARLS stroke	7 years	+ equal weights	0.556085	0.787882
CHARLS stroke	7 years	+ equal weights	0.556408	0.787882
CHARLS stroke	7 years	+ equal weights	0.556728	0.787882
CHARLS stroke	7 years	+ equal weights	0.557048	0.787882
CHARLS stroke	7 years	+ equal weights	0.55737	0.787882
CHARLS stroke	7 years	+ equal weights	0.557691	0.787882
CHARLS stroke	7 years	+ equal weights	0.558013	0.787882
CHARLS stroke	7 years	+ equal weights	0.558335	0.787882
CHARLS stroke	7 years	+ equal weights	0.558656	0.787882
CHARLS stroke	7 years	+ equal weights	0.558978	0.787882
CHARLS stroke	7 years	+ equal weights	0.559299	0.787882
CHARLS stroke	7 years	+ equal weights	0.559621	0.787882
CHARLS stroke	7 years	+ equal weights	0.559943	0.787882
CHARLS stroke	7 years	+ equal weights	0.560265	0.787882
CHARLS stroke	7 years	+ equal weights	0.560587	0.787882
CHARLS stroke	7 years	+ equal weights	0.560907	0.787882
CHARLS stroke	7 years	+ equal weights	0.561227	0.787882
CHARLS stroke	7 years	+ equal weights	0.561549	0.787882
CHARLS stroke	7 years	+ equal weights	0.561871	0.787882
CHARLS stroke	7 years	+ equal weights	0.562191	0.787882
CHARLS stroke	7 years	+ equal weights	0.562513	0.787882
CHARLS stroke	7 years	+ equal weights	0.562832	0.787882
CHARLS stroke	7 years	+ equal weights	0.563155	0.787882
CHARLS stroke	7 years	+ equal weights	0.563476	0.787882
CHARLS stroke	7 years	+ equal weights	0.563796	0.787882
CHARLS stroke	7 years	+ equal weights	0.564116	0.787882
CHARLS stroke	7 years	+ equal weights	0.564438	0.787882
CHARLS stroke	7 years	+ equal weights	0.56476	0.787882
CHARLS stroke	7 years	+ equal weights	0.56476	0.794073
CHARLS stroke	7 years	+ equal weights	0.565082	0.794073
CHARLS stroke	7 years	+ equal weights	0.565403	0.794073
CHARLS stroke	7 years	+ equal weights	0.565724	0.794073
CHARLS stroke	7 years	+ equal weights	0.566044	0.794073
CHARLS stroke	7 years	+ equal weights	0.566366	0.794073
CHARLS stroke	7 years	+ equal weights	0.566687	0.794073
CHARLS stroke	7 years	+ equal weights	0.567007	0.794073
CHARLS stroke	7 years	+ equal weights	0.567329	0.794073
CHARLS stroke	7 years	+ equal weights	0.56765	0.794073
CHARLS stroke	7 years	+ equal weights	0.567971	0.794073
CHARLS stroke	7 years	+ equal weights	0.568292	0.794073
CHARLS stroke	7 years	+ equal weights	0.568612	0.794073
CHARLS stroke	7 years	+ equal weights	0.568934	0.794073
CHARLS stroke	7 years	+ equal weights	0.569256	0.794073
CHARLS stroke	7 years	+ equal weights	0.569578	0.794073
CHARLS stroke	7 years	+ equal weights	0.569898	0.794073
CHARLS stroke	7 years	+ equal weights	0.570218	0.794073
CHARLS stroke	7 years	+ equal weights	0.570539	0.794073
CHARLS stroke	7 years	+ equal weights	0.57086	0.794073
CHARLS stroke	7 years	+ equal weights	0.571182	0.794073
CHARLS stroke	7 years	+ equal weights	0.571182	0.800033
CHARLS stroke	7 years	+ equal weights	0.571503	0.800033
CHARLS stroke	7 years	+ equal weights	0.571825	0.800033
CHARLS stroke	7 years	+ equal weights	0.572147	0.800033
CHARLS stroke	7 years	+ equal weights	0.572467	0.800033
CHARLS stroke	7 years	+ equal weights	0.572787	0.800033
CHARLS stroke	7 years	+ equal weights	0.573109	0.800033
CHARLS stroke	7 years	+ equal weights	0.57343	0.800033
CHARLS stroke	7 years	+ equal weights	0.573752	0.800033
CHARLS stroke	7 years	+ equal weights	0.574072	0.800033
CHARLS stroke	7 years	+ equal weights	0.574394	0.800033
CHARLS stroke	7 years	+ equal weights	0.574716	0.800033
CHARLS stroke	7 years	+ equal weights	0.575038	0.800033
CHARLS stroke	7 years	+ equal weights	0.57536	0.800033
CHARLS stroke	7 years	+ equal weights	0.57568	0.800033
CHARLS stroke	7 years	+ equal weights	0.576	0.800033
CHARLS stroke	7 years	+ equal weights	0.576321	0.800033
CHARLS stroke	7 years	+ equal weights	0.576642	0.800033
CHARLS stroke	7 years	+ equal weights	0.576964	0.800033
CHARLS stroke	7 years	+ equal weights	0.577286	0.800033
CHARLS stroke	7 years	+ equal weights	0.577606	0.800033
CHARLS stroke	7 years	+ equal weights	0.577928	0.800033
CHARLS stroke	7 years	+ equal weights	0.57825	0.800033
CHARLS stroke	7 years	+ equal weights	0.578571	0.800033
CHARLS stroke	7 years	+ equal weights	0.578894	0.800033
CHARLS stroke	7 years	+ equal weights	0.579214	0.800033
CHARLS stroke	7 years	+ equal weights	0.579536	0.800033
CHARLS stroke	7 years	+ equal weights	0.579857	0.800033
CHARLS stroke	7 years	+ equal weights	0.580177	0.800033
CHARLS stroke	7 years	+ equal weights	0.580497	0.800033
CHARLS stroke	7 years	+ equal weights	0.580819	0.800033
CHARLS stroke	7 years	+ equal weights	0.581141	0.800033
CHARLS stroke	7 years	+ equal weights	0.581462	0.800033
CHARLS stroke	7 years	+ equal weights	0.581784	0.800033
CHARLS stroke	7 years	+ equal weights	0.582105	0.800033
CHARLS stroke	7 years	+ equal weights	0.582425	0.800033
CHARLS stroke	7 years	+ equal weights	0.582747	0.800033
CHARLS stroke	7 years	+ equal weights	0.583069	0.800033
CHARLS stroke	7 years	+ equal weights	0.58339	0.800033
CHARLS stroke	7 years	+ equal weights	0.58371	0.800033
CHARLS stroke	7 years	+ equal weights	0.58403	0.800033
CHARLS stroke	7 years	+ equal weights	0.58403	0.805985
CHARLS stroke	7 years	+ equal weights	0.584351	0.805985
CHARLS stroke	7 years	+ equal weights	0.584673	0.805985
CHARLS stroke	7 years	+ equal weights	0.584995	0.805985
CHARLS stroke	7 years	+ equal weights	0.585317	0.805985
CHARLS stroke	7 years	+ equal weights	0.585638	0.805985
CHARLS stroke	7 years	+ equal weights	0.585958	0.805985
CHARLS stroke	7 years	+ equal weights	0.586279	0.805985
CHARLS stroke	7 years	+ equal weights	0.5866	0.805985
CHARLS stroke	7 years	+ equal weights	0.586923	0.805985
CHARLS stroke	7 years	+ equal weights	0.587244	0.805985
CHARLS stroke	7 years	+ equal weights	0.587244	0.812191
CHARLS stroke	7 years	+ equal weights	0.587566	0.812191
CHARLS stroke	7 years	+ equal weights	0.587888	0.812191
CHARLS stroke	7 years	+ equal weights	0.58821	0.812191
CHARLS stroke	7 years	+ equal weights	0.588532	0.812191
CHARLS stroke	7 years	+ equal weights	0.588854	0.812191
CHARLS stroke	7 years	+ equal weights	0.589174	0.812191
CHARLS stroke	7 years	+ equal weights	0.589174	0.818143
CHARLS stroke	7 years	+ equal weights	0.589496	0.818143
CHARLS stroke	7 years	+ equal weights	0.589818	0.818143
CHARLS stroke	7 years	+ equal weights	0.590139	0.818143
CHARLS stroke	7 years	+ equal weights	0.59046	0.818143
CHARLS stroke	7 years	+ equal weights	0.590782	0.818143
CHARLS stroke	7 years	+ equal weights	0.591104	0.818143
CHARLS stroke	7 years	+ equal weights	0.591424	0.818143
CHARLS stroke	7 years	+ equal weights	0.591745	0.818143
CHARLS stroke	7 years	+ equal weights	0.592067	0.818143
CHARLS stroke	7 years	+ equal weights	0.592389	0.818143
CHARLS stroke	7 years	+ equal weights	0.592711	0.818143
CHARLS stroke	7 years	+ equal weights	0.593033	0.818143
CHARLS stroke	7 years	+ equal weights	0.593353	0.818143
CHARLS stroke	7 years	+ equal weights	0.593675	0.818143
CHARLS stroke	7 years	+ equal weights	0.593996	0.818143
CHARLS stroke	7 years	+ equal weights	0.594319	0.818143
CHARLS stroke	7 years	+ equal weights	0.594641	0.818143
CHARLS stroke	7 years	+ equal weights	0.594962	0.818143
CHARLS stroke	7 years	+ equal weights	0.595282	0.818143
CHARLS stroke	7 years	+ equal weights	0.595602	0.818143
CHARLS stroke	7 years	+ equal weights	0.595922	0.818143
CHARLS stroke	7 years	+ equal weights	0.596244	0.818143
CHARLS stroke	7 years	+ equal weights	0.596563	0.818143
CHARLS stroke	7 years	+ equal weights	0.596885	0.818143
CHARLS stroke	7 years	+ equal weights	0.597206	0.818143
CHARLS stroke	7 years	+ equal weights	0.597526	0.818143
CHARLS stroke	7 years	+ equal weights	0.597848	0.818143
CHARLS stroke	7 years	+ equal weights	0.59817	0.818143
CHARLS stroke	7 years	+ equal weights	0.59849	0.818143
CHARLS stroke	7 years	+ equal weights	0.59881	0.818143
CHARLS stroke	7 years	+ equal weights	0.599133	0.818143
CHARLS stroke	7 years	+ equal weights	0.599455	0.818143
CHARLS stroke	7 years	+ equal weights	0.599776	0.818143
CHARLS stroke	7 years	+ equal weights	0.600098	0.818143
CHARLS stroke	7 years	+ equal weights	0.60042	0.818143
CHARLS stroke	7 years	+ equal weights	0.60074	0.818143
CHARLS stroke	7 years	+ equal weights	0.60106	0.818143
CHARLS stroke	7 years	+ equal weights	0.601381	0.818143
CHARLS stroke	7 years	+ equal weights	0.601703	0.818143
CHARLS stroke	7 years	+ equal weights	0.602024	0.818143
CHARLS stroke	7 years	+ equal weights	0.602346	0.818143
CHARLS stroke	7 years	+ equal weights	0.602346	0.824377
CHARLS stroke	7 years	+ equal weights	0.602668	0.824377
CHARLS stroke	7 years	+ equal weights	0.602989	0.824377
CHARLS stroke	7 years	+ equal weights	0.603311	0.824377
CHARLS stroke	7 years	+ equal weights	0.603632	0.824377
CHARLS stroke	7 years	+ equal weights	0.603955	0.824377
CHARLS stroke	7 years	+ equal weights	0.604274	0.824377
CHARLS stroke	7 years	+ equal weights	0.604596	0.824377
CHARLS stroke	7 years	+ equal weights	0.604918	0.824377
CHARLS stroke	7 years	+ equal weights	0.60524	0.824377
CHARLS stroke	7 years	+ equal weights	0.60556	0.824377
CHARLS stroke	7 years	+ equal weights	0.605881	0.824377
CHARLS stroke	7 years	+ equal weights	0.606202	0.824377
CHARLS stroke	7 years	+ equal weights	0.606522	0.824377
CHARLS stroke	7 years	+ equal weights	0.606842	0.824377
CHARLS stroke	7 years	+ equal weights	0.607164	0.824377
CHARLS stroke	7 years	+ equal weights	0.607484	0.824377
CHARLS stroke	7 years	+ equal weights	0.607806	0.824377
CHARLS stroke	7 years	+ equal weights	0.608127	0.824377
CHARLS stroke	7 years	+ equal weights	0.608449	0.824377
CHARLS stroke	7 years	+ equal weights	0.608771	0.824377
CHARLS stroke	7 years	+ equal weights	0.608771	0.830329
CHARLS stroke	7 years	+ equal weights	0.609092	0.830329
CHARLS stroke	7 years	+ equal weights	0.609412	0.830329
CHARLS stroke	7 years	+ equal weights	0.609733	0.830329
CHARLS stroke	7 years	+ equal weights	0.610054	0.830329
CHARLS stroke	7 years	+ equal weights	0.610374	0.830329
CHARLS stroke	7 years	+ equal weights	0.610696	0.830329
CHARLS stroke	7 years	+ equal weights	0.611017	0.830329
CHARLS stroke	7 years	+ equal weights	0.611339	0.830329
CHARLS stroke	7 years	+ equal weights	0.611661	0.830329
CHARLS stroke	7 years	+ equal weights	0.611983	0.830329
CHARLS stroke	7 years	+ equal weights	0.612305	0.830329
CHARLS stroke	7 years	+ equal weights	0.612626	0.830329
CHARLS stroke	7 years	+ equal weights	0.612947	0.830329
CHARLS stroke	7 years	+ equal weights	0.613269	0.830329
CHARLS stroke	7 years	+ equal weights	0.61359	0.830329
CHARLS stroke	7 years	+ equal weights	0.613912	0.830329
CHARLS stroke	7 years	+ equal weights	0.614234	0.830329
CHARLS stroke	7 years	+ equal weights	0.614555	0.830329
CHARLS stroke	7 years	+ equal weights	0.614875	0.830329
CHARLS stroke	7 years	+ equal weights	0.615197	0.830329
CHARLS stroke	7 years	+ equal weights	0.615518	0.830329
CHARLS stroke	7 years	+ equal weights	0.615841	0.830329
CHARLS stroke	7 years	+ equal weights	0.616161	0.830329
CHARLS stroke	7 years	+ equal weights	0.616483	0.830329
CHARLS stroke	7 years	+ equal weights	0.616805	0.830329
CHARLS stroke	7 years	+ equal weights	0.617127	0.830329
CHARLS stroke	7 years	+ equal weights	0.617449	0.830329
CHARLS stroke	7 years	+ equal weights	0.617771	0.830329
CHARLS stroke	7 years	+ equal weights	0.618092	0.830329
CHARLS stroke	7 years	+ equal weights	0.618413	0.830329
CHARLS stroke	7 years	+ equal weights	0.618733	0.830329
CHARLS stroke	7 years	+ equal weights	0.619054	0.830329
CHARLS stroke	7 years	+ equal weights	0.619376	0.830329
CHARLS stroke	7 years	+ equal weights	0.619698	0.830329
CHARLS stroke	7 years	+ equal weights	0.620018	0.830329
CHARLS stroke	7 years	+ equal weights	0.620338	0.830329
CHARLS stroke	7 years	+ equal weights	0.620659	0.830329
CHARLS stroke	7 years	+ equal weights	0.62098	0.830329
CHARLS stroke	7 years	+ equal weights	0.6213	0.830329
CHARLS stroke	7 years	+ equal weights	0.621622	0.830329
CHARLS stroke	7 years	+ equal weights	0.621944	0.830329
CHARLS stroke	7 years	+ equal weights	0.622265	0.830329
CHARLS stroke	7 years	+ equal weights	0.622587	0.830329
CHARLS stroke	7 years	+ equal weights	0.622909	0.830329
CHARLS stroke	7 years	+ equal weights	0.623231	0.830329
CHARLS stroke	7 years	+ equal weights	0.623552	0.830329
CHARLS stroke	7 years	+ equal weights	0.623874	0.830329
CHARLS stroke	7 years	+ equal weights	0.624196	0.830329
CHARLS stroke	7 years	+ equal weights	0.624516	0.830329
CHARLS stroke	7 years	+ equal weights	0.624838	0.830329
CHARLS stroke	7 years	+ equal weights	0.62516	0.830329
CHARLS stroke	7 years	+ equal weights	0.625482	0.830329
CHARLS stroke	7 years	+ equal weights	0.625803	0.830329
CHARLS stroke	7 years	+ equal weights	0.626123	0.830329
CHARLS stroke	7 years	+ equal weights	0.626443	0.830329
CHARLS stroke	7 years	+ equal weights	0.626765	0.830329
CHARLS stroke	7 years	+ equal weights	0.627087	0.830329
CHARLS stroke	7 years	+ equal weights	0.627407	0.830329
CHARLS stroke	7 years	+ equal weights	0.627729	0.830329
CHARLS stroke	7 years	+ equal weights	0.62805	0.830329
CHARLS stroke	7 years	+ equal weights	0.628372	0.830329
CHARLS stroke	7 years	+ equal weights	0.628693	0.830329
CHARLS stroke	7 years	+ equal weights	0.629013	0.830329
CHARLS stroke	7 years	+ equal weights	0.629335	0.830329
CHARLS stroke	7 years	+ equal weights	0.629657	0.830329
CHARLS stroke	7 years	+ equal weights	0.629978	0.830329
CHARLS stroke	7 years	+ equal weights	0.6303	0.830329
CHARLS stroke	7 years	+ equal weights	0.630622	0.830329
CHARLS stroke	7 years	+ equal weights	0.630942	0.830329
CHARLS stroke	7 years	+ equal weights	0.631263	0.830329
CHARLS stroke	7 years	+ equal weights	0.631583	0.830329
CHARLS stroke	7 years	+ equal weights	0.631905	0.830329
CHARLS stroke	7 years	+ equal weights	0.632226	0.830329
CHARLS stroke	7 years	+ equal weights	0.632548	0.830329
CHARLS stroke	7 years	+ equal weights	0.632869	0.830329
CHARLS stroke	7 years	+ equal weights	0.633191	0.830329
CHARLS stroke	7 years	+ equal weights	0.633512	0.830329
CHARLS stroke	7 years	+ equal weights	0.633834	0.830329
CHARLS stroke	7 years	+ equal weights	0.634156	0.830329
CHARLS stroke	7 years	+ equal weights	0.634477	0.830329
CHARLS stroke	7 years	+ equal weights	0.634798	0.830329
CHARLS stroke	7 years	+ equal weights	0.635118	0.830329
CHARLS stroke	7 years	+ equal weights	0.63544	0.830329
CHARLS stroke	7 years	+ equal weights	0.635761	0.830329
CHARLS stroke	7 years	+ equal weights	0.636083	0.830329
CHARLS stroke	7 years	+ equal weights	0.636404	0.830329
CHARLS stroke	7 years	+ equal weights	0.636726	0.830329
CHARLS stroke	7 years	+ equal weights	0.637046	0.830329
CHARLS stroke	7 years	+ equal weights	0.637367	0.830329
CHARLS stroke	7 years	+ equal weights	0.637688	0.830329
CHARLS stroke	7 years	+ equal weights	0.63801	0.830329
CHARLS stroke	7 years	+ equal weights	0.638332	0.830329
CHARLS stroke	7 years	+ equal weights	0.638654	0.830329
CHARLS stroke	7 years	+ equal weights	0.638976	0.830329
CHARLS stroke	7 years	+ equal weights	0.639297	0.830329
CHARLS stroke	7 years	+ equal weights	0.639619	0.830329
CHARLS stroke	7 years	+ equal weights	0.639941	0.830329
CHARLS stroke	7 years	+ equal weights	0.640262	0.830329
CHARLS stroke	7 years	+ equal weights	0.640582	0.830329
CHARLS stroke	7 years	+ equal weights	0.640903	0.830329
CHARLS stroke	7 years	+ equal weights	0.641225	0.830329
CHARLS stroke	7 years	+ equal weights	0.641547	0.830329
CHARLS stroke	7 years	+ equal weights	0.641869	0.830329
CHARLS stroke	7 years	+ equal weights	0.642191	0.830329
CHARLS stroke	7 years	+ equal weights	0.642512	0.830329
CHARLS stroke	7 years	+ equal weights	0.642832	0.830329
CHARLS stroke	7 years	+ equal weights	0.643152	0.830329
CHARLS stroke	7 years	+ equal weights	0.643473	0.830329
CHARLS stroke	7 years	+ equal weights	0.643793	0.830329
CHARLS stroke	7 years	+ equal weights	0.644115	0.830329
CHARLS stroke	7 years	+ equal weights	0.644437	0.830329
CHARLS stroke	7 years	+ equal weights	0.644437	0.836563
CHARLS stroke	7 years	+ equal weights	0.644758	0.836563
CHARLS stroke	7 years	+ equal weights	0.64508	0.836563
CHARLS stroke	7 years	+ equal weights	0.645402	0.836563
CHARLS stroke	7 years	+ equal weights	0.645723	0.836563
CHARLS stroke	7 years	+ equal weights	0.646044	0.836563
CHARLS stroke	7 years	+ equal weights	0.646365	0.836563
CHARLS stroke	7 years	+ equal weights	0.646685	0.836563
CHARLS stroke	7 years	+ equal weights	0.647006	0.836563
CHARLS stroke	7 years	+ equal weights	0.647328	0.836563
CHARLS stroke	7 years	+ equal weights	0.647648	0.836563
CHARLS stroke	7 years	+ equal weights	0.647969	0.836563
CHARLS stroke	7 years	+ equal weights	0.648289	0.836563
CHARLS stroke	7 years	+ equal weights	0.648611	0.836563
CHARLS stroke	7 years	+ equal weights	0.648933	0.836563
CHARLS stroke	7 years	+ equal weights	0.649253	0.836563
CHARLS stroke	7 years	+ equal weights	0.649573	0.836563
CHARLS stroke	7 years	+ equal weights	0.649895	0.836563
CHARLS stroke	7 years	+ equal weights	0.650217	0.836563
CHARLS stroke	7 years	+ equal weights	0.650539	0.836563
CHARLS stroke	7 years	+ equal weights	0.650861	0.836563
CHARLS stroke	7 years	+ equal weights	0.651181	0.836563
CHARLS stroke	7 years	+ equal weights	0.651501	0.836563
CHARLS stroke	7 years	+ equal weights	0.651823	0.836563
CHARLS stroke	7 years	+ equal weights	0.652145	0.836563
CHARLS stroke	7 years	+ equal weights	0.652467	0.836563
CHARLS stroke	7 years	+ equal weights	0.652789	0.836563
CHARLS stroke	7 years	+ equal weights	0.65311	0.836563
CHARLS stroke	7 years	+ equal weights	0.65343	0.836563
CHARLS stroke	7 years	+ equal weights	0.653751	0.836563
CHARLS stroke	7 years	+ equal weights	0.654071	0.836563
CHARLS stroke	7 years	+ equal weights	0.654392	0.836563
CHARLS stroke	7 years	+ equal weights	0.654712	0.836563
CHARLS stroke	7 years	+ equal weights	0.655032	0.836563
CHARLS stroke	7 years	+ equal weights	0.655354	0.836563
CHARLS stroke	7 years	+ equal weights	0.655675	0.836563
CHARLS stroke	7 years	+ equal weights	0.655997	0.836563
CHARLS stroke	7 years	+ equal weights	0.656317	0.836563
CHARLS stroke	7 years	+ equal weights	0.656639	0.836563
CHARLS stroke	7 years	+ equal weights	0.656961	0.836563
CHARLS stroke	7 years	+ equal weights	0.657281	0.836563
CHARLS stroke	7 years	+ equal weights	0.657603	0.836563
CHARLS stroke	7 years	+ equal weights	0.657923	0.836563
CHARLS stroke	7 years	+ equal weights	0.657923	0.842517
CHARLS stroke	7 years	+ equal weights	0.658243	0.842517
CHARLS stroke	7 years	+ equal weights	0.658565	0.842517
CHARLS stroke	7 years	+ equal weights	0.658886	0.842517
CHARLS stroke	7 years	+ equal weights	0.659206	0.842517
CHARLS stroke	7 years	+ equal weights	0.659526	0.842517
CHARLS stroke	7 years	+ equal weights	0.659847	0.842517
CHARLS stroke	7 years	+ equal weights	0.660166	0.842517
CHARLS stroke	7 years	+ equal weights	0.660488	0.842517
CHARLS stroke	7 years	+ equal weights	0.66081	0.842517
CHARLS stroke	7 years	+ equal weights	0.66113	0.842517
CHARLS stroke	7 years	+ equal weights	0.66145	0.842517
CHARLS stroke	7 years	+ equal weights	0.66177	0.842517
CHARLS stroke	7 years	+ equal weights	0.662092	0.842517
CHARLS stroke	7 years	+ equal weights	0.662413	0.842517
CHARLS stroke	7 years	+ equal weights	0.662413	0.848471
CHARLS stroke	7 years	+ equal weights	0.662734	0.848471
CHARLS stroke	7 years	+ equal weights	0.663056	0.848471
CHARLS stroke	7 years	+ equal weights	0.663378	0.848471
CHARLS stroke	7 years	+ equal weights	0.663698	0.848471
CHARLS stroke	7 years	+ equal weights	0.66402	0.848471
CHARLS stroke	7 years	+ equal weights	0.664341	0.848471
CHARLS stroke	7 years	+ equal weights	0.664663	0.848471
CHARLS stroke	7 years	+ equal weights	0.664983	0.848471
CHARLS stroke	7 years	+ equal weights	0.665304	0.848471
CHARLS stroke	7 years	+ equal weights	0.665624	0.848471
CHARLS stroke	7 years	+ equal weights	0.665946	0.848471
CHARLS stroke	7 years	+ equal weights	0.666265	0.848471
CHARLS stroke	7 years	+ equal weights	0.666587	0.848471
CHARLS stroke	7 years	+ equal weights	0.666909	0.848471
CHARLS stroke	7 years	+ equal weights	0.667231	0.848471
CHARLS stroke	7 years	+ equal weights	0.667553	0.848471
CHARLS stroke	7 years	+ equal weights	0.667875	0.848471
CHARLS stroke	7 years	+ equal weights	0.668196	0.848471
CHARLS stroke	7 years	+ equal weights	0.668518	0.848471
CHARLS stroke	7 years	+ equal weights	0.66884	0.848471
CHARLS stroke	7 years	+ equal weights	0.669162	0.848471
CHARLS stroke	7 years	+ equal weights	0.669483	0.848471
CHARLS stroke	7 years	+ equal weights	0.669805	0.848471
CHARLS stroke	7 years	+ equal weights	0.670127	0.848471
CHARLS stroke	7 years	+ equal weights	0.670448	0.848471
CHARLS stroke	7 years	+ equal weights	0.67077	0.848471
CHARLS stroke	7 years	+ equal weights	0.671091	0.848471
CHARLS stroke	7 years	+ equal weights	0.671413	0.848471
CHARLS stroke	7 years	+ equal weights	0.671733	0.848471
CHARLS stroke	7 years	+ equal weights	0.672055	0.848471
CHARLS stroke	7 years	+ equal weights	0.672377	0.848471
CHARLS stroke	7 years	+ equal weights	0.672699	0.848471
CHARLS stroke	7 years	+ equal weights	0.67302	0.848471
CHARLS stroke	7 years	+ equal weights	0.673342	0.848471
CHARLS stroke	7 years	+ equal weights	0.673664	0.848471
CHARLS stroke	7 years	+ equal weights	0.673986	0.848471
CHARLS stroke	7 years	+ equal weights	0.674308	0.848471
CHARLS stroke	7 years	+ equal weights	0.674629	0.848471
CHARLS stroke	7 years	+ equal weights	0.674951	0.848471
CHARLS stroke	7 years	+ equal weights	0.675272	0.848471
CHARLS stroke	7 years	+ equal weights	0.675594	0.848471
CHARLS stroke	7 years	+ equal weights	0.675916	0.848471
CHARLS stroke	7 years	+ equal weights	0.676236	0.848471
CHARLS stroke	7 years	+ equal weights	0.676556	0.848471
CHARLS stroke	7 years	+ equal weights	0.676878	0.848471
CHARLS stroke	7 years	+ equal weights	0.6772	0.848471
CHARLS stroke	7 years	+ equal weights	0.677522	0.848471
CHARLS stroke	7 years	+ equal weights	0.677841	0.848471
CHARLS stroke	7 years	+ equal weights	0.678162	0.848471
CHARLS stroke	7 years	+ equal weights	0.678483	0.848471
CHARLS stroke	7 years	+ equal weights	0.678804	0.848471
CHARLS stroke	7 years	+ equal weights	0.679126	0.848471
CHARLS stroke	7 years	+ equal weights	0.679126	0.854431
CHARLS stroke	7 years	+ equal weights	0.679447	0.854431
CHARLS stroke	7 years	+ equal weights	0.679767	0.854431
CHARLS stroke	7 years	+ equal weights	0.680088	0.854431
CHARLS stroke	7 years	+ equal weights	0.680409	0.854431
CHARLS stroke	7 years	+ equal weights	0.68073	0.854431
CHARLS stroke	7 years	+ equal weights	0.68105	0.854431
CHARLS stroke	7 years	+ equal weights	0.68137	0.854431
CHARLS stroke	7 years	+ equal weights	0.681692	0.854431
CHARLS stroke	7 years	+ equal weights	0.682014	0.854431
CHARLS stroke	7 years	+ equal weights	0.682336	0.854431
CHARLS stroke	7 years	+ equal weights	0.682336	0.860383
CHARLS stroke	7 years	+ equal weights	0.682657	0.860383
CHARLS stroke	7 years	+ equal weights	0.682978	0.860383
CHARLS stroke	7 years	+ equal weights	0.683298	0.860383
CHARLS stroke	7 years	+ equal weights	0.68362	0.860383
CHARLS stroke	7 years	+ equal weights	0.683941	0.860383
CHARLS stroke	7 years	+ equal weights	0.684263	0.860383
CHARLS stroke	7 years	+ equal weights	0.684585	0.860383
CHARLS stroke	7 years	+ equal weights	0.684907	0.860383
CHARLS stroke	7 years	+ equal weights	0.685227	0.860383
CHARLS stroke	7 years	+ equal weights	0.685548	0.860383
CHARLS stroke	7 years	+ equal weights	0.68587	0.860383
CHARLS stroke	7 years	+ equal weights	0.686191	0.860383
CHARLS stroke	7 years	+ equal weights	0.686191	0.866588
CHARLS stroke	7 years	+ equal weights	0.686512	0.866588
CHARLS stroke	7 years	+ equal weights	0.686834	0.866588
CHARLS stroke	7 years	+ equal weights	0.687154	0.866588
CHARLS stroke	7 years	+ equal weights	0.687476	0.866588
CHARLS stroke	7 years	+ equal weights	0.687797	0.866588
CHARLS stroke	7 years	+ equal weights	0.688117	0.866588
CHARLS stroke	7 years	+ equal weights	0.688439	0.866588
CHARLS stroke	7 years	+ equal weights	0.688761	0.866588
CHARLS stroke	7 years	+ equal weights	0.689083	0.866588
CHARLS stroke	7 years	+ equal weights	0.689403	0.866588
CHARLS stroke	7 years	+ equal weights	0.689723	0.866588
CHARLS stroke	7 years	+ equal weights	0.690045	0.866588
CHARLS stroke	7 years	+ equal weights	0.690365	0.866588
CHARLS stroke	7 years	+ equal weights	0.690687	0.866588
CHARLS stroke	7 years	+ equal weights	0.691008	0.866588
CHARLS stroke	7 years	+ equal weights	0.69133	0.866588
CHARLS stroke	7 years	+ equal weights	0.69165	0.866588
CHARLS stroke	7 years	+ equal weights	0.69197	0.866588
CHARLS stroke	7 years	+ equal weights	0.692292	0.866588
CHARLS stroke	7 years	+ equal weights	0.692612	0.866588
CHARLS stroke	7 years	+ equal weights	0.692934	0.866588
CHARLS stroke	7 years	+ equal weights	0.693255	0.866588
CHARLS stroke	7 years	+ equal weights	0.693577	0.866588
CHARLS stroke	7 years	+ equal weights	0.693897	0.866588
CHARLS stroke	7 years	+ equal weights	0.694219	0.866588
CHARLS stroke	7 years	+ equal weights	0.69454	0.866588
CHARLS stroke	7 years	+ equal weights	0.69486	0.866588
CHARLS stroke	7 years	+ equal weights	0.695182	0.866588
CHARLS stroke	7 years	+ equal weights	0.695503	0.866588
CHARLS stroke	7 years	+ equal weights	0.695824	0.866588
CHARLS stroke	7 years	+ equal weights	0.696146	0.866588
CHARLS stroke	7 years	+ equal weights	0.696468	0.866588
CHARLS stroke	7 years	+ equal weights	0.696788	0.866588
CHARLS stroke	7 years	+ equal weights	0.696788	0.87254
CHARLS stroke	7 years	+ equal weights	0.69711	0.87254
CHARLS stroke	7 years	+ equal weights	0.69743	0.87254
CHARLS stroke	7 years	+ equal weights	0.69743	0.878494
CHARLS stroke	7 years	+ equal weights	0.697752	0.878494
CHARLS stroke	7 years	+ equal weights	0.698073	0.878494
CHARLS stroke	7 years	+ equal weights	0.698073	0.884449
CHARLS stroke	7 years	+ equal weights	0.698395	0.884449
CHARLS stroke	7 years	+ equal weights	0.698716	0.884449
CHARLS stroke	7 years	+ equal weights	0.699038	0.884449
CHARLS stroke	7 years	+ equal weights	0.69936	0.884449
CHARLS stroke	7 years	+ equal weights	0.699682	0.884449
CHARLS stroke	7 years	+ equal weights	0.700004	0.884449
CHARLS stroke	7 years	+ equal weights	0.700326	0.884449
CHARLS stroke	7 years	+ equal weights	0.700646	0.884449
CHARLS stroke	7 years	+ equal weights	0.700968	0.884449
CHARLS stroke	7 years	+ equal weights	0.701289	0.884449
CHARLS stroke	7 years	+ equal weights	0.701611	0.884449
CHARLS stroke	7 years	+ equal weights	0.701931	0.884449
CHARLS stroke	7 years	+ equal weights	0.701931	0.890672
CHARLS stroke	7 years	+ equal weights	0.702253	0.890672
CHARLS stroke	7 years	+ equal weights	0.702575	0.890672
CHARLS stroke	7 years	+ equal weights	0.702895	0.890672
CHARLS stroke	7 years	+ equal weights	0.703217	0.890672
CHARLS stroke	7 years	+ equal weights	0.703539	0.890672
CHARLS stroke	7 years	+ equal weights	0.70386	0.890672
CHARLS stroke	7 years	+ equal weights	0.704181	0.890672
CHARLS stroke	7 years	+ equal weights	0.704503	0.890672
CHARLS stroke	7 years	+ equal weights	0.704824	0.890672
CHARLS stroke	7 years	+ equal weights	0.705146	0.890672
CHARLS stroke	7 years	+ equal weights	0.705466	0.890672
CHARLS stroke	7 years	+ equal weights	0.705786	0.890672
CHARLS stroke	7 years	+ equal weights	0.706106	0.890672
CHARLS stroke	7 years	+ equal weights	0.706428	0.890672
CHARLS stroke	7 years	+ equal weights	0.70675	0.890672
CHARLS stroke	7 years	+ equal weights	0.707071	0.890672
CHARLS stroke	7 years	+ equal weights	0.707391	0.890672
CHARLS stroke	7 years	+ equal weights	0.707391	0.896624
CHARLS stroke	7 years	+ equal weights	0.707714	0.896624
CHARLS stroke	7 years	+ equal weights	0.708035	0.896624
CHARLS stroke	7 years	+ equal weights	0.708355	0.896624
CHARLS stroke	7 years	+ equal weights	0.708677	0.896624
CHARLS stroke	7 years	+ equal weights	0.708999	0.896624
CHARLS stroke	7 years	+ equal weights	0.709319	0.896624
CHARLS stroke	7 years	+ equal weights	0.709641	0.896624
CHARLS stroke	7 years	+ equal weights	0.709962	0.896624
CHARLS stroke	7 years	+ equal weights	0.710284	0.896624
CHARLS stroke	7 years	+ equal weights	0.710606	0.896624
CHARLS stroke	7 years	+ equal weights	0.710928	0.896624
CHARLS stroke	7 years	+ equal weights	0.711248	0.896624
CHARLS stroke	7 years	+ equal weights	0.71157	0.896624
CHARLS stroke	7 years	+ equal weights	0.711891	0.896624
CHARLS stroke	7 years	+ equal weights	0.712214	0.896624
CHARLS stroke	7 years	+ equal weights	0.712534	0.896624
CHARLS stroke	7 years	+ equal weights	0.712856	0.896624
CHARLS stroke	7 years	+ equal weights	0.713176	0.896624
CHARLS stroke	7 years	+ equal weights	0.713498	0.896624
CHARLS stroke	7 years	+ equal weights	0.713819	0.896624
CHARLS stroke	7 years	+ equal weights	0.71414	0.896624
CHARLS stroke	7 years	+ equal weights	0.71446	0.896624
CHARLS stroke	7 years	+ equal weights	0.714782	0.896624
CHARLS stroke	7 years	+ equal weights	0.715104	0.896624
CHARLS stroke	7 years	+ equal weights	0.715424	0.896624
CHARLS stroke	7 years	+ equal weights	0.715745	0.896624
CHARLS stroke	7 years	+ equal weights	0.716066	0.896624
CHARLS stroke	7 years	+ equal weights	0.716387	0.896624
CHARLS stroke	7 years	+ equal weights	0.716709	0.896624
CHARLS stroke	7 years	+ equal weights	0.717029	0.896624
CHARLS stroke	7 years	+ equal weights	0.717351	0.896624
CHARLS stroke	7 years	+ equal weights	0.717673	0.896624
CHARLS stroke	7 years	+ equal weights	0.717995	0.896624
CHARLS stroke	7 years	+ equal weights	0.718317	0.896624
CHARLS stroke	7 years	+ equal weights	0.718639	0.896624
CHARLS stroke	7 years	+ equal weights	0.71896	0.896624
CHARLS stroke	7 years	+ equal weights	0.719282	0.896624
CHARLS stroke	7 years	+ equal weights	0.719602	0.896624
CHARLS stroke	7 years	+ equal weights	0.719924	0.896624
CHARLS stroke	7 years	+ equal weights	0.720244	0.896624
CHARLS stroke	7 years	+ equal weights	0.720564	0.896624
CHARLS stroke	7 years	+ equal weights	0.720885	0.896624
CHARLS stroke	7 years	+ equal weights	0.721207	0.896624
CHARLS stroke	7 years	+ equal weights	0.721529	0.896624
CHARLS stroke	7 years	+ equal weights	0.721851	0.896624
CHARLS stroke	7 years	+ equal weights	0.722172	0.896624
CHARLS stroke	7 years	+ equal weights	0.722493	0.896624
CHARLS stroke	7 years	+ equal weights	0.722815	0.896624
CHARLS stroke	7 years	+ equal weights	0.723135	0.896624
CHARLS stroke	7 years	+ equal weights	0.723456	0.896624
CHARLS stroke	7 years	+ equal weights	0.723778	0.896624
CHARLS stroke	7 years	+ equal weights	0.7241	0.896624
CHARLS stroke	7 years	+ equal weights	0.724421	0.896624
CHARLS stroke	7 years	+ equal weights	0.724744	0.896624
CHARLS stroke	7 years	+ equal weights	0.725065	0.896624
CHARLS stroke	7 years	+ equal weights	0.725387	0.896624
CHARLS stroke	7 years	+ equal weights	0.725708	0.896624
CHARLS stroke	7 years	+ equal weights	0.72603	0.896624
CHARLS stroke	7 years	+ equal weights	0.726352	0.896624
CHARLS stroke	7 years	+ equal weights	0.726673	0.896624
CHARLS stroke	7 years	+ equal weights	0.726995	0.896624
CHARLS stroke	7 years	+ equal weights	0.727316	0.896624
CHARLS stroke	7 years	+ equal weights	0.727638	0.896624
CHARLS stroke	7 years	+ equal weights	0.72796	0.896624
CHARLS stroke	7 years	+ equal weights	0.72828	0.896624
CHARLS stroke	7 years	+ equal weights	0.7286	0.896624
CHARLS stroke	7 years	+ equal weights	0.728922	0.896624
CHARLS stroke	7 years	+ equal weights	0.729242	0.896624
CHARLS stroke	7 years	+ equal weights	0.729562	0.896624
CHARLS stroke	7 years	+ equal weights	0.729884	0.896624
CHARLS stroke	7 years	+ equal weights	0.730204	0.896624
CHARLS stroke	7 years	+ equal weights	0.730526	0.896624
CHARLS stroke	7 years	+ equal weights	0.730848	0.896624
CHARLS stroke	7 years	+ equal weights	0.73117	0.896624
CHARLS stroke	7 years	+ equal weights	0.73149	0.896624
CHARLS stroke	7 years	+ equal weights	0.731812	0.896624
CHARLS stroke	7 years	+ equal weights	0.732133	0.896624
CHARLS stroke	7 years	+ equal weights	0.732454	0.896624
CHARLS stroke	7 years	+ equal weights	0.732776	0.896624
CHARLS stroke	7 years	+ equal weights	0.733096	0.896624
CHARLS stroke	7 years	+ equal weights	0.733417	0.896624
CHARLS stroke	7 years	+ equal weights	0.733739	0.896624
CHARLS stroke	7 years	+ equal weights	0.73406	0.896624
CHARLS stroke	7 years	+ equal weights	0.734382	0.896624
CHARLS stroke	7 years	+ equal weights	0.734702	0.896624
CHARLS stroke	7 years	+ equal weights	0.735023	0.896624
CHARLS stroke	7 years	+ equal weights	0.735345	0.896624
CHARLS stroke	7 years	+ equal weights	0.735666	0.896624
CHARLS stroke	7 years	+ equal weights	0.735986	0.896624
CHARLS stroke	7 years	+ equal weights	0.736308	0.896624
CHARLS stroke	7 years	+ equal weights	0.73663	0.896624
CHARLS stroke	7 years	+ equal weights	0.73695	0.896624
CHARLS stroke	7 years	+ equal weights	0.737272	0.896624
CHARLS stroke	7 years	+ equal weights	0.737593	0.896624
CHARLS stroke	7 years	+ equal weights	0.737593	0.902847
CHARLS stroke	7 years	+ equal weights	0.737914	0.902847
CHARLS stroke	7 years	+ equal weights	0.738236	0.902847
CHARLS stroke	7 years	+ equal weights	0.738556	0.902847
CHARLS stroke	7 years	+ equal weights	0.738876	0.902847
CHARLS stroke	7 years	+ equal weights	0.739196	0.902847
CHARLS stroke	7 years	+ equal weights	0.739518	0.902847
CHARLS stroke	7 years	+ equal weights	0.73984	0.902847
CHARLS stroke	7 years	+ equal weights	0.74016	0.902847
CHARLS stroke	7 years	+ equal weights	0.740482	0.902847
CHARLS stroke	7 years	+ equal weights	0.740802	0.902847
CHARLS stroke	7 years	+ equal weights	0.741122	0.902847
CHARLS stroke	7 years	+ equal weights	0.741443	0.902847
CHARLS stroke	7 years	+ equal weights	0.741762	0.902847
CHARLS stroke	7 years	+ equal weights	0.742085	0.902847
CHARLS stroke	7 years	+ equal weights	0.742406	0.902847
CHARLS stroke	7 years	+ equal weights	0.742727	0.902847
CHARLS stroke	7 years	+ equal weights	0.743049	0.902847
CHARLS stroke	7 years	+ equal weights	0.74337	0.902847
CHARLS stroke	7 years	+ equal weights	0.74369	0.902847
CHARLS stroke	7 years	+ equal weights	0.744012	0.902847
CHARLS stroke	7 years	+ equal weights	0.744333	0.902847
CHARLS stroke	7 years	+ equal weights	0.744653	0.902847
CHARLS stroke	7 years	+ equal weights	0.744975	0.902847
CHARLS stroke	7 years	+ equal weights	0.745296	0.902847
CHARLS stroke	7 years	+ equal weights	0.745296	0.908799
CHARLS stroke	7 years	+ equal weights	0.745618	0.908799
CHARLS stroke	7 years	+ equal weights	0.745938	0.908799
CHARLS stroke	7 years	+ equal weights	0.746258	0.908799
CHARLS stroke	7 years	+ equal weights	0.746579	0.908799
CHARLS stroke	7 years	+ equal weights	0.7469	0.908799
CHARLS stroke	7 years	+ equal weights	0.74722	0.908799
CHARLS stroke	7 years	+ equal weights	0.747541	0.908799
CHARLS stroke	7 years	+ equal weights	0.747863	0.908799
CHARLS stroke	7 years	+ equal weights	0.748183	0.908799
CHARLS stroke	7 years	+ equal weights	0.748505	0.908799
CHARLS stroke	7 years	+ equal weights	0.748827	0.908799
CHARLS stroke	7 years	+ equal weights	0.749147	0.908799
CHARLS stroke	7 years	+ equal weights	0.749469	0.908799
CHARLS stroke	7 years	+ equal weights	0.749791	0.908799
CHARLS stroke	7 years	+ equal weights	0.750111	0.908799
CHARLS stroke	7 years	+ equal weights	0.750433	0.908799
CHARLS stroke	7 years	+ equal weights	0.750754	0.908799
CHARLS stroke	7 years	+ equal weights	0.751076	0.908799
CHARLS stroke	7 years	+ equal weights	0.751398	0.908799
CHARLS stroke	7 years	+ equal weights	0.751719	0.908799
CHARLS stroke	7 years	+ equal weights	0.752041	0.908799
CHARLS stroke	7 years	+ equal weights	0.752363	0.908799
CHARLS stroke	7 years	+ equal weights	0.752685	0.908799
CHARLS stroke	7 years	+ equal weights	0.753007	0.908799
CHARLS stroke	7 years	+ equal weights	0.753327	0.908799
CHARLS stroke	7 years	+ equal weights	0.753649	0.908799
CHARLS stroke	7 years	+ equal weights	0.753969	0.908799
CHARLS stroke	7 years	+ equal weights	0.754289	0.908799
CHARLS stroke	7 years	+ equal weights	0.754611	0.908799
CHARLS stroke	7 years	+ equal weights	0.754933	0.908799
CHARLS stroke	7 years	+ equal weights	0.755254	0.908799
CHARLS stroke	7 years	+ equal weights	0.755576	0.908799
CHARLS stroke	7 years	+ equal weights	0.755898	0.908799
CHARLS stroke	7 years	+ equal weights	0.756218	0.908799
CHARLS stroke	7 years	+ equal weights	0.75654	0.908799
CHARLS stroke	7 years	+ equal weights	0.75686	0.908799
CHARLS stroke	7 years	+ equal weights	0.757182	0.908799
CHARLS stroke	7 years	+ equal weights	0.757503	0.908799
CHARLS stroke	7 years	+ equal weights	0.757824	0.908799
CHARLS stroke	7 years	+ equal weights	0.758146	0.908799
CHARLS stroke	7 years	+ equal weights	0.758466	0.908799
CHARLS stroke	7 years	+ equal weights	0.758787	0.908799
CHARLS stroke	7 years	+ equal weights	0.759109	0.908799
CHARLS stroke	7 years	+ equal weights	0.759431	0.908799
CHARLS stroke	7 years	+ equal weights	0.759753	0.908799
CHARLS stroke	7 years	+ equal weights	0.760075	0.908799
CHARLS stroke	7 years	+ equal weights	0.760396	0.908799
CHARLS stroke	7 years	+ equal weights	0.760717	0.908799
CHARLS stroke	7 years	+ equal weights	0.761039	0.908799
CHARLS stroke	7 years	+ equal weights	0.761359	0.908799
CHARLS stroke	7 years	+ equal weights	0.761679	0.908799
CHARLS stroke	7 years	+ equal weights	0.762001	0.908799
CHARLS stroke	7 years	+ equal weights	0.762323	0.908799
CHARLS stroke	7 years	+ equal weights	0.762644	0.908799
CHARLS stroke	7 years	+ equal weights	0.762966	0.908799
CHARLS stroke	7 years	+ equal weights	0.763286	0.908799
CHARLS stroke	7 years	+ equal weights	0.763606	0.908799
CHARLS stroke	7 years	+ equal weights	0.763928	0.908799
CHARLS stroke	7 years	+ equal weights	0.764249	0.908799
CHARLS stroke	7 years	+ equal weights	0.764571	0.908799
CHARLS stroke	7 years	+ equal weights	0.764893	0.908799
CHARLS stroke	7 years	+ equal weights	0.765213	0.908799
CHARLS stroke	7 years	+ equal weights	0.765535	0.908799
CHARLS stroke	7 years	+ equal weights	0.765855	0.908799
CHARLS stroke	7 years	+ equal weights	0.766177	0.908799
CHARLS stroke	7 years	+ equal weights	0.766499	0.908799
CHARLS stroke	7 years	+ equal weights	0.76682	0.908799
CHARLS stroke	7 years	+ equal weights	0.767142	0.908799
CHARLS stroke	7 years	+ equal weights	0.767464	0.908799
CHARLS stroke	7 years	+ equal weights	0.767464	0.914751
CHARLS stroke	7 years	+ equal weights	0.767786	0.914751
CHARLS stroke	7 years	+ equal weights	0.768107	0.914751
CHARLS stroke	7 years	+ equal weights	0.768427	0.914751
CHARLS stroke	7 years	+ equal weights	0.768749	0.914751
CHARLS stroke	7 years	+ equal weights	0.769071	0.914751
CHARLS stroke	7 years	+ equal weights	0.769391	0.914751
CHARLS stroke	7 years	+ equal weights	0.769713	0.914751
CHARLS stroke	7 years	+ equal weights	0.770035	0.914751
CHARLS stroke	7 years	+ equal weights	0.770357	0.914751
CHARLS stroke	7 years	+ equal weights	0.770677	0.914751
CHARLS stroke	7 years	+ equal weights	0.770999	0.914751
CHARLS stroke	7 years	+ equal weights	0.771321	0.914751
CHARLS stroke	7 years	+ equal weights	0.771643	0.914751
CHARLS stroke	7 years	+ equal weights	0.771965	0.914751
CHARLS stroke	7 years	+ equal weights	0.772286	0.914751
CHARLS stroke	7 years	+ equal weights	0.772607	0.914751
CHARLS stroke	7 years	+ equal weights	0.772927	0.914751
CHARLS stroke	7 years	+ equal weights	0.773249	0.914751
CHARLS stroke	7 years	+ equal weights	0.773569	0.914751
CHARLS stroke	7 years	+ equal weights	0.773891	0.914751
CHARLS stroke	7 years	+ equal weights	0.774213	0.914751
CHARLS stroke	7 years	+ equal weights	0.774535	0.914751
CHARLS stroke	7 years	+ equal weights	0.774857	0.914751
CHARLS stroke	7 years	+ equal weights	0.775179	0.914751
CHARLS stroke	7 years	+ equal weights	0.7755	0.914751
CHARLS stroke	7 years	+ equal weights	0.775821	0.914751
CHARLS stroke	7 years	+ equal weights	0.776143	0.914751
CHARLS stroke	7 years	+ equal weights	0.776465	0.914751
CHARLS stroke	7 years	+ equal weights	0.776785	0.914751
CHARLS stroke	7 years	+ equal weights	0.777106	0.914751
CHARLS stroke	7 years	+ equal weights	0.777427	0.914751
CHARLS stroke	7 years	+ equal weights	0.777749	0.914751
CHARLS stroke	7 years	+ equal weights	0.778069	0.914751
CHARLS stroke	7 years	+ equal weights	0.778391	0.914751
CHARLS stroke	7 years	+ equal weights	0.778713	0.914751
CHARLS stroke	7 years	+ equal weights	0.779035	0.914751
CHARLS stroke	7 years	+ equal weights	0.779355	0.914751
CHARLS stroke	7 years	+ equal weights	0.779676	0.914751
CHARLS stroke	7 years	+ equal weights	0.779996	0.914751
CHARLS stroke	7 years	+ equal weights	0.780317	0.914751
CHARLS stroke	7 years	+ equal weights	0.780638	0.914751
CHARLS stroke	7 years	+ equal weights	0.780638	0.920974
CHARLS stroke	7 years	+ equal weights	0.78096	0.920974
CHARLS stroke	7 years	+ equal weights	0.781282	0.920974
CHARLS stroke	7 years	+ equal weights	0.781603	0.920974
CHARLS stroke	7 years	+ equal weights	0.781923	0.920974
CHARLS stroke	7 years	+ equal weights	0.782245	0.920974
CHARLS stroke	7 years	+ equal weights	0.782565	0.920974
CHARLS stroke	7 years	+ equal weights	0.782886	0.920974
CHARLS stroke	7 years	+ equal weights	0.783207	0.920974
CHARLS stroke	7 years	+ equal weights	0.783527	0.920974
CHARLS stroke	7 years	+ equal weights	0.783849	0.920974
CHARLS stroke	7 years	+ equal weights	0.784171	0.920974
CHARLS stroke	7 years	+ equal weights	0.784493	0.920974
CHARLS stroke	7 years	+ equal weights	0.784813	0.920974
CHARLS stroke	7 years	+ equal weights	0.785135	0.920974
CHARLS stroke	7 years	+ equal weights	0.785457	0.920974
CHARLS stroke	7 years	+ equal weights	0.785779	0.920974
CHARLS stroke	7 years	+ equal weights	0.786099	0.920974
CHARLS stroke	7 years	+ equal weights	0.78642	0.920974
CHARLS stroke	7 years	+ equal weights	0.786742	0.920974
CHARLS stroke	7 years	+ equal weights	0.787064	0.920974
CHARLS stroke	7 years	+ equal weights	0.787386	0.920974
CHARLS stroke	7 years	+ equal weights	0.787707	0.920974
CHARLS stroke	7 years	+ equal weights	0.787707	0.927203
CHARLS stroke	7 years	+ equal weights	0.78803	0.927203
CHARLS stroke	7 years	+ equal weights	0.788349	0.927203
CHARLS stroke	7 years	+ equal weights	0.788671	0.927203
CHARLS stroke	7 years	+ equal weights	0.788992	0.927203
CHARLS stroke	7 years	+ equal weights	0.789314	0.927203
CHARLS stroke	7 years	+ equal weights	0.789636	0.927203
CHARLS stroke	7 years	+ equal weights	0.789958	0.927203
CHARLS stroke	7 years	+ equal weights	0.79028	0.927203
CHARLS stroke	7 years	+ equal weights	0.790601	0.927203
CHARLS stroke	7 years	+ equal weights	0.790923	0.927203
CHARLS stroke	7 years	+ equal weights	0.791244	0.927203
CHARLS stroke	7 years	+ equal weights	0.791564	0.927203
CHARLS stroke	7 years	+ equal weights	0.791884	0.927203
CHARLS stroke	7 years	+ equal weights	0.792205	0.927203
CHARLS stroke	7 years	+ equal weights	0.792527	0.927203
CHARLS stroke	7 years	+ equal weights	0.792849	0.927203
CHARLS stroke	7 years	+ equal weights	0.793169	0.927203
CHARLS stroke	7 years	+ equal weights	0.793491	0.927203
CHARLS stroke	7 years	+ equal weights	0.793812	0.927203
CHARLS stroke	7 years	+ equal weights	0.794132	0.927203
CHARLS stroke	7 years	+ equal weights	0.794452	0.927203
CHARLS stroke	7 years	+ equal weights	0.794773	0.927203
CHARLS stroke	7 years	+ equal weights	0.795093	0.927203
CHARLS stroke	7 years	+ equal weights	0.795415	0.927203
CHARLS stroke	7 years	+ equal weights	0.795415	0.933437
CHARLS stroke	7 years	+ equal weights	0.795736	0.933437
CHARLS stroke	7 years	+ equal weights	0.796057	0.933437
CHARLS stroke	7 years	+ equal weights	0.796379	0.933437
CHARLS stroke	7 years	+ equal weights	0.796699	0.933437
CHARLS stroke	7 years	+ equal weights	0.797021	0.933437
CHARLS stroke	7 years	+ equal weights	0.797343	0.933437
CHARLS stroke	7 years	+ equal weights	0.797665	0.933437
CHARLS stroke	7 years	+ equal weights	0.797985	0.933437
CHARLS stroke	7 years	+ equal weights	0.798307	0.933437
CHARLS stroke	7 years	+ equal weights	0.798629	0.933437
CHARLS stroke	7 years	+ equal weights	0.798951	0.933437
CHARLS stroke	7 years	+ equal weights	0.799271	0.933437
CHARLS stroke	7 years	+ equal weights	0.799593	0.933437
CHARLS stroke	7 years	+ equal weights	0.799914	0.933437
CHARLS stroke	7 years	+ equal weights	0.800235	0.933437
CHARLS stroke	7 years	+ equal weights	0.800557	0.933437
CHARLS stroke	7 years	+ equal weights	0.800878	0.933437
CHARLS stroke	7 years	+ equal weights	0.801199	0.933437
CHARLS stroke	7 years	+ equal weights	0.80152	0.933437
CHARLS stroke	7 years	+ equal weights	0.801841	0.933437
CHARLS stroke	7 years	+ equal weights	0.802163	0.933437
CHARLS stroke	7 years	+ equal weights	0.802485	0.933437
CHARLS stroke	7 years	+ equal weights	0.802807	0.933437
CHARLS stroke	7 years	+ equal weights	0.803129	0.933437
CHARLS stroke	7 years	+ equal weights	0.803451	0.933437
CHARLS stroke	7 years	+ equal weights	0.803773	0.933437
CHARLS stroke	7 years	+ equal weights	0.804095	0.933437
CHARLS stroke	7 years	+ equal weights	0.804415	0.933437
CHARLS stroke	7 years	+ equal weights	0.804736	0.933437
CHARLS stroke	7 years	+ equal weights	0.805058	0.933437
CHARLS stroke	7 years	+ equal weights	0.80538	0.933437
CHARLS stroke	7 years	+ equal weights	0.805702	0.933437
CHARLS stroke	7 years	+ equal weights	0.806022	0.933437
CHARLS stroke	7 years	+ equal weights	0.806343	0.933437
CHARLS stroke	7 years	+ equal weights	0.806664	0.933437
CHARLS stroke	7 years	+ equal weights	0.806986	0.933437
CHARLS stroke	7 years	+ equal weights	0.807307	0.933437
CHARLS stroke	7 years	+ equal weights	0.807628	0.933437
CHARLS stroke	7 years	+ equal weights	0.807949	0.933437
CHARLS stroke	7 years	+ equal weights	0.80827	0.933437
CHARLS stroke	7 years	+ equal weights	0.808592	0.933437
CHARLS stroke	7 years	+ equal weights	0.808914	0.933437
CHARLS stroke	7 years	+ equal weights	0.809236	0.933437
CHARLS stroke	7 years	+ equal weights	0.809558	0.933437
CHARLS stroke	7 years	+ equal weights	0.809879	0.933437
CHARLS stroke	7 years	+ equal weights	0.810202	0.933437
CHARLS stroke	7 years	+ equal weights	0.810523	0.933437
CHARLS stroke	7 years	+ equal weights	0.810844	0.933437
CHARLS stroke	7 years	+ equal weights	0.811165	0.933437
CHARLS stroke	7 years	+ equal weights	0.811486	0.933437
CHARLS stroke	7 years	+ equal weights	0.811808	0.933437
CHARLS stroke	7 years	+ equal weights	0.81213	0.933437
CHARLS stroke	7 years	+ equal weights	0.812451	0.933437
CHARLS stroke	7 years	+ equal weights	0.812773	0.933437
CHARLS stroke	7 years	+ equal weights	0.813094	0.933437
CHARLS stroke	7 years	+ equal weights	0.813415	0.933437
CHARLS stroke	7 years	+ equal weights	0.813736	0.933437
CHARLS stroke	7 years	+ equal weights	0.814056	0.933437
CHARLS stroke	7 years	+ equal weights	0.814376	0.933437
CHARLS stroke	7 years	+ equal weights	0.814697	0.933437
CHARLS stroke	7 years	+ equal weights	0.815018	0.933437
CHARLS stroke	7 years	+ equal weights	0.815341	0.933437
CHARLS stroke	7 years	+ equal weights	0.815662	0.933437
CHARLS stroke	7 years	+ equal weights	0.815984	0.933437
CHARLS stroke	7 years	+ equal weights	0.816304	0.933437
CHARLS stroke	7 years	+ equal weights	0.816625	0.933437
CHARLS stroke	7 years	+ equal weights	0.816945	0.933437
CHARLS stroke	7 years	+ equal weights	0.817266	0.933437
CHARLS stroke	7 years	+ equal weights	0.817588	0.933437
CHARLS stroke	7 years	+ equal weights	0.817908	0.933437
CHARLS stroke	7 years	+ equal weights	0.818229	0.933437
CHARLS stroke	7 years	+ equal weights	0.818549	0.933437
CHARLS stroke	7 years	+ equal weights	0.818871	0.933437
CHARLS stroke	7 years	+ equal weights	0.819193	0.933437
CHARLS stroke	7 years	+ equal weights	0.819513	0.933437
CHARLS stroke	7 years	+ equal weights	0.819513	0.939666
CHARLS stroke	7 years	+ equal weights	0.819835	0.939666
CHARLS stroke	7 years	+ equal weights	0.820157	0.939666
CHARLS stroke	7 years	+ equal weights	0.820477	0.939666
CHARLS stroke	7 years	+ equal weights	0.820797	0.939666
CHARLS stroke	7 years	+ equal weights	0.820797	0.9459
CHARLS stroke	7 years	+ equal weights	0.821117	0.9459
CHARLS stroke	7 years	+ equal weights	0.821439	0.9459
CHARLS stroke	7 years	+ equal weights	0.821759	0.9459
CHARLS stroke	7 years	+ equal weights	0.822081	0.9459
CHARLS stroke	7 years	+ equal weights	0.822403	0.9459
CHARLS stroke	7 years	+ equal weights	0.822723	0.9459
CHARLS stroke	7 years	+ equal weights	0.823044	0.9459
CHARLS stroke	7 years	+ equal weights	0.823365	0.9459
CHARLS stroke	7 years	+ equal weights	0.823686	0.9459
CHARLS stroke	7 years	+ equal weights	0.824007	0.9459
CHARLS stroke	7 years	+ equal weights	0.824328	0.9459
CHARLS stroke	7 years	+ equal weights	0.82465	0.9459
CHARLS stroke	7 years	+ equal weights	0.82497	0.9459
CHARLS stroke	7 years	+ equal weights	0.825292	0.9459
CHARLS stroke	7 years	+ equal weights	0.825612	0.9459
CHARLS stroke	7 years	+ equal weights	0.825932	0.9459
CHARLS stroke	7 years	+ equal weights	0.826254	0.9459
CHARLS stroke	7 years	+ equal weights	0.826576	0.9459
CHARLS stroke	7 years	+ equal weights	0.826898	0.9459
CHARLS stroke	7 years	+ equal weights	0.827218	0.9459
CHARLS stroke	7 years	+ equal weights	0.827539	0.9459
CHARLS stroke	7 years	+ equal weights	0.82786	0.9459
CHARLS stroke	7 years	+ equal weights	0.828182	0.9459
CHARLS stroke	7 years	+ equal weights	0.828502	0.9459
CHARLS stroke	7 years	+ equal weights	0.828502	0.952129
CHARLS stroke	7 years	+ equal weights	0.828825	0.952129
CHARLS stroke	7 years	+ equal weights	0.829145	0.952129
CHARLS stroke	7 years	+ equal weights	0.829466	0.952129
CHARLS stroke	7 years	+ equal weights	0.829788	0.952129
CHARLS stroke	7 years	+ equal weights	0.83011	0.952129
CHARLS stroke	7 years	+ equal weights	0.83043	0.952129
CHARLS stroke	7 years	+ equal weights	0.830752	0.952129
CHARLS stroke	7 years	+ equal weights	0.831073	0.952129
CHARLS stroke	7 years	+ equal weights	0.831395	0.952129
CHARLS stroke	7 years	+ equal weights	0.831716	0.952129
CHARLS stroke	7 years	+ equal weights	0.832037	0.952129
CHARLS stroke	7 years	+ equal weights	0.832356	0.952129
CHARLS stroke	7 years	+ equal weights	0.832676	0.952129
CHARLS stroke	7 years	+ equal weights	0.832997	0.952129
CHARLS stroke	7 years	+ equal weights	0.833319	0.952129
CHARLS stroke	7 years	+ equal weights	0.83364	0.952129
CHARLS stroke	7 years	+ equal weights	0.83396	0.952129
CHARLS stroke	7 years	+ equal weights	0.834282	0.952129
CHARLS stroke	7 years	+ equal weights	0.834604	0.952129
CHARLS stroke	7 years	+ equal weights	0.834926	0.952129
CHARLS stroke	7 years	+ equal weights	0.835246	0.952129
CHARLS stroke	7 years	+ equal weights	0.835568	0.952129
CHARLS stroke	7 years	+ equal weights	0.83589	0.952129
CHARLS stroke	7 years	+ equal weights	0.83621	0.952129
CHARLS stroke	7 years	+ equal weights	0.83653	0.952129
CHARLS stroke	7 years	+ equal weights	0.836851	0.952129
CHARLS stroke	7 years	+ equal weights	0.837173	0.952129
CHARLS stroke	7 years	+ equal weights	0.837495	0.952129
CHARLS stroke	7 years	+ equal weights	0.837817	0.952129
CHARLS stroke	7 years	+ equal weights	0.838138	0.952129
CHARLS stroke	7 years	+ equal weights	0.838458	0.952129
CHARLS stroke	7 years	+ equal weights	0.838779	0.952129
CHARLS stroke	7 years	+ equal weights	0.839101	0.952129
CHARLS stroke	7 years	+ equal weights	0.839423	0.952129
CHARLS stroke	7 years	+ equal weights	0.839742	0.952129
CHARLS stroke	7 years	+ equal weights	0.840065	0.952129
CHARLS stroke	7 years	+ equal weights	0.840386	0.952129
CHARLS stroke	7 years	+ equal weights	0.840707	0.952129
CHARLS stroke	7 years	+ equal weights	0.841028	0.952129
CHARLS stroke	7 years	+ equal weights	0.841348	0.952129
CHARLS stroke	7 years	+ equal weights	0.84167	0.952129
CHARLS stroke	7 years	+ equal weights	0.841991	0.952129
CHARLS stroke	7 years	+ equal weights	0.842311	0.952129
CHARLS stroke	7 years	+ equal weights	0.842631	0.952129
CHARLS stroke	7 years	+ equal weights	0.842952	0.952129
CHARLS stroke	7 years	+ equal weights	0.843272	0.952129
CHARLS stroke	7 years	+ equal weights	0.843594	0.952129
CHARLS stroke	7 years	+ equal weights	0.843914	0.952129
CHARLS stroke	7 years	+ equal weights	0.844235	0.952129
CHARLS stroke	7 years	+ equal weights	0.844556	0.952129
CHARLS stroke	7 years	+ equal weights	0.844878	0.952129
CHARLS stroke	7 years	+ equal weights	0.8452	0.952129
CHARLS stroke	7 years	+ equal weights	0.845521	0.952129
CHARLS stroke	7 years	+ equal weights	0.845842	0.952129
CHARLS stroke	7 years	+ equal weights	0.846164	0.952129
CHARLS stroke	7 years	+ equal weights	0.846486	0.952129
CHARLS stroke	7 years	+ equal weights	0.846806	0.952129
CHARLS stroke	7 years	+ equal weights	0.847128	0.952129
CHARLS stroke	7 years	+ equal weights	0.847449	0.952129
CHARLS stroke	7 years	+ equal weights	0.847771	0.952129
CHARLS stroke	7 years	+ equal weights	0.848091	0.952129
CHARLS stroke	7 years	+ equal weights	0.848411	0.952129
CHARLS stroke	7 years	+ equal weights	0.848733	0.952129
CHARLS stroke	7 years	+ equal weights	0.849055	0.952129
CHARLS stroke	7 years	+ equal weights	0.849377	0.952129
CHARLS stroke	7 years	+ equal weights	0.849697	0.952129
CHARLS stroke	7 years	+ equal weights	0.850018	0.952129
CHARLS stroke	7 years	+ equal weights	0.850339	0.952129
CHARLS stroke	7 years	+ equal weights	0.850662	0.952129
CHARLS stroke	7 years	+ equal weights	0.850983	0.952129
CHARLS stroke	7 years	+ equal weights	0.851305	0.952129
CHARLS stroke	7 years	+ equal weights	0.851627	0.952129
CHARLS stroke	7 years	+ equal weights	0.851949	0.952129
CHARLS stroke	7 years	+ equal weights	0.852271	0.952129
CHARLS stroke	7 years	+ equal weights	0.852593	0.952129
CHARLS stroke	7 years	+ equal weights	0.852913	0.952129
CHARLS stroke	7 years	+ equal weights	0.853234	0.952129
CHARLS stroke	7 years	+ equal weights	0.853555	0.952129
CHARLS stroke	7 years	+ equal weights	0.853875	0.952129
CHARLS stroke	7 years	+ equal weights	0.854196	0.952129
CHARLS stroke	7 years	+ equal weights	0.854518	0.952129
CHARLS stroke	7 years	+ equal weights	0.854839	0.952129
CHARLS stroke	7 years	+ equal weights	0.85516	0.952129
CHARLS stroke	7 years	+ equal weights	0.855482	0.952129
CHARLS stroke	7 years	+ equal weights	0.855802	0.952129
CHARLS stroke	7 years	+ equal weights	0.856123	0.952129
CHARLS stroke	7 years	+ equal weights	0.856445	0.952129
CHARLS stroke	7 years	+ equal weights	0.856766	0.952129
CHARLS stroke	7 years	+ equal weights	0.857086	0.952129
CHARLS stroke	7 years	+ equal weights	0.857408	0.952129
CHARLS stroke	7 years	+ equal weights	0.85773	0.952129
CHARLS stroke	7 years	+ equal weights	0.85805	0.952129
CHARLS stroke	7 years	+ equal weights	0.858372	0.952129
CHARLS stroke	7 years	+ equal weights	0.858694	0.952129
CHARLS stroke	7 years	+ equal weights	0.859016	0.952129
CHARLS stroke	7 years	+ equal weights	0.859337	0.952129
CHARLS stroke	7 years	+ equal weights	0.85966	0.952129
CHARLS stroke	7 years	+ equal weights	0.859982	0.952129
CHARLS stroke	7 years	+ equal weights	0.860302	0.952129
CHARLS stroke	7 years	+ equal weights	0.860623	0.952129
CHARLS stroke	7 years	+ equal weights	0.860943	0.952129
CHARLS stroke	7 years	+ equal weights	0.861264	0.952129
CHARLS stroke	7 years	+ equal weights	0.861586	0.952129
CHARLS stroke	7 years	+ equal weights	0.861906	0.952129
CHARLS stroke	7 years	+ equal weights	0.862226	0.952129
CHARLS stroke	7 years	+ equal weights	0.862547	0.952129
CHARLS stroke	7 years	+ equal weights	0.862869	0.952129
CHARLS stroke	7 years	+ equal weights	0.863189	0.952129
CHARLS stroke	7 years	+ equal weights	0.863509	0.952129
CHARLS stroke	7 years	+ equal weights	0.863829	0.952129
CHARLS stroke	7 years	+ equal weights	0.864149	0.952129
CHARLS stroke	7 years	+ equal weights	0.864471	0.952129
CHARLS stroke	7 years	+ equal weights	0.864792	0.952129
CHARLS stroke	7 years	+ equal weights	0.865113	0.952129
CHARLS stroke	7 years	+ equal weights	0.865435	0.952129
CHARLS stroke	7 years	+ equal weights	0.865755	0.952129
CHARLS stroke	7 years	+ equal weights	0.866077	0.952129
CHARLS stroke	7 years	+ equal weights	0.866399	0.952129
CHARLS stroke	7 years	+ equal weights	0.866721	0.952129
CHARLS stroke	7 years	+ equal weights	0.867042	0.952129
CHARLS stroke	7 years	+ equal weights	0.867362	0.952129
CHARLS stroke	7 years	+ equal weights	0.867684	0.952129
CHARLS stroke	7 years	+ equal weights	0.868006	0.952129
CHARLS stroke	7 years	+ equal weights	0.868326	0.952129
CHARLS stroke	7 years	+ equal weights	0.868648	0.952129
CHARLS stroke	7 years	+ equal weights	0.868968	0.952129
CHARLS stroke	7 years	+ equal weights	0.869289	0.952129
CHARLS stroke	7 years	+ equal weights	0.869611	0.952129
CHARLS stroke	7 years	+ equal weights	0.869932	0.952129
CHARLS stroke	7 years	+ equal weights	0.870252	0.952129
CHARLS stroke	7 years	+ equal weights	0.870573	0.952129
CHARLS stroke	7 years	+ equal weights	0.870895	0.952129
CHARLS stroke	7 years	+ equal weights	0.871215	0.952129
CHARLS stroke	7 years	+ equal weights	0.871535	0.952129
CHARLS stroke	7 years	+ equal weights	0.871857	0.952129
CHARLS stroke	7 years	+ equal weights	0.872177	0.952129
CHARLS stroke	7 years	+ equal weights	0.872498	0.952129
CHARLS stroke	7 years	+ equal weights	0.872819	0.952129
CHARLS stroke	7 years	+ equal weights	0.87314	0.952129
CHARLS stroke	7 years	+ equal weights	0.873461	0.952129
CHARLS stroke	7 years	+ equal weights	0.873783	0.952129
CHARLS stroke	7 years	+ equal weights	0.874105	0.952129
CHARLS stroke	7 years	+ equal weights	0.874427	0.952129
CHARLS stroke	7 years	+ equal weights	0.87475	0.952129
CHARLS stroke	7 years	+ equal weights	0.87507	0.952129
CHARLS stroke	7 years	+ equal weights	0.87539	0.952129
CHARLS stroke	7 years	+ equal weights	0.87571	0.952129
CHARLS stroke	7 years	+ equal weights	0.876032	0.952129
CHARLS stroke	7 years	+ equal weights	0.876354	0.952129
CHARLS stroke	7 years	+ equal weights	0.876674	0.952129
CHARLS stroke	7 years	+ equal weights	0.876996	0.952129
CHARLS stroke	7 years	+ equal weights	0.877318	0.952129
CHARLS stroke	7 years	+ equal weights	0.877638	0.952129
CHARLS stroke	7 years	+ equal weights	0.877958	0.952129
CHARLS stroke	7 years	+ equal weights	0.87828	0.952129
CHARLS stroke	7 years	+ equal weights	0.878602	0.952129
CHARLS stroke	7 years	+ equal weights	0.878922	0.952129
CHARLS stroke	7 years	+ equal weights	0.879243	0.952129
CHARLS stroke	7 years	+ equal weights	0.879565	0.952129
CHARLS stroke	7 years	+ equal weights	0.879887	0.952129
CHARLS stroke	7 years	+ equal weights	0.880207	0.952129
CHARLS stroke	7 years	+ equal weights	0.880529	0.952129
CHARLS stroke	7 years	+ equal weights	0.880851	0.952129
CHARLS stroke	7 years	+ equal weights	0.881173	0.952129
CHARLS stroke	7 years	+ equal weights	0.881493	0.952129
CHARLS stroke	7 years	+ equal weights	0.881815	0.952129
CHARLS stroke	7 years	+ equal weights	0.882135	0.952129
CHARLS stroke	7 years	+ equal weights	0.882457	0.952129
CHARLS stroke	7 years	+ equal weights	0.882779	0.952129
CHARLS stroke	7 years	+ equal weights	0.883101	0.952129
CHARLS stroke	7 years	+ equal weights	0.883423	0.952129
CHARLS stroke	7 years	+ equal weights	0.883743	0.952129
CHARLS stroke	7 years	+ equal weights	0.884063	0.952129
CHARLS stroke	7 years	+ equal weights	0.884384	0.952129
CHARLS stroke	7 years	+ equal weights	0.884705	0.952129
CHARLS stroke	7 years	+ equal weights	0.885025	0.952129
CHARLS stroke	7 years	+ equal weights	0.885347	0.952129
CHARLS stroke	7 years	+ equal weights	0.885667	0.952129
CHARLS stroke	7 years	+ equal weights	0.885987	0.952129
CHARLS stroke	7 years	+ equal weights	0.886309	0.952129
CHARLS stroke	7 years	+ equal weights	0.886629	0.952129
CHARLS stroke	7 years	+ equal weights	0.886951	0.952129
CHARLS stroke	7 years	+ equal weights	0.887272	0.952129
CHARLS stroke	7 years	+ equal weights	0.887593	0.952129
CHARLS stroke	7 years	+ equal weights	0.887915	0.952129
CHARLS stroke	7 years	+ equal weights	0.888238	0.952129
CHARLS stroke	7 years	+ equal weights	0.88856	0.952129
CHARLS stroke	7 years	+ equal weights	0.88888	0.952129
CHARLS stroke	7 years	+ equal weights	0.889201	0.952129
CHARLS stroke	7 years	+ equal weights	0.889523	0.952129
CHARLS stroke	7 years	+ equal weights	0.889845	0.952129
CHARLS stroke	7 years	+ equal weights	0.890167	0.952129
CHARLS stroke	7 years	+ equal weights	0.890488	0.952129
CHARLS stroke	7 years	+ equal weights	0.89081	0.952129
CHARLS stroke	7 years	+ equal weights	0.891131	0.952129
CHARLS stroke	7 years	+ equal weights	0.891453	0.952129
CHARLS stroke	7 years	+ equal weights	0.891775	0.952129
CHARLS stroke	7 years	+ equal weights	0.892095	0.952129
CHARLS stroke	7 years	+ equal weights	0.892416	0.952129
CHARLS stroke	7 years	+ equal weights	0.892738	0.952129
CHARLS stroke	7 years	+ equal weights	0.89306	0.952129
CHARLS stroke	7 years	+ equal weights	0.89338	0.952129
CHARLS stroke	7 years	+ equal weights	0.8937	0.952129
CHARLS stroke	7 years	+ equal weights	0.894022	0.952129
CHARLS stroke	7 years	+ equal weights	0.894343	0.952129
CHARLS stroke	7 years	+ equal weights	0.894665	0.952129
CHARLS stroke	7 years	+ equal weights	0.894987	0.952129
CHARLS stroke	7 years	+ equal weights	0.895309	0.952129
CHARLS stroke	7 years	+ equal weights	0.895309	0.958081
CHARLS stroke	7 years	+ equal weights	0.895631	0.958081
CHARLS stroke	7 years	+ equal weights	0.895951	0.958081
CHARLS stroke	7 years	+ equal weights	0.896273	0.958081
CHARLS stroke	7 years	+ equal weights	0.896594	0.958081
CHARLS stroke	7 years	+ equal weights	0.896914	0.958081
CHARLS stroke	7 years	+ equal weights	0.897236	0.958081
CHARLS stroke	7 years	+ equal weights	0.897557	0.958081
CHARLS stroke	7 years	+ equal weights	0.89788	0.958081
CHARLS stroke	7 years	+ equal weights	0.898201	0.958081
CHARLS stroke	7 years	+ equal weights	0.898522	0.958081
CHARLS stroke	7 years	+ equal weights	0.898844	0.958081
CHARLS stroke	7 years	+ equal weights	0.899165	0.958081
CHARLS stroke	7 years	+ equal weights	0.899487	0.958081
CHARLS stroke	7 years	+ equal weights	0.899809	0.958081
CHARLS stroke	7 years	+ equal weights	0.900131	0.958081
CHARLS stroke	7 years	+ equal weights	0.900452	0.958081
CHARLS stroke	7 years	+ equal weights	0.900771	0.958081
CHARLS stroke	7 years	+ equal weights	0.901092	0.958081
CHARLS stroke	7 years	+ equal weights	0.901414	0.958081
CHARLS stroke	7 years	+ equal weights	0.901414	0.964019
CHARLS stroke	7 years	+ equal weights	0.901734	0.964019
CHARLS stroke	7 years	+ equal weights	0.902056	0.964019
CHARLS stroke	7 years	+ equal weights	0.902378	0.964019
CHARLS stroke	7 years	+ equal weights	0.9027	0.964019
CHARLS stroke	7 years	+ equal weights	0.90302	0.964019
CHARLS stroke	7 years	+ equal weights	0.903341	0.964019
CHARLS stroke	7 years	+ equal weights	0.903661	0.964019
CHARLS stroke	7 years	+ equal weights	0.903983	0.964019
CHARLS stroke	7 years	+ equal weights	0.904305	0.964019
CHARLS stroke	7 years	+ equal weights	0.904627	0.964019
CHARLS stroke	7 years	+ equal weights	0.904949	0.964019
CHARLS stroke	7 years	+ equal weights	0.905269	0.964019
CHARLS stroke	7 years	+ equal weights	0.905591	0.964019
CHARLS stroke	7 years	+ equal weights	0.905913	0.964019
CHARLS stroke	7 years	+ equal weights	0.906235	0.964019
CHARLS stroke	7 years	+ equal weights	0.906557	0.964019
CHARLS stroke	7 years	+ equal weights	0.906877	0.964019
CHARLS stroke	7 years	+ equal weights	0.907197	0.964019
CHARLS stroke	7 years	+ equal weights	0.907518	0.964019
CHARLS stroke	7 years	+ equal weights	0.907839	0.964019
CHARLS stroke	7 years	+ equal weights	0.908159	0.964019
CHARLS stroke	7 years	+ equal weights	0.90848	0.964019
CHARLS stroke	7 years	+ equal weights	0.908802	0.964019
CHARLS stroke	7 years	+ equal weights	0.909122	0.964019
CHARLS stroke	7 years	+ equal weights	0.909442	0.964019
CHARLS stroke	7 years	+ equal weights	0.909764	0.964019
CHARLS stroke	7 years	+ equal weights	0.910084	0.964019
CHARLS stroke	7 years	+ equal weights	0.910405	0.964019
CHARLS stroke	7 years	+ equal weights	0.910725	0.964019
CHARLS stroke	7 years	+ equal weights	0.911045	0.964019
CHARLS stroke	7 years	+ equal weights	0.911366	0.964019
CHARLS stroke	7 years	+ equal weights	0.911687	0.964019
CHARLS stroke	7 years	+ equal weights	0.912009	0.964019
CHARLS stroke	7 years	+ equal weights	0.91233	0.964019
CHARLS stroke	7 years	+ equal weights	0.912652	0.964019
CHARLS stroke	7 years	+ equal weights	0.912971	0.964019
CHARLS stroke	7 years	+ equal weights	0.913293	0.964019
CHARLS stroke	7 years	+ equal weights	0.913614	0.964019
CHARLS stroke	7 years	+ equal weights	0.913936	0.964019
CHARLS stroke	7 years	+ equal weights	0.914256	0.964019
CHARLS stroke	7 years	+ equal weights	0.914578	0.964019
CHARLS stroke	7 years	+ equal weights	0.914578	0.969973
CHARLS stroke	7 years	+ equal weights	0.914898	0.969973
CHARLS stroke	7 years	+ equal weights	0.915219	0.969973
CHARLS stroke	7 years	+ equal weights	0.915541	0.969973
CHARLS stroke	7 years	+ equal weights	0.915863	0.969973
CHARLS stroke	7 years	+ equal weights	0.916185	0.969973
CHARLS stroke	7 years	+ equal weights	0.916507	0.969973
CHARLS stroke	7 years	+ equal weights	0.916828	0.969973
CHARLS stroke	7 years	+ equal weights	0.917149	0.969973
CHARLS stroke	7 years	+ equal weights	0.91747	0.969973
CHARLS stroke	7 years	+ equal weights	0.917792	0.969973
CHARLS stroke	7 years	+ equal weights	0.918113	0.969973
CHARLS stroke	7 years	+ equal weights	0.918434	0.969973
CHARLS stroke	7 years	+ equal weights	0.918756	0.969973
CHARLS stroke	7 years	+ equal weights	0.919078	0.969973
CHARLS stroke	7 years	+ equal weights	0.9194	0.969973
CHARLS stroke	7 years	+ equal weights	0.919722	0.969973
CHARLS stroke	7 years	+ equal weights	0.920043	0.969973
CHARLS stroke	7 years	+ equal weights	0.920364	0.969973
CHARLS stroke	7 years	+ equal weights	0.920686	0.969973
CHARLS stroke	7 years	+ equal weights	0.921008	0.969973
CHARLS stroke	7 years	+ equal weights	0.921329	0.969973
CHARLS stroke	7 years	+ equal weights	0.921649	0.969973
CHARLS stroke	7 years	+ equal weights	0.92197	0.969973
CHARLS stroke	7 years	+ equal weights	0.922292	0.969973
CHARLS stroke	7 years	+ equal weights	0.922614	0.969973
CHARLS stroke	7 years	+ equal weights	0.922935	0.969973
CHARLS stroke	7 years	+ equal weights	0.923258	0.969973
CHARLS stroke	7 years	+ equal weights	0.92358	0.969973
CHARLS stroke	7 years	+ equal weights	0.923902	0.969973
CHARLS stroke	7 years	+ equal weights	0.924222	0.969973
CHARLS stroke	7 years	+ equal weights	0.924542	0.969973
CHARLS stroke	7 years	+ equal weights	0.924864	0.969973
CHARLS stroke	7 years	+ equal weights	0.925186	0.969973
CHARLS stroke	7 years	+ equal weights	0.925508	0.969973
CHARLS stroke	7 years	+ equal weights	0.925829	0.969973
CHARLS stroke	7 years	+ equal weights	0.92615	0.969973
CHARLS stroke	7 years	+ equal weights	0.926472	0.969973
CHARLS stroke	7 years	+ equal weights	0.926793	0.969973
CHARLS stroke	7 years	+ equal weights	0.927114	0.969973
CHARLS stroke	7 years	+ equal weights	0.927435	0.969973
CHARLS stroke	7 years	+ equal weights	0.927756	0.969973
CHARLS stroke	7 years	+ equal weights	0.927756	0.975934
CHARLS stroke	7 years	+ equal weights	0.928078	0.975934
CHARLS stroke	7 years	+ equal weights	0.9284	0.975934
CHARLS stroke	7 years	+ equal weights	0.92872	0.975934
CHARLS stroke	7 years	+ equal weights	0.929042	0.975934
CHARLS stroke	7 years	+ equal weights	0.929363	0.975934
CHARLS stroke	7 years	+ equal weights	0.929683	0.975934
CHARLS stroke	7 years	+ equal weights	0.930005	0.975934
CHARLS stroke	7 years	+ equal weights	0.930326	0.975934
CHARLS stroke	7 years	+ equal weights	0.930648	0.975934
CHARLS stroke	7 years	+ equal weights	0.93097	0.975934
CHARLS stroke	7 years	+ equal weights	0.931292	0.975934
CHARLS stroke	7 years	+ equal weights	0.931612	0.975934
CHARLS stroke	7 years	+ equal weights	0.931933	0.975934
CHARLS stroke	7 years	+ equal weights	0.932254	0.975934
CHARLS stroke	7 years	+ equal weights	0.932576	0.975934
CHARLS stroke	7 years	+ equal weights	0.932898	0.975934
CHARLS stroke	7 years	+ equal weights	0.93322	0.975934
CHARLS stroke	7 years	+ equal weights	0.933541	0.975934
CHARLS stroke	7 years	+ equal weights	0.933863	0.975934
CHARLS stroke	7 years	+ equal weights	0.934185	0.975934
CHARLS stroke	7 years	+ equal weights	0.934507	0.975934
CHARLS stroke	7 years	+ equal weights	0.934828	0.975934
CHARLS stroke	7 years	+ equal weights	0.93515	0.975934
CHARLS stroke	7 years	+ equal weights	0.935472	0.975934
CHARLS stroke	7 years	+ equal weights	0.935794	0.975934
CHARLS stroke	7 years	+ equal weights	0.936116	0.975934
CHARLS stroke	7 years	+ equal weights	0.936437	0.975934
CHARLS stroke	7 years	+ equal weights	0.936758	0.975934
CHARLS stroke	7 years	+ equal weights	0.937078	0.975934
CHARLS stroke	7 years	+ equal weights	0.9374	0.975934
CHARLS stroke	7 years	+ equal weights	0.93772	0.975934
CHARLS stroke	7 years	+ equal weights	0.938042	0.975934
CHARLS stroke	7 years	+ equal weights	0.938363	0.975934
CHARLS stroke	7 years	+ equal weights	0.938684	0.975934
CHARLS stroke	7 years	+ equal weights	0.939004	0.975934
CHARLS stroke	7 years	+ equal weights	0.939326	0.975934
CHARLS stroke	7 years	+ equal weights	0.939646	0.975934
CHARLS stroke	7 years	+ equal weights	0.939968	0.975934
CHARLS stroke	7 years	+ equal weights	0.94029	0.975934
CHARLS stroke	7 years	+ equal weights	0.940611	0.975934
CHARLS stroke	7 years	+ equal weights	0.940934	0.975934
CHARLS stroke	7 years	+ equal weights	0.941255	0.975934
CHARLS stroke	7 years	+ equal weights	0.941577	0.975934
CHARLS stroke	7 years	+ equal weights	0.941897	0.975934
CHARLS stroke	7 years	+ equal weights	0.942217	0.975934
CHARLS stroke	7 years	+ equal weights	0.942537	0.975934
CHARLS stroke	7 years	+ equal weights	0.942858	0.975934
CHARLS stroke	7 years	+ equal weights	0.943178	0.975934
CHARLS stroke	7 years	+ equal weights	0.943501	0.975934
CHARLS stroke	7 years	+ equal weights	0.94382	0.975934
CHARLS stroke	7 years	+ equal weights	0.944142	0.975934
CHARLS stroke	7 years	+ equal weights	0.944462	0.975934
CHARLS stroke	7 years	+ equal weights	0.944782	0.975934
CHARLS stroke	7 years	+ equal weights	0.945103	0.975934
CHARLS stroke	7 years	+ equal weights	0.945425	0.975934
CHARLS stroke	7 years	+ equal weights	0.945745	0.975934
CHARLS stroke	7 years	+ equal weights	0.946065	0.975934
CHARLS stroke	7 years	+ equal weights	0.946386	0.975934
CHARLS stroke	7 years	+ equal weights	0.946706	0.975934
CHARLS stroke	7 years	+ equal weights	0.947028	0.975934
CHARLS stroke	7 years	+ equal weights	0.94735	0.975934
CHARLS stroke	7 years	+ equal weights	0.947672	0.975934
CHARLS stroke	7 years	+ equal weights	0.947994	0.975934
CHARLS stroke	7 years	+ equal weights	0.948316	0.975934
CHARLS stroke	7 years	+ equal weights	0.948637	0.975934
CHARLS stroke	7 years	+ equal weights	0.948959	0.975934
CHARLS stroke	7 years	+ equal weights	0.949281	0.975934
CHARLS stroke	7 years	+ equal weights	0.949601	0.975934
CHARLS stroke	7 years	+ equal weights	0.949923	0.975934
CHARLS stroke	7 years	+ equal weights	0.950243	0.975934
CHARLS stroke	7 years	+ equal weights	0.950565	0.975934
CHARLS stroke	7 years	+ equal weights	0.950885	0.975934
CHARLS stroke	7 years	+ equal weights	0.951205	0.975934
CHARLS stroke	7 years	+ equal weights	0.951527	0.975934
CHARLS stroke	7 years	+ equal weights	0.951849	0.975934
CHARLS stroke	7 years	+ equal weights	0.952169	0.975934
CHARLS stroke	7 years	+ equal weights	0.95249	0.975934
CHARLS stroke	7 years	+ equal weights	0.952812	0.975934
CHARLS stroke	7 years	+ equal weights	0.953133	0.975934
CHARLS stroke	7 years	+ equal weights	0.953455	0.975934
CHARLS stroke	7 years	+ equal weights	0.953775	0.975934
CHARLS stroke	7 years	+ equal weights	0.954096	0.975934
CHARLS stroke	7 years	+ equal weights	0.954416	0.975934
CHARLS stroke	7 years	+ equal weights	0.954738	0.975934
CHARLS stroke	7 years	+ equal weights	0.95506	0.975934
CHARLS stroke	7 years	+ equal weights	0.95538	0.975934
CHARLS stroke	7 years	+ equal weights	0.9557	0.975934
CHARLS stroke	7 years	+ equal weights	0.956022	0.975934
CHARLS stroke	7 years	+ equal weights	0.956343	0.975934
CHARLS stroke	7 years	+ equal weights	0.956665	0.975934
CHARLS stroke	7 years	+ equal weights	0.956986	0.975934
CHARLS stroke	7 years	+ equal weights	0.957307	0.975934
CHARLS stroke	7 years	+ equal weights	0.957629	0.975934
CHARLS stroke	7 years	+ equal weights	0.957948	0.975934
CHARLS stroke	7 years	+ equal weights	0.958271	0.975934
CHARLS stroke	7 years	+ equal weights	0.958592	0.975934
CHARLS stroke	7 years	+ equal weights	0.958912	0.975934
CHARLS stroke	7 years	+ equal weights	0.959234	0.975934
CHARLS stroke	7 years	+ equal weights	0.959555	0.975934
CHARLS stroke	7 years	+ equal weights	0.959877	0.975934
CHARLS stroke	7 years	+ equal weights	0.960199	0.975934
CHARLS stroke	7 years	+ equal weights	0.960521	0.975934
CHARLS stroke	7 years	+ equal weights	0.960842	0.975934
CHARLS stroke	7 years	+ equal weights	0.961163	0.975934
CHARLS stroke	7 years	+ equal weights	0.961483	0.975934
CHARLS stroke	7 years	+ equal weights	0.961803	0.975934
CHARLS stroke	7 years	+ equal weights	0.962124	0.975934
CHARLS stroke	7 years	+ equal weights	0.962446	0.975934
CHARLS stroke	7 years	+ equal weights	0.962768	0.975934
CHARLS stroke	7 years	+ equal weights	0.963089	0.975934
CHARLS stroke	7 years	+ equal weights	0.963409	0.975934
CHARLS stroke	7 years	+ equal weights	0.963729	0.975934
CHARLS stroke	7 years	+ equal weights	0.96405	0.975934
CHARLS stroke	7 years	+ equal weights	0.964371	0.975934
CHARLS stroke	7 years	+ equal weights	0.964691	0.975934
CHARLS stroke	7 years	+ equal weights	0.965012	0.975934
CHARLS stroke	7 years	+ equal weights	0.965334	0.975934
CHARLS stroke	7 years	+ equal weights	0.965656	0.975934
CHARLS stroke	7 years	+ equal weights	0.965978	0.975934
CHARLS stroke	7 years	+ equal weights	0.965978	0.981872
CHARLS stroke	7 years	+ equal weights	0.9663	0.981872
CHARLS stroke	7 years	+ equal weights	0.96662	0.981872
CHARLS stroke	7 years	+ equal weights	0.966941	0.981872
CHARLS stroke	7 years	+ equal weights	0.967261	0.981872
CHARLS stroke	7 years	+ equal weights	0.967581	0.981872
CHARLS stroke	7 years	+ equal weights	0.967903	0.981872
CHARLS stroke	7 years	+ equal weights	0.968223	0.981872
CHARLS stroke	7 years	+ equal weights	0.968544	0.981872
CHARLS stroke	7 years	+ equal weights	0.968866	0.981872
CHARLS stroke	7 years	+ equal weights	0.969186	0.981872
CHARLS stroke	7 years	+ equal weights	0.969506	0.981872
CHARLS stroke	7 years	+ equal weights	0.969828	0.981872
CHARLS stroke	7 years	+ equal weights	0.970149	0.981872
CHARLS stroke	7 years	+ equal weights	0.970469	0.981872
CHARLS stroke	7 years	+ equal weights	0.970789	0.981872
CHARLS stroke	7 years	+ equal weights	0.971109	0.981872
CHARLS stroke	7 years	+ equal weights	0.971429	0.981872
CHARLS stroke	7 years	+ equal weights	0.971749	0.981872
CHARLS stroke	7 years	+ equal weights	0.972069	0.981872
CHARLS stroke	7 years	+ equal weights	0.972391	0.981872
CHARLS stroke	7 years	+ equal weights	0.972712	0.981872
CHARLS stroke	7 years	+ equal weights	0.973033	0.981872
CHARLS stroke	7 years	+ equal weights	0.973355	0.981872
CHARLS stroke	7 years	+ equal weights	0.973677	0.981872
CHARLS stroke	7 years	+ equal weights	0.973997	0.981872
CHARLS stroke	7 years	+ equal weights	0.97432	0.981872
CHARLS stroke	7 years	+ equal weights	0.974642	0.981872
CHARLS stroke	7 years	+ equal weights	0.974962	0.981872
CHARLS stroke	7 years	+ equal weights	0.975284	0.981872
CHARLS stroke	7 years	+ equal weights	0.975606	0.981872
CHARLS stroke	7 years	+ equal weights	0.975927	0.981872
CHARLS stroke	7 years	+ equal weights	0.976247	0.981872
CHARLS stroke	7 years	+ equal weights	0.976569	0.981872
CHARLS stroke	7 years	+ equal weights	0.976891	0.981872
CHARLS stroke	7 years	+ equal weights	0.977211	0.981872
CHARLS stroke	7 years	+ equal weights	0.977533	0.981872
CHARLS stroke	7 years	+ equal weights	0.977533	0.987832
CHARLS stroke	7 years	+ equal weights	0.977853	0.987832
CHARLS stroke	7 years	+ equal weights	0.978173	0.987832
CHARLS stroke	7 years	+ equal weights	0.978173	0.994061
CHARLS stroke	7 years	+ equal weights	0.978495	0.994061
CHARLS stroke	7 years	+ equal weights	0.978817	0.994061
CHARLS stroke	7 years	+ equal weights	0.979139	0.994061
CHARLS stroke	7 years	+ equal weights	0.979459	0.994061
CHARLS stroke	7 years	+ equal weights	0.979781	0.994061
CHARLS stroke	7 years	+ equal weights	0.980103	0.994061
CHARLS stroke	7 years	+ equal weights	0.980424	0.994061
CHARLS stroke	7 years	+ equal weights	0.980744	0.994061
CHARLS stroke	7 years	+ equal weights	0.981065	0.994061
CHARLS stroke	7 years	+ equal weights	0.981385	0.994061
CHARLS stroke	7 years	+ equal weights	0.981707	0.994061
CHARLS stroke	7 years	+ equal weights	0.982029	0.994061
CHARLS stroke	7 years	+ equal weights	0.982029	1
CHARLS stroke	7 years	+ equal weights	0.98235	1
CHARLS stroke	7 years	+ equal weights	0.982672	1
CHARLS stroke	7 years	+ equal weights	0.982994	1
CHARLS stroke	7 years	+ equal weights	0.983314	1
CHARLS stroke	7 years	+ equal weights	0.983635	1
CHARLS stroke	7 years	+ equal weights	0.983955	1
CHARLS stroke	7 years	+ equal weights	0.984277	1
CHARLS stroke	7 years	+ equal weights	0.984599	1
CHARLS stroke	7 years	+ equal weights	0.984918	1
CHARLS stroke	7 years	+ equal weights	0.985238	1
CHARLS stroke	7 years	+ equal weights	0.985558	1
CHARLS stroke	7 years	+ equal weights	0.985878	1
CHARLS stroke	7 years	+ equal weights	0.9862	1
CHARLS stroke	7 years	+ equal weights	0.986522	1
CHARLS stroke	7 years	+ equal weights	0.986844	1
CHARLS stroke	7 years	+ equal weights	0.987164	1
CHARLS stroke	7 years	+ equal weights	0.987486	1
CHARLS stroke	7 years	+ equal weights	0.987807	1
CHARLS stroke	7 years	+ equal weights	0.988129	1
CHARLS stroke	7 years	+ equal weights	0.988451	1
CHARLS stroke	7 years	+ equal weights	0.988773	1
CHARLS stroke	7 years	+ equal weights	0.989093	1
CHARLS stroke	7 years	+ equal weights	0.989414	1
CHARLS stroke	7 years	+ equal weights	0.989734	1
CHARLS stroke	7 years	+ equal weights	0.990056	1
CHARLS stroke	7 years	+ equal weights	0.990376	1
CHARLS stroke	7 years	+ equal weights	0.990696	1
CHARLS stroke	7 years	+ equal weights	0.991016	1
CHARLS stroke	7 years	+ equal weights	0.991336	1
CHARLS stroke	7 years	+ equal weights	0.991656	1
CHARLS stroke	7 years	+ equal weights	0.991976	1
CHARLS stroke	7 years	+ equal weights	0.992296	1
CHARLS stroke	7 years	+ equal weights	0.992616	1
CHARLS stroke	7 years	+ equal weights	0.992937	1
CHARLS stroke	7 years	+ equal weights	0.993258	1
CHARLS stroke	7 years	+ equal weights	0.993578	1
CHARLS stroke	7 years	+ equal weights	0.9939	1
CHARLS stroke	7 years	+ equal weights	0.994222	1
CHARLS stroke	7 years	+ equal weights	0.994542	1
CHARLS stroke	7 years	+ equal weights	0.994864	1
CHARLS stroke	7 years	+ equal weights	0.995186	1
CHARLS stroke	7 years	+ equal weights	0.995508	1
CHARLS stroke	7 years	+ equal weights	0.995828	1
CHARLS stroke	7 years	+ equal weights	0.996151	1
CHARLS stroke	7 years	+ equal weights	0.996472	1
CHARLS stroke	7 years	+ equal weights	0.996793	1
CHARLS stroke	7 years	+ equal weights	0.997113	1
CHARLS stroke	7 years	+ equal weights	0.997433	1
CHARLS stroke	7 years	+ equal weights	0.997753	1
CHARLS stroke	7 years	+ equal weights	0.998075	1
CHARLS stroke	7 years	+ equal weights	0.998395	1
CHARLS stroke	7 years	+ equal weights	0.998715	1
CHARLS stroke	7 years	+ equal weights	0.999036	1
CHARLS stroke	7 years	+ equal weights	0.999356	1
CHARLS stroke	7 years	+ equal weights	0.999678	1
CHARLS stroke	7 years	+ equal weights	1	1
ELSA stroke	6 years	Equation + background	0	0
ELSA stroke	6 years	Equation + background	0.00102711	0
ELSA stroke	6 years	Equation + background	0.00205422	0
ELSA stroke	6 years	Equation + background	0.00309271	0
ELSA stroke	6 years	Equation + background	0.00411983	0
ELSA stroke	6 years	Equation + background	0.00514694	0
ELSA stroke	6 years	Equation + background	0.00617405	0
ELSA stroke	6 years	Equation + background	0.00722199	0
ELSA stroke	6 years	Equation + background	0.00826048	0
ELSA stroke	6 years	Equation + background	0.00930843	0
ELSA stroke	6 years	Equation + background	0.0103355	0
ELSA stroke	6 years	Equation + background	0.011374	0
ELSA stroke	6 years	Equation + background	0.0124125	0
ELSA stroke	6 years	Equation + background	0.0134396	0
ELSA stroke	6 years	Equation + background	0.0144667	0
ELSA stroke	6 years	Equation + background	0.0155164	0
ELSA stroke	6 years	Equation + background	0.0165549	0
ELSA stroke	6 years	Equation + background	0.017582	0
ELSA stroke	6 years	Equation + background	0.0186205	0
ELSA stroke	6 years	Equation + background	0.0196685	0
ELSA stroke	6 years	Equation + background	0.020707	0
ELSA stroke	6 years	Equation + background	0.0217566	0
ELSA stroke	6 years	Equation + background	0.0227951	0
ELSA stroke	6 years	Equation + background	0.0238336	0
ELSA stroke	6 years	Equation + background	0.0248721	0
ELSA stroke	6 years	Equation + background	0.02592	0
ELSA stroke	6 years	Equation + background	0.0269472	0
ELSA stroke	6 years	Equation + background	0.0279951	0
ELSA stroke	6 years	Equation + background	0.0290398	0
ELSA stroke	6 years	Equation + background	0.0300669	0
ELSA stroke	6 years	Equation + background	0.0311148	0
ELSA stroke	6 years	Equation + background	0.0321645	0
ELSA stroke	6 years	Equation + background	0.0332125	0
ELSA stroke	6 years	Equation + background	0.0342509	0
ELSA stroke	6 years	Equation + background	0.0352894	0
ELSA stroke	6 years	Equation + background	0.0363165	0
ELSA stroke	6 years	Equation + background	0.0373612	0
ELSA stroke	6 years	Equation + background	0.0383883	0
ELSA stroke	6 years	Equation + background	0.0394268	0
ELSA stroke	6 years	Equation + background	0.0404748	0
ELSA stroke	6 years	Equation + background	0.0415227	0
ELSA stroke	6 years	Equation + background	0.0425707	0
ELSA stroke	6 years	Equation + background	0.0436092	0
ELSA stroke	6 years	Equation + background	0.0446363	0
ELSA stroke	6 years	Equation + background	0.0456842	0
ELSA stroke	6 years	Equation + background	0.0467227	0
ELSA stroke	6 years	Equation + background	0.0477498	0
ELSA stroke	6 years	Equation + background	0.0477498	0.0545428
ELSA stroke	6 years	Equation + background	0.0487978	0.0545428
ELSA stroke	6 years	Equation + background	0.0498362	0.0545428
ELSA stroke	6 years	Equation + background	0.0508842	0.0545428
ELSA stroke	6 years	Equation + background	0.0519113	0.0545428
ELSA stroke	6 years	Equation + background	0.0529498	0.0545428
ELSA stroke	6 years	Equation + background	0.0539977	0.0545428
ELSA stroke	6 years	Equation + background	0.0550474	0.0545428
ELSA stroke	6 years	Equation + background	0.0560745	0.0545428
ELSA stroke	6 years	Equation + background	0.0571225	0.0545428
ELSA stroke	6 years	Equation + background	0.0581671	0.0545428
ELSA stroke	6 years	Equation + background	0.0591943	0.0545428
ELSA stroke	6 years	Equation + background	0.0602422	0.0545428
ELSA stroke	6 years	Equation + background	0.0602422	0.105387
ELSA stroke	6 years	Equation + background	0.0612901	0.105387
ELSA stroke	6 years	Equation + background	0.0623173	0.105387
ELSA stroke	6 years	Equation + background	0.0633619	0.105387
ELSA stroke	6 years	Equation + background	0.0644066	0.105387
ELSA stroke	6 years	Equation + background	0.0654546	0.105387
ELSA stroke	6 years	Equation + background	0.0664931	0.105387
ELSA stroke	6 years	Equation + background	0.067541	0.105387
ELSA stroke	6 years	Equation + background	0.0685907	0.105387
ELSA stroke	6 years	Equation + background	0.0696403	0.105387
ELSA stroke	6 years	Equation + background	0.0706883	0.105387
ELSA stroke	6 years	Equation + background	0.0717268	0.105387
ELSA stroke	6 years	Equation + background	0.0727539	0.105387
ELSA stroke	6 years	Equation + background	0.0737924	0.105387
ELSA stroke	6 years	Equation + background	0.0748309	0.105387
ELSA stroke	6 years	Equation + background	0.0758694	0.105387
ELSA stroke	6 years	Equation + background	0.0769173	0.105387
ELSA stroke	6 years	Equation + background	0.077962	0.105387
ELSA stroke	6 years	Equation + background	0.0790067	0.105387
ELSA stroke	6 years	Equation + background	0.0800546	0.105387
ELSA stroke	6 years	Equation + background	0.0811043	0.105387
ELSA stroke	6 years	Equation + background	0.0821522	0.105387
ELSA stroke	6 years	Equation + background	0.0831907	0.105387
ELSA stroke	6 years	Equation + background	0.0831907	0.173239
ELSA stroke	6 years	Equation + background	0.0842292	0.173239
ELSA stroke	6 years	Equation + background	0.0852563	0.173239
ELSA stroke	6 years	Equation + background	0.0863043	0.173239
ELSA stroke	6 years	Equation + background	0.0873522	0.173239
ELSA stroke	6 years	Equation + background	0.0884002	0.173239
ELSA stroke	6 years	Equation + background	0.0894481	0.173239
ELSA stroke	6 years	Equation + background	0.090496	0.173239
ELSA stroke	6 years	Equation + background	0.091544	0.173239
ELSA stroke	6 years	Equation + background	0.0925919	0.173239
ELSA stroke	6 years	Equation + background	0.093619	0.173239
ELSA stroke	6 years	Equation + background	0.094667	0.173239
ELSA stroke	6 years	Equation + background	0.0957117	0.173239
ELSA stroke	6 years	Equation + background	0.0967388	0.173239
ELSA stroke	6 years	Equation + background	0.0977659	0.173239
ELSA stroke	6 years	Equation + background	0.0988138	0.173239
ELSA stroke	6 years	Equation + background	0.0998409	0.173239
ELSA stroke	6 years	Equation + background	0.100889	0.173239
ELSA stroke	6 years	Equation + background	0.101937	0.173239
ELSA stroke	6 years	Equation + background	0.102985	0.173239
ELSA stroke	6 years	Equation + background	0.104033	0.173239
ELSA stroke	6 years	Equation + background	0.105071	0.173239
ELSA stroke	6 years	Equation + background	0.106119	0.173239
ELSA stroke	6 years	Equation + background	0.107164	0.173239
ELSA stroke	6 years	Equation + background	0.108209	0.173239
ELSA stroke	6 years	Equation + background	0.109256	0.173239
ELSA stroke	6 years	Equation + background	0.110295	0.173239
ELSA stroke	6 years	Equation + background	0.11134	0.173239
ELSA stroke	6 years	Equation + background	0.112367	0.173239
ELSA stroke	6 years	Equation + background	0.113415	0.173239
ELSA stroke	6 years	Equation + background	0.114453	0.173239
ELSA stroke	6 years	Equation + background	0.115501	0.173239
ELSA stroke	6 years	Equation + background	0.116546	0.173239
ELSA stroke	6 years	Equation + background	0.117594	0.173239
ELSA stroke	6 years	Equation + background	0.118632	0.173239
ELSA stroke	6 years	Equation + background	0.119659	0.173239
ELSA stroke	6 years	Equation + background	0.120698	0.173239
ELSA stroke	6 years	Equation + background	0.121736	0.173239
ELSA stroke	6 years	Equation + background	0.122784	0.173239
ELSA stroke	6 years	Equation + background	0.123829	0.173239
ELSA stroke	6 years	Equation + background	0.124856	0.173239
ELSA stroke	6 years	Equation + background	0.125895	0.173239
ELSA stroke	6 years	Equation + background	0.126943	0.173239
ELSA stroke	6 years	Equation + background	0.12799	0.173239
ELSA stroke	6 years	Equation + background	0.129035	0.173239
ELSA stroke	6 years	Equation + background	0.130062	0.173239
ELSA stroke	6 years	Equation + background	0.131089	0.173239
ELSA stroke	6 years	Equation + background	0.132137	0.173239
ELSA stroke	6 years	Equation + background	0.133185	0.173239
ELSA stroke	6 years	Equation + background	0.134212	0.173239
ELSA stroke	6 years	Equation + background	0.13526	0.173239
ELSA stroke	6 years	Equation + background	0.136305	0.173239
ELSA stroke	6 years	Equation + background	0.137343	0.173239
ELSA stroke	6 years	Equation + background	0.138382	0.173239
ELSA stroke	6 years	Equation + background	0.139409	0.173239
ELSA stroke	6 years	Equation + background	0.140457	0.173239
ELSA stroke	6 years	Equation + background	0.141505	0.173239
ELSA stroke	6 years	Equation + background	0.142553	0.173239
ELSA stroke	6 years	Equation + background	0.143601	0.173239
ELSA stroke	6 years	Equation + background	0.144649	0.173239
ELSA stroke	6 years	Equation + background	0.145693	0.173239
ELSA stroke	6 years	Equation + background	0.146721	0.173239
ELSA stroke	6 years	Equation + background	0.147769	0.173239
ELSA stroke	6 years	Equation + background	0.148816	0.173239
ELSA stroke	6 years	Equation + background	0.149861	0.173239
ELSA stroke	6 years	Equation + background	0.150909	0.173239
ELSA stroke	6 years	Equation + background	0.151957	0.173239
ELSA stroke	6 years	Equation + background	0.153002	0.173239
ELSA stroke	6 years	Equation + background	0.15405	0.173239
ELSA stroke	6 years	Equation + background	0.155098	0.173239
ELSA stroke	6 years	Equation + background	0.156125	0.173239
ELSA stroke	6 years	Equation + background	0.157173	0.173239
ELSA stroke	6 years	Equation + background	0.158221	0.173239
ELSA stroke	6 years	Equation + background	0.159259	0.173239
ELSA stroke	6 years	Equation + background	0.160286	0.173239
ELSA stroke	6 years	Equation + background	0.161334	0.173239
ELSA stroke	6 years	Equation + background	0.162379	0.173239
ELSA stroke	6 years	Equation + background	0.163424	0.173239
ELSA stroke	6 years	Equation + background	0.164471	0.173239
ELSA stroke	6 years	Equation + background	0.16551	0.173239
ELSA stroke	6 years	Equation + background	0.166548	0.173239
ELSA stroke	6 years	Equation + background	0.167593	0.173239
ELSA stroke	6 years	Equation + background	0.168638	0.173239
ELSA stroke	6 years	Equation + background	0.169665	0.173239
ELSA stroke	6 years	Equation + background	0.170713	0.173239
ELSA stroke	6 years	Equation + background	0.171758	0.173239
ELSA stroke	6 years	Equation + background	0.172805	0.173239
ELSA stroke	6 years	Equation + background	0.17385	0.173239
ELSA stroke	6 years	Equation + background	0.174889	0.173239
ELSA stroke	6 years	Equation + background	0.175927	0.173239
ELSA stroke	6 years	Equation + background	0.176972	0.173239
ELSA stroke	6 years	Equation + background	0.178017	0.173239
ELSA stroke	6 years	Equation + background	0.179064	0.173239
ELSA stroke	6 years	Equation + background	0.180103	0.173239
ELSA stroke	6 years	Equation + background	0.181148	0.173239
ELSA stroke	6 years	Equation + background	0.182192	0.173239
ELSA stroke	6 years	Equation + background	0.183237	0.173239
ELSA stroke	6 years	Equation + background	0.184285	0.173239
ELSA stroke	6 years	Equation + background	0.185333	0.173239
ELSA stroke	6 years	Equation + background	0.186371	0.173239
ELSA stroke	6 years	Equation + background	0.186371	0.24048
ELSA stroke	6 years	Equation + background	0.187419	0.24048
ELSA stroke	6 years	Equation + background	0.188467	0.24048
ELSA stroke	6 years	Equation + background	0.189512	0.24048
ELSA stroke	6 years	Equation + background	0.190557	0.24048
ELSA stroke	6 years	Equation + background	0.191595	0.24048
ELSA stroke	6 years	Equation + background	0.19264	0.24048
ELSA stroke	6 years	Equation + background	0.193667	0.24048
ELSA stroke	6 years	Equation + background	0.194712	0.24048
ELSA stroke	6 years	Equation + background	0.19575	0.24048
ELSA stroke	6 years	Equation + background	0.196795	0.24048
ELSA stroke	6 years	Equation + background	0.197843	0.24048
ELSA stroke	6 years	Equation + background	0.19887	0.24048
ELSA stroke	6 years	Equation + background	0.199915	0.24048
ELSA stroke	6 years	Equation + background	0.200942	0.24048
ELSA stroke	6 years	Equation + background	0.201969	0.24048
ELSA stroke	6 years	Equation + background	0.203007	0.24048
ELSA stroke	6 years	Equation + background	0.204034	0.24048
ELSA stroke	6 years	Equation + background	0.205082	0.24048
ELSA stroke	6 years	Equation + background	0.206121	0.24048
ELSA stroke	6 years	Equation + background	0.207169	0.24048
ELSA stroke	6 years	Equation + background	0.208213	0.24048
ELSA stroke	6 years	Equation + background	0.209261	0.24048
ELSA stroke	6 years	Equation + background	0.210306	0.24048
ELSA stroke	6 years	Equation + background	0.211345	0.24048
ELSA stroke	6 years	Equation + background	0.212389	0.24048
ELSA stroke	6 years	Equation + background	0.213434	0.24048
ELSA stroke	6 years	Equation + background	0.214479	0.24048
ELSA stroke	6 years	Equation + background	0.215506	0.24048
ELSA stroke	6 years	Equation + background	0.216554	0.24048
ELSA stroke	6 years	Equation + background	0.217602	0.24048
ELSA stroke	6 years	Equation + background	0.21864	0.24048
ELSA stroke	6 years	Equation + background	0.219667	0.24048
ELSA stroke	6 years	Equation + background	0.220712	0.24048
ELSA stroke	6 years	Equation + background	0.22176	0.24048
ELSA stroke	6 years	Equation + background	0.222809	0.24048
ELSA stroke	6 years	Equation + background	0.223857	0.24048
ELSA stroke	6 years	Equation + background	0.224905	0.24048
ELSA stroke	6 years	Equation + background	0.22595	0.24048
ELSA stroke	6 years	Equation + background	0.226989	0.24048
ELSA stroke	6 years	Equation + background	0.228033	0.24048
ELSA stroke	6 years	Equation + background	0.229078	0.24048
ELSA stroke	6 years	Equation + background	0.230126	0.24048
ELSA stroke	6 years	Equation + background	0.231164	0.24048
ELSA stroke	6 years	Equation + background	0.232212	0.24048
ELSA stroke	6 years	Equation + background	0.233262	0.24048
ELSA stroke	6 years	Equation + background	0.234307	0.24048
ELSA stroke	6 years	Equation + background	0.235345	0.24048
ELSA stroke	6 years	Equation + background	0.23639	0.24048
ELSA stroke	6 years	Equation + background	0.237428	0.24048
ELSA stroke	6 years	Equation + background	0.238455	0.24048
ELSA stroke	6 years	Equation + background	0.2395	0.24048
ELSA stroke	6 years	Equation + background	0.240539	0.24048
ELSA stroke	6 years	Equation + background	0.241577	0.24048
ELSA stroke	6 years	Equation + background	0.242622	0.24048
ELSA stroke	6 years	Equation + background	0.243649	0.24048
ELSA stroke	6 years	Equation + background	0.244676	0.24048
ELSA stroke	6 years	Equation + background	0.245721	0.24048
ELSA stroke	6 years	Equation + background	0.246748	0.24048
ELSA stroke	6 years	Equation + background	0.247792	0.24048
ELSA stroke	6 years	Equation + background	0.24884	0.24048
ELSA stroke	6 years	Equation + background	0.249885	0.24048
ELSA stroke	6 years	Equation + background	0.250933	0.24048
ELSA stroke	6 years	Equation + background	0.251981	0.24048
ELSA stroke	6 years	Equation + background	0.253029	0.24048
ELSA stroke	6 years	Equation + background	0.254077	0.24048
ELSA stroke	6 years	Equation + background	0.255122	0.24048
ELSA stroke	6 years	Equation + background	0.25616	0.24048
ELSA stroke	6 years	Equation + background	0.257208	0.24048
ELSA stroke	6 years	Equation + background	0.258256	0.24048
ELSA stroke	6 years	Equation + background	0.258256	0.291324
ELSA stroke	6 years	Equation + background	0.259283	0.291324
ELSA stroke	6 years	Equation + background	0.260331	0.291324
ELSA stroke	6 years	Equation + background	0.261379	0.291324
ELSA stroke	6 years	Equation + background	0.262424	0.291324
ELSA stroke	6 years	Equation + background	0.263451	0.291324
ELSA stroke	6 years	Equation + background	0.264495	0.291324
ELSA stroke	6 years	Equation + background	0.265543	0.291324
ELSA stroke	6 years	Equation + background	0.266593	0.291324
ELSA stroke	6 years	Equation + background	0.267631	0.291324
ELSA stroke	6 years	Equation + background	0.268676	0.291324
ELSA stroke	6 years	Equation + background	0.269724	0.291324
ELSA stroke	6 years	Equation + background	0.270763	0.291324
ELSA stroke	6 years	Equation + background	0.271801	0.291324
ELSA stroke	6 years	Equation + background	0.272846	0.291324
ELSA stroke	6 years	Equation + background	0.273873	0.291324
ELSA stroke	6 years	Equation + background	0.274923	0.291324
ELSA stroke	6 years	Equation + background	0.274923	0.342168
ELSA stroke	6 years	Equation + background	0.275971	0.342168
ELSA stroke	6 years	Equation + background	0.277009	0.342168
ELSA stroke	6 years	Equation + background	0.278059	0.342168
ELSA stroke	6 years	Equation + background	0.279107	0.342168
ELSA stroke	6 years	Equation + background	0.280151	0.342168
ELSA stroke	6 years	Equation + background	0.281196	0.342168
ELSA stroke	6 years	Equation + background	0.282244	0.342168
ELSA stroke	6 years	Equation + background	0.283289	0.342168
ELSA stroke	6 years	Equation + background	0.284333	0.342168
ELSA stroke	6 years	Equation + background	0.285381	0.342168
ELSA stroke	6 years	Equation + background	0.286408	0.342168
ELSA stroke	6 years	Equation + background	0.287447	0.342168
ELSA stroke	6 years	Equation + background	0.288495	0.342168
ELSA stroke	6 years	Equation + background	0.289533	0.342168
ELSA stroke	6 years	Equation + background	0.290572	0.342168
ELSA stroke	6 years	Equation + background	0.291616	0.342168
ELSA stroke	6 years	Equation + background	0.292644	0.342168
ELSA stroke	6 years	Equation + background	0.293682	0.342168
ELSA stroke	6 years	Equation + background	0.294721	0.342168
ELSA stroke	6 years	Equation + background	0.295765	0.342168
ELSA stroke	6 years	Equation + background	0.296813	0.342168
ELSA stroke	6 years	Equation + background	0.297861	0.342168
ELSA stroke	6 years	Equation + background	0.298888	0.342168
ELSA stroke	6 years	Equation + background	0.299933	0.342168
ELSA stroke	6 years	Equation + background	0.300981	0.342168
ELSA stroke	6 years	Equation + background	0.302029	0.342168
ELSA stroke	6 years	Equation + background	0.303073	0.342168
ELSA stroke	6 years	Equation + background	0.304101	0.342168
ELSA stroke	6 years	Equation + background	0.305149	0.342168
ELSA stroke	6 years	Equation + background	0.306196	0.342168
ELSA stroke	6 years	Equation + background	0.307235	0.342168
ELSA stroke	6 years	Equation + background	0.308283	0.342168
ELSA stroke	6 years	Equation + background	0.309331	0.342168
ELSA stroke	6 years	Equation + background	0.310376	0.342168
ELSA stroke	6 years	Equation + background	0.311403	0.342168
ELSA stroke	6 years	Equation + background	0.31243	0.342168
ELSA stroke	6 years	Equation + background	0.313474	0.342168
ELSA stroke	6 years	Equation + background	0.314522	0.342168
ELSA stroke	6 years	Equation + background	0.315561	0.342168
ELSA stroke	6 years	Equation + background	0.316588	0.342168
ELSA stroke	6 years	Equation + background	0.317626	0.342168
ELSA stroke	6 years	Equation + background	0.318671	0.342168
ELSA stroke	6 years	Equation + background	0.319698	0.342168
ELSA stroke	6 years	Equation + background	0.320746	0.342168
ELSA stroke	6 years	Equation + background	0.321796	0.342168
ELSA stroke	6 years	Equation + background	0.322834	0.342168
ELSA stroke	6 years	Equation + background	0.323861	0.342168
ELSA stroke	6 years	Equation + background	0.324906	0.342168
ELSA stroke	6 years	Equation + background	0.325945	0.342168
ELSA stroke	6 years	Equation + background	0.326994	0.342168
ELSA stroke	6 years	Equation + background	0.328044	0.342168
ELSA stroke	6 years	Equation + background	0.329071	0.342168
ELSA stroke	6 years	Equation + background	0.330121	0.342168
ELSA stroke	6 years	Equation + background	0.331169	0.342168
ELSA stroke	6 years	Equation + background	0.332217	0.342168
ELSA stroke	6 years	Equation + background	0.333255	0.342168
ELSA stroke	6 years	Equation + background	0.3343	0.342168
ELSA stroke	6 years	Equation + background	0.335327	0.342168
ELSA stroke	6 years	Equation + background	0.336365	0.342168
ELSA stroke	6 years	Equation + background	0.337393	0.342168
ELSA stroke	6 years	Equation + background	0.338437	0.342168
ELSA stroke	6 years	Equation + background	0.339464	0.342168
ELSA stroke	6 years	Equation + background	0.340514	0.342168
ELSA stroke	6 years	Equation + background	0.341559	0.342168
ELSA stroke	6 years	Equation + background	0.342586	0.342168
ELSA stroke	6 years	Equation + background	0.343634	0.342168
ELSA stroke	6 years	Equation + background	0.344672	0.342168
ELSA stroke	6 years	Equation + background	0.345717	0.342168
ELSA stroke	6 years	Equation + background	0.346744	0.342168
ELSA stroke	6 years	Equation + background	0.347789	0.342168
ELSA stroke	6 years	Equation + background	0.348837	0.342168
ELSA stroke	6 years	Equation + background	0.349875	0.342168
ELSA stroke	6 years	Equation + background	0.350923	0.342168
ELSA stroke	6 years	Equation + background	0.351968	0.342168
ELSA stroke	6 years	Equation + background	0.353017	0.342168
ELSA stroke	6 years	Equation + background	0.354062	0.342168
ELSA stroke	6 years	Equation + background	0.355089	0.342168
ELSA stroke	6 years	Equation + background	0.356137	0.342168
ELSA stroke	6 years	Equation + background	0.357176	0.342168
ELSA stroke	6 years	Equation + background	0.358203	0.342168
ELSA stroke	6 years	Equation + background	0.35923	0.342168
ELSA stroke	6 years	Equation + background	0.360268	0.342168
ELSA stroke	6 years	Equation + background	0.361318	0.342168
ELSA stroke	6 years	Equation + background	0.362366	0.342168
ELSA stroke	6 years	Equation + background	0.363414	0.342168
ELSA stroke	6 years	Equation + background	0.364464	0.342168
ELSA stroke	6 years	Equation + background	0.365508	0.342168
ELSA stroke	6 years	Equation + background	0.366553	0.342168
ELSA stroke	6 years	Equation + background	0.367598	0.342168
ELSA stroke	6 years	Equation + background	0.368636	0.342168
ELSA stroke	6 years	Equation + background	0.369675	0.342168
ELSA stroke	6 years	Equation + background	0.370713	0.342168
ELSA stroke	6 years	Equation + background	0.371758	0.342168
ELSA stroke	6 years	Equation + background	0.372806	0.342168
ELSA stroke	6 years	Equation + background	0.373851	0.342168
ELSA stroke	6 years	Equation + background	0.374889	0.342168
ELSA stroke	6 years	Equation + background	0.375939	0.342168
ELSA stroke	6 years	Equation + background	0.376983	0.342168
ELSA stroke	6 years	Equation + background	0.378028	0.342168
ELSA stroke	6 years	Equation + background	0.379073	0.342168
ELSA stroke	6 years	Equation + background	0.380111	0.342168
ELSA stroke	6 years	Equation + background	0.381159	0.342168
ELSA stroke	6 years	Equation + background	0.382207	0.342168
ELSA stroke	6 years	Equation + background	0.383257	0.342168
ELSA stroke	6 years	Equation + background	0.384284	0.342168
ELSA stroke	6 years	Equation + background	0.385311	0.342168
ELSA stroke	6 years	Equation + background	0.386356	0.342168
ELSA stroke	6 years	Equation + background	0.387405	0.342168
ELSA stroke	6 years	Equation + background	0.38845	0.342168
ELSA stroke	6 years	Equation + background	0.389495	0.342168
ELSA stroke	6 years	Equation + background	0.390533	0.342168
ELSA stroke	6 years	Equation + background	0.391583	0.342168
ELSA stroke	6 years	Equation + background	0.392628	0.342168
ELSA stroke	6 years	Equation + background	0.393672	0.342168
ELSA stroke	6 years	Equation + background	0.39472	0.342168
ELSA stroke	6 years	Equation + background	0.395768	0.342168
ELSA stroke	6 years	Equation + background	0.396795	0.342168
ELSA stroke	6 years	Equation + background	0.39784	0.342168
ELSA stroke	6 years	Equation + background	0.398878	0.342168
ELSA stroke	6 years	Equation + background	0.399917	0.342168
ELSA stroke	6 years	Equation + background	0.400944	0.342168
ELSA stroke	6 years	Equation + background	0.401971	0.342168
ELSA stroke	6 years	Equation + background	0.403021	0.342168
ELSA stroke	6 years	Equation + background	0.40407	0.342168
ELSA stroke	6 years	Equation + background	0.405115	0.342168
ELSA stroke	6 years	Equation + background	0.406154	0.342168
ELSA stroke	6 years	Equation + background	0.407181	0.342168
ELSA stroke	6 years	Equation + background	0.408219	0.342168
ELSA stroke	6 years	Equation + background	0.409246	0.342168
ELSA stroke	6 years	Equation + background	0.410285	0.342168
ELSA stroke	6 years	Equation + background	0.411323	0.342168
ELSA stroke	6 years	Equation + background	0.41235	0.342168
ELSA stroke	6 years	Equation + background	0.413389	0.342168
ELSA stroke	6 years	Equation + background	0.414439	0.342168
ELSA stroke	6 years	Equation + background	0.415483	0.342168
ELSA stroke	6 years	Equation + background	0.416533	0.342168
ELSA stroke	6 years	Equation + background	0.41756	0.342168
ELSA stroke	6 years	Equation + background	0.418587	0.342168
ELSA stroke	6 years	Equation + background	0.419637	0.342168
ELSA stroke	6 years	Equation + background	0.420675	0.342168
ELSA stroke	6 years	Equation + background	0.42172	0.342168
ELSA stroke	6 years	Equation + background	0.42277	0.342168
ELSA stroke	6 years	Equation + background	0.423814	0.342168
ELSA stroke	6 years	Equation + background	0.424864	0.342168
ELSA stroke	6 years	Equation + background	0.425912	0.342168
ELSA stroke	6 years	Equation + background	0.426962	0.342168
ELSA stroke	6 years	Equation + background	0.428	0.342168
ELSA stroke	6 years	Equation + background	0.429048	0.342168
ELSA stroke	6 years	Equation + background	0.430087	0.342168
ELSA stroke	6 years	Equation + background	0.431131	0.342168
ELSA stroke	6 years	Equation + background	0.432179	0.342168
ELSA stroke	6 years	Equation + background	0.433224	0.342168
ELSA stroke	6 years	Equation + background	0.434251	0.342168
ELSA stroke	6 years	Equation + background	0.435299	0.342168
ELSA stroke	6 years	Equation + background	0.436347	0.342168
ELSA stroke	6 years	Equation + background	0.437395	0.342168
ELSA stroke	6 years	Equation + background	0.438445	0.342168
ELSA stroke	6 years	Equation + background	0.439489	0.342168
ELSA stroke	6 years	Equation + background	0.440516	0.342168
ELSA stroke	6 years	Equation + background	0.441543	0.342168
ELSA stroke	6 years	Equation + background	0.442593	0.342168
ELSA stroke	6 years	Equation + background	0.443632	0.342168
ELSA stroke	6 years	Equation + background	0.444676	0.342168
ELSA stroke	6 years	Equation + background	0.445721	0.342168
ELSA stroke	6 years	Equation + background	0.446769	0.342168
ELSA stroke	6 years	Equation + background	0.447817	0.342168
ELSA stroke	6 years	Equation + background	0.447817	0.409809
ELSA stroke	6 years	Equation + background	0.448855	0.409809
ELSA stroke	6 years	Equation + background	0.449905	0.409809
ELSA stroke	6 years	Equation + background	0.450944	0.409809
ELSA stroke	6 years	Equation + background	0.451982	0.409809
ELSA stroke	6 years	Equation + background	0.453021	0.409809
ELSA stroke	6 years	Equation + background	0.45407	0.409809
ELSA stroke	6 years	Equation + background	0.455115	0.409809
ELSA stroke	6 years	Equation + background	0.456163	0.409809
ELSA stroke	6 years	Equation + background	0.457208	0.409809
ELSA stroke	6 years	Equation + background	0.458235	0.409809
ELSA stroke	6 years	Equation + background	0.459262	0.409809
ELSA stroke	6 years	Equation + background	0.460311	0.409809
ELSA stroke	6 years	Equation + background	0.461339	0.409809
ELSA stroke	6 years	Equation + background	0.462377	0.409809
ELSA stroke	6 years	Equation + background	0.463422	0.409809
ELSA stroke	6 years	Equation + background	0.46446	0.409809
ELSA stroke	6 years	Equation + background	0.465499	0.409809
ELSA stroke	6 years	Equation + background	0.466526	0.409809
ELSA stroke	6 years	Equation + background	0.467553	0.409809
ELSA stroke	6 years	Equation + background	0.468603	0.409809
ELSA stroke	6 years	Equation + background	0.469652	0.409809
ELSA stroke	6 years	Equation + background	0.4707	0.409809
ELSA stroke	6 years	Equation + background	0.47175	0.409809
ELSA stroke	6 years	Equation + background	0.472777	0.409809
ELSA stroke	6 years	Equation + background	0.473822	0.409809
ELSA stroke	6 years	Equation + background	0.474871	0.409809
ELSA stroke	6 years	Equation + background	0.475921	0.409809
ELSA stroke	6 years	Equation + background	0.47696	0.409809
ELSA stroke	6 years	Equation + background	0.477987	0.409809
ELSA stroke	6 years	Equation + background	0.479025	0.409809
ELSA stroke	6 years	Equation + background	0.48007	0.409809
ELSA stroke	6 years	Equation + background	0.481119	0.409809
ELSA stroke	6 years	Equation + background	0.482158	0.409809
ELSA stroke	6 years	Equation + background	0.483203	0.409809
ELSA stroke	6 years	Equation + background	0.484251	0.409809
ELSA stroke	6 years	Equation + background	0.485289	0.409809
ELSA stroke	6 years	Equation + background	0.486328	0.409809
ELSA stroke	6 years	Equation + background	0.487372	0.409809
ELSA stroke	6 years	Equation + background	0.488417	0.409809
ELSA stroke	6 years	Equation + background	0.489444	0.409809
ELSA stroke	6 years	Equation + background	0.490492	0.409809
ELSA stroke	6 years	Equation + background	0.491537	0.409809
ELSA stroke	6 years	Equation + background	0.492575	0.409809
ELSA stroke	6 years	Equation + background	0.49362	0.409809
ELSA stroke	6 years	Equation + background	0.494658	0.409809
ELSA stroke	6 years	Equation + background	0.495708	0.409809
ELSA stroke	6 years	Equation + background	0.496758	0.409809
ELSA stroke	6 years	Equation + background	0.497807	0.409809
ELSA stroke	6 years	Equation + background	0.498857	0.409809
ELSA stroke	6 years	Equation + background	0.499905	0.409809
ELSA stroke	6 years	Equation + background	0.500953	0.409809
ELSA stroke	6 years	Equation + background	0.502003	0.409809
ELSA stroke	6 years	Equation + background	0.503047	0.409809
ELSA stroke	6 years	Equation + background	0.504097	0.409809
ELSA stroke	6 years	Equation + background	0.505124	0.409809
ELSA stroke	6 years	Equation + background	0.506169	0.409809
ELSA stroke	6 years	Equation + background	0.507207	0.409809
ELSA stroke	6 years	Equation + background	0.508257	0.409809
ELSA stroke	6 years	Equation + background	0.509307	0.409809
ELSA stroke	6 years	Equation + background	0.510345	0.409809
ELSA stroke	6 years	Equation + background	0.511395	0.409809
ELSA stroke	6 years	Equation + background	0.512444	0.409809
ELSA stroke	6 years	Equation + background	0.513489	0.409809
ELSA stroke	6 years	Equation + background	0.514516	0.409809
ELSA stroke	6 years	Equation + background	0.515561	0.409809
ELSA stroke	6 years	Equation + background	0.516588	0.409809
ELSA stroke	6 years	Equation + background	0.517615	0.409809
ELSA stroke	6 years	Equation + background	0.518665	0.409809
ELSA stroke	6 years	Equation + background	0.519715	0.409809
ELSA stroke	6 years	Equation + background	0.520764	0.409809
ELSA stroke	6 years	Equation + background	0.521814	0.409809
ELSA stroke	6 years	Equation + background	0.522852	0.409809
ELSA stroke	6 years	Equation + background	0.523897	0.409809
ELSA stroke	6 years	Equation + background	0.524924	0.409809
ELSA stroke	6 years	Equation + background	0.525974	0.409809
ELSA stroke	6 years	Equation + background	0.527024	0.409809
ELSA stroke	6 years	Equation + background	0.528073	0.409809
ELSA stroke	6 years	Equation + background	0.529123	0.409809
ELSA stroke	6 years	Equation + background	0.530168	0.409809
ELSA stroke	6 years	Equation + background	0.531206	0.409809
ELSA stroke	6 years	Equation + background	0.532245	0.409809
ELSA stroke	6 years	Equation + background	0.533292	0.409809
ELSA stroke	6 years	Equation + background	0.534342	0.409809
ELSA stroke	6 years	Equation + background	0.534342	0.477774
ELSA stroke	6 years	Equation + background	0.535392	0.477774
ELSA stroke	6 years	Equation + background	0.536419	0.477774
ELSA stroke	6 years	Equation + background	0.537464	0.477774
ELSA stroke	6 years	Equation + background	0.538508	0.477774
ELSA stroke	6 years	Equation + background	0.539553	0.477774
ELSA stroke	6 years	Equation + background	0.540601	0.477774
ELSA stroke	6 years	Equation + background	0.541651	0.477774
ELSA stroke	6 years	Equation + background	0.542699	0.477774
ELSA stroke	6 years	Equation + background	0.543748	0.477774
ELSA stroke	6 years	Equation + background	0.544798	0.477774
ELSA stroke	6 years	Equation + background	0.545843	0.477774
ELSA stroke	6 years	Equation + background	0.545843	0.545738
ELSA stroke	6 years	Equation + background	0.546892	0.545738
ELSA stroke	6 years	Equation + background	0.54794	0.545738
ELSA stroke	6 years	Equation + background	0.54794	0.612242
ELSA stroke	6 years	Equation + background	0.54899	0.612242
ELSA stroke	6 years	Equation + background	0.550028	0.612242
ELSA stroke	6 years	Equation + background	0.551076	0.612242
ELSA stroke	6 years	Equation + background	0.552126	0.612242
ELSA stroke	6 years	Equation + background	0.553171	0.612242
ELSA stroke	6 years	Equation + background	0.554198	0.612242
ELSA stroke	6 years	Equation + background	0.555247	0.612242
ELSA stroke	6 years	Equation + background	0.556297	0.612242
ELSA stroke	6 years	Equation + background	0.557324	0.612242
ELSA stroke	6 years	Equation + background	0.558374	0.612242
ELSA stroke	6 years	Equation + background	0.559424	0.612242
ELSA stroke	6 years	Equation + background	0.560451	0.612242
ELSA stroke	6 years	Equation + background	0.561495	0.612242
ELSA stroke	6 years	Equation + background	0.562534	0.612242
ELSA stroke	6 years	Equation + background	0.563572	0.612242
ELSA stroke	6 years	Equation + background	0.564599	0.612242
ELSA stroke	6 years	Equation + background	0.565638	0.612242
ELSA stroke	6 years	Equation + background	0.566665	0.612242
ELSA stroke	6 years	Equation + background	0.567713	0.612242
ELSA stroke	6 years	Equation + background	0.568763	0.612242
ELSA stroke	6 years	Equation + background	0.56979	0.612242
ELSA stroke	6 years	Equation + background	0.570828	0.612242
ELSA stroke	6 years	Equation + background	0.571878	0.612242
ELSA stroke	6 years	Equation + background	0.572928	0.612242
ELSA stroke	6 years	Equation + background	0.573977	0.612242
ELSA stroke	6 years	Equation + background	0.573977	0.678746
ELSA stroke	6 years	Equation + background	0.575027	0.678746
ELSA stroke	6 years	Equation + background	0.576072	0.678746
ELSA stroke	6 years	Equation + background	0.577121	0.678746
ELSA stroke	6 years	Equation + background	0.578148	0.678746
ELSA stroke	6 years	Equation + background	0.579187	0.678746
ELSA stroke	6 years	Equation + background	0.580237	0.678746
ELSA stroke	6 years	Equation + background	0.580237	0.74671
ELSA stroke	6 years	Equation + background	0.581286	0.74671
ELSA stroke	6 years	Equation + background	0.582313	0.74671
ELSA stroke	6 years	Equation + background	0.583358	0.74671
ELSA stroke	6 years	Equation + background	0.584408	0.74671
ELSA stroke	6 years	Equation + background	0.585457	0.74671
ELSA stroke	6 years	Equation + background	0.586485	0.74671
ELSA stroke	6 years	Equation + background	0.587533	0.74671
ELSA stroke	6 years	Equation + background	0.588582	0.74671
ELSA stroke	6 years	Equation + background	0.589627	0.74671
ELSA stroke	6 years	Equation + background	0.590672	0.74671
ELSA stroke	6 years	Equation + background	0.59172	0.74671
ELSA stroke	6 years	Equation + background	0.592767	0.74671
ELSA stroke	6 years	Equation + background	0.593817	0.74671
ELSA stroke	6 years	Equation + background	0.594867	0.74671
ELSA stroke	6 years	Equation + background	0.595915	0.74671
ELSA stroke	6 years	Equation + background	0.596942	0.74671
ELSA stroke	6 years	Equation + background	0.597992	0.74671
ELSA stroke	6 years	Equation + background	0.599036	0.74671
ELSA stroke	6 years	Equation + background	0.600086	0.74671
ELSA stroke	6 years	Equation + background	0.601134	0.74671
ELSA stroke	6 years	Equation + background	0.602161	0.74671
ELSA stroke	6 years	Equation + background	0.603211	0.74671
ELSA stroke	6 years	Equation + background	0.60426	0.74671
ELSA stroke	6 years	Equation + background	0.60531	0.74671
ELSA stroke	6 years	Equation + background	0.606355	0.74671
ELSA stroke	6 years	Equation + background	0.607404	0.74671
ELSA stroke	6 years	Equation + background	0.608431	0.74671
ELSA stroke	6 years	Equation + background	0.609479	0.74671
ELSA stroke	6 years	Equation + background	0.610527	0.74671
ELSA stroke	6 years	Equation + background	0.611577	0.74671
ELSA stroke	6 years	Equation + background	0.611577	0.814675
ELSA stroke	6 years	Equation + background	0.612622	0.814675
ELSA stroke	6 years	Equation + background	0.61367	0.814675
ELSA stroke	6 years	Equation + background	0.614714	0.814675
ELSA stroke	6 years	Equation + background	0.615764	0.814675
ELSA stroke	6 years	Equation + background	0.616791	0.814675
ELSA stroke	6 years	Equation + background	0.617839	0.814675
ELSA stroke	6 years	Equation + background	0.618884	0.814675
ELSA stroke	6 years	Equation + background	0.619911	0.814675
ELSA stroke	6 years	Equation + background	0.62096	0.814675
ELSA stroke	6 years	Equation + background	0.622005	0.814675
ELSA stroke	6 years	Equation + background	0.623053	0.814675
ELSA stroke	6 years	Equation + background	0.624103	0.814675
ELSA stroke	6 years	Equation + background	0.625152	0.814675
ELSA stroke	6 years	Equation + background	0.626202	0.814675
ELSA stroke	6 years	Equation + background	0.627252	0.814675
ELSA stroke	6 years	Equation + background	0.628302	0.814675
ELSA stroke	6 years	Equation + background	0.629351	0.814675
ELSA stroke	6 years	Equation + background	0.630401	0.814675
ELSA stroke	6 years	Equation + background	0.631451	0.814675
ELSA stroke	6 years	Equation + background	0.632478	0.814675
ELSA stroke	6 years	Equation + background	0.633516	0.814675
ELSA stroke	6 years	Equation + background	0.634566	0.814675
ELSA stroke	6 years	Equation + background	0.635615	0.814675
ELSA stroke	6 years	Equation + background	0.636654	0.814675
ELSA stroke	6 years	Equation + background	0.637704	0.814675
ELSA stroke	6 years	Equation + background	0.638753	0.814675
ELSA stroke	6 years	Equation + background	0.639803	0.814675
ELSA stroke	6 years	Equation + background	0.640853	0.814675
ELSA stroke	6 years	Equation + background	0.641902	0.814675
ELSA stroke	6 years	Equation + background	0.642952	0.814675
ELSA stroke	6 years	Equation + background	0.643997	0.814675
ELSA stroke	6 years	Equation + background	0.645024	0.814675
ELSA stroke	6 years	Equation + background	0.646062	0.814675
ELSA stroke	6 years	Equation + background	0.647112	0.814675
ELSA stroke	6 years	Equation + background	0.648157	0.814675
ELSA stroke	6 years	Equation + background	0.649195	0.814675
ELSA stroke	6 years	Equation + background	0.650222	0.814675
ELSA stroke	6 years	Equation + background	0.65127	0.814675
ELSA stroke	6 years	Equation + background	0.652318	0.814675
ELSA stroke	6 years	Equation + background	0.653363	0.814675
ELSA stroke	6 years	Equation + background	0.654413	0.814675
ELSA stroke	6 years	Equation + background	0.65544	0.814675
ELSA stroke	6 years	Equation + background	0.656488	0.814675
ELSA stroke	6 years	Equation + background	0.657537	0.814675
ELSA stroke	6 years	Equation + background	0.658582	0.814675
ELSA stroke	6 years	Equation + background	0.659632	0.814675
ELSA stroke	6 years	Equation + background	0.660681	0.814675
ELSA stroke	6 years	Equation + background	0.661708	0.814675
ELSA stroke	6 years	Equation + background	0.662736	0.814675
ELSA stroke	6 years	Equation + background	0.663785	0.814675
ELSA stroke	6 years	Equation + background	0.66483	0.814675
ELSA stroke	6 years	Equation + background	0.66588	0.814675
ELSA stroke	6 years	Equation + background	0.666929	0.814675
ELSA stroke	6 years	Equation + background	0.667979	0.814675
ELSA stroke	6 years	Equation + background	0.669029	0.814675
ELSA stroke	6 years	Equation + background	0.670078	0.814675
ELSA stroke	6 years	Equation + background	0.671123	0.814675
ELSA stroke	6 years	Equation + background	0.672173	0.814675
ELSA stroke	6 years	Equation + background	0.672173	0.865519
ELSA stroke	6 years	Equation + background	0.673222	0.865519
ELSA stroke	6 years	Equation + background	0.674272	0.865519
ELSA stroke	6 years	Equation + background	0.675322	0.865519
ELSA stroke	6 years	Equation + background	0.676366	0.865519
ELSA stroke	6 years	Equation + background	0.677393	0.865519
ELSA stroke	6 years	Equation + background	0.678443	0.865519
ELSA stroke	6 years	Equation + background	0.679491	0.865519
ELSA stroke	6 years	Equation + background	0.680518	0.865519
ELSA stroke	6 years	Equation + background	0.681568	0.865519
ELSA stroke	6 years	Equation + background	0.682613	0.865519
ELSA stroke	6 years	Equation + background	0.68366	0.865519
ELSA stroke	6 years	Equation + background	0.68471	0.865519
ELSA stroke	6 years	Equation + background	0.685755	0.865519
ELSA stroke	6 years	Equation + background	0.686804	0.865519
ELSA stroke	6 years	Equation + background	0.687832	0.865519
ELSA stroke	6 years	Equation + background	0.688881	0.865519
ELSA stroke	6 years	Equation + background	0.689929	0.865519
ELSA stroke	6 years	Equation + background	0.690977	0.865519
ELSA stroke	6 years	Equation + background	0.692004	0.865519
ELSA stroke	6 years	Equation + background	0.693054	0.865519
ELSA stroke	6 years	Equation + background	0.694104	0.865519
ELSA stroke	6 years	Equation + background	0.695153	0.865519
ELSA stroke	6 years	Equation + background	0.69618	0.865519
ELSA stroke	6 years	Equation + background	0.697208	0.865519
ELSA stroke	6 years	Equation + background	0.698246	0.865519
ELSA stroke	6 years	Equation + background	0.699273	0.865519
ELSA stroke	6 years	Equation + background	0.700323	0.865519
ELSA stroke	6 years	Equation + background	0.701372	0.865519
ELSA stroke	6 years	Equation + background	0.702417	0.865519
ELSA stroke	6 years	Equation + background	0.703467	0.865519
ELSA stroke	6 years	Equation + background	0.704494	0.865519
ELSA stroke	6 years	Equation + background	0.705521	0.865519
ELSA stroke	6 years	Equation + background	0.706571	0.865519
ELSA stroke	6 years	Equation + background	0.707615	0.865519
ELSA stroke	6 years	Equation + background	0.708665	0.865519
ELSA stroke	6 years	Equation + background	0.709715	0.865519
ELSA stroke	6 years	Equation + background	0.710763	0.865519
ELSA stroke	6 years	Equation + background	0.711812	0.865519
ELSA stroke	6 years	Equation + background	0.712857	0.865519
ELSA stroke	6 years	Equation + background	0.713884	0.865519
ELSA stroke	6 years	Equation + background	0.714934	0.865519
ELSA stroke	6 years	Equation + background	0.715984	0.865519
ELSA stroke	6 years	Equation + background	0.717028	0.865519
ELSA stroke	6 years	Equation + background	0.718078	0.865519
ELSA stroke	6 years	Equation + background	0.719105	0.865519
ELSA stroke	6 years	Equation + background	0.720155	0.865519
ELSA stroke	6 years	Equation + background	0.721193	0.865519
ELSA stroke	6 years	Equation + background	0.722232	0.865519
ELSA stroke	6 years	Equation + background	0.72327	0.865519
ELSA stroke	6 years	Equation + background	0.72432	0.865519
ELSA stroke	6 years	Equation + background	0.725369	0.865519
ELSA stroke	6 years	Equation + background	0.726414	0.865519
ELSA stroke	6 years	Equation + background	0.727441	0.865519
ELSA stroke	6 years	Equation + background	0.728468	0.865519
ELSA stroke	6 years	Equation + background	0.729507	0.865519
ELSA stroke	6 years	Equation + background	0.730555	0.865519
ELSA stroke	6 years	Equation + background	0.731605	0.865519
ELSA stroke	6 years	Equation + background	0.732632	0.865519
ELSA stroke	6 years	Equation + background	0.733659	0.865519
ELSA stroke	6 years	Equation + background	0.734708	0.865519
ELSA stroke	6 years	Equation + background	0.735758	0.865519
ELSA stroke	6 years	Equation + background	0.736785	0.865519
ELSA stroke	6 years	Equation + background	0.737812	0.865519
ELSA stroke	6 years	Equation + background	0.738862	0.865519
ELSA stroke	6 years	Equation + background	0.73991	0.865519
ELSA stroke	6 years	Equation + background	0.740958	0.865519
ELSA stroke	6 years	Equation + background	0.741985	0.865519
ELSA stroke	6 years	Equation + background	0.74303	0.865519
ELSA stroke	6 years	Equation + background	0.744074	0.865519
ELSA stroke	6 years	Equation + background	0.745101	0.865519
ELSA stroke	6 years	Equation + background	0.746151	0.865519
ELSA stroke	6 years	Equation + background	0.747199	0.865519
ELSA stroke	6 years	Equation + background	0.748226	0.865519
ELSA stroke	6 years	Equation + background	0.749265	0.865519
ELSA stroke	6 years	Equation + background	0.750314	0.865519
ELSA stroke	6 years	Equation + background	0.751341	0.865519
ELSA stroke	6 years	Equation + background	0.75238	0.865519
ELSA stroke	6 years	Equation + background	0.75343	0.865519
ELSA stroke	6 years	Equation + background	0.754474	0.865519
ELSA stroke	6 years	Equation + background	0.755513	0.865519
ELSA stroke	6 years	Equation + background	0.756551	0.865519
ELSA stroke	6 years	Equation + background	0.757596	0.865519
ELSA stroke	6 years	Equation + background	0.758641	0.865519
ELSA stroke	6 years	Equation + background	0.759679	0.865519
ELSA stroke	6 years	Equation + background	0.760706	0.865519
ELSA stroke	6 years	Equation + background	0.761756	0.865519
ELSA stroke	6 years	Equation + background	0.762801	0.865519
ELSA stroke	6 years	Equation + background	0.76385	0.865519
ELSA stroke	6 years	Equation + background	0.764889	0.865519
ELSA stroke	6 years	Equation + background	0.765938	0.865519
ELSA stroke	6 years	Equation + background	0.766983	0.865519
ELSA stroke	6 years	Equation + background	0.76801	0.865519
ELSA stroke	6 years	Equation + background	0.769055	0.865519
ELSA stroke	6 years	Equation + background	0.770105	0.865519
ELSA stroke	6 years	Equation + background	0.771132	0.865519
ELSA stroke	6 years	Equation + background	0.772159	0.865519
ELSA stroke	6 years	Equation + background	0.773204	0.865519
ELSA stroke	6 years	Equation + background	0.774242	0.865519
ELSA stroke	6 years	Equation + background	0.775292	0.865519
ELSA stroke	6 years	Equation + background	0.776319	0.865519
ELSA stroke	6 years	Equation + background	0.777363	0.865519
ELSA stroke	6 years	Equation + background	0.778413	0.865519
ELSA stroke	6 years	Equation + background	0.779461	0.865519
ELSA stroke	6 years	Equation + background	0.7805	0.865519
ELSA stroke	6 years	Equation + background	0.781549	0.865519
ELSA stroke	6 years	Equation + background	0.782597	0.865519
ELSA stroke	6 years	Equation + background	0.783642	0.865519
ELSA stroke	6 years	Equation + background	0.784669	0.865519
ELSA stroke	6 years	Equation + background	0.785719	0.865519
ELSA stroke	6 years	Equation + background	0.786763	0.865519
ELSA stroke	6 years	Equation + background	0.787802	0.865519
ELSA stroke	6 years	Equation + background	0.788829	0.865519
ELSA stroke	6 years	Equation + background	0.789867	0.865519
ELSA stroke	6 years	Equation + background	0.790895	0.865519
ELSA stroke	6 years	Equation + background	0.791933	0.865519
ELSA stroke	6 years	Equation + background	0.792983	0.865519
ELSA stroke	6 years	Equation + background	0.794032	0.865519
ELSA stroke	6 years	Equation + background	0.79506	0.865519
ELSA stroke	6 years	Equation + background	0.796087	0.865519
ELSA stroke	6 years	Equation + background	0.797135	0.865519
ELSA stroke	6 years	Equation + background	0.798162	0.865519
ELSA stroke	6 years	Equation + background	0.7992	0.865519
ELSA stroke	6 years	Equation + background	0.80025	0.865519
ELSA stroke	6 years	Equation + background	0.801277	0.865519
ELSA stroke	6 years	Equation + background	0.802327	0.865519
ELSA stroke	6 years	Equation + background	0.803371	0.865519
ELSA stroke	6 years	Equation + background	0.804416	0.865519
ELSA stroke	6 years	Equation + background	0.805443	0.865519
ELSA stroke	6 years	Equation + background	0.80647	0.865519
ELSA stroke	6 years	Equation + background	0.807497	0.865519
ELSA stroke	6 years	Equation + background	0.807497	0.932759
ELSA stroke	6 years	Equation + background	0.808524	0.932759
ELSA stroke	6 years	Equation + background	0.809574	0.932759
ELSA stroke	6 years	Equation + background	0.810601	0.932759
ELSA stroke	6 years	Equation + background	0.811628	0.932759
ELSA stroke	6 years	Equation + background	0.812678	0.932759
ELSA stroke	6 years	Equation + background	0.813705	0.932759
ELSA stroke	6 years	Equation + background	0.81475	0.932759
ELSA stroke	6 years	Equation + background	0.815777	0.932759
ELSA stroke	6 years	Equation + background	0.816822	0.932759
ELSA stroke	6 years	Equation + background	0.81787	0.932759
ELSA stroke	6 years	Equation + background	0.818914	0.932759
ELSA stroke	6 years	Equation + background	0.819953	0.932759
ELSA stroke	6 years	Equation + background	0.820997	0.932759
ELSA stroke	6 years	Equation + background	0.822047	0.932759
ELSA stroke	6 years	Equation + background	0.823092	0.932759
ELSA stroke	6 years	Equation + background	0.82413	0.932759
ELSA stroke	6 years	Equation + background	0.825157	0.932759
ELSA stroke	6 years	Equation + background	0.826184	0.932759
ELSA stroke	6 years	Equation + background	0.827234	0.932759
ELSA stroke	6 years	Equation + background	0.828273	0.932759
ELSA stroke	6 years	Equation + background	0.829321	0.932759
ELSA stroke	6 years	Equation + background	0.830365	0.932759
ELSA stroke	6 years	Equation + background	0.831415	0.932759
ELSA stroke	6 years	Equation + background	0.832465	0.932759
ELSA stroke	6 years	Equation + background	0.833514	0.932759
ELSA stroke	6 years	Equation + background	0.834559	0.932759
ELSA stroke	6 years	Equation + background	0.835609	0.932759
ELSA stroke	6 years	Equation + background	0.836658	0.932759
ELSA stroke	6 years	Equation + background	0.837708	0.932759
ELSA stroke	6 years	Equation + background	0.838747	0.932759
ELSA stroke	6 years	Equation + background	0.839785	0.932759
ELSA stroke	6 years	Equation + background	0.840824	0.932759
ELSA stroke	6 years	Equation + background	0.841871	0.932759
ELSA stroke	6 years	Equation + background	0.842899	0.932759
ELSA stroke	6 years	Equation + background	0.843948	0.932759
ELSA stroke	6 years	Equation + background	0.844998	0.932759
ELSA stroke	6 years	Equation + background	0.846025	0.932759
ELSA stroke	6 years	Equation + background	0.847052	0.932759
ELSA stroke	6 years	Equation + background	0.848091	0.932759
ELSA stroke	6 years	Equation + background	0.84914	0.932759
ELSA stroke	6 years	Equation + background	0.850185	0.932759
ELSA stroke	6 years	Equation + background	0.851235	0.932759
ELSA stroke	6 years	Equation + background	0.852273	0.932759
ELSA stroke	6 years	Equation + background	0.8533	0.932759
ELSA stroke	6 years	Equation + background	0.854327	0.932759
ELSA stroke	6 years	Equation + background	0.855366	0.932759
ELSA stroke	6 years	Equation + background	0.856404	0.932759
ELSA stroke	6 years	Equation + background	0.857443	0.932759
ELSA stroke	6 years	Equation + background	0.858481	0.932759
ELSA stroke	6 years	Equation + background	0.859529	0.932759
ELSA stroke	6 years	Equation + background	0.860577	0.932759
ELSA stroke	6 years	Equation + background	0.861604	0.932759
ELSA stroke	6 years	Equation + background	0.862652	0.932759
ELSA stroke	6 years	Equation + background	0.863679	0.932759
ELSA stroke	6 years	Equation + background	0.864724	0.932759
ELSA stroke	6 years	Equation + background	0.865769	0.932759
ELSA stroke	6 years	Equation + background	0.866796	0.932759
ELSA stroke	6 years	Equation + background	0.867844	0.932759
ELSA stroke	6 years	Equation + background	0.868892	0.932759
ELSA stroke	6 years	Equation + background	0.869941	0.932759
ELSA stroke	6 years	Equation + background	0.870986	0.932759
ELSA stroke	6 years	Equation + background	0.872031	0.932759
ELSA stroke	6 years	Equation + background	0.873069	0.932759
ELSA stroke	6 years	Equation + background	0.874108	0.932759
ELSA stroke	6 years	Equation + background	0.875146	0.932759
ELSA stroke	6 years	Equation + background	0.876173	0.932759
ELSA stroke	6 years	Equation + background	0.877221	0.932759
ELSA stroke	6 years	Equation + background	0.878271	0.932759
ELSA stroke	6 years	Equation + background	0.879316	0.932759
ELSA stroke	6 years	Equation + background	0.880365	0.932759
ELSA stroke	6 years	Equation + background	0.881392	0.932759
ELSA stroke	6 years	Equation + background	0.882431	0.932759
ELSA stroke	6 years	Equation + background	0.883469	0.932759
ELSA stroke	6 years	Equation + background	0.884508	0.932759
ELSA stroke	6 years	Equation + background	0.885535	0.932759
ELSA stroke	6 years	Equation + background	0.886585	0.932759
ELSA stroke	6 years	Equation + background	0.887634	0.932759
ELSA stroke	6 years	Equation + background	0.888662	0.932759
ELSA stroke	6 years	Equation + background	0.889689	0.932759
ELSA stroke	6 years	Equation + background	0.890727	0.932759
ELSA stroke	6 years	Equation + background	0.891777	0.932759
ELSA stroke	6 years	Equation + background	0.892815	0.932759
ELSA stroke	6 years	Equation + background	0.893842	0.932759
ELSA stroke	6 years	Equation + background	0.894881	0.932759
ELSA stroke	6 years	Equation + background	0.895926	0.932759
ELSA stroke	6 years	Equation + background	0.896953	0.932759
ELSA stroke	6 years	Equation + background	0.897991	0.932759
ELSA stroke	6 years	Equation + background	0.899018	0.932759
ELSA stroke	6 years	Equation + background	0.900066	0.932759
ELSA stroke	6 years	Equation + background	0.901093	0.932759
ELSA stroke	6 years	Equation + background	0.90212	0.932759
ELSA stroke	6 years	Equation + background	0.903148	0.932759
ELSA stroke	6 years	Equation + background	0.904197	0.932759
ELSA stroke	6 years	Equation + background	0.905224	0.932759
ELSA stroke	6 years	Equation + background	0.906274	0.932759
ELSA stroke	6 years	Equation + background	0.907322	0.932759
ELSA stroke	6 years	Equation + background	0.908372	0.932759
ELSA stroke	6 years	Equation + background	0.909421	0.932759
ELSA stroke	6 years	Equation + background	0.910469	0.932759
ELSA stroke	6 years	Equation + background	0.911514	0.932759
ELSA stroke	6 years	Equation + background	0.912559	0.932759
ELSA stroke	6 years	Equation + background	0.913586	0.932759
ELSA stroke	6 years	Equation + background	0.914624	0.932759
ELSA stroke	6 years	Equation + background	0.915669	0.932759
ELSA stroke	6 years	Equation + background	0.916719	0.932759
ELSA stroke	6 years	Equation + background	0.917757	0.932759
ELSA stroke	6 years	Equation + background	0.918784	0.932759
ELSA stroke	6 years	Equation + background	0.919811	0.932759
ELSA stroke	6 years	Equation + background	0.920856	0.932759
ELSA stroke	6 years	Equation + background	0.921883	0.932759
ELSA stroke	6 years	Equation + background	0.922933	0.932759
ELSA stroke	6 years	Equation + background	0.923981	0.932759
ELSA stroke	6 years	Equation + background	0.925008	0.932759
ELSA stroke	6 years	Equation + background	0.926053	0.932759
ELSA stroke	6 years	Equation + background	0.927091	0.932759
ELSA stroke	6 years	Equation + background	0.928139	0.932759
ELSA stroke	6 years	Equation + background	0.929189	0.932759
ELSA stroke	6 years	Equation + background	0.930227	0.932759
ELSA stroke	6 years	Equation + background	0.931275	0.932759
ELSA stroke	6 years	Equation + background	0.932302	0.932759
ELSA stroke	6 years	Equation + background	0.93335	0.932759
ELSA stroke	6 years	Equation + background	0.934377	0.932759
ELSA stroke	6 years	Equation + background	0.935404	0.932759
ELSA stroke	6 years	Equation + background	0.936443	0.932759
ELSA stroke	6 years	Equation + background	0.93747	0.932759
ELSA stroke	6 years	Equation + background	0.938497	0.932759
ELSA stroke	6 years	Equation + background	0.939536	0.932759
ELSA stroke	6 years	Equation + background	0.940585	0.932759
ELSA stroke	6 years	Equation + background	0.941633	0.932759
ELSA stroke	6 years	Equation + background	0.942683	0.932759
ELSA stroke	6 years	Equation + background	0.943731	0.932759
ELSA stroke	6 years	Equation + background	0.944779	0.932759
ELSA stroke	6 years	Equation + background	0.945823	0.932759
ELSA stroke	6 years	Equation + background	0.946862	0.932759
ELSA stroke	6 years	Equation + background	0.947907	0.932759
ELSA stroke	6 years	Equation + background	0.948956	0.932759
ELSA stroke	6 years	Equation + background	0.950001	0.932759
ELSA stroke	6 years	Equation + background	0.951051	0.932759
ELSA stroke	6 years	Equation + background	0.9521	0.932759
ELSA stroke	6 years	Equation + background	0.953145	0.932759
ELSA stroke	6 years	Equation + background	0.954183	0.932759
ELSA stroke	6 years	Equation + background	0.955222	0.932759
ELSA stroke	6 years	Equation + background	0.95626	0.932759
ELSA stroke	6 years	Equation + background	0.957288	0.932759
ELSA stroke	6 years	Equation + background	0.958337	0.932759
ELSA stroke	6 years	Equation + background	0.959387	0.932759
ELSA stroke	6 years	Equation + background	0.960435	0.932759
ELSA stroke	6 years	Equation + background	0.961485	0.932759
ELSA stroke	6 years	Equation + background	0.962523	0.932759
ELSA stroke	6 years	Equation + background	0.963571	0.932759
ELSA stroke	6 years	Equation + background	0.964609	0.932759
ELSA stroke	6 years	Equation + background	0.965648	0.932759
ELSA stroke	6 years	Equation + background	0.966686	0.932759
ELSA stroke	6 years	Equation + background	0.967734	0.932759
ELSA stroke	6 years	Equation + background	0.968773	0.932759
ELSA stroke	6 years	Equation + background	0.969811	0.932759
ELSA stroke	6 years	Equation + background	0.970856	0.932759
ELSA stroke	6 years	Equation + background	0.971901	0.932759
ELSA stroke	6 years	Equation + background	0.971901	1
ELSA stroke	6 years	Equation + background	0.972939	1
ELSA stroke	6 years	Equation + background	0.973978	1
ELSA stroke	6 years	Equation + background	0.975016	1
ELSA stroke	6 years	Equation + background	0.976055	1
ELSA stroke	6 years	Equation + background	0.977103	1
ELSA stroke	6 years	Equation + background	0.978141	1
ELSA stroke	6 years	Equation + background	0.979189	1
ELSA stroke	6 years	Equation + background	0.980216	1
ELSA stroke	6 years	Equation + background	0.981255	1
ELSA stroke	6 years	Equation + background	0.982293	1
ELSA stroke	6 years	Equation + background	0.983332	1
ELSA stroke	6 years	Equation + background	0.98438	1
ELSA stroke	6 years	Equation + background	0.985418	1
ELSA stroke	6 years	Equation + background	0.986468	1
ELSA stroke	6 years	Equation + background	0.987517	1
ELSA stroke	6 years	Equation + background	0.988556	1
ELSA stroke	6 years	Equation + background	0.989606	1
ELSA stroke	6 years	Equation + background	0.990644	1
ELSA stroke	6 years	Equation + background	0.991683	1
ELSA stroke	6 years	Equation + background	0.992721	1
ELSA stroke	6 years	Equation + background	0.99376	1
ELSA stroke	6 years	Equation + background	0.994798	1
ELSA stroke	6 years	Equation + background	0.995837	1
ELSA stroke	6 years	Equation + background	0.996885	1
ELSA stroke	6 years	Equation + background	0.997923	1
ELSA stroke	6 years	Equation + background	0.998962	1
ELSA stroke	6 years	Equation + background	1	1
ELSA stroke	6 years	+ SAPA	0	0
ELSA stroke	6 years	+ SAPA	0.00103849	0
ELSA stroke	6 years	+ SAPA	0.00208318	0
ELSA stroke	6 years	+ SAPA	0.00313112	0
ELSA stroke	6 years	+ SAPA	0.00417906	0
ELSA stroke	6 years	+ SAPA	0.00520617	0
ELSA stroke	6 years	+ SAPA	0.00623328	0
ELSA stroke	6 years	+ SAPA	0.00728122	0
ELSA stroke	6 years	+ SAPA	0.00831972	0
ELSA stroke	6 years	+ SAPA	0.00934683	0
ELSA stroke	6 years	+ SAPA	0.0103915	0
ELSA stroke	6 years	+ SAPA	0.0114186	0
ELSA stroke	6 years	+ SAPA	0.0124633	0
ELSA stroke	6 years	+ SAPA	0.0135112	0
ELSA stroke	6 years	+ SAPA	0.0145592	0
ELSA stroke	6 years	+ SAPA	0.0155863	0
ELSA stroke	6 years	+ SAPA	0.0166342	0
ELSA stroke	6 years	+ SAPA	0.0176727	0
ELSA stroke	6 years	+ SAPA	0.0187174	0
ELSA stroke	6 years	+ SAPA	0.0197671	0
ELSA stroke	6 years	+ SAPA	0.020815	0
ELSA stroke	6 years	+ SAPA	0.0218535	0
ELSA stroke	6 years	+ SAPA	0.0229015	0
ELSA stroke	6 years	+ SAPA	0.0239494	0
ELSA stroke	6 years	+ SAPA	0.0249941	0
ELSA stroke	6 years	+ SAPA	0.026042	0
ELSA stroke	6 years	+ SAPA	0.0270805	0
ELSA stroke	6 years	+ SAPA	0.0281076	0
ELSA stroke	6 years	+ SAPA	0.0291523	0
ELSA stroke	6 years	+ SAPA	0.0301794	0
ELSA stroke	6 years	+ SAPA	0.0312274	0
ELSA stroke	6 years	+ SAPA	0.0322721	0
ELSA stroke	6 years	+ SAPA	0.0333167	0
ELSA stroke	6 years	+ SAPA	0.0343552	0
ELSA stroke	6 years	+ SAPA	0.0353999	0
ELSA stroke	6 years	+ SAPA	0.0364479	0
ELSA stroke	6 years	+ SAPA	0.0364479	0.0545428
ELSA stroke	6 years	+ SAPA	0.0374925	0.0545428
ELSA stroke	6 years	+ SAPA	0.0385405	0.0545428
ELSA stroke	6 years	+ SAPA	0.039579	0.0545428
ELSA stroke	6 years	+ SAPA	0.0406269	0.0545428
ELSA stroke	6 years	+ SAPA	0.0416749	0.0545428
ELSA stroke	6 years	+ SAPA	0.0427195	0.0545428
ELSA stroke	6 years	+ SAPA	0.043758	0.0545428
ELSA stroke	6 years	+ SAPA	0.044806	0.0545428
ELSA stroke	6 years	+ SAPA	0.0458445	0.0545428
ELSA stroke	6 years	+ SAPA	0.0468892	0.0545428
ELSA stroke	6 years	+ SAPA	0.0479388	0.0545428
ELSA stroke	6 years	+ SAPA	0.0489773	0.0545428
ELSA stroke	6 years	+ SAPA	0.050022	0.0545428
ELSA stroke	6 years	+ SAPA	0.05107	0.0545428
ELSA stroke	6 years	+ SAPA	0.0520971	0.0545428
ELSA stroke	6 years	+ SAPA	0.053145	0.0545428
ELSA stroke	6 years	+ SAPA	0.0541929	0.0545428
ELSA stroke	6 years	+ SAPA	0.0552426	0.0545428
ELSA stroke	6 years	+ SAPA	0.0562697	0.0545428
ELSA stroke	6 years	+ SAPA	0.0573082	0.0545428
ELSA stroke	6 years	+ SAPA	0.0583562	0.0545428
ELSA stroke	6 years	+ SAPA	0.0594009	0.0545428
ELSA stroke	6 years	+ SAPA	0.0604505	0.0545428
ELSA stroke	6 years	+ SAPA	0.0604505	0.105387
ELSA stroke	6 years	+ SAPA	0.0614985	0.105387
ELSA stroke	6 years	+ SAPA	0.0625432	0.105387
ELSA stroke	6 years	+ SAPA	0.0635911	0.105387
ELSA stroke	6 years	+ SAPA	0.064639	0.105387
ELSA stroke	6 years	+ SAPA	0.0656837	0.105387
ELSA stroke	6 years	+ SAPA	0.0667284	0.105387
ELSA stroke	6 years	+ SAPA	0.0677763	0.105387
ELSA stroke	6 years	+ SAPA	0.0688035	0.105387
ELSA stroke	6 years	+ SAPA	0.069842	0.105387
ELSA stroke	6 years	+ SAPA	0.0708866	0.105387
ELSA stroke	6 years	+ SAPA	0.0719251	0.105387
ELSA stroke	6 years	+ SAPA	0.0729522	0.105387
ELSA stroke	6 years	+ SAPA	0.0740002	0.105387
ELSA stroke	6 years	+ SAPA	0.0750499	0.105387
ELSA stroke	6 years	+ SAPA	0.0760978	0.105387
ELSA stroke	6 years	+ SAPA	0.0771249	0.105387
ELSA stroke	6 years	+ SAPA	0.0781634	0.105387
ELSA stroke	6 years	+ SAPA	0.0791905	0.105387
ELSA stroke	6 years	+ SAPA	0.080229	0.105387
ELSA stroke	6 years	+ SAPA	0.0812769	0.105387
ELSA stroke	6 years	+ SAPA	0.0823154	0.105387
ELSA stroke	6 years	+ SAPA	0.0833539	0.105387
ELSA stroke	6 years	+ SAPA	0.0843924	0.105387
ELSA stroke	6 years	+ SAPA	0.0854421	0.105387
ELSA stroke	6 years	+ SAPA	0.08649	0.105387
ELSA stroke	6 years	+ SAPA	0.0875172	0.105387
ELSA stroke	6 years	+ SAPA	0.0885443	0.105387
ELSA stroke	6 years	+ SAPA	0.0895922	0.105387
ELSA stroke	6 years	+ SAPA	0.0906401	0.105387
ELSA stroke	6 years	+ SAPA	0.0916673	0.105387
ELSA stroke	6 years	+ SAPA	0.0927058	0.105387
ELSA stroke	6 years	+ SAPA	0.0927058	0.173351
ELSA stroke	6 years	+ SAPA	0.0937537	0.173351
ELSA stroke	6 years	+ SAPA	0.0948016	0.173351
ELSA stroke	6 years	+ SAPA	0.0958287	0.173351
ELSA stroke	6 years	+ SAPA	0.0968672	0.173351
ELSA stroke	6 years	+ SAPA	0.0978944	0.173351
ELSA stroke	6 years	+ SAPA	0.0989423	0.173351
ELSA stroke	6 years	+ SAPA	0.0999694	0.173351
ELSA stroke	6 years	+ SAPA	0.101019	0.173351
ELSA stroke	6 years	+ SAPA	0.102064	0.173351
ELSA stroke	6 years	+ SAPA	0.103108	0.173351
ELSA stroke	6 years	+ SAPA	0.104153	0.173351
ELSA stroke	6 years	+ SAPA	0.105203	0.173351
ELSA stroke	6 years	+ SAPA	0.10623	0.173351
ELSA stroke	6 years	+ SAPA	0.107268	0.173351
ELSA stroke	6 years	+ SAPA	0.108313	0.173351
ELSA stroke	6 years	+ SAPA	0.109361	0.173351
ELSA stroke	6 years	+ SAPA	0.110409	0.173351
ELSA stroke	6 years	+ SAPA	0.111457	0.173351
ELSA stroke	6 years	+ SAPA	0.112495	0.173351
ELSA stroke	6 years	+ SAPA	0.113534	0.173351
ELSA stroke	6 years	+ SAPA	0.114582	0.173351
ELSA stroke	6 years	+ SAPA	0.11562	0.173351
ELSA stroke	6 years	+ SAPA	0.11562	0.240592
ELSA stroke	6 years	+ SAPA	0.116668	0.240592
ELSA stroke	6 years	+ SAPA	0.117707	0.240592
ELSA stroke	6 years	+ SAPA	0.118734	0.240592
ELSA stroke	6 years	+ SAPA	0.119772	0.240592
ELSA stroke	6 years	+ SAPA	0.120799	0.240592
ELSA stroke	6 years	+ SAPA	0.121844	0.240592
ELSA stroke	6 years	+ SAPA	0.122892	0.240592
ELSA stroke	6 years	+ SAPA	0.12394	0.240592
ELSA stroke	6 years	+ SAPA	0.12499	0.240592
ELSA stroke	6 years	+ SAPA	0.126038	0.240592
ELSA stroke	6 years	+ SAPA	0.127086	0.240592
ELSA stroke	6 years	+ SAPA	0.128124	0.240592
ELSA stroke	6 years	+ SAPA	0.129172	0.240592
ELSA stroke	6 years	+ SAPA	0.130222	0.240592
ELSA stroke	6 years	+ SAPA	0.13127	0.240592
ELSA stroke	6 years	+ SAPA	0.132319	0.240592
ELSA stroke	6 years	+ SAPA	0.133358	0.240592
ELSA stroke	6 years	+ SAPA	0.134396	0.240592
ELSA stroke	6 years	+ SAPA	0.135435	0.240592
ELSA stroke	6 years	+ SAPA	0.136462	0.240592
ELSA stroke	6 years	+ SAPA	0.137507	0.240592
ELSA stroke	6 years	+ SAPA	0.138555	0.240592
ELSA stroke	6 years	+ SAPA	0.139602	0.240592
ELSA stroke	6 years	+ SAPA	0.14065	0.240592
ELSA stroke	6 years	+ SAPA	0.141678	0.240592
ELSA stroke	6 years	+ SAPA	0.142705	0.240592
ELSA stroke	6 years	+ SAPA	0.143743	0.240592
ELSA stroke	6 years	+ SAPA	0.144782	0.240592
ELSA stroke	6 years	+ SAPA	0.145831	0.240592
ELSA stroke	6 years	+ SAPA	0.14687	0.240592
ELSA stroke	6 years	+ SAPA	0.147919	0.240592
ELSA stroke	6 years	+ SAPA	0.148947	0.240592
ELSA stroke	6 years	+ SAPA	0.149991	0.240592
ELSA stroke	6 years	+ SAPA	0.151036	0.240592
ELSA stroke	6 years	+ SAPA	0.152081	0.240592
ELSA stroke	6 years	+ SAPA	0.153129	0.240592
ELSA stroke	6 years	+ SAPA	0.154177	0.240592
ELSA stroke	6 years	+ SAPA	0.155215	0.240592
ELSA stroke	6 years	+ SAPA	0.155215	0.308557
ELSA stroke	6 years	+ SAPA	0.156263	0.308557
ELSA stroke	6 years	+ SAPA	0.157311	0.308557
ELSA stroke	6 years	+ SAPA	0.158349	0.308557
ELSA stroke	6 years	+ SAPA	0.159397	0.308557
ELSA stroke	6 years	+ SAPA	0.160424	0.308557
ELSA stroke	6 years	+ SAPA	0.161472	0.308557
ELSA stroke	6 years	+ SAPA	0.16252	0.308557
ELSA stroke	6 years	+ SAPA	0.163559	0.308557
ELSA stroke	6 years	+ SAPA	0.164604	0.308557
ELSA stroke	6 years	+ SAPA	0.165648	0.308557
ELSA stroke	6 years	+ SAPA	0.166687	0.308557
ELSA stroke	6 years	+ SAPA	0.167731	0.308557
ELSA stroke	6 years	+ SAPA	0.16877	0.308557
ELSA stroke	6 years	+ SAPA	0.169818	0.308557
ELSA stroke	6 years	+ SAPA	0.170862	0.308557
ELSA stroke	6 years	+ SAPA	0.171907	0.308557
ELSA stroke	6 years	+ SAPA	0.172952	0.308557
ELSA stroke	6 years	+ SAPA	0.173997	0.308557
ELSA stroke	6 years	+ SAPA	0.175041	0.308557
ELSA stroke	6 years	+ SAPA	0.17608	0.308557
ELSA stroke	6 years	+ SAPA	0.177107	0.308557
ELSA stroke	6 years	+ SAPA	0.178145	0.308557
ELSA stroke	6 years	+ SAPA	0.179193	0.308557
ELSA stroke	6 years	+ SAPA	0.180238	0.308557
ELSA stroke	6 years	+ SAPA	0.181276	0.308557
ELSA stroke	6 years	+ SAPA	0.182321	0.308557
ELSA stroke	6 years	+ SAPA	0.183369	0.308557
ELSA stroke	6 years	+ SAPA	0.184414	0.308557
ELSA stroke	6 years	+ SAPA	0.185462	0.308557
ELSA stroke	6 years	+ SAPA	0.185462	0.359401
ELSA stroke	6 years	+ SAPA	0.18651	0.359401
ELSA stroke	6 years	+ SAPA	0.187537	0.359401
ELSA stroke	6 years	+ SAPA	0.188585	0.359401
ELSA stroke	6 years	+ SAPA	0.189612	0.359401
ELSA stroke	6 years	+ SAPA	0.19065	0.359401
ELSA stroke	6 years	+ SAPA	0.1917	0.359401
ELSA stroke	6 years	+ SAPA	0.192727	0.359401
ELSA stroke	6 years	+ SAPA	0.193775	0.359401
ELSA stroke	6 years	+ SAPA	0.19482	0.359401
ELSA stroke	6 years	+ SAPA	0.195847	0.359401
ELSA stroke	6 years	+ SAPA	0.196895	0.359401
ELSA stroke	6 years	+ SAPA	0.197922	0.359401
ELSA stroke	6 years	+ SAPA	0.198949	0.359401
ELSA stroke	6 years	+ SAPA	0.199976	0.359401
ELSA stroke	6 years	+ SAPA	0.201003	0.359401
ELSA stroke	6 years	+ SAPA	0.20203	0.359401
ELSA stroke	6 years	+ SAPA	0.20308	0.359401
ELSA stroke	6 years	+ SAPA	0.204107	0.359401
ELSA stroke	6 years	+ SAPA	0.205157	0.359401
ELSA stroke	6 years	+ SAPA	0.206195	0.359401
ELSA stroke	6 years	+ SAPA	0.207234	0.359401
ELSA stroke	6 years	+ SAPA	0.208283	0.359401
ELSA stroke	6 years	+ SAPA	0.209333	0.359401
ELSA stroke	6 years	+ SAPA	0.210378	0.359401
ELSA stroke	6 years	+ SAPA	0.211426	0.359401
ELSA stroke	6 years	+ SAPA	0.212475	0.359401
ELSA stroke	6 years	+ SAPA	0.213514	0.359401
ELSA stroke	6 years	+ SAPA	0.214559	0.359401
ELSA stroke	6 years	+ SAPA	0.215608	0.359401
ELSA stroke	6 years	+ SAPA	0.216653	0.359401
ELSA stroke	6 years	+ SAPA	0.217691	0.359401
ELSA stroke	6 years	+ SAPA	0.21873	0.359401
ELSA stroke	6 years	+ SAPA	0.219778	0.359401
ELSA stroke	6 years	+ SAPA	0.220816	0.359401
ELSA stroke	6 years	+ SAPA	0.221855	0.359401
ELSA stroke	6 years	+ SAPA	0.2229	0.359401
ELSA stroke	6 years	+ SAPA	0.223947	0.359401
ELSA stroke	6 years	+ SAPA	0.224995	0.359401
ELSA stroke	6 years	+ SAPA	0.226023	0.359401
ELSA stroke	6 years	+ SAPA	0.227061	0.359401
ELSA stroke	6 years	+ SAPA	0.228088	0.359401
ELSA stroke	6 years	+ SAPA	0.229133	0.359401
ELSA stroke	6 years	+ SAPA	0.23016	0.359401
ELSA stroke	6 years	+ SAPA	0.231205	0.359401
ELSA stroke	6 years	+ SAPA	0.232254	0.359401
ELSA stroke	6 years	+ SAPA	0.232254	0.427365
ELSA stroke	6 years	+ SAPA	0.233304	0.427365
ELSA stroke	6 years	+ SAPA	0.234354	0.427365
ELSA stroke	6 years	+ SAPA	0.235381	0.427365
ELSA stroke	6 years	+ SAPA	0.236429	0.427365
ELSA stroke	6 years	+ SAPA	0.237456	0.427365
ELSA stroke	6 years	+ SAPA	0.238504	0.427365
ELSA stroke	6 years	+ SAPA	0.239548	0.427365
ELSA stroke	6 years	+ SAPA	0.240587	0.427365
ELSA stroke	6 years	+ SAPA	0.241632	0.427365
ELSA stroke	6 years	+ SAPA	0.24268	0.427365
ELSA stroke	6 years	+ SAPA	0.243727	0.427365
ELSA stroke	6 years	+ SAPA	0.244772	0.427365
ELSA stroke	6 years	+ SAPA	0.245811	0.427365
ELSA stroke	6 years	+ SAPA	0.246855	0.427365
ELSA stroke	6 years	+ SAPA	0.247882	0.427365
ELSA stroke	6 years	+ SAPA	0.24891	0.427365
ELSA stroke	6 years	+ SAPA	0.249937	0.427365
ELSA stroke	6 years	+ SAPA	0.250985	0.427365
ELSA stroke	6 years	+ SAPA	0.252023	0.427365
ELSA stroke	6 years	+ SAPA	0.253073	0.427365
ELSA stroke	6 years	+ SAPA	0.254121	0.427365
ELSA stroke	6 years	+ SAPA	0.255148	0.427365
ELSA stroke	6 years	+ SAPA	0.256193	0.427365
ELSA stroke	6 years	+ SAPA	0.257242	0.427365
ELSA stroke	6 years	+ SAPA	0.25829	0.427365
ELSA stroke	6 years	+ SAPA	0.259338	0.427365
ELSA stroke	6 years	+ SAPA	0.260377	0.427365
ELSA stroke	6 years	+ SAPA	0.261425	0.427365
ELSA stroke	6 years	+ SAPA	0.262452	0.427365
ELSA stroke	6 years	+ SAPA	0.26349	0.427365
ELSA stroke	6 years	+ SAPA	0.264535	0.427365
ELSA stroke	6 years	+ SAPA	0.265573	0.427365
ELSA stroke	6 years	+ SAPA	0.266612	0.427365
ELSA stroke	6 years	+ SAPA	0.267639	0.427365
ELSA stroke	6 years	+ SAPA	0.268677	0.427365
ELSA stroke	6 years	+ SAPA	0.269727	0.427365
ELSA stroke	6 years	+ SAPA	0.270766	0.427365
ELSA stroke	6 years	+ SAPA	0.271815	0.427365
ELSA stroke	6 years	+ SAPA	0.27286	0.427365
ELSA stroke	6 years	+ SAPA	0.273908	0.427365
ELSA stroke	6 years	+ SAPA	0.274956	0.427365
ELSA stroke	6 years	+ SAPA	0.275994	0.427365
ELSA stroke	6 years	+ SAPA	0.277044	0.427365
ELSA stroke	6 years	+ SAPA	0.278089	0.427365
ELSA stroke	6 years	+ SAPA	0.279127	0.427365
ELSA stroke	6 years	+ SAPA	0.280175	0.427365
ELSA stroke	6 years	+ SAPA	0.28122	0.427365
ELSA stroke	6 years	+ SAPA	0.282264	0.427365
ELSA stroke	6 years	+ SAPA	0.283309	0.427365
ELSA stroke	6 years	+ SAPA	0.284357	0.427365
ELSA stroke	6 years	+ SAPA	0.285396	0.427365
ELSA stroke	6 years	+ SAPA	0.286445	0.427365
ELSA stroke	6 years	+ SAPA	0.287493	0.427365
ELSA stroke	6 years	+ SAPA	0.28852	0.427365
ELSA stroke	6 years	+ SAPA	0.289565	0.427365
ELSA stroke	6 years	+ SAPA	0.29061	0.427365
ELSA stroke	6 years	+ SAPA	0.291637	0.427365
ELSA stroke	6 years	+ SAPA	0.292686	0.427365
ELSA stroke	6 years	+ SAPA	0.293734	0.427365
ELSA stroke	6 years	+ SAPA	0.294782	0.427365
ELSA stroke	6 years	+ SAPA	0.295809	0.427365
ELSA stroke	6 years	+ SAPA	0.296848	0.427365
ELSA stroke	6 years	+ SAPA	0.297896	0.427365
ELSA stroke	6 years	+ SAPA	0.298941	0.427365
ELSA stroke	6 years	+ SAPA	0.299979	0.427365
ELSA stroke	6 years	+ SAPA	0.301024	0.427365
ELSA stroke	6 years	+ SAPA	0.302072	0.427365
ELSA stroke	6 years	+ SAPA	0.303099	0.427365
ELSA stroke	6 years	+ SAPA	0.304137	0.427365
ELSA stroke	6 years	+ SAPA	0.305182	0.427365
ELSA stroke	6 years	+ SAPA	0.306227	0.427365
ELSA stroke	6 years	+ SAPA	0.307276	0.427365
ELSA stroke	6 years	+ SAPA	0.308303	0.427365
ELSA stroke	6 years	+ SAPA	0.309331	0.427365
ELSA stroke	6 years	+ SAPA	0.310358	0.427365
ELSA stroke	6 years	+ SAPA	0.311396	0.427365
ELSA stroke	6 years	+ SAPA	0.312423	0.427365
ELSA stroke	6 years	+ SAPA	0.313462	0.427365
ELSA stroke	6 years	+ SAPA	0.314489	0.427365
ELSA stroke	6 years	+ SAPA	0.315539	0.427365
ELSA stroke	6 years	+ SAPA	0.316587	0.427365
ELSA stroke	6 years	+ SAPA	0.316587	0.493869
ELSA stroke	6 years	+ SAPA	0.317631	0.493869
ELSA stroke	6 years	+ SAPA	0.31867	0.493869
ELSA stroke	6 years	+ SAPA	0.319708	0.493869
ELSA stroke	6 years	+ SAPA	0.320756	0.493869
ELSA stroke	6 years	+ SAPA	0.321804	0.493869
ELSA stroke	6 years	+ SAPA	0.322849	0.493869
ELSA stroke	6 years	+ SAPA	0.323897	0.493869
ELSA stroke	6 years	+ SAPA	0.324924	0.493869
ELSA stroke	6 years	+ SAPA	0.325973	0.493869
ELSA stroke	6 years	+ SAPA	0.327012	0.493869
ELSA stroke	6 years	+ SAPA	0.328057	0.493869
ELSA stroke	6 years	+ SAPA	0.329084	0.493869
ELSA stroke	6 years	+ SAPA	0.330111	0.493869
ELSA stroke	6 years	+ SAPA	0.331156	0.493869
ELSA stroke	6 years	+ SAPA	0.332205	0.493869
ELSA stroke	6 years	+ SAPA	0.333232	0.493869
ELSA stroke	6 years	+ SAPA	0.334282	0.493869
ELSA stroke	6 years	+ SAPA	0.33533	0.493869
ELSA stroke	6 years	+ SAPA	0.336357	0.493869
ELSA stroke	6 years	+ SAPA	0.337384	0.493869
ELSA stroke	6 years	+ SAPA	0.338411	0.493869
ELSA stroke	6 years	+ SAPA	0.339461	0.493869
ELSA stroke	6 years	+ SAPA	0.340509	0.493869
ELSA stroke	6 years	+ SAPA	0.341559	0.493869
ELSA stroke	6 years	+ SAPA	0.342607	0.493869
ELSA stroke	6 years	+ SAPA	0.343654	0.493869
ELSA stroke	6 years	+ SAPA	0.344704	0.493869
ELSA stroke	6 years	+ SAPA	0.345754	0.493869
ELSA stroke	6 years	+ SAPA	0.346802	0.493869
ELSA stroke	6 years	+ SAPA	0.347829	0.493869
ELSA stroke	6 years	+ SAPA	0.348874	0.493869
ELSA stroke	6 years	+ SAPA	0.349901	0.493869
ELSA stroke	6 years	+ SAPA	0.35095	0.493869
ELSA stroke	6 years	+ SAPA	0.351989	0.493869
ELSA stroke	6 years	+ SAPA	0.353034	0.493869
ELSA stroke	6 years	+ SAPA	0.354072	0.493869
ELSA stroke	6 years	+ SAPA	0.35512	0.493869
ELSA stroke	6 years	+ SAPA	0.35617	0.493869
ELSA stroke	6 years	+ SAPA	0.357218	0.493869
ELSA stroke	6 years	+ SAPA	0.358262	0.493869
ELSA stroke	6 years	+ SAPA	0.359312	0.493869
ELSA stroke	6 years	+ SAPA	0.360339	0.493869
ELSA stroke	6 years	+ SAPA	0.361387	0.493869
ELSA stroke	6 years	+ SAPA	0.362435	0.493869
ELSA stroke	6 years	+ SAPA	0.363483	0.493869
ELSA stroke	6 years	+ SAPA	0.364531	0.493869
ELSA stroke	6 years	+ SAPA	0.365558	0.493869
ELSA stroke	6 years	+ SAPA	0.366585	0.493869
ELSA stroke	6 years	+ SAPA	0.367612	0.493869
ELSA stroke	6 years	+ SAPA	0.368662	0.493869
ELSA stroke	6 years	+ SAPA	0.369706	0.493869
ELSA stroke	6 years	+ SAPA	0.370754	0.493869
ELSA stroke	6 years	+ SAPA	0.371802	0.493869
ELSA stroke	6 years	+ SAPA	0.37285	0.493869
ELSA stroke	6 years	+ SAPA	0.373895	0.493869
ELSA stroke	6 years	+ SAPA	0.373895	0.561833
ELSA stroke	6 years	+ SAPA	0.374943	0.561833
ELSA stroke	6 years	+ SAPA	0.375993	0.561833
ELSA stroke	6 years	+ SAPA	0.377041	0.561833
ELSA stroke	6 years	+ SAPA	0.37809	0.561833
ELSA stroke	6 years	+ SAPA	0.379117	0.561833
ELSA stroke	6 years	+ SAPA	0.380144	0.561833
ELSA stroke	6 years	+ SAPA	0.381172	0.561833
ELSA stroke	6 years	+ SAPA	0.382221	0.561833
ELSA stroke	6 years	+ SAPA	0.38326	0.561833
ELSA stroke	6 years	+ SAPA	0.384304	0.561833
ELSA stroke	6 years	+ SAPA	0.385352	0.561833
ELSA stroke	6 years	+ SAPA	0.386391	0.561833
ELSA stroke	6 years	+ SAPA	0.387441	0.561833
ELSA stroke	6 years	+ SAPA	0.38849	0.561833
ELSA stroke	6 years	+ SAPA	0.389517	0.561833
ELSA stroke	6 years	+ SAPA	0.390567	0.561833
ELSA stroke	6 years	+ SAPA	0.391612	0.561833
ELSA stroke	6 years	+ SAPA	0.392661	0.561833
ELSA stroke	6 years	+ SAPA	0.393688	0.561833
ELSA stroke	6 years	+ SAPA	0.394738	0.561833
ELSA stroke	6 years	+ SAPA	0.395765	0.561833
ELSA stroke	6 years	+ SAPA	0.396815	0.561833
ELSA stroke	6 years	+ SAPA	0.39786	0.561833
ELSA stroke	6 years	+ SAPA	0.398898	0.561833
ELSA stroke	6 years	+ SAPA	0.399943	0.561833
ELSA stroke	6 years	+ SAPA	0.400992	0.561833
ELSA stroke	6 years	+ SAPA	0.402042	0.561833
ELSA stroke	6 years	+ SAPA	0.40309	0.561833
ELSA stroke	6 years	+ SAPA	0.40414	0.561833
ELSA stroke	6 years	+ SAPA	0.405178	0.561833
ELSA stroke	6 years	+ SAPA	0.406205	0.561833
ELSA stroke	6 years	+ SAPA	0.407244	0.561833
ELSA stroke	6 years	+ SAPA	0.408271	0.561833
ELSA stroke	6 years	+ SAPA	0.409321	0.561833
ELSA stroke	6 years	+ SAPA	0.410348	0.561833
ELSA stroke	6 years	+ SAPA	0.411386	0.561833
ELSA stroke	6 years	+ SAPA	0.412434	0.561833
ELSA stroke	6 years	+ SAPA	0.413461	0.561833
ELSA stroke	6 years	+ SAPA	0.414506	0.561833
ELSA stroke	6 years	+ SAPA	0.415556	0.561833
ELSA stroke	6 years	+ SAPA	0.416604	0.561833
ELSA stroke	6 years	+ SAPA	0.417648	0.561833
ELSA stroke	6 years	+ SAPA	0.418675	0.561833
ELSA stroke	6 years	+ SAPA	0.419725	0.561833
ELSA stroke	6 years	+ SAPA	0.420775	0.561833
ELSA stroke	6 years	+ SAPA	0.421823	0.561833
ELSA stroke	6 years	+ SAPA	0.42285	0.561833
ELSA stroke	6 years	+ SAPA	0.423888	0.561833
ELSA stroke	6 years	+ SAPA	0.424933	0.561833
ELSA stroke	6 years	+ SAPA	0.425971	0.561833
ELSA stroke	6 years	+ SAPA	0.42701	0.561833
ELSA stroke	6 years	+ SAPA	0.428037	0.561833
ELSA stroke	6 years	+ SAPA	0.429082	0.561833
ELSA stroke	6 years	+ SAPA	0.430126	0.561833
ELSA stroke	6 years	+ SAPA	0.431171	0.561833
ELSA stroke	6 years	+ SAPA	0.432219	0.561833
ELSA stroke	6 years	+ SAPA	0.433269	0.561833
ELSA stroke	6 years	+ SAPA	0.434318	0.561833
ELSA stroke	6 years	+ SAPA	0.435363	0.561833
ELSA stroke	6 years	+ SAPA	0.436413	0.561833
ELSA stroke	6 years	+ SAPA	0.437457	0.561833
ELSA stroke	6 years	+ SAPA	0.438507	0.561833
ELSA stroke	6 years	+ SAPA	0.439555	0.561833
ELSA stroke	6 years	+ SAPA	0.439555	0.629686
ELSA stroke	6 years	+ SAPA	0.440594	0.629686
ELSA stroke	6 years	+ SAPA	0.441621	0.629686
ELSA stroke	6 years	+ SAPA	0.442648	0.629686
ELSA stroke	6 years	+ SAPA	0.443692	0.629686
ELSA stroke	6 years	+ SAPA	0.44472	0.629686
ELSA stroke	6 years	+ SAPA	0.445769	0.629686
ELSA stroke	6 years	+ SAPA	0.446814	0.629686
ELSA stroke	6 years	+ SAPA	0.447852	0.629686
ELSA stroke	6 years	+ SAPA	0.448897	0.629686
ELSA stroke	6 years	+ SAPA	0.449942	0.629686
ELSA stroke	6 years	+ SAPA	0.45098	0.629686
ELSA stroke	6 years	+ SAPA	0.45203	0.629686
ELSA stroke	6 years	+ SAPA	0.453078	0.629686
ELSA stroke	6 years	+ SAPA	0.454116	0.629686
ELSA stroke	6 years	+ SAPA	0.455161	0.629686
ELSA stroke	6 years	+ SAPA	0.456211	0.629686
ELSA stroke	6 years	+ SAPA	0.457249	0.629686
ELSA stroke	6 years	+ SAPA	0.458276	0.629686
ELSA stroke	6 years	+ SAPA	0.459315	0.629686
ELSA stroke	6 years	+ SAPA	0.460353	0.629686
ELSA stroke	6 years	+ SAPA	0.46138	0.629686
ELSA stroke	6 years	+ SAPA	0.462425	0.629686
ELSA stroke	6 years	+ SAPA	0.463473	0.629686
ELSA stroke	6 years	+ SAPA	0.4645	0.629686
ELSA stroke	6 years	+ SAPA	0.465545	0.629686
ELSA stroke	6 years	+ SAPA	0.466595	0.629686
ELSA stroke	6 years	+ SAPA	0.467644	0.629686
ELSA stroke	6 years	+ SAPA	0.468671	0.629686
ELSA stroke	6 years	+ SAPA	0.469721	0.629686
ELSA stroke	6 years	+ SAPA	0.470748	0.629686
ELSA stroke	6 years	+ SAPA	0.471798	0.629686
ELSA stroke	6 years	+ SAPA	0.472836	0.629686
ELSA stroke	6 years	+ SAPA	0.473863	0.629686
ELSA stroke	6 years	+ SAPA	0.474911	0.629686
ELSA stroke	6 years	+ SAPA	0.47595	0.629686
ELSA stroke	6 years	+ SAPA	0.476977	0.629686
ELSA stroke	6 years	+ SAPA	0.478025	0.629686
ELSA stroke	6 years	+ SAPA	0.479052	0.629686
ELSA stroke	6 years	+ SAPA	0.48009	0.629686
ELSA stroke	6 years	+ SAPA	0.48114	0.629686
ELSA stroke	6 years	+ SAPA	0.482179	0.629686
ELSA stroke	6 years	+ SAPA	0.483223	0.629686
ELSA stroke	6 years	+ SAPA	0.484268	0.629686
ELSA stroke	6 years	+ SAPA	0.485318	0.629686
ELSA stroke	6 years	+ SAPA	0.486356	0.629686
ELSA stroke	6 years	+ SAPA	0.487401	0.629686
ELSA stroke	6 years	+ SAPA	0.488449	0.629686
ELSA stroke	6 years	+ SAPA	0.489499	0.629686
ELSA stroke	6 years	+ SAPA	0.490548	0.629686
ELSA stroke	6 years	+ SAPA	0.491596	0.629686
ELSA stroke	6 years	+ SAPA	0.492635	0.629686
ELSA stroke	6 years	+ SAPA	0.493683	0.629686
ELSA stroke	6 years	+ SAPA	0.494732	0.629686
ELSA stroke	6 years	+ SAPA	0.495771	0.629686
ELSA stroke	6 years	+ SAPA	0.496815	0.629686
ELSA stroke	6 years	+ SAPA	0.49786	0.629686
ELSA stroke	6 years	+ SAPA	0.498905	0.629686
ELSA stroke	6 years	+ SAPA	0.499953	0.629686
ELSA stroke	6 years	+ SAPA	0.50098	0.629686
ELSA stroke	6 years	+ SAPA	0.50203	0.629686
ELSA stroke	6 years	+ SAPA	0.503074	0.629686
ELSA stroke	6 years	+ SAPA	0.504101	0.629686
ELSA stroke	6 years	+ SAPA	0.505151	0.629686
ELSA stroke	6 years	+ SAPA	0.506189	0.629686
ELSA stroke	6 years	+ SAPA	0.507217	0.629686
ELSA stroke	6 years	+ SAPA	0.508266	0.629686
ELSA stroke	6 years	+ SAPA	0.509316	0.629686
ELSA stroke	6 years	+ SAPA	0.510343	0.629686
ELSA stroke	6 years	+ SAPA	0.511391	0.629686
ELSA stroke	6 years	+ SAPA	0.512436	0.629686
ELSA stroke	6 years	+ SAPA	0.513484	0.629686
ELSA stroke	6 years	+ SAPA	0.514528	0.629686
ELSA stroke	6 years	+ SAPA	0.515555	0.629686
ELSA stroke	6 years	+ SAPA	0.516583	0.629686
ELSA stroke	6 years	+ SAPA	0.517627	0.629686
ELSA stroke	6 years	+ SAPA	0.518672	0.629686
ELSA stroke	6 years	+ SAPA	0.519722	0.629686
ELSA stroke	6 years	+ SAPA	0.52076	0.629686
ELSA stroke	6 years	+ SAPA	0.521799	0.629686
ELSA stroke	6 years	+ SAPA	0.522826	0.629686
ELSA stroke	6 years	+ SAPA	0.523875	0.629686
ELSA stroke	6 years	+ SAPA	0.52492	0.629686
ELSA stroke	6 years	+ SAPA	0.525958	0.629686
ELSA stroke	6 years	+ SAPA	0.526997	0.629686
ELSA stroke	6 years	+ SAPA	0.528045	0.629686
ELSA stroke	6 years	+ SAPA	0.529095	0.629686
ELSA stroke	6 years	+ SAPA	0.530143	0.629686
ELSA stroke	6 years	+ SAPA	0.531192	0.629686
ELSA stroke	6 years	+ SAPA	0.53224	0.629686
ELSA stroke	6 years	+ SAPA	0.533279	0.629686
ELSA stroke	6 years	+ SAPA	0.534317	0.629686
ELSA stroke	6 years	+ SAPA	0.535344	0.629686
ELSA stroke	6 years	+ SAPA	0.536389	0.629686
ELSA stroke	6 years	+ SAPA	0.537434	0.629686
ELSA stroke	6 years	+ SAPA	0.538472	0.629686
ELSA stroke	6 years	+ SAPA	0.539499	0.629686
ELSA stroke	6 years	+ SAPA	0.540538	0.629686
ELSA stroke	6 years	+ SAPA	0.541565	0.629686
ELSA stroke	6 years	+ SAPA	0.542615	0.629686
ELSA stroke	6 years	+ SAPA	0.543653	0.629686
ELSA stroke	6 years	+ SAPA	0.54468	0.629686
ELSA stroke	6 years	+ SAPA	0.545719	0.629686
ELSA stroke	6 years	+ SAPA	0.546767	0.629686
ELSA stroke	6 years	+ SAPA	0.547805	0.629686
ELSA stroke	6 years	+ SAPA	0.548832	0.629686
ELSA stroke	6 years	+ SAPA	0.549877	0.629686
ELSA stroke	6 years	+ SAPA	0.550904	0.629686
ELSA stroke	6 years	+ SAPA	0.551931	0.629686
ELSA stroke	6 years	+ SAPA	0.552976	0.629686
ELSA stroke	6 years	+ SAPA	0.554024	0.629686
ELSA stroke	6 years	+ SAPA	0.555062	0.629686
ELSA stroke	6 years	+ SAPA	0.556089	0.629686
ELSA stroke	6 years	+ SAPA	0.557139	0.629686
ELSA stroke	6 years	+ SAPA	0.558189	0.629686
ELSA stroke	6 years	+ SAPA	0.559238	0.629686
ELSA stroke	6 years	+ SAPA	0.560286	0.629686
ELSA stroke	6 years	+ SAPA	0.561336	0.629686
ELSA stroke	6 years	+ SAPA	0.562381	0.629686
ELSA stroke	6 years	+ SAPA	0.56343	0.629686
ELSA stroke	6 years	+ SAPA	0.56448	0.629686
ELSA stroke	6 years	+ SAPA	0.565518	0.629686
ELSA stroke	6 years	+ SAPA	0.566568	0.629686
ELSA stroke	6 years	+ SAPA	0.567618	0.629686
ELSA stroke	6 years	+ SAPA	0.568666	0.629686
ELSA stroke	6 years	+ SAPA	0.569693	0.629686
ELSA stroke	6 years	+ SAPA	0.570741	0.629686
ELSA stroke	6 years	+ SAPA	0.571789	0.629686
ELSA stroke	6 years	+ SAPA	0.572838	0.629686
ELSA stroke	6 years	+ SAPA	0.573886	0.629686
ELSA stroke	6 years	+ SAPA	0.574925	0.629686
ELSA stroke	6 years	+ SAPA	0.575952	0.629686
ELSA stroke	6 years	+ SAPA	0.577002	0.629686
ELSA stroke	6 years	+ SAPA	0.57805	0.629686
ELSA stroke	6 years	+ SAPA	0.579094	0.629686
ELSA stroke	6 years	+ SAPA	0.580133	0.629686
ELSA stroke	6 years	+ SAPA	0.581177	0.629686
ELSA stroke	6 years	+ SAPA	0.582216	0.629686
ELSA stroke	6 years	+ SAPA	0.582216	0.68053
ELSA stroke	6 years	+ SAPA	0.583243	0.68053
ELSA stroke	6 years	+ SAPA	0.58427	0.68053
ELSA stroke	6 years	+ SAPA	0.58532	0.68053
ELSA stroke	6 years	+ SAPA	0.586358	0.68053
ELSA stroke	6 years	+ SAPA	0.587385	0.68053
ELSA stroke	6 years	+ SAPA	0.588435	0.68053
ELSA stroke	6 years	+ SAPA	0.58948	0.68053
ELSA stroke	6 years	+ SAPA	0.590524	0.68053
ELSA stroke	6 years	+ SAPA	0.591574	0.68053
ELSA stroke	6 years	+ SAPA	0.592613	0.68053
ELSA stroke	6 years	+ SAPA	0.593657	0.68053
ELSA stroke	6 years	+ SAPA	0.594696	0.68053
ELSA stroke	6 years	+ SAPA	0.595723	0.68053
ELSA stroke	6 years	+ SAPA	0.595723	0.747034
ELSA stroke	6 years	+ SAPA	0.596761	0.747034
ELSA stroke	6 years	+ SAPA	0.597789	0.747034
ELSA stroke	6 years	+ SAPA	0.598838	0.747034
ELSA stroke	6 years	+ SAPA	0.599886	0.747034
ELSA stroke	6 years	+ SAPA	0.600936	0.747034
ELSA stroke	6 years	+ SAPA	0.601974	0.747034
ELSA stroke	6 years	+ SAPA	0.603022	0.747034
ELSA stroke	6 years	+ SAPA	0.603022	0.814675
ELSA stroke	6 years	+ SAPA	0.604072	0.814675
ELSA stroke	6 years	+ SAPA	0.60511	0.814675
ELSA stroke	6 years	+ SAPA	0.606149	0.814675
ELSA stroke	6 years	+ SAPA	0.607197	0.814675
ELSA stroke	6 years	+ SAPA	0.608247	0.814675
ELSA stroke	6 years	+ SAPA	0.609296	0.814675
ELSA stroke	6 years	+ SAPA	0.610341	0.814675
ELSA stroke	6 years	+ SAPA	0.611386	0.814675
ELSA stroke	6 years	+ SAPA	0.612435	0.814675
ELSA stroke	6 years	+ SAPA	0.61348	0.814675
ELSA stroke	6 years	+ SAPA	0.61453	0.814675
ELSA stroke	6 years	+ SAPA	0.615557	0.814675
ELSA stroke	6 years	+ SAPA	0.616605	0.814675
ELSA stroke	6 years	+ SAPA	0.617632	0.814675
ELSA stroke	6 years	+ SAPA	0.61868	0.814675
ELSA stroke	6 years	+ SAPA	0.619724	0.814675
ELSA stroke	6 years	+ SAPA	0.620772	0.814675
ELSA stroke	6 years	+ SAPA	0.621799	0.814675
ELSA stroke	6 years	+ SAPA	0.622827	0.814675
ELSA stroke	6 years	+ SAPA	0.623854	0.814675
ELSA stroke	6 years	+ SAPA	0.624898	0.814675
ELSA stroke	6 years	+ SAPA	0.625937	0.814675
ELSA stroke	6 years	+ SAPA	0.626985	0.814675
ELSA stroke	6 years	+ SAPA	0.628033	0.814675
ELSA stroke	6 years	+ SAPA	0.62906	0.814675
ELSA stroke	6 years	+ SAPA	0.630098	0.814675
ELSA stroke	6 years	+ SAPA	0.631143	0.814675
ELSA stroke	6 years	+ SAPA	0.632193	0.814675
ELSA stroke	6 years	+ SAPA	0.633242	0.814675
ELSA stroke	6 years	+ SAPA	0.634292	0.814675
ELSA stroke	6 years	+ SAPA	0.635337	0.814675
ELSA stroke	6 years	+ SAPA	0.636364	0.814675
ELSA stroke	6 years	+ SAPA	0.637412	0.814675
ELSA stroke	6 years	+ SAPA	0.638456	0.814675
ELSA stroke	6 years	+ SAPA	0.639504	0.814675
ELSA stroke	6 years	+ SAPA	0.640532	0.814675
ELSA stroke	6 years	+ SAPA	0.641576	0.814675
ELSA stroke	6 years	+ SAPA	0.642621	0.814675
ELSA stroke	6 years	+ SAPA	0.643648	0.814675
ELSA stroke	6 years	+ SAPA	0.644698	0.814675
ELSA stroke	6 years	+ SAPA	0.645725	0.814675
ELSA stroke	6 years	+ SAPA	0.646774	0.814675
ELSA stroke	6 years	+ SAPA	0.647819	0.814675
ELSA stroke	6 years	+ SAPA	0.648858	0.814675
ELSA stroke	6 years	+ SAPA	0.649885	0.814675
ELSA stroke	6 years	+ SAPA	0.650912	0.814675
ELSA stroke	6 years	+ SAPA	0.651957	0.814675
ELSA stroke	6 years	+ SAPA	0.653006	0.814675
ELSA stroke	6 years	+ SAPA	0.654056	0.814675
ELSA stroke	6 years	+ SAPA	0.655106	0.814675
ELSA stroke	6 years	+ SAPA	0.656155	0.814675
ELSA stroke	6 years	+ SAPA	0.657182	0.814675
ELSA stroke	6 years	+ SAPA	0.658221	0.814675
ELSA stroke	6 years	+ SAPA	0.659271	0.814675
ELSA stroke	6 years	+ SAPA	0.66032	0.814675
ELSA stroke	6 years	+ SAPA	0.661365	0.814675
ELSA stroke	6 years	+ SAPA	0.662415	0.814675
ELSA stroke	6 years	+ SAPA	0.663453	0.814675
ELSA stroke	6 years	+ SAPA	0.664492	0.814675
ELSA stroke	6 years	+ SAPA	0.665536	0.814675
ELSA stroke	6 years	+ SAPA	0.666581	0.814675
ELSA stroke	6 years	+ SAPA	0.667626	0.814675
ELSA stroke	6 years	+ SAPA	0.668675	0.814675
ELSA stroke	6 years	+ SAPA	0.669714	0.814675
ELSA stroke	6 years	+ SAPA	0.670763	0.814675
ELSA stroke	6 years	+ SAPA	0.671808	0.814675
ELSA stroke	6 years	+ SAPA	0.672856	0.814675
ELSA stroke	6 years	+ SAPA	0.673883	0.814675
ELSA stroke	6 years	+ SAPA	0.674933	0.814675
ELSA stroke	6 years	+ SAPA	0.675983	0.814675
ELSA stroke	6 years	+ SAPA	0.67701	0.814675
ELSA stroke	6 years	+ SAPA	0.678037	0.814675
ELSA stroke	6 years	+ SAPA	0.679081	0.814675
ELSA stroke	6 years	+ SAPA	0.680109	0.814675
ELSA stroke	6 years	+ SAPA	0.681153	0.814675
ELSA stroke	6 years	+ SAPA	0.682203	0.814675
ELSA stroke	6 years	+ SAPA	0.683248	0.814675
ELSA stroke	6 years	+ SAPA	0.684297	0.814675
ELSA stroke	6 years	+ SAPA	0.685347	0.814675
ELSA stroke	6 years	+ SAPA	0.686395	0.814675
ELSA stroke	6 years	+ SAPA	0.68744	0.814675
ELSA stroke	6 years	+ SAPA	0.688467	0.814675
ELSA stroke	6 years	+ SAPA	0.689505	0.814675
ELSA stroke	6 years	+ SAPA	0.690555	0.814675
ELSA stroke	6 years	+ SAPA	0.6916	0.814675
ELSA stroke	6 years	+ SAPA	0.692649	0.814675
ELSA stroke	6 years	+ SAPA	0.693694	0.814675
ELSA stroke	6 years	+ SAPA	0.694742	0.814675
ELSA stroke	6 years	+ SAPA	0.69579	0.814675
ELSA stroke	6 years	+ SAPA	0.696838	0.814675
ELSA stroke	6 years	+ SAPA	0.697887	0.814675
ELSA stroke	6 years	+ SAPA	0.698926	0.814675
ELSA stroke	6 years	+ SAPA	0.699971	0.814675
ELSA stroke	6 years	+ SAPA	0.700998	0.814675
ELSA stroke	6 years	+ SAPA	0.702042	0.814675
ELSA stroke	6 years	+ SAPA	0.70309	0.814675
ELSA stroke	6 years	+ SAPA	0.704129	0.814675
ELSA stroke	6 years	+ SAPA	0.705178	0.814675
ELSA stroke	6 years	+ SAPA	0.706223	0.814675
ELSA stroke	6 years	+ SAPA	0.706223	0.881915
ELSA stroke	6 years	+ SAPA	0.707268	0.881915
ELSA stroke	6 years	+ SAPA	0.708316	0.881915
ELSA stroke	6 years	+ SAPA	0.709365	0.881915
ELSA stroke	6 years	+ SAPA	0.710404	0.881915
ELSA stroke	6 years	+ SAPA	0.711454	0.881915
ELSA stroke	6 years	+ SAPA	0.712481	0.881915
ELSA stroke	6 years	+ SAPA	0.71353	0.881915
ELSA stroke	6 years	+ SAPA	0.714558	0.881915
ELSA stroke	6 years	+ SAPA	0.715602	0.881915
ELSA stroke	6 years	+ SAPA	0.716641	0.881915
ELSA stroke	6 years	+ SAPA	0.717685	0.881915
ELSA stroke	6 years	+ SAPA	0.718724	0.881915
ELSA stroke	6 years	+ SAPA	0.719751	0.881915
ELSA stroke	6 years	+ SAPA	0.720801	0.881915
ELSA stroke	6 years	+ SAPA	0.721849	0.881915
ELSA stroke	6 years	+ SAPA	0.722876	0.881915
ELSA stroke	6 years	+ SAPA	0.723924	0.881915
ELSA stroke	6 years	+ SAPA	0.724968	0.881915
ELSA stroke	6 years	+ SAPA	0.725995	0.881915
ELSA stroke	6 years	+ SAPA	0.727023	0.881915
ELSA stroke	6 years	+ SAPA	0.728067	0.881915
ELSA stroke	6 years	+ SAPA	0.729094	0.881915
ELSA stroke	6 years	+ SAPA	0.730144	0.881915
ELSA stroke	6 years	+ SAPA	0.731192	0.881915
ELSA stroke	6 years	+ SAPA	0.73223	0.881915
ELSA stroke	6 years	+ SAPA	0.73328	0.881915
ELSA stroke	6 years	+ SAPA	0.734325	0.881915
ELSA stroke	6 years	+ SAPA	0.735375	0.881915
ELSA stroke	6 years	+ SAPA	0.736422	0.881915
ELSA stroke	6 years	+ SAPA	0.737472	0.881915
ELSA stroke	6 years	+ SAPA	0.738522	0.881915
ELSA stroke	6 years	+ SAPA	0.739571	0.881915
ELSA stroke	6 years	+ SAPA	0.740621	0.881915
ELSA stroke	6 years	+ SAPA	0.741669	0.881915
ELSA stroke	6 years	+ SAPA	0.742719	0.881915
ELSA stroke	6 years	+ SAPA	0.743746	0.881915
ELSA stroke	6 years	+ SAPA	0.744796	0.881915
ELSA stroke	6 years	+ SAPA	0.745823	0.881915
ELSA stroke	6 years	+ SAPA	0.74685	0.881915
ELSA stroke	6 years	+ SAPA	0.747877	0.881915
ELSA stroke	6 years	+ SAPA	0.748927	0.881915
ELSA stroke	6 years	+ SAPA	0.749976	0.881915
ELSA stroke	6 years	+ SAPA	0.751003	0.881915
ELSA stroke	6 years	+ SAPA	0.752053	0.881915
ELSA stroke	6 years	+ SAPA	0.753103	0.881915
ELSA stroke	6 years	+ SAPA	0.754147	0.881915
ELSA stroke	6 years	+ SAPA	0.755197	0.881915
ELSA stroke	6 years	+ SAPA	0.756247	0.881915
ELSA stroke	6 years	+ SAPA	0.757296	0.881915
ELSA stroke	6 years	+ SAPA	0.758324	0.881915
ELSA stroke	6 years	+ SAPA	0.759351	0.881915
ELSA stroke	6 years	+ SAPA	0.7604	0.881915
ELSA stroke	6 years	+ SAPA	0.76145	0.881915
ELSA stroke	6 years	+ SAPA	0.762495	0.881915
ELSA stroke	6 years	+ SAPA	0.763539	0.881915
ELSA stroke	6 years	+ SAPA	0.764578	0.881915
ELSA stroke	6 years	+ SAPA	0.765628	0.881915
ELSA stroke	6 years	+ SAPA	0.766675	0.881915
ELSA stroke	6 years	+ SAPA	0.766675	0.932759
ELSA stroke	6 years	+ SAPA	0.76772	0.932759
ELSA stroke	6 years	+ SAPA	0.768768	0.932759
ELSA stroke	6 years	+ SAPA	0.769816	0.932759
ELSA stroke	6 years	+ SAPA	0.770843	0.932759
ELSA stroke	6 years	+ SAPA	0.771893	0.932759
ELSA stroke	6 years	+ SAPA	0.772942	0.932759
ELSA stroke	6 years	+ SAPA	0.773992	0.932759
ELSA stroke	6 years	+ SAPA	0.775031	0.932759
ELSA stroke	6 years	+ SAPA	0.776075	0.932759
ELSA stroke	6 years	+ SAPA	0.777123	0.932759
ELSA stroke	6 years	+ SAPA	0.77815	0.932759
ELSA stroke	6 years	+ SAPA	0.779198	0.932759
ELSA stroke	6 years	+ SAPA	0.780248	0.932759
ELSA stroke	6 years	+ SAPA	0.781293	0.932759
ELSA stroke	6 years	+ SAPA	0.782337	0.932759
ELSA stroke	6 years	+ SAPA	0.783376	0.932759
ELSA stroke	6 years	+ SAPA	0.784414	0.932759
ELSA stroke	6 years	+ SAPA	0.785441	0.932759
ELSA stroke	6 years	+ SAPA	0.786491	0.932759
ELSA stroke	6 years	+ SAPA	0.787518	0.932759
ELSA stroke	6 years	+ SAPA	0.788557	0.932759
ELSA stroke	6 years	+ SAPA	0.789605	0.932759
ELSA stroke	6 years	+ SAPA	0.790654	0.932759
ELSA stroke	6 years	+ SAPA	0.791704	0.932759
ELSA stroke	6 years	+ SAPA	0.792731	0.932759
ELSA stroke	6 years	+ SAPA	0.793781	0.932759
ELSA stroke	6 years	+ SAPA	0.794826	0.932759
ELSA stroke	6 years	+ SAPA	0.795875	0.932759
ELSA stroke	6 years	+ SAPA	0.796923	0.932759
ELSA stroke	6 years	+ SAPA	0.797962	0.932759
ELSA stroke	6 years	+ SAPA	0.799011	0.932759
ELSA stroke	6 years	+ SAPA	0.80005	0.932759
ELSA stroke	6 years	+ SAPA	0.801098	0.932759
ELSA stroke	6 years	+ SAPA	0.802136	0.932759
ELSA stroke	6 years	+ SAPA	0.803186	0.932759
ELSA stroke	6 years	+ SAPA	0.804236	0.932759
ELSA stroke	6 years	+ SAPA	0.805263	0.932759
ELSA stroke	6 years	+ SAPA	0.806312	0.932759
ELSA stroke	6 years	+ SAPA	0.807362	0.932759
ELSA stroke	6 years	+ SAPA	0.808407	0.932759
ELSA stroke	6 years	+ SAPA	0.809455	0.932759
ELSA stroke	6 years	+ SAPA	0.810482	0.932759
ELSA stroke	6 years	+ SAPA	0.811531	0.932759
ELSA stroke	6 years	+ SAPA	0.812581	0.932759
ELSA stroke	6 years	+ SAPA	0.813631	0.932759
ELSA stroke	6 years	+ SAPA	0.814675	0.932759
ELSA stroke	6 years	+ SAPA	0.815703	0.932759
ELSA stroke	6 years	+ SAPA	0.816741	0.932759
ELSA stroke	6 years	+ SAPA	0.817791	0.932759
ELSA stroke	6 years	+ SAPA	0.818835	0.932759
ELSA stroke	6 years	+ SAPA	0.819885	0.932759
ELSA stroke	6 years	+ SAPA	0.82093	0.932759
ELSA stroke	6 years	+ SAPA	0.821974	0.932759
ELSA stroke	6 years	+ SAPA	0.823024	0.932759
ELSA stroke	6 years	+ SAPA	0.824074	0.932759
ELSA stroke	6 years	+ SAPA	0.825112	0.932759
ELSA stroke	6 years	+ SAPA	0.826157	0.932759
ELSA stroke	6 years	+ SAPA	0.827205	0.932759
ELSA stroke	6 years	+ SAPA	0.828232	0.932759
ELSA stroke	6 years	+ SAPA	0.829271	0.932759
ELSA stroke	6 years	+ SAPA	0.83032	0.932759
ELSA stroke	6 years	+ SAPA	0.831368	0.932759
ELSA stroke	6 years	+ SAPA	0.832413	0.932759
ELSA stroke	6 years	+ SAPA	0.833461	0.932759
ELSA stroke	6 years	+ SAPA	0.834505	0.932759
ELSA stroke	6 years	+ SAPA	0.835533	0.932759
ELSA stroke	6 years	+ SAPA	0.83656	0.932759
ELSA stroke	6 years	+ SAPA	0.837587	0.932759
ELSA stroke	6 years	+ SAPA	0.838636	0.932759
ELSA stroke	6 years	+ SAPA	0.839675	0.932759
ELSA stroke	6 years	+ SAPA	0.840723	0.932759
ELSA stroke	6 years	+ SAPA	0.841768	0.932759
ELSA stroke	6 years	+ SAPA	0.842817	0.932759
ELSA stroke	6 years	+ SAPA	0.843862	0.932759
ELSA stroke	6 years	+ SAPA	0.844889	0.932759
ELSA stroke	6 years	+ SAPA	0.845928	0.932759
ELSA stroke	6 years	+ SAPA	0.846976	0.932759
ELSA stroke	6 years	+ SAPA	0.848014	0.932759
ELSA stroke	6 years	+ SAPA	0.849053	0.932759
ELSA stroke	6 years	+ SAPA	0.85008	0.932759
ELSA stroke	6 years	+ SAPA	0.851128	0.932759
ELSA stroke	6 years	+ SAPA	0.852175	0.932759
ELSA stroke	6 years	+ SAPA	0.853225	0.932759
ELSA stroke	6 years	+ SAPA	0.854252	0.932759
ELSA stroke	6 years	+ SAPA	0.855297	0.932759
ELSA stroke	6 years	+ SAPA	0.856347	0.932759
ELSA stroke	6 years	+ SAPA	0.857374	0.932759
ELSA stroke	6 years	+ SAPA	0.858423	0.932759
ELSA stroke	6 years	+ SAPA	0.859451	0.932759
ELSA stroke	6 years	+ SAPA	0.8605	0.932759
ELSA stroke	6 years	+ SAPA	0.861527	0.932759
ELSA stroke	6 years	+ SAPA	0.862575	0.932759
ELSA stroke	6 years	+ SAPA	0.86362	0.932759
ELSA stroke	6 years	+ SAPA	0.86467	0.932759
ELSA stroke	6 years	+ SAPA	0.865697	0.932759
ELSA stroke	6 years	+ SAPA	0.866741	0.932759
ELSA stroke	6 years	+ SAPA	0.867791	0.932759
ELSA stroke	6 years	+ SAPA	0.868818	0.932759
ELSA stroke	6 years	+ SAPA	0.869863	0.932759
ELSA stroke	6 years	+ SAPA	0.870908	0.932759
ELSA stroke	6 years	+ SAPA	0.871935	0.932759
ELSA stroke	6 years	+ SAPA	0.872979	0.932759
ELSA stroke	6 years	+ SAPA	0.874018	0.932759
ELSA stroke	6 years	+ SAPA	0.875063	0.932759
ELSA stroke	6 years	+ SAPA	0.876107	0.932759
ELSA stroke	6 years	+ SAPA	0.877134	0.932759
ELSA stroke	6 years	+ SAPA	0.878173	0.932759
ELSA stroke	6 years	+ SAPA	0.879221	0.932759
ELSA stroke	6 years	+ SAPA	0.88027	0.932759
ELSA stroke	6 years	+ SAPA	0.881298	0.932759
ELSA stroke	6 years	+ SAPA	0.882336	0.932759
ELSA stroke	6 years	+ SAPA	0.883375	0.932759
ELSA stroke	6 years	+ SAPA	0.884413	0.932759
ELSA stroke	6 years	+ SAPA	0.885461	0.932759
ELSA stroke	6 years	+ SAPA	0.886488	0.932759
ELSA stroke	6 years	+ SAPA	0.887527	0.932759
ELSA stroke	6 years	+ SAPA	0.888554	0.932759
ELSA stroke	6 years	+ SAPA	0.889592	0.932759
ELSA stroke	6 years	+ SAPA	0.890642	0.932759
ELSA stroke	6 years	+ SAPA	0.891692	0.932759
ELSA stroke	6 years	+ SAPA	0.892719	0.932759
ELSA stroke	6 years	+ SAPA	0.893768	0.932759
ELSA stroke	6 years	+ SAPA	0.894795	0.932759
ELSA stroke	6 years	+ SAPA	0.895845	0.932759
ELSA stroke	6 years	+ SAPA	0.896893	0.932759
ELSA stroke	6 years	+ SAPA	0.89792	0.932759
ELSA stroke	6 years	+ SAPA	0.898959	0.932759
ELSA stroke	6 years	+ SAPA	0.900003	0.932759
ELSA stroke	6 years	+ SAPA	0.901042	0.932759
ELSA stroke	6 years	+ SAPA	0.902092	0.932759
ELSA stroke	6 years	+ SAPA	0.903119	0.932759
ELSA stroke	6 years	+ SAPA	0.904163	0.932759
ELSA stroke	6 years	+ SAPA	0.905213	0.932759
ELSA stroke	6 years	+ SAPA	0.906251	0.932759
ELSA stroke	6 years	+ SAPA	0.907301	0.932759
ELSA stroke	6 years	+ SAPA	0.908328	0.932759
ELSA stroke	6 years	+ SAPA	0.909367	0.932759
ELSA stroke	6 years	+ SAPA	0.910415	0.932759
ELSA stroke	6 years	+ SAPA	0.911459	0.932759
ELSA stroke	6 years	+ SAPA	0.912507	0.932759
ELSA stroke	6 years	+ SAPA	0.913557	0.932759
ELSA stroke	6 years	+ SAPA	0.914584	0.932759
ELSA stroke	6 years	+ SAPA	0.915634	0.932759
ELSA stroke	6 years	+ SAPA	0.916678	0.932759
ELSA stroke	6 years	+ SAPA	0.917726	0.932759
ELSA stroke	6 years	+ SAPA	0.918765	0.932759
ELSA stroke	6 years	+ SAPA	0.919792	0.932759
ELSA stroke	6 years	+ SAPA	0.920842	0.932759
ELSA stroke	6 years	+ SAPA	0.92188	0.932759
ELSA stroke	6 years	+ SAPA	0.922907	0.932759
ELSA stroke	6 years	+ SAPA	0.923955	0.932759
ELSA stroke	6 years	+ SAPA	0.924994	0.932759
ELSA stroke	6 years	+ SAPA	0.926032	0.932759
ELSA stroke	6 years	+ SAPA	0.92708	0.932759
ELSA stroke	6 years	+ SAPA	0.928125	0.932759
ELSA stroke	6 years	+ SAPA	0.929163	0.932759
ELSA stroke	6 years	+ SAPA	0.930202	0.932759
ELSA stroke	6 years	+ SAPA	0.931229	0.932759
ELSA stroke	6 years	+ SAPA	0.932256	0.932759
ELSA stroke	6 years	+ SAPA	0.933283	0.932759
ELSA stroke	6 years	+ SAPA	0.93431	0.932759
ELSA stroke	6 years	+ SAPA	0.93536	0.932759
ELSA stroke	6 years	+ SAPA	0.936387	0.932759
ELSA stroke	6 years	+ SAPA	0.937437	0.932759
ELSA stroke	6 years	+ SAPA	0.938481	0.932759
ELSA stroke	6 years	+ SAPA	0.939529	0.932759
ELSA stroke	6 years	+ SAPA	0.940568	0.932759
ELSA stroke	6 years	+ SAPA	0.941616	0.932759
ELSA stroke	6 years	+ SAPA	0.942664	0.932759
ELSA stroke	6 years	+ SAPA	0.943713	0.932759
ELSA stroke	6 years	+ SAPA	0.944763	0.932759
ELSA stroke	6 years	+ SAPA	0.945808	0.932759
ELSA stroke	6 years	+ SAPA	0.946856	0.932759
ELSA stroke	6 years	+ SAPA	0.9479	0.932759
ELSA stroke	6 years	+ SAPA	0.948928	0.932759
ELSA stroke	6 years	+ SAPA	0.949972	0.932759
ELSA stroke	6 years	+ SAPA	0.951022	0.932759
ELSA stroke	6 years	+ SAPA	0.952072	0.932759
ELSA stroke	6 years	+ SAPA	0.953121	0.932759
ELSA stroke	6 years	+ SAPA	0.95416	0.932759
ELSA stroke	6 years	+ SAPA	0.955198	0.932759
ELSA stroke	6 years	+ SAPA	0.956243	0.932759
ELSA stroke	6 years	+ SAPA	0.957293	0.932759
ELSA stroke	6 years	+ SAPA	0.958342	0.932759
ELSA stroke	6 years	+ SAPA	0.959381	0.932759
ELSA stroke	6 years	+ SAPA	0.960429	0.932759
ELSA stroke	6 years	+ SAPA	0.961478	0.932759
ELSA stroke	6 years	+ SAPA	0.962517	0.932759
ELSA stroke	6 years	+ SAPA	0.963555	0.932759
ELSA stroke	6 years	+ SAPA	0.964594	0.932759
ELSA stroke	6 years	+ SAPA	0.965632	0.932759
ELSA stroke	6 years	+ SAPA	0.966671	0.932759
ELSA stroke	6 years	+ SAPA	0.967715	0.932759
ELSA stroke	6 years	+ SAPA	0.968763	0.932759
ELSA stroke	6 years	+ SAPA	0.968763	1
ELSA stroke	6 years	+ SAPA	0.969802	1
ELSA stroke	6 years	+ SAPA	0.97084	1
ELSA stroke	6 years	+ SAPA	0.971879	1
ELSA stroke	6 years	+ SAPA	0.972924	1
ELSA stroke	6 years	+ SAPA	0.973968	1
ELSA stroke	6 years	+ SAPA	0.974995	1
ELSA stroke	6 years	+ SAPA	0.976034	1
ELSA stroke	6 years	+ SAPA	0.977082	1
ELSA stroke	6 years	+ SAPA	0.97812	1
ELSA stroke	6 years	+ SAPA	0.979159	1
ELSA stroke	6 years	+ SAPA	0.980197	1
ELSA stroke	6 years	+ SAPA	0.981245	1
ELSA stroke	6 years	+ SAPA	0.982293	1
ELSA stroke	6 years	+ SAPA	0.983332	1
ELSA stroke	6 years	+ SAPA	0.984381	1
ELSA stroke	6 years	+ SAPA	0.985431	1
ELSA stroke	6 years	+ SAPA	0.986479	1
ELSA stroke	6 years	+ SAPA	0.987517	1
ELSA stroke	6 years	+ SAPA	0.988556	1
ELSA stroke	6 years	+ SAPA	0.989606	1
ELSA stroke	6 years	+ SAPA	0.990644	1
ELSA stroke	6 years	+ SAPA	0.991683	1
ELSA stroke	6 years	+ SAPA	0.992721	1
ELSA stroke	6 years	+ SAPA	0.99376	1
ELSA stroke	6 years	+ SAPA	0.994798	1
ELSA stroke	6 years	+ SAPA	0.995837	1
ELSA stroke	6 years	+ SAPA	0.996875	1
ELSA stroke	6 years	+ SAPA	0.997923	1
ELSA stroke	6 years	+ SAPA	0.998962	1
ELSA stroke	6 years	+ SAPA	1	1
ELSA stroke	6 years	+ PC1	0	0
ELSA stroke	6 years	+ PC1	0.00103849	0
ELSA stroke	6 years	+ PC1	0.00208318	0
ELSA stroke	6 years	+ PC1	0.00311029	0
ELSA stroke	6 years	+ PC1	0.0041374	0
ELSA stroke	6 years	+ PC1	0.00518534	0
ELSA stroke	6 years	+ PC1	0.00623328	0
ELSA stroke	6 years	+ PC1	0.00727177	0
ELSA stroke	6 years	+ PC1	0.00831972	0
ELSA stroke	6 years	+ PC1	0.00934683	0
ELSA stroke	6 years	+ PC1	0.0103739	0
ELSA stroke	6 years	+ PC1	0.0114011	0
ELSA stroke	6 years	+ PC1	0.012449	0
ELSA stroke	6 years	+ PC1	0.0134969	0
ELSA stroke	6 years	+ PC1	0.0145416	0
ELSA stroke	6 years	+ PC1	0.0155801	0
ELSA stroke	6 years	+ PC1	0.0166186	0
ELSA stroke	6 years	+ PC1	0.0176665	0
ELSA stroke	6 years	+ PC1	0.0187162	0
ELSA stroke	6 years	+ PC1	0.0197642	0
ELSA stroke	6 years	+ PC1	0.0208088	0
ELSA stroke	6 years	+ PC1	0.0218535	0
ELSA stroke	6 years	+ PC1	0.0229015	0
ELSA stroke	6 years	+ PC1	0.0239462	0
ELSA stroke	6 years	+ PC1	0.0249846	0
ELSA stroke	6 years	+ PC1	0.0249846	0.0545428
ELSA stroke	6 years	+ PC1	0.0260118	0.0545428
ELSA stroke	6 years	+ PC1	0.0270389	0.0545428
ELSA stroke	6 years	+ PC1	0.0280836	0.0545428
ELSA stroke	6 years	+ PC1	0.0291315	0.0545428
ELSA stroke	6 years	+ PC1	0.03017	0.0545428
ELSA stroke	6 years	+ PC1	0.0312179	0.0545428
ELSA stroke	6 years	+ PC1	0.0322659	0.0545428
ELSA stroke	6 years	+ PC1	0.0333106	0.0545428
ELSA stroke	6 years	+ PC1	0.0343552	0.0545428
ELSA stroke	6 years	+ PC1	0.0353937	0.0545428
ELSA stroke	6 years	+ PC1	0.0364322	0.0545428
ELSA stroke	6 years	+ PC1	0.0374802	0.0545428
ELSA stroke	6 years	+ PC1	0.0385281	0.0545428
ELSA stroke	6 years	+ PC1	0.0395728	0.0545428
ELSA stroke	6 years	+ PC1	0.0406175	0.0545428
ELSA stroke	6 years	+ PC1	0.0416622	0.0545428
ELSA stroke	6 years	+ PC1	0.0427006	0.0545428
ELSA stroke	6 years	+ PC1	0.0437486	0.0545428
ELSA stroke	6 years	+ PC1	0.0447965	0.0545428
ELSA stroke	6 years	+ PC1	0.0458412	0.0545428
ELSA stroke	6 years	+ PC1	0.0468909	0.0545428
ELSA stroke	6 years	+ PC1	0.047918	0.0545428
ELSA stroke	6 years	+ PC1	0.0489565	0.0545428
ELSA stroke	6 years	+ PC1	0.049995	0.0545428
ELSA stroke	6 years	+ PC1	0.0510447	0.0545428
ELSA stroke	6 years	+ PC1	0.0520926	0.0545428
ELSA stroke	6 years	+ PC1	0.0531405	0.0545428
ELSA stroke	6 years	+ PC1	0.0541885	0.0545428
ELSA stroke	6 years	+ PC1	0.0552332	0.0545428
ELSA stroke	6 years	+ PC1	0.0562828	0.0545428
ELSA stroke	6 years	+ PC1	0.05731	0.0545428
ELSA stroke	6 years	+ PC1	0.0583371	0.0545428
ELSA stroke	6 years	+ PC1	0.0593818	0.0545428
ELSA stroke	6 years	+ PC1	0.0604314	0.0545428
ELSA stroke	6 years	+ PC1	0.0614761	0.0545428
ELSA stroke	6 years	+ PC1	0.0625208	0.0545428
ELSA stroke	6 years	+ PC1	0.0635687	0.0545428
ELSA stroke	6 years	+ PC1	0.0646167	0.0545428
ELSA stroke	6 years	+ PC1	0.0656614	0.0545428
ELSA stroke	6 years	+ PC1	0.0656614	0.105387
ELSA stroke	6 years	+ PC1	0.0666885	0.105387
ELSA stroke	6 years	+ PC1	0.0677332	0.105387
ELSA stroke	6 years	+ PC1	0.0687717	0.105387
ELSA stroke	6 years	+ PC1	0.0698101	0.105387
ELSA stroke	6 years	+ PC1	0.0708373	0.105387
ELSA stroke	6 years	+ PC1	0.0718757	0.105387
ELSA stroke	6 years	+ PC1	0.0729237	0.105387
ELSA stroke	6 years	+ PC1	0.0739622	0.105387
ELSA stroke	6 years	+ PC1	0.0750101	0.105387
ELSA stroke	6 years	+ PC1	0.0760486	0.105387
ELSA stroke	6 years	+ PC1	0.0770966	0.105387
ELSA stroke	6 years	+ PC1	0.0781445	0.105387
ELSA stroke	6 years	+ PC1	0.079183	0.105387
ELSA stroke	6 years	+ PC1	0.079183	0.173351
ELSA stroke	6 years	+ PC1	0.0802215	0.173351
ELSA stroke	6 years	+ PC1	0.08126	0.173351
ELSA stroke	6 years	+ PC1	0.0823079	0.173351
ELSA stroke	6 years	+ PC1	0.0833559	0.173351
ELSA stroke	6 years	+ PC1	0.084383	0.173351
ELSA stroke	6 years	+ PC1	0.0854309	0.173351
ELSA stroke	6 years	+ PC1	0.086458	0.173351
ELSA stroke	6 years	+ PC1	0.087506	0.173351
ELSA stroke	6 years	+ PC1	0.0885539	0.173351
ELSA stroke	6 years	+ PC1	0.0895924	0.173351
ELSA stroke	6 years	+ PC1	0.0906421	0.173351
ELSA stroke	6 years	+ PC1	0.09169	0.173351
ELSA stroke	6 years	+ PC1	0.0927171	0.173351
ELSA stroke	6 years	+ PC1	0.0937556	0.173351
ELSA stroke	6 years	+ PC1	0.0948036	0.173351
ELSA stroke	6 years	+ PC1	0.0958483	0.173351
ELSA stroke	6 years	+ PC1	0.0968754	0.173351
ELSA stroke	6 years	+ PC1	0.0979233	0.173351
ELSA stroke	6 years	+ PC1	0.0989504	0.173351
ELSA stroke	6 years	+ PC1	0.1	0.173351
ELSA stroke	6 years	+ PC1	0.101045	0.173351
ELSA stroke	6 years	+ PC1	0.102083	0.173351
ELSA stroke	6 years	+ PC1	0.10311	0.173351
ELSA stroke	6 years	+ PC1	0.104137	0.173351
ELSA stroke	6 years	+ PC1	0.105176	0.173351
ELSA stroke	6 years	+ PC1	0.106224	0.173351
ELSA stroke	6 years	+ PC1	0.107262	0.173351
ELSA stroke	6 years	+ PC1	0.10831	0.173351
ELSA stroke	6 years	+ PC1	0.109358	0.173351
ELSA stroke	6 years	+ PC1	0.110397	0.173351
ELSA stroke	6 years	+ PC1	0.111446	0.173351
ELSA stroke	6 years	+ PC1	0.112485	0.173351
ELSA stroke	6 years	+ PC1	0.113512	0.173351
ELSA stroke	6 years	+ PC1	0.114551	0.173351
ELSA stroke	6 years	+ PC1	0.1156	0.173351
ELSA stroke	6 years	+ PC1	0.116648	0.173351
ELSA stroke	6 years	+ PC1	0.117675	0.173351
ELSA stroke	6 years	+ PC1	0.118723	0.173351
ELSA stroke	6 years	+ PC1	0.119768	0.173351
ELSA stroke	6 years	+ PC1	0.120795	0.173351
ELSA stroke	6 years	+ PC1	0.121845	0.173351
ELSA stroke	6 years	+ PC1	0.122889	0.173351
ELSA stroke	6 years	+ PC1	0.123937	0.173351
ELSA stroke	6 years	+ PC1	0.124985	0.173351
ELSA stroke	6 years	+ PC1	0.126033	0.173351
ELSA stroke	6 years	+ PC1	0.127072	0.173351
ELSA stroke	6 years	+ PC1	0.12811	0.173351
ELSA stroke	6 years	+ PC1	0.129149	0.173351
ELSA stroke	6 years	+ PC1	0.130193	0.173351
ELSA stroke	6 years	+ PC1	0.131241	0.173351
ELSA stroke	6 years	+ PC1	0.131241	0.240592
ELSA stroke	6 years	+ PC1	0.132291	0.240592
ELSA stroke	6 years	+ PC1	0.133339	0.240592
ELSA stroke	6 years	+ PC1	0.134377	0.240592
ELSA stroke	6 years	+ PC1	0.135405	0.240592
ELSA stroke	6 years	+ PC1	0.136454	0.240592
ELSA stroke	6 years	+ PC1	0.137481	0.240592
ELSA stroke	6 years	+ PC1	0.138531	0.240592
ELSA stroke	6 years	+ PC1	0.139569	0.240592
ELSA stroke	6 years	+ PC1	0.140617	0.240592
ELSA stroke	6 years	+ PC1	0.141665	0.240592
ELSA stroke	6 years	+ PC1	0.142692	0.240592
ELSA stroke	6 years	+ PC1	0.14374	0.240592
ELSA stroke	6 years	+ PC1	0.144779	0.240592
ELSA stroke	6 years	+ PC1	0.145806	0.240592
ELSA stroke	6 years	+ PC1	0.146845	0.240592
ELSA stroke	6 years	+ PC1	0.147889	0.240592
ELSA stroke	6 years	+ PC1	0.148937	0.240592
ELSA stroke	6 years	+ PC1	0.149982	0.240592
ELSA stroke	6 years	+ PC1	0.151027	0.240592
ELSA stroke	6 years	+ PC1	0.152074	0.240592
ELSA stroke	6 years	+ PC1	0.153122	0.240592
ELSA stroke	6 years	+ PC1	0.15417	0.240592
ELSA stroke	6 years	+ PC1	0.155215	0.240592
ELSA stroke	6 years	+ PC1	0.15626	0.240592
ELSA stroke	6 years	+ PC1	0.157304	0.240592
ELSA stroke	6 years	+ PC1	0.158343	0.240592
ELSA stroke	6 years	+ PC1	0.159381	0.240592
ELSA stroke	6 years	+ PC1	0.159381	0.308557
ELSA stroke	6 years	+ PC1	0.160429	0.308557
ELSA stroke	6 years	+ PC1	0.161477	0.308557
ELSA stroke	6 years	+ PC1	0.162504	0.308557
ELSA stroke	6 years	+ PC1	0.163543	0.308557
ELSA stroke	6 years	+ PC1	0.164588	0.308557
ELSA stroke	6 years	+ PC1	0.165626	0.308557
ELSA stroke	6 years	+ PC1	0.166671	0.308557
ELSA stroke	6 years	+ PC1	0.167709	0.308557
ELSA stroke	6 years	+ PC1	0.168748	0.308557
ELSA stroke	6 years	+ PC1	0.169796	0.308557
ELSA stroke	6 years	+ PC1	0.170823	0.308557
ELSA stroke	6 years	+ PC1	0.171867	0.308557
ELSA stroke	6 years	+ PC1	0.172915	0.308557
ELSA stroke	6 years	+ PC1	0.173943	0.308557
ELSA stroke	6 years	+ PC1	0.17499	0.308557
ELSA stroke	6 years	+ PC1	0.176018	0.308557
ELSA stroke	6 years	+ PC1	0.177056	0.308557
ELSA stroke	6 years	+ PC1	0.178083	0.308557
ELSA stroke	6 years	+ PC1	0.179131	0.308557
ELSA stroke	6 years	+ PC1	0.180176	0.308557
ELSA stroke	6 years	+ PC1	0.181203	0.308557
ELSA stroke	6 years	+ PC1	0.182248	0.308557
ELSA stroke	6 years	+ PC1	0.183275	0.308557
ELSA stroke	6 years	+ PC1	0.184323	0.308557
ELSA stroke	6 years	+ PC1	0.185371	0.308557
ELSA stroke	6 years	+ PC1	0.186419	0.308557
ELSA stroke	6 years	+ PC1	0.187463	0.308557
ELSA stroke	6 years	+ PC1	0.18849	0.308557
ELSA stroke	6 years	+ PC1	0.189529	0.308557
ELSA stroke	6 years	+ PC1	0.190573	0.308557
ELSA stroke	6 years	+ PC1	0.191612	0.308557
ELSA stroke	6 years	+ PC1	0.191612	0.359401
ELSA stroke	6 years	+ PC1	0.192662	0.359401
ELSA stroke	6 years	+ PC1	0.1937	0.359401
ELSA stroke	6 years	+ PC1	0.194745	0.359401
ELSA stroke	6 years	+ PC1	0.195793	0.359401
ELSA stroke	6 years	+ PC1	0.19682	0.359401
ELSA stroke	6 years	+ PC1	0.197868	0.359401
ELSA stroke	6 years	+ PC1	0.198918	0.359401
ELSA stroke	6 years	+ PC1	0.199965	0.359401
ELSA stroke	6 years	+ PC1	0.201015	0.359401
ELSA stroke	6 years	+ PC1	0.20206	0.359401
ELSA stroke	6 years	+ PC1	0.203104	0.359401
ELSA stroke	6 years	+ PC1	0.204132	0.359401
ELSA stroke	6 years	+ PC1	0.20518	0.359401
ELSA stroke	6 years	+ PC1	0.206207	0.359401
ELSA stroke	6 years	+ PC1	0.207255	0.359401
ELSA stroke	6 years	+ PC1	0.208293	0.359401
ELSA stroke	6 years	+ PC1	0.209338	0.359401
ELSA stroke	6 years	+ PC1	0.210386	0.359401
ELSA stroke	6 years	+ PC1	0.21143	0.359401
ELSA stroke	6 years	+ PC1	0.21248	0.359401
ELSA stroke	6 years	+ PC1	0.213525	0.359401
ELSA stroke	6 years	+ PC1	0.214573	0.359401
ELSA stroke	6 years	+ PC1	0.215621	0.359401
ELSA stroke	6 years	+ PC1	0.216659	0.359401
ELSA stroke	6 years	+ PC1	0.217686	0.359401
ELSA stroke	6 years	+ PC1	0.218736	0.359401
ELSA stroke	6 years	+ PC1	0.219774	0.359401
ELSA stroke	6 years	+ PC1	0.220822	0.359401
ELSA stroke	6 years	+ PC1	0.22187	0.359401
ELSA stroke	6 years	+ PC1	0.222909	0.359401
ELSA stroke	6 years	+ PC1	0.223936	0.359401
ELSA stroke	6 years	+ PC1	0.224974	0.359401
ELSA stroke	6 years	+ PC1	0.226019	0.359401
ELSA stroke	6 years	+ PC1	0.227069	0.359401
ELSA stroke	6 years	+ PC1	0.228096	0.359401
ELSA stroke	6 years	+ PC1	0.229123	0.359401
ELSA stroke	6 years	+ PC1	0.230173	0.359401
ELSA stroke	6 years	+ PC1	0.2312	0.359401
ELSA stroke	6 years	+ PC1	0.232238	0.359401
ELSA stroke	6 years	+ PC1	0.233283	0.359401
ELSA stroke	6 years	+ PC1	0.234328	0.359401
ELSA stroke	6 years	+ PC1	0.235376	0.359401
ELSA stroke	6 years	+ PC1	0.236424	0.359401
ELSA stroke	6 years	+ PC1	0.237473	0.359401
ELSA stroke	6 years	+ PC1	0.238521	0.359401
ELSA stroke	6 years	+ PC1	0.239571	0.359401
ELSA stroke	6 years	+ PC1	0.240609	0.359401
ELSA stroke	6 years	+ PC1	0.241636	0.359401
ELSA stroke	6 years	+ PC1	0.242684	0.359401
ELSA stroke	6 years	+ PC1	0.243729	0.359401
ELSA stroke	6 years	+ PC1	0.244756	0.359401
ELSA stroke	6 years	+ PC1	0.245795	0.359401
ELSA stroke	6 years	+ PC1	0.246833	0.359401
ELSA stroke	6 years	+ PC1	0.247878	0.359401
ELSA stroke	6 years	+ PC1	0.248927	0.359401
ELSA stroke	6 years	+ PC1	0.249966	0.359401
ELSA stroke	6 years	+ PC1	0.251014	0.359401
ELSA stroke	6 years	+ PC1	0.252064	0.359401
ELSA stroke	6 years	+ PC1	0.252064	0.427365
ELSA stroke	6 years	+ PC1	0.253091	0.427365
ELSA stroke	6 years	+ PC1	0.25414	0.427365
ELSA stroke	6 years	+ PC1	0.255179	0.427365
ELSA stroke	6 years	+ PC1	0.256206	0.427365
ELSA stroke	6 years	+ PC1	0.257251	0.427365
ELSA stroke	6 years	+ PC1	0.258295	0.427365
ELSA stroke	6 years	+ PC1	0.25934	0.427365
ELSA stroke	6 years	+ PC1	0.260367	0.427365
ELSA stroke	6 years	+ PC1	0.261394	0.427365
ELSA stroke	6 years	+ PC1	0.262439	0.427365
ELSA stroke	6 years	+ PC1	0.263487	0.427365
ELSA stroke	6 years	+ PC1	0.264525	0.427365
ELSA stroke	6 years	+ PC1	0.26557	0.427365
ELSA stroke	6 years	+ PC1	0.26662	0.427365
ELSA stroke	6 years	+ PC1	0.267658	0.427365
ELSA stroke	6 years	+ PC1	0.268706	0.427365
ELSA stroke	6 years	+ PC1	0.269754	0.427365
ELSA stroke	6 years	+ PC1	0.270804	0.427365
ELSA stroke	6 years	+ PC1	0.271852	0.427365
ELSA stroke	6 years	+ PC1	0.272901	0.427365
ELSA stroke	6 years	+ PC1	0.273946	0.427365
ELSA stroke	6 years	+ PC1	0.274991	0.427365
ELSA stroke	6 years	+ PC1	0.276029	0.427365
ELSA stroke	6 years	+ PC1	0.277077	0.427365
ELSA stroke	6 years	+ PC1	0.278104	0.427365
ELSA stroke	6 years	+ PC1	0.279154	0.427365
ELSA stroke	6 years	+ PC1	0.280199	0.427365
ELSA stroke	6 years	+ PC1	0.281248	0.427365
ELSA stroke	6 years	+ PC1	0.282275	0.427365
ELSA stroke	6 years	+ PC1	0.283303	0.427365
ELSA stroke	6 years	+ PC1	0.284347	0.427365
ELSA stroke	6 years	+ PC1	0.285374	0.427365
ELSA stroke	6 years	+ PC1	0.286419	0.427365
ELSA stroke	6 years	+ PC1	0.287458	0.427365
ELSA stroke	6 years	+ PC1	0.288496	0.427365
ELSA stroke	6 years	+ PC1	0.289544	0.427365
ELSA stroke	6 years	+ PC1	0.290592	0.427365
ELSA stroke	6 years	+ PC1	0.29163	0.427365
ELSA stroke	6 years	+ PC1	0.292658	0.427365
ELSA stroke	6 years	+ PC1	0.293702	0.427365
ELSA stroke	6 years	+ PC1	0.294729	0.427365
ELSA stroke	6 years	+ PC1	0.295768	0.427365
ELSA stroke	6 years	+ PC1	0.296812	0.427365
ELSA stroke	6 years	+ PC1	0.297862	0.427365
ELSA stroke	6 years	+ PC1	0.298889	0.427365
ELSA stroke	6 years	+ PC1	0.299939	0.427365
ELSA stroke	6 years	+ PC1	0.300989	0.427365
ELSA stroke	6 years	+ PC1	0.302027	0.427365
ELSA stroke	6 years	+ PC1	0.303066	0.427365
ELSA stroke	6 years	+ PC1	0.30411	0.427365
ELSA stroke	6 years	+ PC1	0.305149	0.427365
ELSA stroke	6 years	+ PC1	0.306187	0.427365
ELSA stroke	6 years	+ PC1	0.307232	0.427365
ELSA stroke	6 years	+ PC1	0.30828	0.427365
ELSA stroke	6 years	+ PC1	0.309328	0.427365
ELSA stroke	6 years	+ PC1	0.310376	0.427365
ELSA stroke	6 years	+ PC1	0.311403	0.427365
ELSA stroke	6 years	+ PC1	0.31243	0.427365
ELSA stroke	6 years	+ PC1	0.313457	0.427365
ELSA stroke	6 years	+ PC1	0.314484	0.427365
ELSA stroke	6 years	+ PC1	0.315534	0.427365
ELSA stroke	6 years	+ PC1	0.316572	0.427365
ELSA stroke	6 years	+ PC1	0.31762	0.427365
ELSA stroke	6 years	+ PC1	0.31867	0.427365
ELSA stroke	6 years	+ PC1	0.319697	0.427365
ELSA stroke	6 years	+ PC1	0.320724	0.427365
ELSA stroke	6 years	+ PC1	0.321772	0.427365
ELSA stroke	6 years	+ PC1	0.32282	0.427365
ELSA stroke	6 years	+ PC1	0.323859	0.427365
ELSA stroke	6 years	+ PC1	0.324886	0.427365
ELSA stroke	6 years	+ PC1	0.325934	0.427365
ELSA stroke	6 years	+ PC1	0.326982	0.427365
ELSA stroke	6 years	+ PC1	0.328026	0.427365
ELSA stroke	6 years	+ PC1	0.329074	0.427365
ELSA stroke	6 years	+ PC1	0.330101	0.427365
ELSA stroke	6 years	+ PC1	0.331146	0.427365
ELSA stroke	6 years	+ PC1	0.332194	0.427365
ELSA stroke	6 years	+ PC1	0.333221	0.427365
ELSA stroke	6 years	+ PC1	0.334248	0.427365
ELSA stroke	6 years	+ PC1	0.335287	0.427365
ELSA stroke	6 years	+ PC1	0.336331	0.427365
ELSA stroke	6 years	+ PC1	0.337376	0.427365
ELSA stroke	6 years	+ PC1	0.338403	0.427365
ELSA stroke	6 years	+ PC1	0.339453	0.427365
ELSA stroke	6 years	+ PC1	0.34048	0.427365
ELSA stroke	6 years	+ PC1	0.341518	0.427365
ELSA stroke	6 years	+ PC1	0.342566	0.427365
ELSA stroke	6 years	+ PC1	0.343605	0.427365
ELSA stroke	6 years	+ PC1	0.344655	0.427365
ELSA stroke	6 years	+ PC1	0.345702	0.427365
ELSA stroke	6 years	+ PC1	0.346741	0.427365
ELSA stroke	6 years	+ PC1	0.347789	0.427365
ELSA stroke	6 years	+ PC1	0.348834	0.427365
ELSA stroke	6 years	+ PC1	0.348834	0.493869
ELSA stroke	6 years	+ PC1	0.349878	0.493869
ELSA stroke	6 years	+ PC1	0.350928	0.493869
ELSA stroke	6 years	+ PC1	0.351978	0.493869
ELSA stroke	6 years	+ PC1	0.353005	0.493869
ELSA stroke	6 years	+ PC1	0.354032	0.493869
ELSA stroke	6 years	+ PC1	0.355077	0.493869
ELSA stroke	6 years	+ PC1	0.356104	0.493869
ELSA stroke	6 years	+ PC1	0.357148	0.493869
ELSA stroke	6 years	+ PC1	0.358175	0.493869
ELSA stroke	6 years	+ PC1	0.35922	0.493869
ELSA stroke	6 years	+ PC1	0.360268	0.493869
ELSA stroke	6 years	+ PC1	0.360268	0.561833
ELSA stroke	6 years	+ PC1	0.361313	0.561833
ELSA stroke	6 years	+ PC1	0.362361	0.561833
ELSA stroke	6 years	+ PC1	0.363409	0.561833
ELSA stroke	6 years	+ PC1	0.364458	0.561833
ELSA stroke	6 years	+ PC1	0.365503	0.561833
ELSA stroke	6 years	+ PC1	0.366551	0.561833
ELSA stroke	6 years	+ PC1	0.367599	0.561833
ELSA stroke	6 years	+ PC1	0.368649	0.561833
ELSA stroke	6 years	+ PC1	0.369698	0.561833
ELSA stroke	6 years	+ PC1	0.370743	0.561833
ELSA stroke	6 years	+ PC1	0.371793	0.561833
ELSA stroke	6 years	+ PC1	0.372831	0.561833
ELSA stroke	6 years	+ PC1	0.373881	0.561833
ELSA stroke	6 years	+ PC1	0.37493	0.561833
ELSA stroke	6 years	+ PC1	0.375969	0.561833
ELSA stroke	6 years	+ PC1	0.377019	0.561833
ELSA stroke	6 years	+ PC1	0.378067	0.561833
ELSA stroke	6 years	+ PC1	0.379115	0.561833
ELSA stroke	6 years	+ PC1	0.380164	0.561833
ELSA stroke	6 years	+ PC1	0.381191	0.561833
ELSA stroke	6 years	+ PC1	0.382218	0.561833
ELSA stroke	6 years	+ PC1	0.383266	0.561833
ELSA stroke	6 years	+ PC1	0.384316	0.561833
ELSA stroke	6 years	+ PC1	0.385366	0.561833
ELSA stroke	6 years	+ PC1	0.386414	0.561833
ELSA stroke	6 years	+ PC1	0.387441	0.561833
ELSA stroke	6 years	+ PC1	0.388485	0.561833
ELSA stroke	6 years	+ PC1	0.389535	0.561833
ELSA stroke	6 years	+ PC1	0.390585	0.561833
ELSA stroke	6 years	+ PC1	0.391612	0.561833
ELSA stroke	6 years	+ PC1	0.392657	0.561833
ELSA stroke	6 years	+ PC1	0.393705	0.561833
ELSA stroke	6 years	+ PC1	0.394754	0.561833
ELSA stroke	6 years	+ PC1	0.395781	0.561833
ELSA stroke	6 years	+ PC1	0.396808	0.561833
ELSA stroke	6 years	+ PC1	0.397836	0.561833
ELSA stroke	6 years	+ PC1	0.398863	0.561833
ELSA stroke	6 years	+ PC1	0.399911	0.561833
ELSA stroke	6 years	+ PC1	0.400955	0.561833
ELSA stroke	6 years	+ PC1	0.402005	0.561833
ELSA stroke	6 years	+ PC1	0.403053	0.561833
ELSA stroke	6 years	+ PC1	0.404098	0.561833
ELSA stroke	6 years	+ PC1	0.405147	0.561833
ELSA stroke	6 years	+ PC1	0.406195	0.561833
ELSA stroke	6 years	+ PC1	0.407245	0.561833
ELSA stroke	6 years	+ PC1	0.408272	0.561833
ELSA stroke	6 years	+ PC1	0.409322	0.561833
ELSA stroke	6 years	+ PC1	0.41036	0.561833
ELSA stroke	6 years	+ PC1	0.411387	0.561833
ELSA stroke	6 years	+ PC1	0.412435	0.561833
ELSA stroke	6 years	+ PC1	0.413485	0.561833
ELSA stroke	6 years	+ PC1	0.413485	0.629686
ELSA stroke	6 years	+ PC1	0.414512	0.629686
ELSA stroke	6 years	+ PC1	0.415562	0.629686
ELSA stroke	6 years	+ PC1	0.416611	0.629686
ELSA stroke	6 years	+ PC1	0.41765	0.629686
ELSA stroke	6 years	+ PC1	0.418698	0.629686
ELSA stroke	6 years	+ PC1	0.419747	0.629686
ELSA stroke	6 years	+ PC1	0.420786	0.629686
ELSA stroke	6 years	+ PC1	0.421836	0.629686
ELSA stroke	6 years	+ PC1	0.42288	0.629686
ELSA stroke	6 years	+ PC1	0.423919	0.629686
ELSA stroke	6 years	+ PC1	0.424968	0.629686
ELSA stroke	6 years	+ PC1	0.426013	0.629686
ELSA stroke	6 years	+ PC1	0.427058	0.629686
ELSA stroke	6 years	+ PC1	0.428103	0.629686
ELSA stroke	6 years	+ PC1	0.429141	0.629686
ELSA stroke	6 years	+ PC1	0.430179	0.629686
ELSA stroke	6 years	+ PC1	0.431218	0.629686
ELSA stroke	6 years	+ PC1	0.432245	0.629686
ELSA stroke	6 years	+ PC1	0.433295	0.629686
ELSA stroke	6 years	+ PC1	0.434322	0.629686
ELSA stroke	6 years	+ PC1	0.43537	0.629686
ELSA stroke	6 years	+ PC1	0.436419	0.629686
ELSA stroke	6 years	+ PC1	0.437447	0.629686
ELSA stroke	6 years	+ PC1	0.438491	0.629686
ELSA stroke	6 years	+ PC1	0.439539	0.629686
ELSA stroke	6 years	+ PC1	0.440578	0.629686
ELSA stroke	6 years	+ PC1	0.441605	0.629686
ELSA stroke	6 years	+ PC1	0.442643	0.629686
ELSA stroke	6 years	+ PC1	0.443682	0.629686
ELSA stroke	6 years	+ PC1	0.444727	0.629686
ELSA stroke	6 years	+ PC1	0.445774	0.629686
ELSA stroke	6 years	+ PC1	0.446824	0.629686
ELSA stroke	6 years	+ PC1	0.447874	0.629686
ELSA stroke	6 years	+ PC1	0.448923	0.629686
ELSA stroke	6 years	+ PC1	0.449951	0.629686
ELSA stroke	6 years	+ PC1	0.451	0.629686
ELSA stroke	6 years	+ PC1	0.452027	0.629686
ELSA stroke	6 years	+ PC1	0.453054	0.629686
ELSA stroke	6 years	+ PC1	0.454099	0.629686
ELSA stroke	6 years	+ PC1	0.455126	0.629686
ELSA stroke	6 years	+ PC1	0.456153	0.629686
ELSA stroke	6 years	+ PC1	0.457181	0.629686
ELSA stroke	6 years	+ PC1	0.45823	0.629686
ELSA stroke	6 years	+ PC1	0.459275	0.629686
ELSA stroke	6 years	+ PC1	0.46032	0.629686
ELSA stroke	6 years	+ PC1	0.461364	0.629686
ELSA stroke	6 years	+ PC1	0.462403	0.629686
ELSA stroke	6 years	+ PC1	0.463451	0.629686
ELSA stroke	6 years	+ PC1	0.464489	0.629686
ELSA stroke	6 years	+ PC1	0.465528	0.629686
ELSA stroke	6 years	+ PC1	0.466566	0.629686
ELSA stroke	6 years	+ PC1	0.467611	0.629686
ELSA stroke	6 years	+ PC1	0.468638	0.629686
ELSA stroke	6 years	+ PC1	0.469676	0.629686
ELSA stroke	6 years	+ PC1	0.470726	0.629686
ELSA stroke	6 years	+ PC1	0.471753	0.629686
ELSA stroke	6 years	+ PC1	0.472801	0.629686
ELSA stroke	6 years	+ PC1	0.47384	0.629686
ELSA stroke	6 years	+ PC1	0.474878	0.629686
ELSA stroke	6 years	+ PC1	0.475926	0.629686
ELSA stroke	6 years	+ PC1	0.476953	0.629686
ELSA stroke	6 years	+ PC1	0.478003	0.629686
ELSA stroke	6 years	+ PC1	0.47903	0.629686
ELSA stroke	6 years	+ PC1	0.480068	0.629686
ELSA stroke	6 years	+ PC1	0.481113	0.629686
ELSA stroke	6 years	+ PC1	0.482161	0.629686
ELSA stroke	6 years	+ PC1	0.483209	0.629686
ELSA stroke	6 years	+ PC1	0.484259	0.629686
ELSA stroke	6 years	+ PC1	0.485297	0.629686
ELSA stroke	6 years	+ PC1	0.486347	0.629686
ELSA stroke	6 years	+ PC1	0.487392	0.629686
ELSA stroke	6 years	+ PC1	0.488419	0.629686
ELSA stroke	6 years	+ PC1	0.489457	0.629686
ELSA stroke	6 years	+ PC1	0.490507	0.629686
ELSA stroke	6 years	+ PC1	0.491552	0.629686
ELSA stroke	6 years	+ PC1	0.49259	0.629686
ELSA stroke	6 years	+ PC1	0.493635	0.629686
ELSA stroke	6 years	+ PC1	0.494679	0.629686
ELSA stroke	6 years	+ PC1	0.495724	0.629686
ELSA stroke	6 years	+ PC1	0.496769	0.629686
ELSA stroke	6 years	+ PC1	0.497817	0.629686
ELSA stroke	6 years	+ PC1	0.498844	0.629686
ELSA stroke	6 years	+ PC1	0.499892	0.629686
ELSA stroke	6 years	+ PC1	0.500941	0.629686
ELSA stroke	6 years	+ PC1	0.501991	0.629686
ELSA stroke	6 years	+ PC1	0.50303	0.629686
ELSA stroke	6 years	+ PC1	0.504074	0.629686
ELSA stroke	6 years	+ PC1	0.505113	0.629686
ELSA stroke	6 years	+ PC1	0.506161	0.629686
ELSA stroke	6 years	+ PC1	0.507205	0.629686
ELSA stroke	6 years	+ PC1	0.508244	0.629686
ELSA stroke	6 years	+ PC1	0.509271	0.629686
ELSA stroke	6 years	+ PC1	0.510316	0.629686
ELSA stroke	6 years	+ PC1	0.511354	0.629686
ELSA stroke	6 years	+ PC1	0.512402	0.629686
ELSA stroke	6 years	+ PC1	0.513452	0.629686
ELSA stroke	6 years	+ PC1	0.514479	0.629686
ELSA stroke	6 years	+ PC1	0.515527	0.629686
ELSA stroke	6 years	+ PC1	0.516575	0.629686
ELSA stroke	6 years	+ PC1	0.517624	0.629686
ELSA stroke	6 years	+ PC1	0.518672	0.629686
ELSA stroke	6 years	+ PC1	0.5197	0.629686
ELSA stroke	6 years	+ PC1	0.520738	0.629686
ELSA stroke	6 years	+ PC1	0.521788	0.629686
ELSA stroke	6 years	+ PC1	0.522837	0.629686
ELSA stroke	6 years	+ PC1	0.523882	0.629686
ELSA stroke	6 years	+ PC1	0.524932	0.629686
ELSA stroke	6 years	+ PC1	0.525981	0.629686
ELSA stroke	6 years	+ PC1	0.527026	0.629686
ELSA stroke	6 years	+ PC1	0.528065	0.629686
ELSA stroke	6 years	+ PC1	0.529114	0.629686
ELSA stroke	6 years	+ PC1	0.530164	0.629686
ELSA stroke	6 years	+ PC1	0.531209	0.629686
ELSA stroke	6 years	+ PC1	0.532236	0.629686
ELSA stroke	6 years	+ PC1	0.533263	0.629686
ELSA stroke	6 years	+ PC1	0.534311	0.629686
ELSA stroke	6 years	+ PC1	0.53536	0.629686
ELSA stroke	6 years	+ PC1	0.536408	0.629686
ELSA stroke	6 years	+ PC1	0.537435	0.629686
ELSA stroke	6 years	+ PC1	0.538483	0.629686
ELSA stroke	6 years	+ PC1	0.539533	0.629686
ELSA stroke	6 years	+ PC1	0.540581	0.629686
ELSA stroke	6 years	+ PC1	0.541608	0.629686
ELSA stroke	6 years	+ PC1	0.542653	0.629686
ELSA stroke	6 years	+ PC1	0.54368	0.629686
ELSA stroke	6 years	+ PC1	0.544728	0.629686
ELSA stroke	6 years	+ PC1	0.545776	0.629686
ELSA stroke	6 years	+ PC1	0.546826	0.629686
ELSA stroke	6 years	+ PC1	0.547853	0.629686
ELSA stroke	6 years	+ PC1	0.548897	0.629686
ELSA stroke	6 years	+ PC1	0.549924	0.629686
ELSA stroke	6 years	+ PC1	0.550974	0.629686
ELSA stroke	6 years	+ PC1	0.552001	0.629686
ELSA stroke	6 years	+ PC1	0.553051	0.629686
ELSA stroke	6 years	+ PC1	0.554078	0.629686
ELSA stroke	6 years	+ PC1	0.555123	0.629686
ELSA stroke	6 years	+ PC1	0.55615	0.629686
ELSA stroke	6 years	+ PC1	0.557188	0.629686
ELSA stroke	6 years	+ PC1	0.558233	0.629686
ELSA stroke	6 years	+ PC1	0.559278	0.629686
ELSA stroke	6 years	+ PC1	0.560316	0.629686
ELSA stroke	6 years	+ PC1	0.561361	0.629686
ELSA stroke	6 years	+ PC1	0.562399	0.629686
ELSA stroke	6 years	+ PC1	0.563438	0.629686
ELSA stroke	6 years	+ PC1	0.564465	0.629686
ELSA stroke	6 years	+ PC1	0.56551	0.629686
ELSA stroke	6 years	+ PC1	0.566554	0.629686
ELSA stroke	6 years	+ PC1	0.567593	0.629686
ELSA stroke	6 years	+ PC1	0.568642	0.629686
ELSA stroke	6 years	+ PC1	0.569687	0.629686
ELSA stroke	6 years	+ PC1	0.569687	0.696189
ELSA stroke	6 years	+ PC1	0.570726	0.696189
ELSA stroke	6 years	+ PC1	0.57177	0.696189
ELSA stroke	6 years	+ PC1	0.572797	0.696189
ELSA stroke	6 years	+ PC1	0.573836	0.696189
ELSA stroke	6 years	+ PC1	0.574863	0.696189
ELSA stroke	6 years	+ PC1	0.575913	0.696189
ELSA stroke	6 years	+ PC1	0.576957	0.696189
ELSA stroke	6 years	+ PC1	0.578007	0.696189
ELSA stroke	6 years	+ PC1	0.579052	0.696189
ELSA stroke	6 years	+ PC1	0.58009	0.696189
ELSA stroke	6 years	+ PC1	0.58009	0.763831
ELSA stroke	6 years	+ PC1	0.58114	0.763831
ELSA stroke	6 years	+ PC1	0.582178	0.763831
ELSA stroke	6 years	+ PC1	0.583228	0.763831
ELSA stroke	6 years	+ PC1	0.584278	0.763831
ELSA stroke	6 years	+ PC1	0.585305	0.763831
ELSA stroke	6 years	+ PC1	0.586355	0.763831
ELSA stroke	6 years	+ PC1	0.587402	0.763831
ELSA stroke	6 years	+ PC1	0.588452	0.763831
ELSA stroke	6 years	+ PC1	0.589502	0.763831
ELSA stroke	6 years	+ PC1	0.59055	0.763831
ELSA stroke	6 years	+ PC1	0.591598	0.763831
ELSA stroke	6 years	+ PC1	0.592636	0.763831
ELSA stroke	6 years	+ PC1	0.593686	0.763831
ELSA stroke	6 years	+ PC1	0.594724	0.763831
ELSA stroke	6 years	+ PC1	0.595751	0.763831
ELSA stroke	6 years	+ PC1	0.596779	0.763831
ELSA stroke	6 years	+ PC1	0.597806	0.763831
ELSA stroke	6 years	+ PC1	0.598855	0.763831
ELSA stroke	6 years	+ PC1	0.599894	0.763831
ELSA stroke	6 years	+ PC1	0.600942	0.763831
ELSA stroke	6 years	+ PC1	0.600942	0.814675
ELSA stroke	6 years	+ PC1	0.60199	0.814675
ELSA stroke	6 years	+ PC1	0.603028	0.814675
ELSA stroke	6 years	+ PC1	0.604073	0.814675
ELSA stroke	6 years	+ PC1	0.605121	0.814675
ELSA stroke	6 years	+ PC1	0.606148	0.814675
ELSA stroke	6 years	+ PC1	0.607198	0.814675
ELSA stroke	6 years	+ PC1	0.608236	0.814675
ELSA stroke	6 years	+ PC1	0.609284	0.814675
ELSA stroke	6 years	+ PC1	0.610329	0.814675
ELSA stroke	6 years	+ PC1	0.611378	0.814675
ELSA stroke	6 years	+ PC1	0.612423	0.814675
ELSA stroke	6 years	+ PC1	0.613468	0.814675
ELSA stroke	6 years	+ PC1	0.614513	0.814675
ELSA stroke	6 years	+ PC1	0.61556	0.814675
ELSA stroke	6 years	+ PC1	0.616608	0.814675
ELSA stroke	6 years	+ PC1	0.617653	0.814675
ELSA stroke	6 years	+ PC1	0.618692	0.814675
ELSA stroke	6 years	+ PC1	0.619741	0.814675
ELSA stroke	6 years	+ PC1	0.620791	0.814675
ELSA stroke	6 years	+ PC1	0.621829	0.814675
ELSA stroke	6 years	+ PC1	0.622857	0.814675
ELSA stroke	6 years	+ PC1	0.623906	0.814675
ELSA stroke	6 years	+ PC1	0.624956	0.814675
ELSA stroke	6 years	+ PC1	0.625983	0.814675
ELSA stroke	6 years	+ PC1	0.62701	0.814675
ELSA stroke	6 years	+ PC1	0.628055	0.814675
ELSA stroke	6 years	+ PC1	0.629099	0.814675
ELSA stroke	6 years	+ PC1	0.630144	0.814675
ELSA stroke	6 years	+ PC1	0.631171	0.814675
ELSA stroke	6 years	+ PC1	0.632198	0.814675
ELSA stroke	6 years	+ PC1	0.633237	0.814675
ELSA stroke	6 years	+ PC1	0.634287	0.814675
ELSA stroke	6 years	+ PC1	0.635314	0.814675
ELSA stroke	6 years	+ PC1	0.636362	0.814675
ELSA stroke	6 years	+ PC1	0.637406	0.814675
ELSA stroke	6 years	+ PC1	0.638451	0.814675
ELSA stroke	6 years	+ PC1	0.639489	0.814675
ELSA stroke	6 years	+ PC1	0.640528	0.814675
ELSA stroke	6 years	+ PC1	0.641576	0.814675
ELSA stroke	6 years	+ PC1	0.642614	0.814675
ELSA stroke	6 years	+ PC1	0.643662	0.814675
ELSA stroke	6 years	+ PC1	0.644712	0.814675
ELSA stroke	6 years	+ PC1	0.645739	0.814675
ELSA stroke	6 years	+ PC1	0.646789	0.814675
ELSA stroke	6 years	+ PC1	0.647833	0.814675
ELSA stroke	6 years	+ PC1	0.648861	0.814675
ELSA stroke	6 years	+ PC1	0.64991	0.814675
ELSA stroke	6 years	+ PC1	0.65096	0.814675
ELSA stroke	6 years	+ PC1	0.65201	0.814675
ELSA stroke	6 years	+ PC1	0.653059	0.814675
ELSA stroke	6 years	+ PC1	0.654107	0.814675
ELSA stroke	6 years	+ PC1	0.655134	0.814675
ELSA stroke	6 years	+ PC1	0.656184	0.814675
ELSA stroke	6 years	+ PC1	0.657229	0.814675
ELSA stroke	6 years	+ PC1	0.658256	0.814675
ELSA stroke	6 years	+ PC1	0.6593	0.814675
ELSA stroke	6 years	+ PC1	0.660345	0.814675
ELSA stroke	6 years	+ PC1	0.661384	0.814675
ELSA stroke	6 years	+ PC1	0.662433	0.814675
ELSA stroke	6 years	+ PC1	0.66346	0.814675
ELSA stroke	6 years	+ PC1	0.664505	0.814675
ELSA stroke	6 years	+ PC1	0.665555	0.814675
ELSA stroke	6 years	+ PC1	0.666604	0.814675
ELSA stroke	6 years	+ PC1	0.667643	0.814675
ELSA stroke	6 years	+ PC1	0.668681	0.814675
ELSA stroke	6 years	+ PC1	0.669731	0.814675
ELSA stroke	6 years	+ PC1	0.670779	0.814675
ELSA stroke	6 years	+ PC1	0.671827	0.814675
ELSA stroke	6 years	+ PC1	0.672875	0.814675
ELSA stroke	6 years	+ PC1	0.673925	0.814675
ELSA stroke	6 years	+ PC1	0.674974	0.814675
ELSA stroke	6 years	+ PC1	0.676013	0.814675
ELSA stroke	6 years	+ PC1	0.677057	0.814675
ELSA stroke	6 years	+ PC1	0.678102	0.814675
ELSA stroke	6 years	+ PC1	0.679129	0.814675
ELSA stroke	6 years	+ PC1	0.680179	0.814675
ELSA stroke	6 years	+ PC1	0.681224	0.814675
ELSA stroke	6 years	+ PC1	0.682272	0.814675
ELSA stroke	6 years	+ PC1	0.683316	0.814675
ELSA stroke	6 years	+ PC1	0.684361	0.814675
ELSA stroke	6 years	+ PC1	0.685388	0.814675
ELSA stroke	6 years	+ PC1	0.686438	0.814675
ELSA stroke	6 years	+ PC1	0.687487	0.814675
ELSA stroke	6 years	+ PC1	0.688532	0.814675
ELSA stroke	6 years	+ PC1	0.689559	0.814675
ELSA stroke	6 years	+ PC1	0.690586	0.814675
ELSA stroke	6 years	+ PC1	0.691636	0.814675
ELSA stroke	6 years	+ PC1	0.692686	0.814675
ELSA stroke	6 years	+ PC1	0.693724	0.814675
ELSA stroke	6 years	+ PC1	0.694774	0.814675
ELSA stroke	6 years	+ PC1	0.695819	0.814675
ELSA stroke	6 years	+ PC1	0.696863	0.814675
ELSA stroke	6 years	+ PC1	0.697908	0.814675
ELSA stroke	6 years	+ PC1	0.698935	0.814675
ELSA stroke	6 years	+ PC1	0.699983	0.814675
ELSA stroke	6 years	+ PC1	0.701033	0.814675
ELSA stroke	6 years	+ PC1	0.702071	0.814675
ELSA stroke	6 years	+ PC1	0.703098	0.814675
ELSA stroke	6 years	+ PC1	0.704137	0.814675
ELSA stroke	6 years	+ PC1	0.705185	0.814675
ELSA stroke	6 years	+ PC1	0.706212	0.814675
ELSA stroke	6 years	+ PC1	0.707239	0.814675
ELSA stroke	6 years	+ PC1	0.708266	0.814675
ELSA stroke	6 years	+ PC1	0.709316	0.814675
ELSA stroke	6 years	+ PC1	0.710354	0.814675
ELSA stroke	6 years	+ PC1	0.711393	0.814675
ELSA stroke	6 years	+ PC1	0.712437	0.814675
ELSA stroke	6 years	+ PC1	0.713487	0.814675
ELSA stroke	6 years	+ PC1	0.714537	0.814675
ELSA stroke	6 years	+ PC1	0.715586	0.814675
ELSA stroke	6 years	+ PC1	0.716613	0.814675
ELSA stroke	6 years	+ PC1	0.717663	0.814675
ELSA stroke	6 years	+ PC1	0.718713	0.814675
ELSA stroke	6 years	+ PC1	0.719763	0.814675
ELSA stroke	6 years	+ PC1	0.72081	0.814675
ELSA stroke	6 years	+ PC1	0.721858	0.814675
ELSA stroke	6 years	+ PC1	0.722908	0.814675
ELSA stroke	6 years	+ PC1	0.723935	0.814675
ELSA stroke	6 years	+ PC1	0.724983	0.814675
ELSA stroke	6 years	+ PC1	0.726022	0.814675
ELSA stroke	6 years	+ PC1	0.727066	0.814675
ELSA stroke	6 years	+ PC1	0.727066	0.881915
ELSA stroke	6 years	+ PC1	0.728114	0.881915
ELSA stroke	6 years	+ PC1	0.729162	0.881915
ELSA stroke	6 years	+ PC1	0.730189	0.881915
ELSA stroke	6 years	+ PC1	0.731234	0.881915
ELSA stroke	6 years	+ PC1	0.732279	0.881915
ELSA stroke	6 years	+ PC1	0.733328	0.881915
ELSA stroke	6 years	+ PC1	0.734378	0.881915
ELSA stroke	6 years	+ PC1	0.735416	0.881915
ELSA stroke	6 years	+ PC1	0.736461	0.881915
ELSA stroke	6 years	+ PC1	0.7375	0.881915
ELSA stroke	6 years	+ PC1	0.738527	0.881915
ELSA stroke	6 years	+ PC1	0.739576	0.881915
ELSA stroke	6 years	+ PC1	0.740621	0.881915
ELSA stroke	6 years	+ PC1	0.741666	0.881915
ELSA stroke	6 years	+ PC1	0.742716	0.881915
ELSA stroke	6 years	+ PC1	0.743765	0.881915
ELSA stroke	6 years	+ PC1	0.744813	0.881915
ELSA stroke	6 years	+ PC1	0.74584	0.881915
ELSA stroke	6 years	+ PC1	0.74689	0.881915
ELSA stroke	6 years	+ PC1	0.74794	0.881915
ELSA stroke	6 years	+ PC1	0.748989	0.881915
ELSA stroke	6 years	+ PC1	0.750034	0.881915
ELSA stroke	6 years	+ PC1	0.751082	0.881915
ELSA stroke	6 years	+ PC1	0.752132	0.881915
ELSA stroke	6 years	+ PC1	0.753181	0.881915
ELSA stroke	6 years	+ PC1	0.754231	0.881915
ELSA stroke	6 years	+ PC1	0.755258	0.881915
ELSA stroke	6 years	+ PC1	0.756308	0.881915
ELSA stroke	6 years	+ PC1	0.757335	0.881915
ELSA stroke	6 years	+ PC1	0.758362	0.881915
ELSA stroke	6 years	+ PC1	0.759407	0.881915
ELSA stroke	6 years	+ PC1	0.760451	0.881915
ELSA stroke	6 years	+ PC1	0.761499	0.881915
ELSA stroke	6 years	+ PC1	0.762547	0.881915
ELSA stroke	6 years	+ PC1	0.763597	0.881915
ELSA stroke	6 years	+ PC1	0.764647	0.881915
ELSA stroke	6 years	+ PC1	0.765685	0.881915
ELSA stroke	6 years	+ PC1	0.76673	0.881915
ELSA stroke	6 years	+ PC1	0.767774	0.881915
ELSA stroke	6 years	+ PC1	0.768801	0.881915
ELSA stroke	6 years	+ PC1	0.769851	0.881915
ELSA stroke	6 years	+ PC1	0.770901	0.881915
ELSA stroke	6 years	+ PC1	0.771951	0.881915
ELSA stroke	6 years	+ PC1	0.773	0.881915
ELSA stroke	6 years	+ PC1	0.774027	0.881915
ELSA stroke	6 years	+ PC1	0.775054	0.881915
ELSA stroke	6 years	+ PC1	0.776102	0.881915
ELSA stroke	6 years	+ PC1	0.777152	0.881915
ELSA stroke	6 years	+ PC1	0.778179	0.881915
ELSA stroke	6 years	+ PC1	0.779206	0.881915
ELSA stroke	6 years	+ PC1	0.780251	0.881915
ELSA stroke	6 years	+ PC1	0.781289	0.881915
ELSA stroke	6 years	+ PC1	0.782339	0.881915
ELSA stroke	6 years	+ PC1	0.783389	0.881915
ELSA stroke	6 years	+ PC1	0.784427	0.881915
ELSA stroke	6 years	+ PC1	0.785454	0.881915
ELSA stroke	6 years	+ PC1	0.785454	0.932759
ELSA stroke	6 years	+ PC1	0.786504	0.932759
ELSA stroke	6 years	+ PC1	0.787552	0.932759
ELSA stroke	6 years	+ PC1	0.7886	0.932759
ELSA stroke	6 years	+ PC1	0.789627	0.932759
ELSA stroke	6 years	+ PC1	0.790654	0.932759
ELSA stroke	6 years	+ PC1	0.791693	0.932759
ELSA stroke	6 years	+ PC1	0.792742	0.932759
ELSA stroke	6 years	+ PC1	0.79379	0.932759
ELSA stroke	6 years	+ PC1	0.79484	0.932759
ELSA stroke	6 years	+ PC1	0.795885	0.932759
ELSA stroke	6 years	+ PC1	0.796929	0.932759
ELSA stroke	6 years	+ PC1	0.797979	0.932759
ELSA stroke	6 years	+ PC1	0.799029	0.932759
ELSA stroke	6 years	+ PC1	0.800056	0.932759
ELSA stroke	6 years	+ PC1	0.801094	0.932759
ELSA stroke	6 years	+ PC1	0.802144	0.932759
ELSA stroke	6 years	+ PC1	0.803192	0.932759
ELSA stroke	6 years	+ PC1	0.804237	0.932759
ELSA stroke	6 years	+ PC1	0.805286	0.932759
ELSA stroke	6 years	+ PC1	0.806325	0.932759
ELSA stroke	6 years	+ PC1	0.807363	0.932759
ELSA stroke	6 years	+ PC1	0.808413	0.932759
ELSA stroke	6 years	+ PC1	0.809463	0.932759
ELSA stroke	6 years	+ PC1	0.810507	0.932759
ELSA stroke	6 years	+ PC1	0.811555	0.932759
ELSA stroke	6 years	+ PC1	0.812605	0.932759
ELSA stroke	6 years	+ PC1	0.813653	0.932759
ELSA stroke	6 years	+ PC1	0.81468	0.932759
ELSA stroke	6 years	+ PC1	0.815707	0.932759
ELSA stroke	6 years	+ PC1	0.816746	0.932759
ELSA stroke	6 years	+ PC1	0.817793	0.932759
ELSA stroke	6 years	+ PC1	0.818832	0.932759
ELSA stroke	6 years	+ PC1	0.819877	0.932759
ELSA stroke	6 years	+ PC1	0.820926	0.932759
ELSA stroke	6 years	+ PC1	0.821976	0.932759
ELSA stroke	6 years	+ PC1	0.823026	0.932759
ELSA stroke	6 years	+ PC1	0.824053	0.932759
ELSA stroke	6 years	+ PC1	0.825101	0.932759
ELSA stroke	6 years	+ PC1	0.826128	0.932759
ELSA stroke	6 years	+ PC1	0.827173	0.932759
ELSA stroke	6 years	+ PC1	0.828217	0.932759
ELSA stroke	6 years	+ PC1	0.829267	0.932759
ELSA stroke	6 years	+ PC1	0.830312	0.932759
ELSA stroke	6 years	+ PC1	0.83135	0.932759
ELSA stroke	6 years	+ PC1	0.8324	0.932759
ELSA stroke	6 years	+ PC1	0.833449	0.932759
ELSA stroke	6 years	+ PC1	0.834499	0.932759
ELSA stroke	6 years	+ PC1	0.835538	0.932759
ELSA stroke	6 years	+ PC1	0.836565	0.932759
ELSA stroke	6 years	+ PC1	0.837613	0.932759
ELSA stroke	6 years	+ PC1	0.838662	0.932759
ELSA stroke	6 years	+ PC1	0.839689	0.932759
ELSA stroke	6 years	+ PC1	0.840737	0.932759
ELSA stroke	6 years	+ PC1	0.841782	0.932759
ELSA stroke	6 years	+ PC1	0.842821	0.932759
ELSA stroke	6 years	+ PC1	0.843865	0.932759
ELSA stroke	6 years	+ PC1	0.844904	0.932759
ELSA stroke	6 years	+ PC1	0.845931	0.932759
ELSA stroke	6 years	+ PC1	0.846976	0.932759
ELSA stroke	6 years	+ PC1	0.84802	0.932759
ELSA stroke	6 years	+ PC1	0.84907	0.932759
ELSA stroke	6 years	+ PC1	0.850118	0.932759
ELSA stroke	6 years	+ PC1	0.851145	0.932759
ELSA stroke	6 years	+ PC1	0.852193	0.932759
ELSA stroke	6 years	+ PC1	0.85322	0.932759
ELSA stroke	6 years	+ PC1	0.854247	0.932759
ELSA stroke	6 years	+ PC1	0.855286	0.932759
ELSA stroke	6 years	+ PC1	0.856335	0.932759
ELSA stroke	6 years	+ PC1	0.857374	0.932759
ELSA stroke	6 years	+ PC1	0.858401	0.932759
ELSA stroke	6 years	+ PC1	0.859449	0.932759
ELSA stroke	6 years	+ PC1	0.860493	0.932759
ELSA stroke	6 years	+ PC1	0.861543	0.932759
ELSA stroke	6 years	+ PC1	0.862593	0.932759
ELSA stroke	6 years	+ PC1	0.863638	0.932759
ELSA stroke	6 years	+ PC1	0.864687	0.932759
ELSA stroke	6 years	+ PC1	0.865714	0.932759
ELSA stroke	6 years	+ PC1	0.866759	0.932759
ELSA stroke	6 years	+ PC1	0.867809	0.932759
ELSA stroke	6 years	+ PC1	0.868858	0.932759
ELSA stroke	6 years	+ PC1	0.869885	0.932759
ELSA stroke	6 years	+ PC1	0.870913	0.932759
ELSA stroke	6 years	+ PC1	0.871957	0.932759
ELSA stroke	6 years	+ PC1	0.872984	0.932759
ELSA stroke	6 years	+ PC1	0.874032	0.932759
ELSA stroke	6 years	+ PC1	0.875077	0.932759
ELSA stroke	6 years	+ PC1	0.876115	0.932759
ELSA stroke	6 years	+ PC1	0.87716	0.932759
ELSA stroke	6 years	+ PC1	0.878187	0.932759
ELSA stroke	6 years	+ PC1	0.879226	0.932759
ELSA stroke	6 years	+ PC1	0.88027	0.932759
ELSA stroke	6 years	+ PC1	0.881318	0.932759
ELSA stroke	6 years	+ PC1	0.882346	0.932759
ELSA stroke	6 years	+ PC1	0.883384	0.932759
ELSA stroke	6 years	+ PC1	0.884422	0.932759
ELSA stroke	6 years	+ PC1	0.885472	0.932759
ELSA stroke	6 years	+ PC1	0.886522	0.932759
ELSA stroke	6 years	+ PC1	0.88756	0.932759
ELSA stroke	6 years	+ PC1	0.888608	0.932759
ELSA stroke	6 years	+ PC1	0.889647	0.932759
ELSA stroke	6 years	+ PC1	0.890674	0.932759
ELSA stroke	6 years	+ PC1	0.891701	0.932759
ELSA stroke	6 years	+ PC1	0.892728	0.932759
ELSA stroke	6 years	+ PC1	0.893778	0.932759
ELSA stroke	6 years	+ PC1	0.894822	0.932759
ELSA stroke	6 years	+ PC1	0.895861	0.932759
ELSA stroke	6 years	+ PC1	0.896888	0.932759
ELSA stroke	6 years	+ PC1	0.897933	0.932759
ELSA stroke	6 years	+ PC1	0.89896	0.932759
ELSA stroke	6 years	+ PC1	0.899998	0.932759
ELSA stroke	6 years	+ PC1	0.901037	0.932759
ELSA stroke	6 years	+ PC1	0.902087	0.932759
ELSA stroke	6 years	+ PC1	0.903136	0.932759
ELSA stroke	6 years	+ PC1	0.904163	0.932759
ELSA stroke	6 years	+ PC1	0.905211	0.932759
ELSA stroke	6 years	+ PC1	0.906261	0.932759
ELSA stroke	6 years	+ PC1	0.907309	0.932759
ELSA stroke	6 years	+ PC1	0.908347	0.932759
ELSA stroke	6 years	+ PC1	0.909395	0.932759
ELSA stroke	6 years	+ PC1	0.910422	0.932759
ELSA stroke	6 years	+ PC1	0.911472	0.932759
ELSA stroke	6 years	+ PC1	0.912522	0.932759
ELSA stroke	6 years	+ PC1	0.913566	0.932759
ELSA stroke	6 years	+ PC1	0.914594	0.932759
ELSA stroke	6 years	+ PC1	0.915643	0.932759
ELSA stroke	6 years	+ PC1	0.916688	0.932759
ELSA stroke	6 years	+ PC1	0.917726	0.932759
ELSA stroke	6 years	+ PC1	0.918754	0.932759
ELSA stroke	6 years	+ PC1	0.919792	0.932759
ELSA stroke	6 years	+ PC1	0.92084	0.932759
ELSA stroke	6 years	+ PC1	0.921867	0.932759
ELSA stroke	6 years	+ PC1	0.922917	0.932759
ELSA stroke	6 years	+ PC1	0.923966	0.932759
ELSA stroke	6 years	+ PC1	0.925005	0.932759
ELSA stroke	6 years	+ PC1	0.926032	0.932759
ELSA stroke	6 years	+ PC1	0.927059	0.932759
ELSA stroke	6 years	+ PC1	0.928086	0.932759
ELSA stroke	6 years	+ PC1	0.929125	0.932759
ELSA stroke	6 years	+ PC1	0.930169	0.932759
ELSA stroke	6 years	+ PC1	0.931217	0.932759
ELSA stroke	6 years	+ PC1	0.932256	0.932759
ELSA stroke	6 years	+ PC1	0.933294	0.932759
ELSA stroke	6 years	+ PC1	0.934321	0.932759
ELSA stroke	6 years	+ PC1	0.93536	0.932759
ELSA stroke	6 years	+ PC1	0.936387	0.932759
ELSA stroke	6 years	+ PC1	0.937437	0.932759
ELSA stroke	6 years	+ PC1	0.938481	0.932759
ELSA stroke	6 years	+ PC1	0.939529	0.932759
ELSA stroke	6 years	+ PC1	0.940579	0.932759
ELSA stroke	6 years	+ PC1	0.941627	0.932759
ELSA stroke	6 years	+ PC1	0.942672	0.932759
ELSA stroke	6 years	+ PC1	0.94372	0.932759
ELSA stroke	6 years	+ PC1	0.944758	0.932759
ELSA stroke	6 years	+ PC1	0.945806	0.932759
ELSA stroke	6 years	+ PC1	0.946856	0.932759
ELSA stroke	6 years	+ PC1	0.9479	0.932759
ELSA stroke	6 years	+ PC1	0.948928	0.932759
ELSA stroke	6 years	+ PC1	0.949977	0.932759
ELSA stroke	6 years	+ PC1	0.951027	0.932759
ELSA stroke	6 years	+ PC1	0.952072	0.932759
ELSA stroke	6 years	+ PC1	0.953121	0.932759
ELSA stroke	6 years	+ PC1	0.954166	0.932759
ELSA stroke	6 years	+ PC1	0.955204	0.932759
ELSA stroke	6 years	+ PC1	0.956243	0.932759
ELSA stroke	6 years	+ PC1	0.957293	0.932759
ELSA stroke	6 years	+ PC1	0.958342	0.932759
ELSA stroke	6 years	+ PC1	0.95939	0.932759
ELSA stroke	6 years	+ PC1	0.960429	0.932759
ELSA stroke	6 years	+ PC1	0.961478	0.932759
ELSA stroke	6 years	+ PC1	0.962517	0.932759
ELSA stroke	6 years	+ PC1	0.963555	0.932759
ELSA stroke	6 years	+ PC1	0.9646	0.932759
ELSA stroke	6 years	+ PC1	0.965639	0.932759
ELSA stroke	6 years	+ PC1	0.966677	0.932759
ELSA stroke	6 years	+ PC1	0.966677	1
ELSA stroke	6 years	+ PC1	0.967725	1
ELSA stroke	6 years	+ PC1	0.968763	1
ELSA stroke	6 years	+ PC1	0.969802	1
ELSA stroke	6 years	+ PC1	0.970847	1
ELSA stroke	6 years	+ PC1	0.971885	1
ELSA stroke	6 years	+ PC1	0.97293	1
ELSA stroke	6 years	+ PC1	0.973968	1
ELSA stroke	6 years	+ PC1	0.975007	1
ELSA stroke	6 years	+ PC1	0.976034	1
ELSA stroke	6 years	+ PC1	0.977082	1
ELSA stroke	6 years	+ PC1	0.97812	1
ELSA stroke	6 years	+ PC1	0.979168	1
ELSA stroke	6 years	+ PC1	0.980207	1
ELSA stroke	6 years	+ PC1	0.981255	1
ELSA stroke	6 years	+ PC1	0.982293	1
ELSA stroke	6 years	+ PC1	0.983332	1
ELSA stroke	6 years	+ PC1	0.984381	1
ELSA stroke	6 years	+ PC1	0.985431	1
ELSA stroke	6 years	+ PC1	0.986479	1
ELSA stroke	6 years	+ PC1	0.987517	1
ELSA stroke	6 years	+ PC1	0.988556	1
ELSA stroke	6 years	+ PC1	0.989606	1
ELSA stroke	6 years	+ PC1	0.990644	1
ELSA stroke	6 years	+ PC1	0.991683	1
ELSA stroke	6 years	+ PC1	0.992721	1
ELSA stroke	6 years	+ PC1	0.99376	1
ELSA stroke	6 years	+ PC1	0.994798	1
ELSA stroke	6 years	+ PC1	0.995837	1
ELSA stroke	6 years	+ PC1	0.996875	1
ELSA stroke	6 years	+ PC1	0.997923	1
ELSA stroke	6 years	+ PC1	0.998962	1
ELSA stroke	6 years	+ PC1	1	1
ELSA stroke	6 years	+ equal weights	0	0
ELSA stroke	6 years	+ equal weights	0.00104468	0
ELSA stroke	6 years	+ equal weights	0.00208318	0
ELSA stroke	6 years	+ equal weights	0.00312786	0
ELSA stroke	6 years	+ equal weights	0.00415497	0
ELSA stroke	6 years	+ equal weights	0.00518208	0
ELSA stroke	6 years	+ equal weights	0.00623002	0
ELSA stroke	6 years	+ equal weights	0.00727471	0
ELSA stroke	6 years	+ equal weights	0.00831939	0
ELSA stroke	6 years	+ equal weights	0.00936733	0
ELSA stroke	6 years	+ equal weights	0.0104153	0
ELSA stroke	6 years	+ equal weights	0.0114538	0
ELSA stroke	6 years	+ equal weights	0.0125017	0
ELSA stroke	6 years	+ equal weights	0.0135288	0
ELSA stroke	6 years	+ equal weights	0.0145735	0
ELSA stroke	6 years	+ equal weights	0.0156006	0
ELSA stroke	6 years	+ equal weights	0.0166391	0
ELSA stroke	6 years	+ equal weights	0.017687	0
ELSA stroke	6 years	+ equal weights	0.0187317	0
ELSA stroke	6 years	+ equal weights	0.0197764	0
ELSA stroke	6 years	+ equal weights	0.0208035	0
ELSA stroke	6 years	+ equal weights	0.0208035	0.0545428
ELSA stroke	6 years	+ equal weights	0.021842	0.0545428
ELSA stroke	6 years	+ equal weights	0.02289	0.0545428
ELSA stroke	6 years	+ equal weights	0.0239379	0.0545428
ELSA stroke	6 years	+ equal weights	0.0249826	0.0545428
ELSA stroke	6 years	+ equal weights	0.0260211	0.0545428
ELSA stroke	6 years	+ equal weights	0.0270708	0.0545428
ELSA stroke	6 years	+ equal weights	0.0281187	0.0545428
ELSA stroke	6 years	+ equal weights	0.0291572	0.0545428
ELSA stroke	6 years	+ equal weights	0.0301843	0.0545428
ELSA stroke	6 years	+ equal weights	0.031229	0.0545428
ELSA stroke	6 years	+ equal weights	0.0322769	0.0545428
ELSA stroke	6 years	+ equal weights	0.0333249	0.0545428
ELSA stroke	6 years	+ equal weights	0.0343696	0.0545428
ELSA stroke	6 years	+ equal weights	0.0354175	0.0545428
ELSA stroke	6 years	+ equal weights	0.0364622	0.0545428
ELSA stroke	6 years	+ equal weights	0.0375007	0.0545428
ELSA stroke	6 years	+ equal weights	0.0385454	0.0545428
ELSA stroke	6 years	+ equal weights	0.0395933	0.0545428
ELSA stroke	6 years	+ equal weights	0.0406412	0.0545428
ELSA stroke	6 years	+ equal weights	0.0416859	0.0545428
ELSA stroke	6 years	+ equal weights	0.0427339	0.0545428
ELSA stroke	6 years	+ equal weights	0.0437724	0.0545428
ELSA stroke	6 years	+ equal weights	0.0447995	0.0545428
ELSA stroke	6 years	+ equal weights	0.0458491	0.0545428
ELSA stroke	6 years	+ equal weights	0.0468876	0.0545428
ELSA stroke	6 years	+ equal weights	0.0479323	0.0545428
ELSA stroke	6 years	+ equal weights	0.0489803	0.0545428
ELSA stroke	6 years	+ equal weights	0.0500188	0.0545428
ELSA stroke	6 years	+ equal weights	0.0510572	0.0545428
ELSA stroke	6 years	+ equal weights	0.0521052	0.0545428
ELSA stroke	6 years	+ equal weights	0.0531323	0.0545428
ELSA stroke	6 years	+ equal weights	0.054182	0.0545428
ELSA stroke	6 years	+ equal weights	0.0552267	0.0545428
ELSA stroke	6 years	+ equal weights	0.0562746	0.0545428
ELSA stroke	6 years	+ equal weights	0.0573243	0.0545428
ELSA stroke	6 years	+ equal weights	0.0583722	0.0545428
ELSA stroke	6 years	+ equal weights	0.0594219	0.0545428
ELSA stroke	6 years	+ equal weights	0.0604698	0.0545428
ELSA stroke	6 years	+ equal weights	0.0615178	0.0545428
ELSA stroke	6 years	+ equal weights	0.0625625	0.0545428
ELSA stroke	6 years	+ equal weights	0.0635896	0.0545428
ELSA stroke	6 years	+ equal weights	0.0635896	0.105387
ELSA stroke	6 years	+ equal weights	0.0646343	0.105387
ELSA stroke	6 years	+ equal weights	0.0656822	0.105387
ELSA stroke	6 years	+ equal weights	0.0667093	0.105387
ELSA stroke	6 years	+ equal weights	0.0677572	0.105387
ELSA stroke	6 years	+ equal weights	0.0687957	0.105387
ELSA stroke	6 years	+ equal weights	0.0698342	0.105387
ELSA stroke	6 years	+ equal weights	0.0708727	0.105387
ELSA stroke	6 years	+ equal weights	0.0719112	0.105387
ELSA stroke	6 years	+ equal weights	0.0729383	0.105387
ELSA stroke	6 years	+ equal weights	0.0729383	0.173351
ELSA stroke	6 years	+ equal weights	0.0739863	0.173351
ELSA stroke	6 years	+ equal weights	0.075031	0.173351
ELSA stroke	6 years	+ equal weights	0.0760789	0.173351
ELSA stroke	6 years	+ equal weights	0.0771174	0.173351
ELSA stroke	6 years	+ equal weights	0.0781445	0.173351
ELSA stroke	6 years	+ equal weights	0.0791942	0.173351
ELSA stroke	6 years	+ equal weights	0.0802213	0.173351
ELSA stroke	6 years	+ equal weights	0.0812692	0.173351
ELSA stroke	6 years	+ equal weights	0.0823139	0.173351
ELSA stroke	6 years	+ equal weights	0.083341	0.173351
ELSA stroke	6 years	+ equal weights	0.0843681	0.173351
ELSA stroke	6 years	+ equal weights	0.0853952	0.173351
ELSA stroke	6 years	+ equal weights	0.0864337	0.173351
ELSA stroke	6 years	+ equal weights	0.0874817	0.173351
ELSA stroke	6 years	+ equal weights	0.0885202	0.173351
ELSA stroke	6 years	+ equal weights	0.0895681	0.173351
ELSA stroke	6 years	+ equal weights	0.0906128	0.173351
ELSA stroke	6 years	+ equal weights	0.0916625	0.173351
ELSA stroke	6 years	+ equal weights	0.092701	0.173351
ELSA stroke	6 years	+ equal weights	0.0937395	0.173351
ELSA stroke	6 years	+ equal weights	0.094778	0.173351
ELSA stroke	6 years	+ equal weights	0.0958259	0.173351
ELSA stroke	6 years	+ equal weights	0.0968706	0.173351
ELSA stroke	6 years	+ equal weights	0.0979091	0.173351
ELSA stroke	6 years	+ equal weights	0.0989362	0.173351
ELSA stroke	6 years	+ equal weights	0.0999841	0.173351
ELSA stroke	6 years	+ equal weights	0.101029	0.173351
ELSA stroke	6 years	+ equal weights	0.102077	0.173351
ELSA stroke	6 years	+ equal weights	0.103104	0.173351
ELSA stroke	6 years	+ equal weights	0.104154	0.173351
ELSA stroke	6 years	+ equal weights	0.105201	0.173351
ELSA stroke	6 years	+ equal weights	0.106229	0.173351
ELSA stroke	6 years	+ equal weights	0.107256	0.173351
ELSA stroke	6 years	+ equal weights	0.108304	0.173351
ELSA stroke	6 years	+ equal weights	0.109342	0.173351
ELSA stroke	6 years	+ equal weights	0.11039	0.173351
ELSA stroke	6 years	+ equal weights	0.111435	0.173351
ELSA stroke	6 years	+ equal weights	0.112473	0.173351
ELSA stroke	6 years	+ equal weights	0.113518	0.173351
ELSA stroke	6 years	+ equal weights	0.114566	0.173351
ELSA stroke	6 years	+ equal weights	0.115593	0.173351
ELSA stroke	6 years	+ equal weights	0.115593	0.240592
ELSA stroke	6 years	+ equal weights	0.116631	0.240592
ELSA stroke	6 years	+ equal weights	0.117676	0.240592
ELSA stroke	6 years	+ equal weights	0.118724	0.240592
ELSA stroke	6 years	+ equal weights	0.119774	0.240592
ELSA stroke	6 years	+ equal weights	0.120822	0.240592
ELSA stroke	6 years	+ equal weights	0.12187	0.240592
ELSA stroke	6 years	+ equal weights	0.122918	0.240592
ELSA stroke	6 years	+ equal weights	0.123966	0.240592
ELSA stroke	6 years	+ equal weights	0.125004	0.240592
ELSA stroke	6 years	+ equal weights	0.126043	0.240592
ELSA stroke	6 years	+ equal weights	0.127081	0.240592
ELSA stroke	6 years	+ equal weights	0.128129	0.240592
ELSA stroke	6 years	+ equal weights	0.129156	0.240592
ELSA stroke	6 years	+ equal weights	0.130195	0.240592
ELSA stroke	6 years	+ equal weights	0.131222	0.240592
ELSA stroke	6 years	+ equal weights	0.132271	0.240592
ELSA stroke	6 years	+ equal weights	0.133319	0.240592
ELSA stroke	6 years	+ equal weights	0.134346	0.240592
ELSA stroke	6 years	+ equal weights	0.135394	0.240592
ELSA stroke	6 years	+ equal weights	0.136421	0.240592
ELSA stroke	6 years	+ equal weights	0.13746	0.240592
ELSA stroke	6 years	+ equal weights	0.138508	0.240592
ELSA stroke	6 years	+ equal weights	0.139558	0.240592
ELSA stroke	6 years	+ equal weights	0.140607	0.240592
ELSA stroke	6 years	+ equal weights	0.140607	0.308557
ELSA stroke	6 years	+ equal weights	0.141646	0.308557
ELSA stroke	6 years	+ equal weights	0.142695	0.308557
ELSA stroke	6 years	+ equal weights	0.143723	0.308557
ELSA stroke	6 years	+ equal weights	0.144761	0.308557
ELSA stroke	6 years	+ equal weights	0.145809	0.308557
ELSA stroke	6 years	+ equal weights	0.146847	0.308557
ELSA stroke	6 years	+ equal weights	0.147895	0.308557
ELSA stroke	6 years	+ equal weights	0.148934	0.308557
ELSA stroke	6 years	+ equal weights	0.149972	0.308557
ELSA stroke	6 years	+ equal weights	0.151022	0.308557
ELSA stroke	6 years	+ equal weights	0.15207	0.308557
ELSA stroke	6 years	+ equal weights	0.153118	0.308557
ELSA stroke	6 years	+ equal weights	0.154156	0.308557
ELSA stroke	6 years	+ equal weights	0.155204	0.308557
ELSA stroke	6 years	+ equal weights	0.156252	0.308557
ELSA stroke	6 years	+ equal weights	0.157291	0.308557
ELSA stroke	6 years	+ equal weights	0.158318	0.308557
ELSA stroke	6 years	+ equal weights	0.159363	0.308557
ELSA stroke	6 years	+ equal weights	0.160401	0.308557
ELSA stroke	6 years	+ equal weights	0.161446	0.308557
ELSA stroke	6 years	+ equal weights	0.161446	0.359401
ELSA stroke	6 years	+ equal weights	0.162484	0.359401
ELSA stroke	6 years	+ equal weights	0.163529	0.359401
ELSA stroke	6 years	+ equal weights	0.164577	0.359401
ELSA stroke	6 years	+ equal weights	0.165604	0.359401
ELSA stroke	6 years	+ equal weights	0.166652	0.359401
ELSA stroke	6 years	+ equal weights	0.167697	0.359401
ELSA stroke	6 years	+ equal weights	0.168745	0.359401
ELSA stroke	6 years	+ equal weights	0.169793	0.359401
ELSA stroke	6 years	+ equal weights	0.170837	0.359401
ELSA stroke	6 years	+ equal weights	0.171885	0.359401
ELSA stroke	6 years	+ equal weights	0.172933	0.359401
ELSA stroke	6 years	+ equal weights	0.173983	0.359401
ELSA stroke	6 years	+ equal weights	0.175027	0.359401
ELSA stroke	6 years	+ equal weights	0.176072	0.359401
ELSA stroke	6 years	+ equal weights	0.177099	0.359401
ELSA stroke	6 years	+ equal weights	0.178147	0.359401
ELSA stroke	6 years	+ equal weights	0.179174	0.359401
ELSA stroke	6 years	+ equal weights	0.180201	0.359401
ELSA stroke	6 years	+ equal weights	0.18124	0.359401
ELSA stroke	6 years	+ equal weights	0.182278	0.359401
ELSA stroke	6 years	+ equal weights	0.183317	0.359401
ELSA stroke	6 years	+ equal weights	0.184365	0.359401
ELSA stroke	6 years	+ equal weights	0.185392	0.359401
ELSA stroke	6 years	+ equal weights	0.186437	0.359401
ELSA stroke	6 years	+ equal weights	0.187481	0.359401
ELSA stroke	6 years	+ equal weights	0.188529	0.359401
ELSA stroke	6 years	+ equal weights	0.189574	0.359401
ELSA stroke	6 years	+ equal weights	0.190601	0.359401
ELSA stroke	6 years	+ equal weights	0.191628	0.359401
ELSA stroke	6 years	+ equal weights	0.192667	0.359401
ELSA stroke	6 years	+ equal weights	0.193705	0.359401
ELSA stroke	6 years	+ equal weights	0.19475	0.359401
ELSA stroke	6 years	+ equal weights	0.195798	0.359401
ELSA stroke	6 years	+ equal weights	0.196842	0.359401
ELSA stroke	6 years	+ equal weights	0.197892	0.359401
ELSA stroke	6 years	+ equal weights	0.198942	0.359401
ELSA stroke	6 years	+ equal weights	0.199986	0.359401
ELSA stroke	6 years	+ equal weights	0.201034	0.359401
ELSA stroke	6 years	+ equal weights	0.202084	0.359401
ELSA stroke	6 years	+ equal weights	0.203132	0.359401
ELSA stroke	6 years	+ equal weights	0.204177	0.359401
ELSA stroke	6 years	+ equal weights	0.205215	0.359401
ELSA stroke	6 years	+ equal weights	0.206263	0.359401
ELSA stroke	6 years	+ equal weights	0.20729	0.359401
ELSA stroke	6 years	+ equal weights	0.20834	0.359401
ELSA stroke	6 years	+ equal weights	0.209388	0.359401
ELSA stroke	6 years	+ equal weights	0.210436	0.359401
ELSA stroke	6 years	+ equal weights	0.211474	0.359401
ELSA stroke	6 years	+ equal weights	0.212522	0.359401
ELSA stroke	6 years	+ equal weights	0.213567	0.359401
ELSA stroke	6 years	+ equal weights	0.214605	0.359401
ELSA stroke	6 years	+ equal weights	0.215633	0.359401
ELSA stroke	6 years	+ equal weights	0.216677	0.359401
ELSA stroke	6 years	+ equal weights	0.217704	0.359401
ELSA stroke	6 years	+ equal weights	0.218743	0.359401
ELSA stroke	6 years	+ equal weights	0.219793	0.359401
ELSA stroke	6 years	+ equal weights	0.22084	0.359401
ELSA stroke	6 years	+ equal weights	0.221868	0.359401
ELSA stroke	6 years	+ equal weights	0.222895	0.359401
ELSA stroke	6 years	+ equal weights	0.223922	0.359401
ELSA stroke	6 years	+ equal weights	0.224949	0.359401
ELSA stroke	6 years	+ equal weights	0.225994	0.359401
ELSA stroke	6 years	+ equal weights	0.227042	0.359401
ELSA stroke	6 years	+ equal weights	0.228086	0.359401
ELSA stroke	6 years	+ equal weights	0.229113	0.359401
ELSA stroke	6 years	+ equal weights	0.230158	0.359401
ELSA stroke	6 years	+ equal weights	0.231206	0.359401
ELSA stroke	6 years	+ equal weights	0.232254	0.359401
ELSA stroke	6 years	+ equal weights	0.233299	0.359401
ELSA stroke	6 years	+ equal weights	0.234337	0.359401
ELSA stroke	6 years	+ equal weights	0.235382	0.359401
ELSA stroke	6 years	+ equal weights	0.23643	0.359401
ELSA stroke	6 years	+ equal weights	0.237457	0.359401
ELSA stroke	6 years	+ equal weights	0.238495	0.359401
ELSA stroke	6 years	+ equal weights	0.239522	0.359401
ELSA stroke	6 years	+ equal weights	0.239522	0.427365
ELSA stroke	6 years	+ equal weights	0.24055	0.427365
ELSA stroke	6 years	+ equal weights	0.241599	0.427365
ELSA stroke	6 years	+ equal weights	0.242638	0.427365
ELSA stroke	6 years	+ equal weights	0.243665	0.427365
ELSA stroke	6 years	+ equal weights	0.244713	0.427365
ELSA stroke	6 years	+ equal weights	0.245762	0.427365
ELSA stroke	6 years	+ equal weights	0.24681	0.427365
ELSA stroke	6 years	+ equal weights	0.247858	0.427365
ELSA stroke	6 years	+ equal weights	0.248885	0.427365
ELSA stroke	6 years	+ equal weights	0.249933	0.427365
ELSA stroke	6 years	+ equal weights	0.250972	0.427365
ELSA stroke	6 years	+ equal weights	0.252017	0.427365
ELSA stroke	6 years	+ equal weights	0.253044	0.427365
ELSA stroke	6 years	+ equal weights	0.254092	0.427365
ELSA stroke	6 years	+ equal weights	0.25513	0.427365
ELSA stroke	6 years	+ equal weights	0.256169	0.427365
ELSA stroke	6 years	+ equal weights	0.257218	0.427365
ELSA stroke	6 years	+ equal weights	0.258257	0.427365
ELSA stroke	6 years	+ equal weights	0.258257	0.493869
ELSA stroke	6 years	+ equal weights	0.259295	0.493869
ELSA stroke	6 years	+ equal weights	0.260334	0.493869
ELSA stroke	6 years	+ equal weights	0.261378	0.493869
ELSA stroke	6 years	+ equal weights	0.262417	0.493869
ELSA stroke	6 years	+ equal weights	0.263467	0.493869
ELSA stroke	6 years	+ equal weights	0.264494	0.493869
ELSA stroke	6 years	+ equal weights	0.265538	0.493869
ELSA stroke	6 years	+ equal weights	0.266565	0.493869
ELSA stroke	6 years	+ equal weights	0.267615	0.493869
ELSA stroke	6 years	+ equal weights	0.268654	0.493869
ELSA stroke	6 years	+ equal weights	0.269698	0.493869
ELSA stroke	6 years	+ equal weights	0.270748	0.493869
ELSA stroke	6 years	+ equal weights	0.271798	0.493869
ELSA stroke	6 years	+ equal weights	0.272842	0.493869
ELSA stroke	6 years	+ equal weights	0.273881	0.493869
ELSA stroke	6 years	+ equal weights	0.274931	0.493869
ELSA stroke	6 years	+ equal weights	0.275978	0.493869
ELSA stroke	6 years	+ equal weights	0.277026	0.493869
ELSA stroke	6 years	+ equal weights	0.278071	0.493869
ELSA stroke	6 years	+ equal weights	0.279119	0.493869
ELSA stroke	6 years	+ equal weights	0.280146	0.493869
ELSA stroke	6 years	+ equal weights	0.281191	0.493869
ELSA stroke	6 years	+ equal weights	0.282239	0.493869
ELSA stroke	6 years	+ equal weights	0.283283	0.493869
ELSA stroke	6 years	+ equal weights	0.284333	0.493869
ELSA stroke	6 years	+ equal weights	0.285372	0.493869
ELSA stroke	6 years	+ equal weights	0.28642	0.493869
ELSA stroke	6 years	+ equal weights	0.287469	0.493869
ELSA stroke	6 years	+ equal weights	0.288517	0.493869
ELSA stroke	6 years	+ equal weights	0.289562	0.493869
ELSA stroke	6 years	+ equal weights	0.2906	0.493869
ELSA stroke	6 years	+ equal weights	0.291639	0.493869
ELSA stroke	6 years	+ equal weights	0.292687	0.493869
ELSA stroke	6 years	+ equal weights	0.293736	0.493869
ELSA stroke	6 years	+ equal weights	0.294784	0.493869
ELSA stroke	6 years	+ equal weights	0.295829	0.493869
ELSA stroke	6 years	+ equal weights	0.296877	0.493869
ELSA stroke	6 years	+ equal weights	0.297904	0.493869
ELSA stroke	6 years	+ equal weights	0.298943	0.493869
ELSA stroke	6 years	+ equal weights	0.299992	0.493869
ELSA stroke	6 years	+ equal weights	0.301019	0.493869
ELSA stroke	6 years	+ equal weights	0.302047	0.493869
ELSA stroke	6 years	+ equal weights	0.303085	0.493869
ELSA stroke	6 years	+ equal weights	0.30413	0.493869
ELSA stroke	6 years	+ equal weights	0.305178	0.493869
ELSA stroke	6 years	+ equal weights	0.306222	0.493869
ELSA stroke	6 years	+ equal weights	0.30727	0.493869
ELSA stroke	6 years	+ equal weights	0.308309	0.493869
ELSA stroke	6 years	+ equal weights	0.309336	0.493869
ELSA stroke	6 years	+ equal weights	0.310384	0.493869
ELSA stroke	6 years	+ equal weights	0.311432	0.493869
ELSA stroke	6 years	+ equal weights	0.312459	0.493869
ELSA stroke	6 years	+ equal weights	0.313509	0.493869
ELSA stroke	6 years	+ equal weights	0.314536	0.493869
ELSA stroke	6 years	+ equal weights	0.315584	0.493869
ELSA stroke	6 years	+ equal weights	0.316628	0.493869
ELSA stroke	6 years	+ equal weights	0.317667	0.493869
ELSA stroke	6 years	+ equal weights	0.318694	0.493869
ELSA stroke	6 years	+ equal weights	0.319742	0.493869
ELSA stroke	6 years	+ equal weights	0.320792	0.493869
ELSA stroke	6 years	+ equal weights	0.321841	0.493869
ELSA stroke	6 years	+ equal weights	0.322868	0.493869
ELSA stroke	6 years	+ equal weights	0.323907	0.493869
ELSA stroke	6 years	+ equal weights	0.324956	0.493869
ELSA stroke	6 years	+ equal weights	0.326006	0.493869
ELSA stroke	6 years	+ equal weights	0.327056	0.493869
ELSA stroke	6 years	+ equal weights	0.328101	0.493869
ELSA stroke	6 years	+ equal weights	0.329145	0.493869
ELSA stroke	6 years	+ equal weights	0.330184	0.493869
ELSA stroke	6 years	+ equal weights	0.331222	0.493869
ELSA stroke	6 years	+ equal weights	0.332261	0.493869
ELSA stroke	6 years	+ equal weights	0.333288	0.493869
ELSA stroke	6 years	+ equal weights	0.334336	0.493869
ELSA stroke	6 years	+ equal weights	0.335363	0.493869
ELSA stroke	6 years	+ equal weights	0.33639	0.493869
ELSA stroke	6 years	+ equal weights	0.337417	0.493869
ELSA stroke	6 years	+ equal weights	0.338462	0.493869
ELSA stroke	6 years	+ equal weights	0.339489	0.493869
ELSA stroke	6 years	+ equal weights	0.340539	0.493869
ELSA stroke	6 years	+ equal weights	0.341588	0.493869
ELSA stroke	6 years	+ equal weights	0.342633	0.493869
ELSA stroke	6 years	+ equal weights	0.343681	0.493869
ELSA stroke	6 years	+ equal weights	0.344726	0.493869
ELSA stroke	6 years	+ equal weights	0.345773	0.493869
ELSA stroke	6 years	+ equal weights	0.346818	0.493869
ELSA stroke	6 years	+ equal weights	0.347845	0.493869
ELSA stroke	6 years	+ equal weights	0.348872	0.493869
ELSA stroke	6 years	+ equal weights	0.349899	0.493869
ELSA stroke	6 years	+ equal weights	0.350949	0.493869
ELSA stroke	6 years	+ equal weights	0.351988	0.493869
ELSA stroke	6 years	+ equal weights	0.353015	0.493869
ELSA stroke	6 years	+ equal weights	0.354059	0.493869
ELSA stroke	6 years	+ equal weights	0.355104	0.493869
ELSA stroke	6 years	+ equal weights	0.356149	0.493869
ELSA stroke	6 years	+ equal weights	0.357198	0.493869
ELSA stroke	6 years	+ equal weights	0.358248	0.493869
ELSA stroke	6 years	+ equal weights	0.359296	0.493869
ELSA stroke	6 years	+ equal weights	0.360344	0.493869
ELSA stroke	6 years	+ equal weights	0.361389	0.493869
ELSA stroke	6 years	+ equal weights	0.362438	0.493869
ELSA stroke	6 years	+ equal weights	0.363488	0.493869
ELSA stroke	6 years	+ equal weights	0.364527	0.493869
ELSA stroke	6 years	+ equal weights	0.365574	0.493869
ELSA stroke	6 years	+ equal weights	0.366622	0.493869
ELSA stroke	6 years	+ equal weights	0.367672	0.493869
ELSA stroke	6 years	+ equal weights	0.368699	0.493869
ELSA stroke	6 years	+ equal weights	0.369744	0.493869
ELSA stroke	6 years	+ equal weights	0.370792	0.493869
ELSA stroke	6 years	+ equal weights	0.37184	0.493869
ELSA stroke	6 years	+ equal weights	0.372867	0.493869
ELSA stroke	6 years	+ equal weights	0.373917	0.493869
ELSA stroke	6 years	+ equal weights	0.374944	0.493869
ELSA stroke	6 years	+ equal weights	0.375988	0.493869
ELSA stroke	6 years	+ equal weights	0.377033	0.493869
ELSA stroke	6 years	+ equal weights	0.378083	0.493869
ELSA stroke	6 years	+ equal weights	0.379127	0.493869
ELSA stroke	6 years	+ equal weights	0.380155	0.493869
ELSA stroke	6 years	+ equal weights	0.381199	0.493869
ELSA stroke	6 years	+ equal weights	0.382226	0.493869
ELSA stroke	6 years	+ equal weights	0.383271	0.493869
ELSA stroke	6 years	+ equal weights	0.384319	0.493869
ELSA stroke	6 years	+ equal weights	0.385369	0.493869
ELSA stroke	6 years	+ equal weights	0.386407	0.493869
ELSA stroke	6 years	+ equal weights	0.387457	0.493869
ELSA stroke	6 years	+ equal weights	0.388495	0.493869
ELSA stroke	6 years	+ equal weights	0.389522	0.493869
ELSA stroke	6 years	+ equal weights	0.390561	0.493869
ELSA stroke	6 years	+ equal weights	0.391588	0.493869
ELSA stroke	6 years	+ equal weights	0.392626	0.493869
ELSA stroke	6 years	+ equal weights	0.393654	0.493869
ELSA stroke	6 years	+ equal weights	0.394703	0.493869
ELSA stroke	6 years	+ equal weights	0.395751	0.493869
ELSA stroke	6 years	+ equal weights	0.396796	0.493869
ELSA stroke	6 years	+ equal weights	0.397823	0.493869
ELSA stroke	6 years	+ equal weights	0.398873	0.493869
ELSA stroke	6 years	+ equal weights	0.399922	0.493869
ELSA stroke	6 years	+ equal weights	0.40097	0.493869
ELSA stroke	6 years	+ equal weights	0.402018	0.493869
ELSA stroke	6 years	+ equal weights	0.402018	0.561721
ELSA stroke	6 years	+ equal weights	0.403045	0.561721
ELSA stroke	6 years	+ equal weights	0.404084	0.561721
ELSA stroke	6 years	+ equal weights	0.405111	0.561721
ELSA stroke	6 years	+ equal weights	0.406149	0.561721
ELSA stroke	6 years	+ equal weights	0.407188	0.561721
ELSA stroke	6 years	+ equal weights	0.408238	0.561721
ELSA stroke	6 years	+ equal weights	0.409287	0.561721
ELSA stroke	6 years	+ equal weights	0.410332	0.561721
ELSA stroke	6 years	+ equal weights	0.411359	0.561721
ELSA stroke	6 years	+ equal weights	0.412386	0.561721
ELSA stroke	6 years	+ equal weights	0.413436	0.561721
ELSA stroke	6 years	+ equal weights	0.414481	0.561721
ELSA stroke	6 years	+ equal weights	0.415508	0.561721
ELSA stroke	6 years	+ equal weights	0.416556	0.561721
ELSA stroke	6 years	+ equal weights	0.417583	0.561721
ELSA stroke	6 years	+ equal weights	0.418621	0.561721
ELSA stroke	6 years	+ equal weights	0.41966	0.561721
ELSA stroke	6 years	+ equal weights	0.420708	0.561721
ELSA stroke	6 years	+ equal weights	0.421746	0.561721
ELSA stroke	6 years	+ equal weights	0.422796	0.561721
ELSA stroke	6 years	+ equal weights	0.423823	0.561721
ELSA stroke	6 years	+ equal weights	0.424868	0.561721
ELSA stroke	6 years	+ equal weights	0.425906	0.561721
ELSA stroke	6 years	+ equal weights	0.426951	0.561721
ELSA stroke	6 years	+ equal weights	0.428	0.561721
ELSA stroke	6 years	+ equal weights	0.42905	0.561721
ELSA stroke	6 years	+ equal weights	0.430077	0.561721
ELSA stroke	6 years	+ equal weights	0.431122	0.561721
ELSA stroke	6 years	+ equal weights	0.43217	0.561721
ELSA stroke	6 years	+ equal weights	0.43322	0.561721
ELSA stroke	6 years	+ equal weights	0.434267	0.561721
ELSA stroke	6 years	+ equal weights	0.435317	0.561721
ELSA stroke	6 years	+ equal weights	0.436367	0.561721
ELSA stroke	6 years	+ equal weights	0.437417	0.561721
ELSA stroke	6 years	+ equal weights	0.438444	0.561721
ELSA stroke	6 years	+ equal weights	0.439471	0.561721
ELSA stroke	6 years	+ equal weights	0.44052	0.561721
ELSA stroke	6 years	+ equal weights	0.441548	0.561721
ELSA stroke	6 years	+ equal weights	0.441548	0.629686
ELSA stroke	6 years	+ equal weights	0.442575	0.629686
ELSA stroke	6 years	+ equal weights	0.443623	0.629686
ELSA stroke	6 years	+ equal weights	0.44465	0.629686
ELSA stroke	6 years	+ equal weights	0.445677	0.629686
ELSA stroke	6 years	+ equal weights	0.446725	0.629686
ELSA stroke	6 years	+ equal weights	0.447763	0.629686
ELSA stroke	6 years	+ equal weights	0.448811	0.629686
ELSA stroke	6 years	+ equal weights	0.449861	0.629686
ELSA stroke	6 years	+ equal weights	0.450911	0.629686
ELSA stroke	6 years	+ equal weights	0.45196	0.629686
ELSA stroke	6 years	+ equal weights	0.452987	0.629686
ELSA stroke	6 years	+ equal weights	0.454035	0.629686
ELSA stroke	6 years	+ equal weights	0.455083	0.629686
ELSA stroke	6 years	+ equal weights	0.456128	0.629686
ELSA stroke	6 years	+ equal weights	0.457176	0.629686
ELSA stroke	6 years	+ equal weights	0.458221	0.629686
ELSA stroke	6 years	+ equal weights	0.459259	0.629686
ELSA stroke	6 years	+ equal weights	0.460309	0.629686
ELSA stroke	6 years	+ equal weights	0.461358	0.629686
ELSA stroke	6 years	+ equal weights	0.462397	0.629686
ELSA stroke	6 years	+ equal weights	0.463424	0.629686
ELSA stroke	6 years	+ equal weights	0.464474	0.629686
ELSA stroke	6 years	+ equal weights	0.465523	0.629686
ELSA stroke	6 years	+ equal weights	0.46655	0.629686
ELSA stroke	6 years	+ equal weights	0.467595	0.629686
ELSA stroke	6 years	+ equal weights	0.46864	0.629686
ELSA stroke	6 years	+ equal weights	0.469678	0.629686
ELSA stroke	6 years	+ equal weights	0.470726	0.629686
ELSA stroke	6 years	+ equal weights	0.471776	0.629686
ELSA stroke	6 years	+ equal weights	0.472803	0.629686
ELSA stroke	6 years	+ equal weights	0.47383	0.629686
ELSA stroke	6 years	+ equal weights	0.47488	0.629686
ELSA stroke	6 years	+ equal weights	0.475918	0.629686
ELSA stroke	6 years	+ equal weights	0.476968	0.629686
ELSA stroke	6 years	+ equal weights	0.478016	0.629686
ELSA stroke	6 years	+ equal weights	0.479054	0.629686
ELSA stroke	6 years	+ equal weights	0.480099	0.629686
ELSA stroke	6 years	+ equal weights	0.481138	0.629686
ELSA stroke	6 years	+ equal weights	0.482176	0.629686
ELSA stroke	6 years	+ equal weights	0.483215	0.629686
ELSA stroke	6 years	+ equal weights	0.484263	0.629686
ELSA stroke	6 years	+ equal weights	0.48529	0.629686
ELSA stroke	6 years	+ equal weights	0.486334	0.629686
ELSA stroke	6 years	+ equal weights	0.487373	0.629686
ELSA stroke	6 years	+ equal weights	0.488422	0.629686
ELSA stroke	6 years	+ equal weights	0.489467	0.629686
ELSA stroke	6 years	+ equal weights	0.490512	0.629686
ELSA stroke	6 years	+ equal weights	0.491562	0.629686
ELSA stroke	6 years	+ equal weights	0.492611	0.629686
ELSA stroke	6 years	+ equal weights	0.493659	0.629686
ELSA stroke	6 years	+ equal weights	0.494698	0.629686
ELSA stroke	6 years	+ equal weights	0.495746	0.629686
ELSA stroke	6 years	+ equal weights	0.496795	0.629686
ELSA stroke	6 years	+ equal weights	0.497845	0.629686
ELSA stroke	6 years	+ equal weights	0.49889	0.629686
ELSA stroke	6 years	+ equal weights	0.499939	0.629686
ELSA stroke	6 years	+ equal weights	0.500987	0.629686
ELSA stroke	6 years	+ equal weights	0.502032	0.629686
ELSA stroke	6 years	+ equal weights	0.503059	0.629686
ELSA stroke	6 years	+ equal weights	0.504086	0.629686
ELSA stroke	6 years	+ equal weights	0.505113	0.629686
ELSA stroke	6 years	+ equal weights	0.506161	0.629686
ELSA stroke	6 years	+ equal weights	0.507211	0.629686
ELSA stroke	6 years	+ equal weights	0.508256	0.629686
ELSA stroke	6 years	+ equal weights	0.5093	0.629686
ELSA stroke	6 years	+ equal weights	0.51035	0.629686
ELSA stroke	6 years	+ equal weights	0.511398	0.629686
ELSA stroke	6 years	+ equal weights	0.512436	0.629686
ELSA stroke	6 years	+ equal weights	0.513486	0.629686
ELSA stroke	6 years	+ equal weights	0.514524	0.629686
ELSA stroke	6 years	+ equal weights	0.515572	0.629686
ELSA stroke	6 years	+ equal weights	0.516611	0.629686
ELSA stroke	6 years	+ equal weights	0.517656	0.629686
ELSA stroke	6 years	+ equal weights	0.518683	0.629686
ELSA stroke	6 years	+ equal weights	0.519732	0.629686
ELSA stroke	6 years	+ equal weights	0.520771	0.629686
ELSA stroke	6 years	+ equal weights	0.521816	0.629686
ELSA stroke	6 years	+ equal weights	0.52286	0.629686
ELSA stroke	6 years	+ equal weights	0.523905	0.629686
ELSA stroke	6 years	+ equal weights	0.52495	0.629686
ELSA stroke	6 years	+ equal weights	0.525977	0.629686
ELSA stroke	6 years	+ equal weights	0.527025	0.629686
ELSA stroke	6 years	+ equal weights	0.528052	0.629686
ELSA stroke	6 years	+ equal weights	0.529079	0.629686
ELSA stroke	6 years	+ equal weights	0.530117	0.629686
ELSA stroke	6 years	+ equal weights	0.531145	0.629686
ELSA stroke	6 years	+ equal weights	0.532194	0.629686
ELSA stroke	6 years	+ equal weights	0.533239	0.629686
ELSA stroke	6 years	+ equal weights	0.534289	0.629686
ELSA stroke	6 years	+ equal weights	0.535338	0.629686
ELSA stroke	6 years	+ equal weights	0.536386	0.629686
ELSA stroke	6 years	+ equal weights	0.537425	0.629686
ELSA stroke	6 years	+ equal weights	0.538452	0.629686
ELSA stroke	6 years	+ equal weights	0.53949	0.629686
ELSA stroke	6 years	+ equal weights	0.540535	0.629686
ELSA stroke	6 years	+ equal weights	0.541583	0.629686
ELSA stroke	6 years	+ equal weights	0.542628	0.629686
ELSA stroke	6 years	+ equal weights	0.543655	0.629686
ELSA stroke	6 years	+ equal weights	0.544699	0.629686
ELSA stroke	6 years	+ equal weights	0.545747	0.629686
ELSA stroke	6 years	+ equal weights	0.546774	0.629686
ELSA stroke	6 years	+ equal weights	0.547813	0.629686
ELSA stroke	6 years	+ equal weights	0.54884	0.629686
ELSA stroke	6 years	+ equal weights	0.549885	0.629686
ELSA stroke	6 years	+ equal weights	0.550934	0.629686
ELSA stroke	6 years	+ equal weights	0.551984	0.629686
ELSA stroke	6 years	+ equal weights	0.553011	0.629686
ELSA stroke	6 years	+ equal weights	0.554061	0.629686
ELSA stroke	6 years	+ equal weights	0.555109	0.629686
ELSA stroke	6 years	+ equal weights	0.556153	0.629686
ELSA stroke	6 years	+ equal weights	0.557201	0.629686
ELSA stroke	6 years	+ equal weights	0.558249	0.629686
ELSA stroke	6 years	+ equal weights	0.559299	0.629686
ELSA stroke	6 years	+ equal weights	0.560347	0.629686
ELSA stroke	6 years	+ equal weights	0.561395	0.629686
ELSA stroke	6 years	+ equal weights	0.56244	0.629686
ELSA stroke	6 years	+ equal weights	0.563478	0.629686
ELSA stroke	6 years	+ equal weights	0.564517	0.629686
ELSA stroke	6 years	+ equal weights	0.565566	0.629686
ELSA stroke	6 years	+ equal weights	0.566614	0.629686
ELSA stroke	6 years	+ equal weights	0.567664	0.629686
ELSA stroke	6 years	+ equal weights	0.568712	0.629686
ELSA stroke	6 years	+ equal weights	0.569756	0.629686
ELSA stroke	6 years	+ equal weights	0.570795	0.629686
ELSA stroke	6 years	+ equal weights	0.571822	0.629686
ELSA stroke	6 years	+ equal weights	0.572861	0.629686
ELSA stroke	6 years	+ equal weights	0.573888	0.629686
ELSA stroke	6 years	+ equal weights	0.574932	0.629686
ELSA stroke	6 years	+ equal weights	0.575971	0.629686
ELSA stroke	6 years	+ equal weights	0.576998	0.629686
ELSA stroke	6 years	+ equal weights	0.578036	0.629686
ELSA stroke	6 years	+ equal weights	0.579081	0.629686
ELSA stroke	6 years	+ equal weights	0.580131	0.629686
ELSA stroke	6 years	+ equal weights	0.581181	0.629686
ELSA stroke	6 years	+ equal weights	0.582208	0.629686
ELSA stroke	6 years	+ equal weights	0.583252	0.629686
ELSA stroke	6 years	+ equal weights	0.5843	0.629686
ELSA stroke	6 years	+ equal weights	0.585345	0.629686
ELSA stroke	6 years	+ equal weights	0.586372	0.629686
ELSA stroke	6 years	+ equal weights	0.587411	0.629686
ELSA stroke	6 years	+ equal weights	0.588449	0.629686
ELSA stroke	6 years	+ equal weights	0.589497	0.629686
ELSA stroke	6 years	+ equal weights	0.590535	0.629686
ELSA stroke	6 years	+ equal weights	0.591585	0.629686
ELSA stroke	6 years	+ equal weights	0.592633	0.629686
ELSA stroke	6 years	+ equal weights	0.59366	0.629686
ELSA stroke	6 years	+ equal weights	0.59366	0.696189
ELSA stroke	6 years	+ equal weights	0.594687	0.696189
ELSA stroke	6 years	+ equal weights	0.595737	0.696189
ELSA stroke	6 years	+ equal weights	0.596775	0.696189
ELSA stroke	6 years	+ equal weights	0.597825	0.696189
ELSA stroke	6 years	+ equal weights	0.598864	0.696189
ELSA stroke	6 years	+ equal weights	0.599891	0.696189
ELSA stroke	6 years	+ equal weights	0.60094	0.696189
ELSA stroke	6 years	+ equal weights	0.601988	0.696189
ELSA stroke	6 years	+ equal weights	0.603033	0.696189
ELSA stroke	6 years	+ equal weights	0.604072	0.696189
ELSA stroke	6 years	+ equal weights	0.60511	0.696189
ELSA stroke	6 years	+ equal weights	0.60616	0.696189
ELSA stroke	6 years	+ equal weights	0.607187	0.696189
ELSA stroke	6 years	+ equal weights	0.608235	0.696189
ELSA stroke	6 years	+ equal weights	0.609273	0.696189
ELSA stroke	6 years	+ equal weights	0.610318	0.696189
ELSA stroke	6 years	+ equal weights	0.611345	0.696189
ELSA stroke	6 years	+ equal weights	0.612372	0.696189
ELSA stroke	6 years	+ equal weights	0.613411	0.696189
ELSA stroke	6 years	+ equal weights	0.614455	0.696189
ELSA stroke	6 years	+ equal weights	0.6155	0.696189
ELSA stroke	6 years	+ equal weights	0.616527	0.696189
ELSA stroke	6 years	+ equal weights	0.617566	0.696189
ELSA stroke	6 years	+ equal weights	0.618593	0.696189
ELSA stroke	6 years	+ equal weights	0.619631	0.696189
ELSA stroke	6 years	+ equal weights	0.620658	0.696189
ELSA stroke	6 years	+ equal weights	0.621706	0.696189
ELSA stroke	6 years	+ equal weights	0.622756	0.696189
ELSA stroke	6 years	+ equal weights	0.623783	0.696189
ELSA stroke	6 years	+ equal weights	0.624822	0.696189
ELSA stroke	6 years	+ equal weights	0.625866	0.696189
ELSA stroke	6 years	+ equal weights	0.626911	0.696189
ELSA stroke	6 years	+ equal weights	0.627959	0.696189
ELSA stroke	6 years	+ equal weights	0.629004	0.696189
ELSA stroke	6 years	+ equal weights	0.629004	0.763831
ELSA stroke	6 years	+ equal weights	0.630051	0.763831
ELSA stroke	6 years	+ equal weights	0.631101	0.763831
ELSA stroke	6 years	+ equal weights	0.63214	0.763831
ELSA stroke	6 years	+ equal weights	0.633189	0.763831
ELSA stroke	6 years	+ equal weights	0.634216	0.763831
ELSA stroke	6 years	+ equal weights	0.635266	0.763831
ELSA stroke	6 years	+ equal weights	0.636305	0.763831
ELSA stroke	6 years	+ equal weights	0.637354	0.763831
ELSA stroke	6 years	+ equal weights	0.638404	0.763831
ELSA stroke	6 years	+ equal weights	0.639452	0.763831
ELSA stroke	6 years	+ equal weights	0.640502	0.763831
ELSA stroke	6 years	+ equal weights	0.641551	0.763831
ELSA stroke	6 years	+ equal weights	0.642601	0.763831
ELSA stroke	6 years	+ equal weights	0.643628	0.763831
ELSA stroke	6 years	+ equal weights	0.644678	0.763831
ELSA stroke	6 years	+ equal weights	0.645705	0.763831
ELSA stroke	6 years	+ equal weights	0.646753	0.763831
ELSA stroke	6 years	+ equal weights	0.64778	0.763831
ELSA stroke	6 years	+ equal weights	0.648825	0.763831
ELSA stroke	6 years	+ equal weights	0.649852	0.763831
ELSA stroke	6 years	+ equal weights	0.650879	0.763831
ELSA stroke	6 years	+ equal weights	0.651923	0.763831
ELSA stroke	6 years	+ equal weights	0.652951	0.763831
ELSA stroke	6 years	+ equal weights	0.653999	0.763831
ELSA stroke	6 years	+ equal weights	0.655026	0.763831
ELSA stroke	6 years	+ equal weights	0.656075	0.763831
ELSA stroke	6 years	+ equal weights	0.657125	0.763831
ELSA stroke	6 years	+ equal weights	0.658175	0.763831
ELSA stroke	6 years	+ equal weights	0.659224	0.763831
ELSA stroke	6 years	+ equal weights	0.660274	0.763831
ELSA stroke	6 years	+ equal weights	0.661301	0.763831
ELSA stroke	6 years	+ equal weights	0.662346	0.763831
ELSA stroke	6 years	+ equal weights	0.663373	0.763831
ELSA stroke	6 years	+ equal weights	0.664418	0.763831
ELSA stroke	6 years	+ equal weights	0.665445	0.763831
ELSA stroke	6 years	+ equal weights	0.666489	0.763831
ELSA stroke	6 years	+ equal weights	0.667539	0.763831
ELSA stroke	6 years	+ equal weights	0.668589	0.763831
ELSA stroke	6 years	+ equal weights	0.669627	0.763831
ELSA stroke	6 years	+ equal weights	0.670677	0.763831
ELSA stroke	6 years	+ equal weights	0.671727	0.763831
ELSA stroke	6 years	+ equal weights	0.672771	0.763831
ELSA stroke	6 years	+ equal weights	0.672771	0.831071
ELSA stroke	6 years	+ equal weights	0.673816	0.831071
ELSA stroke	6 years	+ equal weights	0.674864	0.831071
ELSA stroke	6 years	+ equal weights	0.675912	0.831071
ELSA stroke	6 years	+ equal weights	0.676957	0.831071
ELSA stroke	6 years	+ equal weights	0.678001	0.831071
ELSA stroke	6 years	+ equal weights	0.67904	0.831071
ELSA stroke	6 years	+ equal weights	0.680089	0.831071
ELSA stroke	6 years	+ equal weights	0.681137	0.831071
ELSA stroke	6 years	+ equal weights	0.682176	0.831071
ELSA stroke	6 years	+ equal weights	0.683225	0.831071
ELSA stroke	6 years	+ equal weights	0.684275	0.831071
ELSA stroke	6 years	+ equal weights	0.685325	0.831071
ELSA stroke	6 years	+ equal weights	0.686375	0.831071
ELSA stroke	6 years	+ equal weights	0.687413	0.831071
ELSA stroke	6 years	+ equal weights	0.688458	0.831071
ELSA stroke	6 years	+ equal weights	0.689496	0.831071
ELSA stroke	6 years	+ equal weights	0.690523	0.831071
ELSA stroke	6 years	+ equal weights	0.691573	0.831071
ELSA stroke	6 years	+ equal weights	0.6926	0.831071
ELSA stroke	6 years	+ equal weights	0.693648	0.831071
ELSA stroke	6 years	+ equal weights	0.694687	0.831071
ELSA stroke	6 years	+ equal weights	0.695736	0.831071
ELSA stroke	6 years	+ equal weights	0.696786	0.831071
ELSA stroke	6 years	+ equal weights	0.697836	0.831071
ELSA stroke	6 years	+ equal weights	0.697836	0.881915
ELSA stroke	6 years	+ equal weights	0.69888	0.881915
ELSA stroke	6 years	+ equal weights	0.699907	0.881915
ELSA stroke	6 years	+ equal weights	0.700946	0.881915
ELSA stroke	6 years	+ equal weights	0.701991	0.881915
ELSA stroke	6 years	+ equal weights	0.703038	0.881915
ELSA stroke	6 years	+ equal weights	0.704083	0.881915
ELSA stroke	6 years	+ equal weights	0.705133	0.881915
ELSA stroke	6 years	+ equal weights	0.70616	0.881915
ELSA stroke	6 years	+ equal weights	0.707198	0.881915
ELSA stroke	6 years	+ equal weights	0.708237	0.881915
ELSA stroke	6 years	+ equal weights	0.709287	0.881915
ELSA stroke	6 years	+ equal weights	0.710331	0.881915
ELSA stroke	6 years	+ equal weights	0.711358	0.881915
ELSA stroke	6 years	+ equal weights	0.712385	0.881915
ELSA stroke	6 years	+ equal weights	0.713435	0.881915
ELSA stroke	6 years	+ equal weights	0.714462	0.881915
ELSA stroke	6 years	+ equal weights	0.71551	0.881915
ELSA stroke	6 years	+ equal weights	0.716555	0.881915
ELSA stroke	6 years	+ equal weights	0.717605	0.881915
ELSA stroke	6 years	+ equal weights	0.718632	0.881915
ELSA stroke	6 years	+ equal weights	0.719681	0.881915
ELSA stroke	6 years	+ equal weights	0.720726	0.881915
ELSA stroke	6 years	+ equal weights	0.721771	0.881915
ELSA stroke	6 years	+ equal weights	0.72282	0.881915
ELSA stroke	6 years	+ equal weights	0.723865	0.881915
ELSA stroke	6 years	+ equal weights	0.724892	0.881915
ELSA stroke	6 years	+ equal weights	0.72594	0.881915
ELSA stroke	6 years	+ equal weights	0.726988	0.881915
ELSA stroke	6 years	+ equal weights	0.728038	0.881915
ELSA stroke	6 years	+ equal weights	0.729065	0.881915
ELSA stroke	6 years	+ equal weights	0.730103	0.881915
ELSA stroke	6 years	+ equal weights	0.73113	0.881915
ELSA stroke	6 years	+ equal weights	0.73218	0.881915
ELSA stroke	6 years	+ equal weights	0.73323	0.881915
ELSA stroke	6 years	+ equal weights	0.734279	0.881915
ELSA stroke	6 years	+ equal weights	0.735329	0.881915
ELSA stroke	6 years	+ equal weights	0.736379	0.881915
ELSA stroke	6 years	+ equal weights	0.737429	0.881915
ELSA stroke	6 years	+ equal weights	0.738473	0.881915
ELSA stroke	6 years	+ equal weights	0.739523	0.881915
ELSA stroke	6 years	+ equal weights	0.740573	0.881915
ELSA stroke	6 years	+ equal weights	0.7416	0.881915
ELSA stroke	6 years	+ equal weights	0.742644	0.881915
ELSA stroke	6 years	+ equal weights	0.743692	0.881915
ELSA stroke	6 years	+ equal weights	0.74474	0.881915
ELSA stroke	6 years	+ equal weights	0.745779	0.881915
ELSA stroke	6 years	+ equal weights	0.746827	0.881915
ELSA stroke	6 years	+ equal weights	0.747854	0.881915
ELSA stroke	6 years	+ equal weights	0.748898	0.881915
ELSA stroke	6 years	+ equal weights	0.749937	0.881915
ELSA stroke	6 years	+ equal weights	0.750982	0.881915
ELSA stroke	6 years	+ equal weights	0.752031	0.881915
ELSA stroke	6 years	+ equal weights	0.753076	0.881915
ELSA stroke	6 years	+ equal weights	0.754103	0.881915
ELSA stroke	6 years	+ equal weights	0.755153	0.881915
ELSA stroke	6 years	+ equal weights	0.75618	0.881915
ELSA stroke	6 years	+ equal weights	0.75723	0.881915
ELSA stroke	6 years	+ equal weights	0.758274	0.881915
ELSA stroke	6 years	+ equal weights	0.759322	0.881915
ELSA stroke	6 years	+ equal weights	0.760372	0.881915
ELSA stroke	6 years	+ equal weights	0.761422	0.881915
ELSA stroke	6 years	+ equal weights	0.762466	0.881915
ELSA stroke	6 years	+ equal weights	0.762466	0.932759
ELSA stroke	6 years	+ equal weights	0.763514	0.932759
ELSA stroke	6 years	+ equal weights	0.764564	0.932759
ELSA stroke	6 years	+ equal weights	0.765614	0.932759
ELSA stroke	6 years	+ equal weights	0.766652	0.932759
ELSA stroke	6 years	+ equal weights	0.767697	0.932759
ELSA stroke	6 years	+ equal weights	0.768746	0.932759
ELSA stroke	6 years	+ equal weights	0.769796	0.932759
ELSA stroke	6 years	+ equal weights	0.770823	0.932759
ELSA stroke	6 years	+ equal weights	0.771868	0.932759
ELSA stroke	6 years	+ equal weights	0.772918	0.932759
ELSA stroke	6 years	+ equal weights	0.773962	0.932759
ELSA stroke	6 years	+ equal weights	0.774989	0.932759
ELSA stroke	6 years	+ equal weights	0.776016	0.932759
ELSA stroke	6 years	+ equal weights	0.777066	0.932759
ELSA stroke	6 years	+ equal weights	0.778114	0.932759
ELSA stroke	6 years	+ equal weights	0.779153	0.932759
ELSA stroke	6 years	+ equal weights	0.7802	0.932759
ELSA stroke	6 years	+ equal weights	0.781245	0.932759
ELSA stroke	6 years	+ equal weights	0.782272	0.932759
ELSA stroke	6 years	+ equal weights	0.78332	0.932759
ELSA stroke	6 years	+ equal weights	0.784359	0.932759
ELSA stroke	6 years	+ equal weights	0.785407	0.932759
ELSA stroke	6 years	+ equal weights	0.786451	0.932759
ELSA stroke	6 years	+ equal weights	0.787501	0.932759
ELSA stroke	6 years	+ equal weights	0.788549	0.932759
ELSA stroke	6 years	+ equal weights	0.789594	0.932759
ELSA stroke	6 years	+ equal weights	0.790643	0.932759
ELSA stroke	6 years	+ equal weights	0.791691	0.932759
ELSA stroke	6 years	+ equal weights	0.792741	0.932759
ELSA stroke	6 years	+ equal weights	0.793779	0.932759
ELSA stroke	6 years	+ equal weights	0.794829	0.932759
ELSA stroke	6 years	+ equal weights	0.795856	0.932759
ELSA stroke	6 years	+ equal weights	0.796906	0.932759
ELSA stroke	6 years	+ equal weights	0.797956	0.932759
ELSA stroke	6 years	+ equal weights	0.798983	0.932759
ELSA stroke	6 years	+ equal weights	0.800021	0.932759
ELSA stroke	6 years	+ equal weights	0.801071	0.932759
ELSA stroke	6 years	+ equal weights	0.802121	0.932759
ELSA stroke	6 years	+ equal weights	0.803165	0.932759
ELSA stroke	6 years	+ equal weights	0.80421	0.932759
ELSA stroke	6 years	+ equal weights	0.805237	0.932759
ELSA stroke	6 years	+ equal weights	0.806287	0.932759
ELSA stroke	6 years	+ equal weights	0.807335	0.932759
ELSA stroke	6 years	+ equal weights	0.808379	0.932759
ELSA stroke	6 years	+ equal weights	0.809429	0.932759
ELSA stroke	6 years	+ equal weights	0.810479	0.932759
ELSA stroke	6 years	+ equal weights	0.811527	0.932759
ELSA stroke	6 years	+ equal weights	0.812576	0.932759
ELSA stroke	6 years	+ equal weights	0.813621	0.932759
ELSA stroke	6 years	+ equal weights	0.814671	0.932759
ELSA stroke	6 years	+ equal weights	0.815709	0.932759
ELSA stroke	6 years	+ equal weights	0.816757	0.932759
ELSA stroke	6 years	+ equal weights	0.817802	0.932759
ELSA stroke	6 years	+ equal weights	0.81884	0.932759
ELSA stroke	6 years	+ equal weights	0.819879	0.932759
ELSA stroke	6 years	+ equal weights	0.820906	0.932759
ELSA stroke	6 years	+ equal weights	0.821933	0.932759
ELSA stroke	6 years	+ equal weights	0.82296	0.932759
ELSA stroke	6 years	+ equal weights	0.824008	0.932759
ELSA stroke	6 years	+ equal weights	0.825046	0.932759
ELSA stroke	6 years	+ equal weights	0.826085	0.932759
ELSA stroke	6 years	+ equal weights	0.82713	0.932759
ELSA stroke	6 years	+ equal weights	0.828179	0.932759
ELSA stroke	6 years	+ equal weights	0.829227	0.932759
ELSA stroke	6 years	+ equal weights	0.830254	0.932759
ELSA stroke	6 years	+ equal weights	0.831293	0.932759
ELSA stroke	6 years	+ equal weights	0.832338	0.932759
ELSA stroke	6 years	+ equal weights	0.833376	0.932759
ELSA stroke	6 years	+ equal weights	0.834426	0.932759
ELSA stroke	6 years	+ equal weights	0.83547	0.932759
ELSA stroke	6 years	+ equal weights	0.836498	0.932759
ELSA stroke	6 years	+ equal weights	0.837542	0.932759
ELSA stroke	6 years	+ equal weights	0.838587	0.932759
ELSA stroke	6 years	+ equal weights	0.839635	0.932759
ELSA stroke	6 years	+ equal weights	0.84068	0.932759
ELSA stroke	6 years	+ equal weights	0.841729	0.932759
ELSA stroke	6 years	+ equal weights	0.842774	0.932759
ELSA stroke	6 years	+ equal weights	0.843824	0.932759
ELSA stroke	6 years	+ equal weights	0.844873	0.932759
ELSA stroke	6 years	+ equal weights	0.845921	0.932759
ELSA stroke	6 years	+ equal weights	0.846966	0.932759
ELSA stroke	6 years	+ equal weights	0.847993	0.932759
ELSA stroke	6 years	+ equal weights	0.84902	0.932759
ELSA stroke	6 years	+ equal weights	0.85007	0.932759
ELSA stroke	6 years	+ equal weights	0.851119	0.932759
ELSA stroke	6 years	+ equal weights	0.852169	0.932759
ELSA stroke	6 years	+ equal weights	0.853196	0.932759
ELSA stroke	6 years	+ equal weights	0.854241	0.932759
ELSA stroke	6 years	+ equal weights	0.855289	0.932759
ELSA stroke	6 years	+ equal weights	0.856316	0.932759
ELSA stroke	6 years	+ equal weights	0.857343	0.932759
ELSA stroke	6 years	+ equal weights	0.858382	0.932759
ELSA stroke	6 years	+ equal weights	0.859431	0.932759
ELSA stroke	6 years	+ equal weights	0.860481	0.932759
ELSA stroke	6 years	+ equal weights	0.861526	0.932759
ELSA stroke	6 years	+ equal weights	0.862575	0.932759
ELSA stroke	6 years	+ equal weights	0.863625	0.932759
ELSA stroke	6 years	+ equal weights	0.864675	0.932759
ELSA stroke	6 years	+ equal weights	0.865702	0.932759
ELSA stroke	6 years	+ equal weights	0.866746	0.932759
ELSA stroke	6 years	+ equal weights	0.867796	0.932759
ELSA stroke	6 years	+ equal weights	0.868835	0.932759
ELSA stroke	6 years	+ equal weights	0.869862	0.932759
ELSA stroke	6 years	+ equal weights	0.870889	0.932759
ELSA stroke	6 years	+ equal weights	0.871927	0.932759
ELSA stroke	6 years	+ equal weights	0.872972	0.932759
ELSA stroke	6 years	+ equal weights	0.873999	0.932759
ELSA stroke	6 years	+ equal weights	0.875047	0.932759
ELSA stroke	6 years	+ equal weights	0.876097	0.932759
ELSA stroke	6 years	+ equal weights	0.877145	0.932759
ELSA stroke	6 years	+ equal weights	0.878189	0.932759
ELSA stroke	6 years	+ equal weights	0.879216	0.932759
ELSA stroke	6 years	+ equal weights	0.880255	0.932759
ELSA stroke	6 years	+ equal weights	0.881305	0.932759
ELSA stroke	6 years	+ equal weights	0.882343	0.932759
ELSA stroke	6 years	+ equal weights	0.883388	0.932759
ELSA stroke	6 years	+ equal weights	0.884426	0.932759
ELSA stroke	6 years	+ equal weights	0.885453	0.932759
ELSA stroke	6 years	+ equal weights	0.886481	0.932759
ELSA stroke	6 years	+ equal weights	0.88753	0.932759
ELSA stroke	6 years	+ equal weights	0.888557	0.932759
ELSA stroke	6 years	+ equal weights	0.889596	0.932759
ELSA stroke	6 years	+ equal weights	0.890634	0.932759
ELSA stroke	6 years	+ equal weights	0.891682	0.932759
ELSA stroke	6 years	+ equal weights	0.892727	0.932759
ELSA stroke	6 years	+ equal weights	0.893754	0.932759
ELSA stroke	6 years	+ equal weights	0.894804	0.932759
ELSA stroke	6 years	+ equal weights	0.895842	0.932759
ELSA stroke	6 years	+ equal weights	0.896869	0.932759
ELSA stroke	6 years	+ equal weights	0.897914	0.932759
ELSA stroke	6 years	+ equal weights	0.898952	0.932759
ELSA stroke	6 years	+ equal weights	0.89998	0.932759
ELSA stroke	6 years	+ equal weights	0.901024	0.932759
ELSA stroke	6 years	+ equal weights	0.902069	0.932759
ELSA stroke	6 years	+ equal weights	0.903117	0.932759
ELSA stroke	6 years	+ equal weights	0.904167	0.932759
ELSA stroke	6 years	+ equal weights	0.905216	0.932759
ELSA stroke	6 years	+ equal weights	0.906243	0.932759
ELSA stroke	6 years	+ equal weights	0.907282	0.932759
ELSA stroke	6 years	+ equal weights	0.908332	0.932759
ELSA stroke	6 years	+ equal weights	0.909359	0.932759
ELSA stroke	6 years	+ equal weights	0.910407	0.932759
ELSA stroke	6 years	+ equal weights	0.911451	0.932759
ELSA stroke	6 years	+ equal weights	0.912501	0.932759
ELSA stroke	6 years	+ equal weights	0.913546	0.932759
ELSA stroke	6 years	+ equal weights	0.914584	0.932759
ELSA stroke	6 years	+ equal weights	0.915634	0.932759
ELSA stroke	6 years	+ equal weights	0.916682	0.932759
ELSA stroke	6 years	+ equal weights	0.917731	0.932759
ELSA stroke	6 years	+ equal weights	0.91877	0.932759
ELSA stroke	6 years	+ equal weights	0.919818	0.932759
ELSA stroke	6 years	+ equal weights	0.920845	0.932759
ELSA stroke	6 years	+ equal weights	0.921872	0.932759
ELSA stroke	6 years	+ equal weights	0.922911	0.932759
ELSA stroke	6 years	+ equal weights	0.923938	0.932759
ELSA stroke	6 years	+ equal weights	0.924987	0.932759
ELSA stroke	6 years	+ equal weights	0.926014	0.932759
ELSA stroke	6 years	+ equal weights	0.927062	0.932759
ELSA stroke	6 years	+ equal weights	0.928101	0.932759
ELSA stroke	6 years	+ equal weights	0.929139	0.932759
ELSA stroke	6 years	+ equal weights	0.930166	0.932759
ELSA stroke	6 years	+ equal weights	0.931194	0.932759
ELSA stroke	6 years	+ equal weights	0.932232	0.932759
ELSA stroke	6 years	+ equal weights	0.933271	0.932759
ELSA stroke	6 years	+ equal weights	0.934298	0.932759
ELSA stroke	6 years	+ equal weights	0.935346	0.932759
ELSA stroke	6 years	+ equal weights	0.93639	0.932759
ELSA stroke	6 years	+ equal weights	0.937438	0.932759
ELSA stroke	6 years	+ equal weights	0.938486	0.932759
ELSA stroke	6 years	+ equal weights	0.939531	0.932759
ELSA stroke	6 years	+ equal weights	0.940581	0.932759
ELSA stroke	6 years	+ equal weights	0.941619	0.932759
ELSA stroke	6 years	+ equal weights	0.942646	0.932759
ELSA stroke	6 years	+ equal weights	0.943696	0.932759
ELSA stroke	6 years	+ equal weights	0.944741	0.932759
ELSA stroke	6 years	+ equal weights	0.94579	0.932759
ELSA stroke	6 years	+ equal weights	0.94684	0.932759
ELSA stroke	6 years	+ equal weights	0.947888	0.932759
ELSA stroke	6 years	+ equal weights	0.948932	0.932759
ELSA stroke	6 years	+ equal weights	0.949982	0.932759
ELSA stroke	6 years	+ equal weights	0.951032	0.932759
ELSA stroke	6 years	+ equal weights	0.952077	0.932759
ELSA stroke	6 years	+ equal weights	0.953121	0.932759
ELSA stroke	6 years	+ equal weights	0.95416	0.932759
ELSA stroke	6 years	+ equal weights	0.955198	0.932759
ELSA stroke	6 years	+ equal weights	0.956246	0.932759
ELSA stroke	6 years	+ equal weights	0.957291	0.932759
ELSA stroke	6 years	+ equal weights	0.958329	0.932759
ELSA stroke	6 years	+ equal weights	0.959368	0.932759
ELSA stroke	6 years	+ equal weights	0.960417	0.932759
ELSA stroke	6 years	+ equal weights	0.961467	0.932759
ELSA stroke	6 years	+ equal weights	0.962517	0.932759
ELSA stroke	6 years	+ equal weights	0.963555	0.932759
ELSA stroke	6 years	+ equal weights	0.964594	0.932759
ELSA stroke	6 years	+ equal weights	0.965632	0.932759
ELSA stroke	6 years	+ equal weights	0.966671	0.932759
ELSA stroke	6 years	+ equal weights	0.966671	1
ELSA stroke	6 years	+ equal weights	0.967715	1
ELSA stroke	6 years	+ equal weights	0.968754	1
ELSA stroke	6 years	+ equal weights	0.969792	1
ELSA stroke	6 years	+ equal weights	0.97084	1
ELSA stroke	6 years	+ equal weights	0.971885	1
ELSA stroke	6 years	+ equal weights	0.97293	1
ELSA stroke	6 years	+ equal weights	0.973968	1
ELSA stroke	6 years	+ equal weights	0.974995	1
ELSA stroke	6 years	+ equal weights	0.976034	1
ELSA stroke	6 years	+ equal weights	0.977082	1
ELSA stroke	6 years	+ equal weights	0.97812	1
ELSA stroke	6 years	+ equal weights	0.979159	1
ELSA stroke	6 years	+ equal weights	0.980207	1
ELSA stroke	6 years	+ equal weights	0.981245	1
ELSA stroke	6 years	+ equal weights	0.982295	1
ELSA stroke	6 years	+ equal weights	0.983343	1
ELSA stroke	6 years	+ equal weights	0.984393	1
ELSA stroke	6 years	+ equal weights	0.985431	1
ELSA stroke	6 years	+ equal weights	0.986479	1
ELSA stroke	6 years	+ equal weights	0.987517	1
ELSA stroke	6 years	+ equal weights	0.988556	1
ELSA stroke	6 years	+ equal weights	0.989606	1
ELSA stroke	6 years	+ equal weights	0.990644	1
ELSA stroke	6 years	+ equal weights	0.991683	1
ELSA stroke	6 years	+ equal weights	0.992721	1
ELSA stroke	6 years	+ equal weights	0.99376	1
ELSA stroke	6 years	+ equal weights	0.994798	1
ELSA stroke	6 years	+ equal weights	0.995837	1
ELSA stroke	6 years	+ equal weights	0.996875	1
ELSA stroke	6 years	+ equal weights	0.997923	1
ELSA stroke	6 years	+ equal weights	0.998962	1
ELSA stroke	6 years	+ equal weights	1	1
ELSA MI	6 years	Equation + background	0	0
ELSA MI	6 years	Equation + background	0.00103231	0
ELSA MI	6 years	Equation + background	0.00207681	0
ELSA MI	6 years	Equation + background	0.00310913	0
ELSA MI	6 years	Equation + background	0.00414144	0
ELSA MI	6 years	Equation + background	0.00518594	0
ELSA MI	6 years	Equation + background	0.00621825	0
ELSA MI	6 years	Equation + background	0.00725056	0
ELSA MI	6 years	Equation + background	0.00828287	0
ELSA MI	6 years	Equation + background	0.00932637	0
ELSA MI	6 years	Equation + background	0.0103667	0
ELSA MI	6 years	Equation + background	0.0114112	0
ELSA MI	6 years	Equation + background	0.0124557	0
ELSA MI	6 years	Equation + background	0.013488	0
ELSA MI	6 years	Equation + background	0.0145203	0
ELSA MI	6 years	Equation + background	0.0155638	0
ELSA MI	6 years	Equation + background	0.0166073	0
ELSA MI	6 years	Equation + background	0.0176508	0
ELSA MI	6 years	Equation + background	0.0186943	0
ELSA MI	6 years	Equation + background	0.0197266	0
ELSA MI	6 years	Equation + background	0.0207701	0
ELSA MI	6 years	Equation + background	0.0218024	0
ELSA MI	6 years	Equation + background	0.0228459	0
ELSA MI	6 years	Equation + background	0.0238782	0
ELSA MI	6 years	Equation + background	0.0249217	0
ELSA MI	6 years	Equation + background	0.0259652	0
ELSA MI	6 years	Equation + background	0.0270087	0
ELSA MI	6 years	Equation + background	0.0280522	0
ELSA MI	6 years	Equation + background	0.0290967	0
ELSA MI	6 years	Equation + background	0.030129	0
ELSA MI	6 years	Equation + background	0.0311725	0
ELSA MI	6 years	Equation + background	0.0322048	0
ELSA MI	6 years	Equation + background	0.0332493	0
ELSA MI	6 years	Equation + background	0.0342938	0
ELSA MI	6 years	Equation + background	0.0353383	0
ELSA MI	6 years	Equation + background	0.0363818	0
ELSA MI	6 years	Equation + background	0.0374263	0
ELSA MI	6 years	Equation + background	0.0384466	0
ELSA MI	6 years	Equation + background	0.0394789	0
ELSA MI	6 years	Equation + background	0.0405112	0
ELSA MI	6 years	Equation + background	0.0415436	0
ELSA MI	6 years	Equation + background	0.0425881	0
ELSA MI	6 years	Equation + background	0.0436316	0
ELSA MI	6 years	Equation + background	0.0446639	0
ELSA MI	6 years	Equation + background	0.0456962	0
ELSA MI	6 years	Equation + background	0.0467407	0
ELSA MI	6 years	Equation + background	0.0477842	0
ELSA MI	6 years	Equation + background	0.0488277	0
ELSA MI	6 years	Equation + background	0.0498712	0
ELSA MI	6 years	Equation + background	0.0509147	0
ELSA MI	6 years	Equation + background	0.051955	0
ELSA MI	6 years	Equation + background	0.0529985	0
ELSA MI	6 years	Equation + background	0.054043	0
ELSA MI	6 years	Equation + background	0.0550864	0
ELSA MI	6 years	Equation + background	0.0561268	0
ELSA MI	6 years	Equation + background	0.0571702	0
ELSA MI	6 years	Equation + background	0.0582137	0
ELSA MI	6 years	Equation + background	0.059254	0
ELSA MI	6 years	Equation + background	0.0602985	0
ELSA MI	6 years	Equation + background	0.0613189	0
ELSA MI	6 years	Equation + background	0.0623634	0
ELSA MI	6 years	Equation + background	0.0633957	0
ELSA MI	6 years	Equation + background	0.064428	0
ELSA MI	6 years	Equation + background	0.0654483	0
ELSA MI	6 years	Equation + background	0.0654483	0.0835179
ELSA MI	6 years	Equation + background	0.0664806	0.0835179
ELSA MI	6 years	Equation + background	0.0675209	0.0835179
ELSA MI	6 years	Equation + background	0.0685532	0.0835179
ELSA MI	6 years	Equation + background	0.0695977	0.0835179
ELSA MI	6 years	Equation + background	0.07063	0.0835179
ELSA MI	6 years	Equation + background	0.0716735	0.0835179
ELSA MI	6 years	Equation + background	0.0727059	0.0835179
ELSA MI	6 years	Equation + background	0.0737262	0.0835179
ELSA MI	6 years	Equation + background	0.0747707	0.0835179
ELSA MI	6 years	Equation + background	0.075811	0.0835179
ELSA MI	6 years	Equation + background	0.0768433	0.0835179
ELSA MI	6 years	Equation + background	0.0778868	0.0835179
ELSA MI	6 years	Equation + background	0.0789303	0.0835179
ELSA MI	6 years	Equation + background	0.0799706	0.0835179
ELSA MI	6 years	Equation + background	0.0810109	0.0835179
ELSA MI	6 years	Equation + background	0.0820554	0.0835179
ELSA MI	6 years	Equation + background	0.0830999	0.0835179
ELSA MI	6 years	Equation + background	0.0841202	0.0835179
ELSA MI	6 years	Equation + background	0.0851525	0.0835179
ELSA MI	6 years	Equation + background	0.086197	0.0835179
ELSA MI	6 years	Equation + background	0.086197	0.17321
ELSA MI	6 years	Equation + background	0.0872405	0.17321
ELSA MI	6 years	Equation + background	0.0882808	0.17321
ELSA MI	6 years	Equation + background	0.0893243	0.17321
ELSA MI	6 years	Equation + background	0.0903678	0.17321
ELSA MI	6 years	Equation + background	0.0914001	0.17321
ELSA MI	6 years	Equation + background	0.0924446	0.17321
ELSA MI	6 years	Equation + background	0.0934649	0.17321
ELSA MI	6 years	Equation + background	0.0945084	0.17321
ELSA MI	6 years	Equation + background	0.0955407	0.17321
ELSA MI	6 years	Equation + background	0.0965611	0.17321
ELSA MI	6 years	Equation + background	0.0975934	0.17321
ELSA MI	6 years	Equation + background	0.0986379	0.17321
ELSA MI	6 years	Equation + background	0.0996814	0.17321
ELSA MI	6 years	Equation + background	0.100725	0.17321
ELSA MI	6 years	Equation + background	0.101757	0.17321
ELSA MI	6 years	Equation + background	0.102801	0.17321
ELSA MI	6 years	Equation + background	0.103841	0.17321
ELSA MI	6 years	Equation + background	0.104881	0.17321
ELSA MI	6 years	Equation + background	0.105926	0.17321
ELSA MI	6 years	Equation + background	0.106969	0.17321
ELSA MI	6 years	Equation + background	0.108002	0.17321
ELSA MI	6 years	Equation + background	0.109046	0.17321
ELSA MI	6 years	Equation + background	0.110091	0.17321
ELSA MI	6 years	Equation + background	0.111123	0.17321
ELSA MI	6 years	Equation + background	0.112166	0.17321
ELSA MI	6 years	Equation + background	0.113199	0.17321
ELSA MI	6 years	Equation + background	0.114239	0.17321
ELSA MI	6 years	Equation + background	0.115271	0.17321
ELSA MI	6 years	Equation + background	0.116304	0.17321
ELSA MI	6 years	Equation + background	0.117336	0.17321
ELSA MI	6 years	Equation + background	0.118356	0.17321
ELSA MI	6 years	Equation + background	0.119397	0.17321
ELSA MI	6 years	Equation + background	0.120437	0.17321
ELSA MI	6 years	Equation + background	0.121469	0.17321
ELSA MI	6 years	Equation + background	0.122514	0.17321
ELSA MI	6 years	Equation + background	0.123534	0.17321
ELSA MI	6 years	Equation + background	0.124577	0.17321
ELSA MI	6 years	Equation + background	0.125622	0.17321
ELSA MI	6 years	Equation + background	0.126662	0.17321
ELSA MI	6 years	Equation + background	0.127707	0.17321
ELSA MI	6 years	Equation + background	0.128751	0.17321
ELSA MI	6 years	Equation + background	0.129796	0.17321
ELSA MI	6 years	Equation + background	0.130816	0.17321
ELSA MI	6 years	Equation + background	0.13186	0.17321
ELSA MI	6 years	Equation + background	0.132904	0.17321
ELSA MI	6 years	Equation + background	0.133924	0.17321
ELSA MI	6 years	Equation + background	0.134968	0.17321
ELSA MI	6 years	Equation + background	0.136008	0.17321
ELSA MI	6 years	Equation + background	0.137029	0.17321
ELSA MI	6 years	Equation + background	0.138069	0.17321
ELSA MI	6 years	Equation + background	0.139112	0.17321
ELSA MI	6 years	Equation + background	0.140156	0.17321
ELSA MI	6 years	Equation + background	0.141176	0.17321
ELSA MI	6 years	Equation + background	0.142196	0.17321
ELSA MI	6 years	Equation + background	0.14324	0.17321
ELSA MI	6 years	Equation + background	0.144283	0.17321
ELSA MI	6 years	Equation + background	0.145327	0.17321
ELSA MI	6 years	Equation + background	0.146347	0.17321
ELSA MI	6 years	Equation + background	0.147392	0.17321
ELSA MI	6 years	Equation + background	0.148412	0.17321
ELSA MI	6 years	Equation + background	0.149457	0.17321
ELSA MI	6 years	Equation + background	0.150477	0.17321
ELSA MI	6 years	Equation + background	0.151497	0.17321
ELSA MI	6 years	Equation + background	0.152538	0.17321
ELSA MI	6 years	Equation + background	0.153581	0.17321
ELSA MI	6 years	Equation + background	0.154601	0.17321
ELSA MI	6 years	Equation + background	0.155622	0.17321
ELSA MI	6 years	Equation + background	0.156642	0.17321
ELSA MI	6 years	Equation + background	0.157686	0.17321
ELSA MI	6 years	Equation + background	0.158727	0.17321
ELSA MI	6 years	Equation + background	0.15977	0.17321
ELSA MI	6 years	Equation + background	0.160815	0.17321
ELSA MI	6 years	Equation + background	0.161835	0.17321
ELSA MI	6 years	Equation + background	0.162855	0.17321
ELSA MI	6 years	Equation + background	0.163876	0.17321
ELSA MI	6 years	Equation + background	0.164896	0.17321
ELSA MI	6 years	Equation + background	0.165928	0.17321
ELSA MI	6 years	Equation + background	0.166961	0.17321
ELSA MI	6 years	Equation + background	0.166961	0.256727
ELSA MI	6 years	Equation + background	0.168001	0.256727
ELSA MI	6 years	Equation + background	0.169033	0.256727
ELSA MI	6 years	Equation + background	0.170054	0.256727
ELSA MI	6 years	Equation + background	0.170054	0.340245
ELSA MI	6 years	Equation + background	0.171094	0.340245
ELSA MI	6 years	Equation + background	0.172114	0.340245
ELSA MI	6 years	Equation + background	0.173147	0.340245
ELSA MI	6 years	Equation + background	0.174191	0.340245
ELSA MI	6 years	Equation + background	0.175211	0.340245
ELSA MI	6 years	Equation + background	0.176256	0.340245
ELSA MI	6 years	Equation + background	0.177276	0.340245
ELSA MI	6 years	Equation + background	0.178308	0.340245
ELSA MI	6 years	Equation + background	0.179329	0.340245
ELSA MI	6 years	Equation + background	0.180349	0.340245
ELSA MI	6 years	Equation + background	0.181381	0.340245
ELSA MI	6 years	Equation + background	0.182425	0.340245
ELSA MI	6 years	Equation + background	0.183445	0.340245
ELSA MI	6 years	Equation + background	0.18449	0.340245
ELSA MI	6 years	Equation + background	0.18553	0.340245
ELSA MI	6 years	Equation + background	0.18655	0.340245
ELSA MI	6 years	Equation + background	0.187583	0.340245
ELSA MI	6 years	Equation + background	0.188603	0.340245
ELSA MI	6 years	Equation + background	0.189643	0.340245
ELSA MI	6 years	Equation + background	0.190684	0.340245
ELSA MI	6 years	Equation + background	0.191724	0.340245
ELSA MI	6 years	Equation + background	0.192767	0.340245
ELSA MI	6 years	Equation + background	0.193808	0.340245
ELSA MI	6 years	Equation + background	0.194848	0.340245
ELSA MI	6 years	Equation + background	0.19588	0.340245
ELSA MI	6 years	Equation + background	0.196913	0.340245
ELSA MI	6 years	Equation + background	0.197933	0.340245
ELSA MI	6 years	Equation + background	0.198965	0.340245
ELSA MI	6 years	Equation + background	0.200006	0.340245
ELSA MI	6 years	Equation + background	0.201026	0.340245
ELSA MI	6 years	Equation + background	0.202069	0.340245
ELSA MI	6 years	Equation + background	0.20309	0.340245
ELSA MI	6 years	Equation + background	0.204134	0.340245
ELSA MI	6 years	Equation + background	0.205179	0.340245
ELSA MI	6 years	Equation + background	0.206219	0.340245
ELSA MI	6 years	Equation + background	0.207262	0.340245
ELSA MI	6 years	Equation + background	0.208303	0.340245
ELSA MI	6 years	Equation + background	0.209343	0.340245
ELSA MI	6 years	Equation + background	0.210363	0.340245
ELSA MI	6 years	Equation + background	0.211396	0.340245
ELSA MI	6 years	Equation + background	0.212436	0.340245
ELSA MI	6 years	Equation + background	0.213481	0.340245
ELSA MI	6 years	Equation + background	0.214525	0.340245
ELSA MI	6 years	Equation + background	0.215545	0.340245
ELSA MI	6 years	Equation + background	0.21659	0.340245
ELSA MI	6 years	Equation + background	0.21763	0.340245
ELSA MI	6 years	Equation + background	0.21865	0.340245
ELSA MI	6 years	Equation + background	0.219671	0.340245
ELSA MI	6 years	Equation + background	0.220714	0.340245
ELSA MI	6 years	Equation + background	0.221747	0.340245
ELSA MI	6 years	Equation + background	0.222787	0.340245
ELSA MI	6 years	Equation + background	0.223807	0.340245
ELSA MI	6 years	Equation + background	0.22484	0.340245
ELSA MI	6 years	Equation + background	0.225884	0.340245
ELSA MI	6 years	Equation + background	0.226929	0.340245
ELSA MI	6 years	Equation + background	0.227949	0.340245
ELSA MI	6 years	Equation + background	0.228992	0.340245
ELSA MI	6 years	Equation + background	0.230013	0.340245
ELSA MI	6 years	Equation + background	0.231033	0.340245
ELSA MI	6 years	Equation + background	0.232077	0.340245
ELSA MI	6 years	Equation + background	0.233122	0.340245
ELSA MI	6 years	Equation + background	0.234166	0.340245
ELSA MI	6 years	Equation + background	0.23521	0.340245
ELSA MI	6 years	Equation + background	0.236253	0.340245
ELSA MI	6 years	Equation + background	0.237286	0.340245
ELSA MI	6 years	Equation + background	0.23833	0.340245
ELSA MI	6 years	Equation + background	0.239351	0.340245
ELSA MI	6 years	Equation + background	0.240391	0.340245
ELSA MI	6 years	Equation + background	0.241423	0.340245
ELSA MI	6 years	Equation + background	0.242463	0.340245
ELSA MI	6 years	Equation + background	0.243507	0.340245
ELSA MI	6 years	Equation + background	0.244527	0.340245
ELSA MI	6 years	Equation + background	0.245571	0.340245
ELSA MI	6 years	Equation + background	0.246591	0.340245
ELSA MI	6 years	Equation + background	0.247623	0.340245
ELSA MI	6 years	Equation + background	0.248664	0.340245
ELSA MI	6 years	Equation + background	0.249707	0.340245
ELSA MI	6 years	Equation + background	0.250728	0.340245
ELSA MI	6 years	Equation + background	0.251771	0.340245
ELSA MI	6 years	Equation + background	0.252811	0.340245
ELSA MI	6 years	Equation + background	0.253856	0.340245
ELSA MI	6 years	Equation + background	0.254896	0.340245
ELSA MI	6 years	Equation + background	0.255928	0.340245
ELSA MI	6 years	Equation + background	0.256972	0.340245
ELSA MI	6 years	Equation + background	0.258016	0.340245
ELSA MI	6 years	Equation + background	0.25906	0.340245
ELSA MI	6 years	Equation + background	0.260103	0.340245
ELSA MI	6 years	Equation + background	0.261147	0.340245
ELSA MI	6 years	Equation + background	0.262167	0.340245
ELSA MI	6 years	Equation + background	0.263211	0.340245
ELSA MI	6 years	Equation + background	0.264254	0.340245
ELSA MI	6 years	Equation + background	0.265298	0.340245
ELSA MI	6 years	Equation + background	0.266341	0.340245
ELSA MI	6 years	Equation + background	0.267385	0.340245
ELSA MI	6 years	Equation + background	0.268429	0.340245
ELSA MI	6 years	Equation + background	0.26945	0.340245
ELSA MI	6 years	Equation + background	0.27049	0.340245
ELSA MI	6 years	Equation + background	0.271534	0.340245
ELSA MI	6 years	Equation + background	0.272579	0.340245
ELSA MI	6 years	Equation + background	0.273623	0.340245
ELSA MI	6 years	Equation + background	0.274668	0.340245
ELSA MI	6 years	Equation + background	0.275708	0.340245
ELSA MI	6 years	Equation + background	0.276752	0.340245
ELSA MI	6 years	Equation + background	0.277784	0.340245
ELSA MI	6 years	Equation + background	0.277784	0.452008
ELSA MI	6 years	Equation + background	0.278828	0.452008
ELSA MI	6 years	Equation + background	0.279849	0.452008
ELSA MI	6 years	Equation + background	0.280869	0.452008
ELSA MI	6 years	Equation + background	0.281901	0.452008
ELSA MI	6 years	Equation + background	0.282934	0.452008
ELSA MI	6 years	Equation + background	0.283966	0.452008
ELSA MI	6 years	Equation + background	0.28501	0.452008
ELSA MI	6 years	Equation + background	0.28605	0.452008
ELSA MI	6 years	Equation + background	0.287094	0.452008
ELSA MI	6 years	Equation + background	0.288127	0.452008
ELSA MI	6 years	Equation + background	0.289171	0.452008
ELSA MI	6 years	Equation + background	0.290191	0.452008
ELSA MI	6 years	Equation + background	0.291232	0.452008
ELSA MI	6 years	Equation + background	0.292252	0.452008
ELSA MI	6 years	Equation + background	0.293296	0.452008
ELSA MI	6 years	Equation + background	0.294328	0.452008
ELSA MI	6 years	Equation + background	0.295368	0.452008
ELSA MI	6 years	Equation + background	0.296408	0.452008
ELSA MI	6 years	Equation + background	0.297453	0.452008
ELSA MI	6 years	Equation + background	0.298473	0.452008
ELSA MI	6 years	Equation + background	0.299494	0.452008
ELSA MI	6 years	Equation + background	0.300514	0.452008
ELSA MI	6 years	Equation + background	0.301557	0.452008
ELSA MI	6 years	Equation + background	0.302602	0.452008
ELSA MI	6 years	Equation + background	0.303645	0.452008
ELSA MI	6 years	Equation + background	0.304689	0.452008
ELSA MI	6 years	Equation + background	0.305709	0.452008
ELSA MI	6 years	Equation + background	0.30673	0.452008
ELSA MI	6 years	Equation + background	0.30775	0.452008
ELSA MI	6 years	Equation + background	0.308782	0.452008
ELSA MI	6 years	Equation + background	0.309826	0.452008
ELSA MI	6 years	Equation + background	0.310846	0.452008
ELSA MI	6 years	Equation + background	0.311878	0.452008
ELSA MI	6 years	Equation + background	0.312922	0.452008
ELSA MI	6 years	Equation + background	0.313965	0.452008
ELSA MI	6 years	Equation + background	0.314986	0.452008
ELSA MI	6 years	Equation + background	0.316018	0.452008
ELSA MI	6 years	Equation + background	0.317062	0.452008
ELSA MI	6 years	Equation + background	0.318106	0.452008
ELSA MI	6 years	Equation + background	0.319149	0.452008
ELSA MI	6 years	Equation + background	0.320193	0.452008
ELSA MI	6 years	Equation + background	0.321213	0.452008
ELSA MI	6 years	Equation + background	0.322246	0.452008
ELSA MI	6 years	Equation + background	0.323286	0.452008
ELSA MI	6 years	Equation + background	0.324306	0.452008
ELSA MI	6 years	Equation + background	0.324306	0.535526
ELSA MI	6 years	Equation + background	0.325338	0.535526
ELSA MI	6 years	Equation + background	0.326383	0.535526
ELSA MI	6 years	Equation + background	0.327403	0.535526
ELSA MI	6 years	Equation + background	0.328424	0.535526
ELSA MI	6 years	Equation + background	0.329444	0.535526
ELSA MI	6 years	Equation + background	0.330484	0.535526
ELSA MI	6 years	Equation + background	0.331505	0.535526
ELSA MI	6 years	Equation + background	0.332525	0.535526
ELSA MI	6 years	Equation + background	0.333545	0.535526
ELSA MI	6 years	Equation + background	0.334589	0.535526
ELSA MI	6 years	Equation + background	0.335633	0.535526
ELSA MI	6 years	Equation + background	0.336677	0.535526
ELSA MI	6 years	Equation + background	0.337697	0.535526
ELSA MI	6 years	Equation + background	0.338717	0.535526
ELSA MI	6 years	Equation + background	0.339738	0.535526
ELSA MI	6 years	Equation + background	0.340758	0.535526
ELSA MI	6 years	Equation + background	0.341778	0.535526
ELSA MI	6 years	Equation + background	0.342822	0.535526
ELSA MI	6 years	Equation + background	0.343842	0.535526
ELSA MI	6 years	Equation + background	0.344882	0.535526
ELSA MI	6 years	Equation + background	0.345915	0.535526
ELSA MI	6 years	Equation + background	0.346935	0.535526
ELSA MI	6 years	Equation + background	0.347975	0.535526
ELSA MI	6 years	Equation + background	0.34902	0.535526
ELSA MI	6 years	Equation + background	0.35006	0.535526
ELSA MI	6 years	Equation + background	0.35108	0.535526
ELSA MI	6 years	Equation + background	0.352101	0.535526
ELSA MI	6 years	Equation + background	0.353121	0.535526
ELSA MI	6 years	Equation + background	0.354141	0.535526
ELSA MI	6 years	Equation + background	0.355162	0.535526
ELSA MI	6 years	Equation + background	0.356205	0.535526
ELSA MI	6 years	Equation + background	0.357226	0.535526
ELSA MI	6 years	Equation + background	0.358266	0.535526
ELSA MI	6 years	Equation + background	0.359286	0.535526
ELSA MI	6 years	Equation + background	0.360318	0.535526
ELSA MI	6 years	Equation + background	0.361362	0.535526
ELSA MI	6 years	Equation + background	0.362402	0.535526
ELSA MI	6 years	Equation + background	0.363423	0.535526
ELSA MI	6 years	Equation + background	0.364463	0.535526
ELSA MI	6 years	Equation + background	0.365503	0.535526
ELSA MI	6 years	Equation + background	0.366523	0.535526
ELSA MI	6 years	Equation + background	0.367544	0.535526
ELSA MI	6 years	Equation + background	0.368564	0.535526
ELSA MI	6 years	Equation + background	0.369608	0.535526
ELSA MI	6 years	Equation + background	0.37064	0.535526
ELSA MI	6 years	Equation + background	0.371672	0.535526
ELSA MI	6 years	Equation + background	0.372705	0.535526
ELSA MI	6 years	Equation + background	0.373737	0.535526
ELSA MI	6 years	Equation + background	0.374781	0.535526
ELSA MI	6 years	Equation + background	0.375802	0.535526
ELSA MI	6 years	Equation + background	0.376834	0.535526
ELSA MI	6 years	Equation + background	0.377877	0.535526
ELSA MI	6 years	Equation + background	0.378898	0.535526
ELSA MI	6 years	Equation + background	0.379918	0.535526
ELSA MI	6 years	Equation + background	0.380962	0.535526
ELSA MI	6 years	Equation + background	0.382006	0.535526
ELSA MI	6 years	Equation + background	0.383046	0.535526
ELSA MI	6 years	Equation + background	0.384079	0.535526
ELSA MI	6 years	Equation + background	0.385123	0.535526
ELSA MI	6 years	Equation + background	0.386167	0.535526
ELSA MI	6 years	Equation + background	0.387187	0.535526
ELSA MI	6 years	Equation + background	0.388207	0.535526
ELSA MI	6 years	Equation + background	0.389228	0.535526
ELSA MI	6 years	Equation + background	0.390272	0.535526
ELSA MI	6 years	Equation + background	0.391292	0.535526
ELSA MI	6 years	Equation + background	0.392333	0.535526
ELSA MI	6 years	Equation + background	0.393376	0.535526
ELSA MI	6 years	Equation + background	0.394409	0.535526
ELSA MI	6 years	Equation + background	0.395441	0.535526
ELSA MI	6 years	Equation + background	0.396484	0.535526
ELSA MI	6 years	Equation + background	0.397505	0.535526
ELSA MI	6 years	Equation + background	0.398549	0.535526
ELSA MI	6 years	Equation + background	0.399594	0.535526
ELSA MI	6 years	Equation + background	0.400634	0.535526
ELSA MI	6 years	Equation + background	0.401674	0.535526
ELSA MI	6 years	Equation + background	0.402719	0.535526
ELSA MI	6 years	Equation + background	0.403739	0.535526
ELSA MI	6 years	Equation + background	0.404779	0.535526
ELSA MI	6 years	Equation + background	0.404779	0.625218
ELSA MI	6 years	Equation + background	0.405812	0.625218
ELSA MI	6 years	Equation + background	0.406844	0.625218
ELSA MI	6 years	Equation + background	0.407876	0.625218
ELSA MI	6 years	Equation + background	0.408909	0.625218
ELSA MI	6 years	Equation + background	0.409952	0.625218
ELSA MI	6 years	Equation + background	0.410973	0.625218
ELSA MI	6 years	Equation + background	0.412013	0.625218
ELSA MI	6 years	Equation + background	0.413057	0.625218
ELSA MI	6 years	Equation + background	0.414078	0.625218
ELSA MI	6 years	Equation + background	0.41511	0.625218
ELSA MI	6 years	Equation + background	0.416154	0.625218
ELSA MI	6 years	Equation + background	0.417198	0.625218
ELSA MI	6 years	Equation + background	0.41823	0.625218
ELSA MI	6 years	Equation + background	0.419274	0.625218
ELSA MI	6 years	Equation + background	0.420314	0.625218
ELSA MI	6 years	Equation + background	0.421346	0.625218
ELSA MI	6 years	Equation + background	0.422367	0.625218
ELSA MI	6 years	Equation + background	0.423399	0.625218
ELSA MI	6 years	Equation + background	0.424443	0.625218
ELSA MI	6 years	Equation + background	0.425484	0.625218
ELSA MI	6 years	Equation + background	0.425484	0.736981
ELSA MI	6 years	Equation + background	0.426527	0.736981
ELSA MI	6 years	Equation + background	0.427572	0.736981
ELSA MI	6 years	Equation + background	0.428612	0.736981
ELSA MI	6 years	Equation + background	0.429657	0.736981
ELSA MI	6 years	Equation + background	0.430697	0.736981
ELSA MI	6 years	Equation + background	0.431741	0.736981
ELSA MI	6 years	Equation + background	0.432762	0.736981
ELSA MI	6 years	Equation + background	0.433802	0.736981
ELSA MI	6 years	Equation + background	0.434822	0.736981
ELSA MI	6 years	Equation + background	0.435863	0.736981
ELSA MI	6 years	Equation + background	0.436907	0.736981
ELSA MI	6 years	Equation + background	0.437951	0.736981
ELSA MI	6 years	Equation + background	0.438983	0.736981
ELSA MI	6 years	Equation + background	0.440027	0.736981
ELSA MI	6 years	Equation + background	0.441068	0.736981
ELSA MI	6 years	Equation + background	0.442088	0.736981
ELSA MI	6 years	Equation + background	0.44312	0.736981
ELSA MI	6 years	Equation + background	0.444165	0.736981
ELSA MI	6 years	Equation + background	0.445209	0.736981
ELSA MI	6 years	Equation + background	0.446254	0.736981
ELSA MI	6 years	Equation + background	0.447297	0.736981
ELSA MI	6 years	Equation + background	0.448341	0.736981
ELSA MI	6 years	Equation + background	0.449385	0.736981
ELSA MI	6 years	Equation + background	0.450429	0.736981
ELSA MI	6 years	Equation + background	0.451469	0.736981
ELSA MI	6 years	Equation + background	0.452501	0.736981
ELSA MI	6 years	Equation + background	0.453546	0.736981
ELSA MI	6 years	Equation + background	0.454586	0.736981
ELSA MI	6 years	Equation + background	0.45563	0.736981
ELSA MI	6 years	Equation + background	0.456662	0.736981
ELSA MI	6 years	Equation + background	0.457694	0.736981
ELSA MI	6 years	Equation + background	0.458727	0.736981
ELSA MI	6 years	Equation + background	0.459771	0.736981
ELSA MI	6 years	Equation + background	0.460815	0.736981
ELSA MI	6 years	Equation + background	0.461847	0.736981
ELSA MI	6 years	Equation + background	0.462879	0.736981
ELSA MI	6 years	Equation + background	0.463912	0.736981
ELSA MI	6 years	Equation + background	0.464955	0.736981
ELSA MI	6 years	Equation + background	0.465987	0.736981
ELSA MI	6 years	Equation + background	0.467032	0.736981
ELSA MI	6 years	Equation + background	0.468072	0.736981
ELSA MI	6 years	Equation + background	0.469105	0.736981
ELSA MI	6 years	Equation + background	0.470125	0.736981
ELSA MI	6 years	Equation + background	0.471169	0.736981
ELSA MI	6 years	Equation + background	0.472202	0.736981
ELSA MI	6 years	Equation + background	0.473245	0.736981
ELSA MI	6 years	Equation + background	0.474289	0.736981
ELSA MI	6 years	Equation + background	0.475329	0.736981
ELSA MI	6 years	Equation + background	0.476373	0.736981
ELSA MI	6 years	Equation + background	0.477394	0.736981
ELSA MI	6 years	Equation + background	0.478437	0.736981
ELSA MI	6 years	Equation + background	0.479481	0.736981
ELSA MI	6 years	Equation + background	0.480521	0.736981
ELSA MI	6 years	Equation + background	0.481553	0.736981
ELSA MI	6 years	Equation + background	0.482597	0.736981
ELSA MI	6 years	Equation + background	0.483629	0.736981
ELSA MI	6 years	Equation + background	0.484662	0.736981
ELSA MI	6 years	Equation + background	0.485702	0.736981
ELSA MI	6 years	Equation + background	0.486746	0.736981
ELSA MI	6 years	Equation + background	0.487779	0.736981
ELSA MI	6 years	Equation + background	0.488819	0.736981
ELSA MI	6 years	Equation + background	0.489863	0.736981
ELSA MI	6 years	Equation + background	0.490908	0.736981
ELSA MI	6 years	Equation + background	0.491952	0.736981
ELSA MI	6 years	Equation + background	0.492985	0.736981
ELSA MI	6 years	Equation + background	0.494029	0.736981
ELSA MI	6 years	Equation + background	0.495073	0.736981
ELSA MI	6 years	Equation + background	0.496093	0.736981
ELSA MI	6 years	Equation + background	0.497137	0.736981
ELSA MI	6 years	Equation + background	0.49818	0.736981
ELSA MI	6 years	Equation + background	0.499212	0.736981
ELSA MI	6 years	Equation + background	0.500256	0.736981
ELSA MI	6 years	Equation + background	0.5013	0.736981
ELSA MI	6 years	Equation + background	0.502345	0.736981
ELSA MI	6 years	Equation + background	0.503388	0.736981
ELSA MI	6 years	Equation + background	0.504421	0.736981
ELSA MI	6 years	Equation + background	0.505465	0.736981
ELSA MI	6 years	Equation + background	0.50651	0.736981
ELSA MI	6 years	Equation + background	0.507554	0.736981
ELSA MI	6 years	Equation + background	0.508599	0.736981
ELSA MI	6 years	Equation + background	0.509643	0.736981
ELSA MI	6 years	Equation + background	0.510688	0.736981
ELSA MI	6 years	Equation + background	0.51172	0.736981
ELSA MI	6 years	Equation + background	0.512752	0.736981
ELSA MI	6 years	Equation + background	0.513793	0.736981
ELSA MI	6 years	Equation + background	0.514813	0.736981
ELSA MI	6 years	Equation + background	0.515857	0.736981
ELSA MI	6 years	Equation + background	0.51689	0.736981
ELSA MI	6 years	Equation + background	0.517934	0.736981
ELSA MI	6 years	Equation + background	0.518978	0.736981
ELSA MI	6 years	Equation + background	0.52001	0.736981
ELSA MI	6 years	Equation + background	0.521042	0.736981
ELSA MI	6 years	Equation + background	0.522087	0.736981
ELSA MI	6 years	Equation + background	0.523131	0.736981
ELSA MI	6 years	Equation + background	0.524164	0.736981
ELSA MI	6 years	Equation + background	0.525184	0.736981
ELSA MI	6 years	Equation + background	0.526228	0.736981
ELSA MI	6 years	Equation + background	0.527269	0.736981
ELSA MI	6 years	Equation + background	0.528301	0.736981
ELSA MI	6 years	Equation + background	0.529346	0.736981
ELSA MI	6 years	Equation + background	0.530366	0.736981
ELSA MI	6 years	Equation + background	0.53141	0.736981
ELSA MI	6 years	Equation + background	0.532443	0.736981
ELSA MI	6 years	Equation + background	0.533487	0.736981
ELSA MI	6 years	Equation + background	0.534508	0.736981
ELSA MI	6 years	Equation + background	0.53554	0.736981
ELSA MI	6 years	Equation + background	0.536584	0.736981
ELSA MI	6 years	Equation + background	0.537617	0.736981
ELSA MI	6 years	Equation + background	0.538657	0.736981
ELSA MI	6 years	Equation + background	0.5397	0.736981
ELSA MI	6 years	Equation + background	0.540745	0.736981
ELSA MI	6 years	Equation + background	0.541788	0.736981
ELSA MI	6 years	Equation + background	0.542833	0.736981
ELSA MI	6 years	Equation + background	0.543865	0.736981
ELSA MI	6 years	Equation + background	0.544898	0.736981
ELSA MI	6 years	Equation + background	0.545942	0.736981
ELSA MI	6 years	Equation + background	0.546987	0.736981
ELSA MI	6 years	Equation + background	0.54803	0.736981
ELSA MI	6 years	Equation + background	0.549062	0.736981
ELSA MI	6 years	Equation + background	0.550095	0.736981
ELSA MI	6 years	Equation + background	0.551139	0.736981
ELSA MI	6 years	Equation + background	0.55218	0.736981
ELSA MI	6 years	Equation + background	0.553224	0.736981
ELSA MI	6 years	Equation + background	0.554244	0.736981
ELSA MI	6 years	Equation + background	0.555285	0.736981
ELSA MI	6 years	Equation + background	0.556317	0.736981
ELSA MI	6 years	Equation + background	0.557361	0.736981
ELSA MI	6 years	Equation + background	0.558402	0.736981
ELSA MI	6 years	Equation + background	0.559422	0.736981
ELSA MI	6 years	Equation + background	0.560466	0.736981
ELSA MI	6 years	Equation + background	0.56151	0.736981
ELSA MI	6 years	Equation + background	0.562542	0.736981
ELSA MI	6 years	Equation + background	0.563587	0.736981
ELSA MI	6 years	Equation + background	0.564607	0.736981
ELSA MI	6 years	Equation + background	0.565628	0.736981
ELSA MI	6 years	Equation + background	0.566672	0.736981
ELSA MI	6 years	Equation + background	0.567717	0.736981
ELSA MI	6 years	Equation + background	0.568749	0.736981
ELSA MI	6 years	Equation + background	0.569792	0.736981
ELSA MI	6 years	Equation + background	0.570833	0.736981
ELSA MI	6 years	Equation + background	0.571853	0.736981
ELSA MI	6 years	Equation + background	0.572885	0.736981
ELSA MI	6 years	Equation + background	0.57393	0.736981
ELSA MI	6 years	Equation + background	0.574962	0.736981
ELSA MI	6 years	Equation + background	0.576002	0.736981
ELSA MI	6 years	Equation + background	0.577043	0.736981
ELSA MI	6 years	Equation + background	0.577043	0.82679
ELSA MI	6 years	Equation + background	0.578086	0.82679
ELSA MI	6 years	Equation + background	0.579131	0.82679
ELSA MI	6 years	Equation + background	0.580163	0.82679
ELSA MI	6 years	Equation + background	0.581206	0.82679
ELSA MI	6 years	Equation + background	0.582251	0.82679
ELSA MI	6 years	Equation + background	0.583291	0.82679
ELSA MI	6 years	Equation + background	0.584332	0.82679
ELSA MI	6 years	Equation + background	0.585364	0.82679
ELSA MI	6 years	Equation + background	0.586404	0.82679
ELSA MI	6 years	Equation + background	0.587425	0.82679
ELSA MI	6 years	Equation + background	0.588469	0.82679
ELSA MI	6 years	Equation + background	0.589509	0.82679
ELSA MI	6 years	Equation + background	0.59055	0.82679
ELSA MI	6 years	Equation + background	0.59159	0.82679
ELSA MI	6 years	Equation + background	0.592633	0.82679
ELSA MI	6 years	Equation + background	0.593666	0.82679
ELSA MI	6 years	Equation + background	0.594686	0.82679
ELSA MI	6 years	Equation + background	0.595726	0.82679
ELSA MI	6 years	Equation + background	0.596771	0.82679
ELSA MI	6 years	Equation + background	0.597791	0.82679
ELSA MI	6 years	Equation + background	0.598823	0.82679
ELSA MI	6 years	Equation + background	0.599868	0.82679
ELSA MI	6 years	Equation + background	0.600912	0.82679
ELSA MI	6 years	Equation + background	0.601957	0.82679
ELSA MI	6 years	Equation + background	0.603001	0.82679
ELSA MI	6 years	Equation + background	0.604022	0.82679
ELSA MI	6 years	Equation + background	0.605054	0.82679
ELSA MI	6 years	Equation + background	0.606094	0.82679
ELSA MI	6 years	Equation + background	0.607135	0.82679
ELSA MI	6 years	Equation + background	0.608178	0.82679
ELSA MI	6 years	Equation + background	0.609219	0.82679
ELSA MI	6 years	Equation + background	0.610263	0.82679
ELSA MI	6 years	Equation + background	0.611303	0.82679
ELSA MI	6 years	Equation + background	0.612336	0.82679
ELSA MI	6 years	Equation + background	0.613376	0.82679
ELSA MI	6 years	Equation + background	0.614419	0.82679
ELSA MI	6 years	Equation + background	0.615452	0.82679
ELSA MI	6 years	Equation + background	0.616472	0.82679
ELSA MI	6 years	Equation + background	0.617516	0.82679
ELSA MI	6 years	Equation + background	0.61856	0.82679
ELSA MI	6 years	Equation + background	0.61958	0.82679
ELSA MI	6 years	Equation + background	0.620601	0.82679
ELSA MI	6 years	Equation + background	0.621633	0.82679
ELSA MI	6 years	Equation + background	0.622677	0.82679
ELSA MI	6 years	Equation + background	0.623722	0.82679
ELSA MI	6 years	Equation + background	0.624754	0.82679
ELSA MI	6 years	Equation + background	0.625775	0.82679
ELSA MI	6 years	Equation + background	0.626807	0.82679
ELSA MI	6 years	Equation + background	0.627851	0.82679
ELSA MI	6 years	Equation + background	0.628896	0.82679
ELSA MI	6 years	Equation + background	0.629928	0.82679
ELSA MI	6 years	Equation + background	0.630973	0.82679
ELSA MI	6 years	Equation + background	0.632013	0.82679
ELSA MI	6 years	Equation + background	0.633045	0.82679
ELSA MI	6 years	Equation + background	0.634086	0.82679
ELSA MI	6 years	Equation + background	0.635129	0.82679
ELSA MI	6 years	Equation + background	0.636161	0.82679
ELSA MI	6 years	Equation + background	0.637206	0.82679
ELSA MI	6 years	Equation + background	0.638238	0.82679
ELSA MI	6 years	Equation + background	0.639279	0.82679
ELSA MI	6 years	Equation + background	0.640299	0.82679
ELSA MI	6 years	Equation + background	0.641331	0.82679
ELSA MI	6 years	Equation + background	0.642364	0.82679
ELSA MI	6 years	Equation + background	0.643384	0.82679
ELSA MI	6 years	Equation + background	0.644424	0.82679
ELSA MI	6 years	Equation + background	0.645468	0.82679
ELSA MI	6 years	Equation + background	0.646512	0.82679
ELSA MI	6 years	Equation + background	0.647544	0.82679
ELSA MI	6 years	Equation + background	0.648585	0.82679
ELSA MI	6 years	Equation + background	0.649605	0.82679
ELSA MI	6 years	Equation + background	0.650649	0.82679
ELSA MI	6 years	Equation + background	0.651692	0.82679
ELSA MI	6 years	Equation + background	0.652736	0.82679
ELSA MI	6 years	Equation + background	0.653768	0.82679
ELSA MI	6 years	Equation + background	0.654788	0.82679
ELSA MI	6 years	Equation + background	0.655828	0.82679
ELSA MI	6 years	Equation + background	0.656873	0.82679
ELSA MI	6 years	Equation + background	0.657918	0.82679
ELSA MI	6 years	Equation + background	0.658938	0.82679
ELSA MI	6 years	Equation + background	0.659982	0.82679
ELSA MI	6 years	Equation + background	0.661003	0.82679
ELSA MI	6 years	Equation + background	0.662023	0.82679
ELSA MI	6 years	Equation + background	0.663066	0.82679
ELSA MI	6 years	Equation + background	0.664099	0.82679
ELSA MI	6 years	Equation + background	0.665143	0.82679
ELSA MI	6 years	Equation + background	0.666176	0.82679
ELSA MI	6 years	Equation + background	0.667196	0.82679
ELSA MI	6 years	Equation + background	0.66824	0.82679
ELSA MI	6 years	Equation + background	0.669284	0.82679
ELSA MI	6 years	Equation + background	0.670316	0.82679
ELSA MI	6 years	Equation + background	0.671361	0.82679
ELSA MI	6 years	Equation + background	0.672393	0.82679
ELSA MI	6 years	Equation + background	0.673433	0.82679
ELSA MI	6 years	Equation + background	0.674454	0.82679
ELSA MI	6 years	Equation + background	0.675494	0.82679
ELSA MI	6 years	Equation + background	0.676537	0.82679
ELSA MI	6 years	Equation + background	0.677578	0.82679
ELSA MI	6 years	Equation + background	0.678598	0.82679
ELSA MI	6 years	Equation + background	0.679642	0.82679
ELSA MI	6 years	Equation + background	0.680662	0.82679
ELSA MI	6 years	Equation + background	0.681682	0.82679
ELSA MI	6 years	Equation + background	0.682702	0.82679
ELSA MI	6 years	Equation + background	0.683723	0.82679
ELSA MI	6 years	Equation + background	0.684755	0.82679
ELSA MI	6 years	Equation + background	0.685795	0.82679
ELSA MI	6 years	Equation + background	0.686816	0.82679
ELSA MI	6 years	Equation + background	0.687836	0.82679
ELSA MI	6 years	Equation + background	0.688876	0.82679
ELSA MI	6 years	Equation + background	0.689917	0.82679
ELSA MI	6 years	Equation + background	0.690949	0.82679
ELSA MI	6 years	Equation + background	0.691969	0.82679
ELSA MI	6 years	Equation + background	0.693014	0.82679
ELSA MI	6 years	Equation + background	0.694046	0.82679
ELSA MI	6 years	Equation + background	0.695091	0.82679
ELSA MI	6 years	Equation + background	0.696131	0.82679
ELSA MI	6 years	Equation + background	0.697151	0.82679
ELSA MI	6 years	Equation + background	0.698196	0.82679
ELSA MI	6 years	Equation + background	0.699216	0.82679
ELSA MI	6 years	Equation + background	0.70026	0.82679
ELSA MI	6 years	Equation + background	0.70128	0.82679
ELSA MI	6 years	Equation + background	0.702324	0.82679
ELSA MI	6 years	Equation + background	0.703345	0.82679
ELSA MI	6 years	Equation + background	0.704388	0.82679
ELSA MI	6 years	Equation + background	0.705433	0.82679
ELSA MI	6 years	Equation + background	0.706465	0.82679
ELSA MI	6 years	Equation + background	0.707509	0.82679
ELSA MI	6 years	Equation + background	0.70853	0.82679
ELSA MI	6 years	Equation + background	0.70957	0.82679
ELSA MI	6 years	Equation + background	0.710615	0.82679
ELSA MI	6 years	Equation + background	0.711655	0.82679
ELSA MI	6 years	Equation + background	0.712675	0.82679
ELSA MI	6 years	Equation + background	0.713708	0.82679
ELSA MI	6 years	Equation + background	0.714751	0.82679
ELSA MI	6 years	Equation + background	0.715791	0.82679
ELSA MI	6 years	Equation + background	0.716824	0.82679
ELSA MI	6 years	Equation + background	0.717864	0.82679
ELSA MI	6 years	Equation + background	0.718896	0.82679
ELSA MI	6 years	Equation + background	0.719929	0.82679
ELSA MI	6 years	Equation + background	0.720969	0.82679
ELSA MI	6 years	Equation + background	0.722001	0.82679
ELSA MI	6 years	Equation + background	0.723045	0.82679
ELSA MI	6 years	Equation + background	0.724065	0.82679
ELSA MI	6 years	Equation + background	0.725109	0.82679
ELSA MI	6 years	Equation + background	0.72615	0.82679
ELSA MI	6 years	Equation + background	0.727194	0.82679
ELSA MI	6 years	Equation + background	0.728235	0.82679
ELSA MI	6 years	Equation + background	0.729275	0.82679
ELSA MI	6 years	Equation + background	0.730315	0.82679
ELSA MI	6 years	Equation + background	0.731336	0.82679
ELSA MI	6 years	Equation + background	0.732368	0.82679
ELSA MI	6 years	Equation + background	0.733388	0.82679
ELSA MI	6 years	Equation + background	0.734433	0.82679
ELSA MI	6 years	Equation + background	0.735477	0.82679
ELSA MI	6 years	Equation + background	0.736497	0.82679
ELSA MI	6 years	Equation + background	0.737541	0.82679
ELSA MI	6 years	Equation + background	0.737541	0.910308
ELSA MI	6 years	Equation + background	0.738584	0.910308
ELSA MI	6 years	Equation + background	0.739605	0.910308
ELSA MI	6 years	Equation + background	0.740645	0.910308
ELSA MI	6 years	Equation + background	0.741685	0.910308
ELSA MI	6 years	Equation + background	0.74273	0.910308
ELSA MI	6 years	Equation + background	0.743762	0.910308
ELSA MI	6 years	Equation + background	0.744806	0.910308
ELSA MI	6 years	Equation + background	0.745838	0.910308
ELSA MI	6 years	Equation + background	0.74687	0.910308
ELSA MI	6 years	Equation + background	0.747911	0.910308
ELSA MI	6 years	Equation + background	0.748955	0.910308
ELSA MI	6 years	Equation + background	0.75	0.910308
ELSA MI	6 years	Equation + background	0.75102	0.910308
ELSA MI	6 years	Equation + background	0.752063	0.910308
ELSA MI	6 years	Equation + background	0.753107	0.910308
ELSA MI	6 years	Equation + background	0.75415	0.910308
ELSA MI	6 years	Equation + background	0.755194	0.910308
ELSA MI	6 years	Equation + background	0.756238	0.910308
ELSA MI	6 years	Equation + background	0.757282	0.910308
ELSA MI	6 years	Equation + background	0.758314	0.910308
ELSA MI	6 years	Equation + background	0.759358	0.910308
ELSA MI	6 years	Equation + background	0.760398	0.910308
ELSA MI	6 years	Equation + background	0.761438	0.910308
ELSA MI	6 years	Equation + background	0.762483	0.910308
ELSA MI	6 years	Equation + background	0.763526	0.910308
ELSA MI	6 years	Equation + background	0.764559	0.910308
ELSA MI	6 years	Equation + background	0.765603	0.910308
ELSA MI	6 years	Equation + background	0.766623	0.910308
ELSA MI	6 years	Equation + background	0.767668	0.910308
ELSA MI	6 years	Equation + background	0.768708	0.910308
ELSA MI	6 years	Equation + background	0.769741	0.910308
ELSA MI	6 years	Equation + background	0.770773	0.910308
ELSA MI	6 years	Equation + background	0.771816	0.910308
ELSA MI	6 years	Equation + background	0.77286	0.910308
ELSA MI	6 years	Equation + background	0.773903	0.910308
ELSA MI	6 years	Equation + background	0.774924	0.910308
ELSA MI	6 years	Equation + background	0.775944	0.910308
ELSA MI	6 years	Equation + background	0.776989	0.910308
ELSA MI	6 years	Equation + background	0.778029	0.910308
ELSA MI	6 years	Equation + background	0.779073	0.910308
ELSA MI	6 years	Equation + background	0.780118	0.910308
ELSA MI	6 years	Equation + background	0.781138	0.910308
ELSA MI	6 years	Equation + background	0.782182	0.910308
ELSA MI	6 years	Equation + background	0.783222	0.910308
ELSA MI	6 years	Equation + background	0.783222	1
ELSA MI	6 years	Equation + background	0.784265	1
ELSA MI	6 years	Equation + background	0.785286	1
ELSA MI	6 years	Equation + background	0.786329	1
ELSA MI	6 years	Equation + background	0.787373	1
ELSA MI	6 years	Equation + background	0.788417	1
ELSA MI	6 years	Equation + background	0.789462	1
ELSA MI	6 years	Equation + background	0.790506	1
ELSA MI	6 years	Equation + background	0.791539	1
ELSA MI	6 years	Equation + background	0.792582	1
ELSA MI	6 years	Equation + background	0.793614	1
ELSA MI	6 years	Equation + background	0.794658	1
ELSA MI	6 years	Equation + background	0.795702	1
ELSA MI	6 years	Equation + background	0.796746	1
ELSA MI	6 years	Equation + background	0.797789	1
ELSA MI	6 years	Equation + background	0.79881	1
ELSA MI	6 years	Equation + background	0.799842	1
ELSA MI	6 years	Equation + background	0.800885	1
ELSA MI	6 years	Equation + background	0.801929	1
ELSA MI	6 years	Equation + background	0.802972	1
ELSA MI	6 years	Equation + background	0.804005	1
ELSA MI	6 years	Equation + background	0.805049	1
ELSA MI	6 years	Equation + background	0.80607	1
ELSA MI	6 years	Equation + background	0.807102	1
ELSA MI	6 years	Equation + background	0.808122	1
ELSA MI	6 years	Equation + background	0.809166	1
ELSA MI	6 years	Equation + background	0.81021	1
ELSA MI	6 years	Equation + background	0.811254	1
ELSA MI	6 years	Equation + background	0.812274	1
ELSA MI	6 years	Equation + background	0.813306	1
ELSA MI	6 years	Equation + background	0.814327	1
ELSA MI	6 years	Equation + background	0.815347	1
ELSA MI	6 years	Equation + background	0.816379	1
ELSA MI	6 years	Equation + background	0.81742	1
ELSA MI	6 years	Equation + background	0.81844	1
ELSA MI	6 years	Equation + background	0.81948	1
ELSA MI	6 years	Equation + background	0.820525	1
ELSA MI	6 years	Equation + background	0.821565	1
ELSA MI	6 years	Equation + background	0.822609	1
ELSA MI	6 years	Equation + background	0.823654	1
ELSA MI	6 years	Equation + background	0.824698	1
ELSA MI	6 years	Equation + background	0.825719	1
ELSA MI	6 years	Equation + background	0.826751	1
ELSA MI	6 years	Equation + background	0.827796	1
ELSA MI	6 years	Equation + background	0.828816	1
ELSA MI	6 years	Equation + background	0.829856	1
ELSA MI	6 years	Equation + background	0.830889	1
ELSA MI	6 years	Equation + background	0.831909	1
ELSA MI	6 years	Equation + background	0.832929	1
ELSA MI	6 years	Equation + background	0.833962	1
ELSA MI	6 years	Equation + background	0.835006	1
ELSA MI	6 years	Equation + background	0.836049	1
ELSA MI	6 years	Equation + background	0.83707	1
ELSA MI	6 years	Equation + background	0.838102	1
ELSA MI	6 years	Equation + background	0.839142	1
ELSA MI	6 years	Equation + background	0.840163	1
ELSA MI	6 years	Equation + background	0.841206	1
ELSA MI	6 years	Equation + background	0.842247	1
ELSA MI	6 years	Equation + background	0.843267	1
ELSA MI	6 years	Equation + background	0.844287	1
ELSA MI	6 years	Equation + background	0.845332	1
ELSA MI	6 years	Equation + background	0.846376	1
ELSA MI	6 years	Equation + background	0.847421	1
ELSA MI	6 years	Equation + background	0.848461	1
ELSA MI	6 years	Equation + background	0.849505	1
ELSA MI	6 years	Equation + background	0.850546	1
ELSA MI	6 years	Equation + background	0.851586	1
ELSA MI	6 years	Equation + background	0.852606	1
ELSA MI	6 years	Equation + background	0.853627	1
ELSA MI	6 years	Equation + background	0.854671	1
ELSA MI	6 years	Equation + background	0.855715	1
ELSA MI	6 years	Equation + background	0.856755	1
ELSA MI	6 years	Equation + background	0.857795	1
ELSA MI	6 years	Equation + background	0.858828	1
ELSA MI	6 years	Equation + background	0.85986	1
ELSA MI	6 years	Equation + background	0.860892	1
ELSA MI	6 years	Equation + background	0.861936	1
ELSA MI	6 years	Equation + background	0.862956	1
ELSA MI	6 years	Equation + background	0.864	1
ELSA MI	6 years	Equation + background	0.865032	1
ELSA MI	6 years	Equation + background	0.866075	1
ELSA MI	6 years	Equation + background	0.86712	1
ELSA MI	6 years	Equation + background	0.868152	1
ELSA MI	6 years	Equation + background	0.869173	1
ELSA MI	6 years	Equation + background	0.870216	1
ELSA MI	6 years	Equation + background	0.871259	1
ELSA MI	6 years	Equation + background	0.8723	1
ELSA MI	6 years	Equation + background	0.87332	1
ELSA MI	6 years	Equation + background	0.874365	1
ELSA MI	6 years	Equation + background	0.875405	1
ELSA MI	6 years	Equation + background	0.876445	1
ELSA MI	6 years	Equation + background	0.87749	1
ELSA MI	6 years	Equation + background	0.878533	1
ELSA MI	6 years	Equation + background	0.879554	1
ELSA MI	6 years	Equation + background	0.880594	1
ELSA MI	6 years	Equation + background	0.881638	1
ELSA MI	6 years	Equation + background	0.882679	1
ELSA MI	6 years	Equation + background	0.883711	1
ELSA MI	6 years	Equation + background	0.884754	1
ELSA MI	6 years	Equation + background	0.885795	1
ELSA MI	6 years	Equation + background	0.886827	1
ELSA MI	6 years	Equation + background	0.887859	1
ELSA MI	6 years	Equation + background	0.888904	1
ELSA MI	6 years	Equation + background	0.889936	1
ELSA MI	6 years	Equation + background	0.890968	1
ELSA MI	6 years	Equation + background	0.892001	1
ELSA MI	6 years	Equation + background	0.893045	1
ELSA MI	6 years	Equation + background	0.89409	1
ELSA MI	6 years	Equation + background	0.89511	1
ELSA MI	6 years	Equation + background	0.89615	1
ELSA MI	6 years	Equation + background	0.897183	1
ELSA MI	6 years	Equation + background	0.898203	1
ELSA MI	6 years	Equation + background	0.899223	1
ELSA MI	6 years	Equation + background	0.900268	1
ELSA MI	6 years	Equation + background	0.9013	1
ELSA MI	6 years	Equation + background	0.90234	1
ELSA MI	6 years	Equation + background	0.903373	1
ELSA MI	6 years	Equation + background	0.904417	1
ELSA MI	6 years	Equation + background	0.905462	1
ELSA MI	6 years	Equation + background	0.906502	1
ELSA MI	6 years	Equation + background	0.907522	1
ELSA MI	6 years	Equation + background	0.908566	1
ELSA MI	6 years	Equation + background	0.909606	1
ELSA MI	6 years	Equation + background	0.910647	1
ELSA MI	6 years	Equation + background	0.911679	1
ELSA MI	6 years	Equation + background	0.912722	1
ELSA MI	6 years	Equation + background	0.913763	1
ELSA MI	6 years	Equation + background	0.914803	1
ELSA MI	6 years	Equation + background	0.915843	1
ELSA MI	6 years	Equation + background	0.916884	1
ELSA MI	6 years	Equation + background	0.917924	1
ELSA MI	6 years	Equation + background	0.918968	1
ELSA MI	6 years	Equation + background	0.919989	1
ELSA MI	6 years	Equation + background	0.921029	1
ELSA MI	6 years	Equation + background	0.922049	1
ELSA MI	6 years	Equation + background	0.92307	1
ELSA MI	6 years	Equation + background	0.924102	1
ELSA MI	6 years	Equation + background	0.925146	1
ELSA MI	6 years	Equation + background	0.92619	1
ELSA MI	6 years	Equation + background	0.927222	1
ELSA MI	6 years	Equation + background	0.928243	1
ELSA MI	6 years	Equation + background	0.929275	1
ELSA MI	6 years	Equation + background	0.930307	1
ELSA MI	6 years	Equation + background	0.931347	1
ELSA MI	6 years	Equation + background	0.932388	1
ELSA MI	6 years	Equation + background	0.933408	1
ELSA MI	6 years	Equation + background	0.93444	1
ELSA MI	6 years	Equation + background	0.935484	1
ELSA MI	6 years	Equation + background	0.936516	1
ELSA MI	6 years	Equation + background	0.937557	1
ELSA MI	6 years	Equation + background	0.938597	1
ELSA MI	6 years	Equation + background	0.939641	1
ELSA MI	6 years	Equation + background	0.940682	1
ELSA MI	6 years	Equation + background	0.941725	1
ELSA MI	6 years	Equation + background	0.942757	1
ELSA MI	6 years	Equation + background	0.943778	1
ELSA MI	6 years	Equation + background	0.944818	1
ELSA MI	6 years	Equation + background	0.945858	1
ELSA MI	6 years	Equation + background	0.946903	1
ELSA MI	6 years	Equation + background	0.947946	1
ELSA MI	6 years	Equation + background	0.948987	1
ELSA MI	6 years	Equation + background	0.95003	1
ELSA MI	6 years	Equation + background	0.95107	1
ELSA MI	6 years	Equation + background	0.952115	1
ELSA MI	6 years	Equation + background	0.953159	1
ELSA MI	6 years	Equation + background	0.954203	1
ELSA MI	6 years	Equation + background	0.955243	1
ELSA MI	6 years	Equation + background	0.956287	1
ELSA MI	6 years	Equation + background	0.957331	1
ELSA MI	6 years	Equation + background	0.958364	1
ELSA MI	6 years	Equation + background	0.959408	1
ELSA MI	6 years	Equation + background	0.960448	1
ELSA MI	6 years	Equation + background	0.961493	1
ELSA MI	6 years	Equation + background	0.962533	1
ELSA MI	6 years	Equation + background	0.963578	1
ELSA MI	6 years	Equation + background	0.964618	1
ELSA MI	6 years	Equation + background	0.965661	1
ELSA MI	6 years	Equation + background	0.966702	1
ELSA MI	6 years	Equation + background	0.967745	1
ELSA MI	6 years	Equation + background	0.968778	1
ELSA MI	6 years	Equation + background	0.969821	1
ELSA MI	6 years	Equation + background	0.970865	1
ELSA MI	6 years	Equation + background	0.971905	1
ELSA MI	6 years	Equation + background	0.972937	1
ELSA MI	6 years	Equation + background	0.973977	1
ELSA MI	6 years	Equation + background	0.975018	1
ELSA MI	6 years	Equation + background	0.976061	1
ELSA MI	6 years	Equation + background	0.977102	1
ELSA MI	6 years	Equation + background	0.978142	1
ELSA MI	6 years	Equation + background	0.979182	1
ELSA MI	6 years	Equation + background	0.980222	1
ELSA MI	6 years	Equation + background	0.981266	1
ELSA MI	6 years	Equation + background	0.982309	1
ELSA MI	6 years	Equation + background	0.98335	1
ELSA MI	6 years	Equation + background	0.98439	1
ELSA MI	6 years	Equation + background	0.98543	1
ELSA MI	6 years	Equation + background	0.986451	1
ELSA MI	6 years	Equation + background	0.987495	1
ELSA MI	6 years	Equation + background	0.98854	1
ELSA MI	6 years	Equation + background	0.989584	1
ELSA MI	6 years	Equation + background	0.990625	1
ELSA MI	6 years	Equation + background	0.991668	1
ELSA MI	6 years	Equation + background	0.992711	1
ELSA MI	6 years	Equation + background	0.993752	1
ELSA MI	6 years	Equation + background	0.994792	1
ELSA MI	6 years	Equation + background	0.995836	1
ELSA MI	6 years	Equation + background	0.996876	1
ELSA MI	6 years	Equation + background	0.997916	1
ELSA MI	6 years	Equation + background	0.998957	1
ELSA MI	6 years	Equation + background	1	1
ELSA MI	6 years	+ SAPA	0	0
ELSA MI	6 years	+ SAPA	0.00103231	0
ELSA MI	6 years	+ SAPA	0.00206462	0
ELSA MI	6 years	+ SAPA	0.00309694	0
ELSA MI	6 years	+ SAPA	0.00414144	0
ELSA MI	6 years	+ SAPA	0.00517375	0
ELSA MI	6 years	+ SAPA	0.00621724	0
ELSA MI	6 years	+ SAPA	0.00724956	0
ELSA MI	6 years	+ SAPA	0.00829305	0
ELSA MI	6 years	+ SAPA	0.00933755	0
ELSA MI	6 years	+ SAPA	0.010381	0
ELSA MI	6 years	+ SAPA	0.0114134	0
ELSA MI	6 years	+ SAPA	0.0124457	0
ELSA MI	6 years	+ SAPA	0.0134892	0
ELSA MI	6 years	+ SAPA	0.0145337	0
ELSA MI	6 years	+ SAPA	0.015566	0
ELSA MI	6 years	+ SAPA	0.0166095	0
ELSA MI	6 years	+ SAPA	0.0176418	0
ELSA MI	6 years	+ SAPA	0.0186853	0
ELSA MI	6 years	+ SAPA	0.0197298	0
ELSA MI	6 years	+ SAPA	0.0207743	0
ELSA MI	6 years	+ SAPA	0.0218188	0
ELSA MI	6 years	+ SAPA	0.0228511	0
ELSA MI	6 years	+ SAPA	0.0238914	0
ELSA MI	6 years	+ SAPA	0.0249349	0
ELSA MI	6 years	+ SAPA	0.0259784	0
ELSA MI	6 years	+ SAPA	0.0270219	0
ELSA MI	6 years	+ SAPA	0.0280542	0
ELSA MI	6 years	+ SAPA	0.0290977	0
ELSA MI	6 years	+ SAPA	0.0301422	0
ELSA MI	6 years	+ SAPA	0.0311857	0
ELSA MI	6 years	+ SAPA	0.0322302	0
ELSA MI	6 years	+ SAPA	0.0332625	0
ELSA MI	6 years	+ SAPA	0.0342948	0
ELSA MI	6 years	+ SAPA	0.0353351	0
ELSA MI	6 years	+ SAPA	0.0363786	0
ELSA MI	6 years	+ SAPA	0.0374189	0
ELSA MI	6 years	+ SAPA	0.0384512	0
ELSA MI	6 years	+ SAPA	0.0394947	0
ELSA MI	6 years	+ SAPA	0.0405382	0
ELSA MI	6 years	+ SAPA	0.0415817	0
ELSA MI	6 years	+ SAPA	0.042622	0
ELSA MI	6 years	+ SAPA	0.0436665	0
ELSA MI	6 years	+ SAPA	0.0446988	0
ELSA MI	6 years	+ SAPA	0.0457433	0
ELSA MI	6 years	+ SAPA	0.0467868	0
ELSA MI	6 years	+ SAPA	0.0478271	0
ELSA MI	6 years	+ SAPA	0.0488706	0
ELSA MI	6 years	+ SAPA	0.0499151	0
ELSA MI	6 years	+ SAPA	0.0509474	0
ELSA MI	6 years	+ SAPA	0.0519919	0
ELSA MI	6 years	+ SAPA	0.0530364	0
ELSA MI	6 years	+ SAPA	0.0540687	0
ELSA MI	6 years	+ SAPA	0.0551011	0
ELSA MI	6 years	+ SAPA	0.0561334	0
ELSA MI	6 years	+ SAPA	0.0571769	0
ELSA MI	6 years	+ SAPA	0.0582214	0
ELSA MI	6 years	+ SAPA	0.0592417	0
ELSA MI	6 years	+ SAPA	0.060274	0
ELSA MI	6 years	+ SAPA	0.0613063	0
ELSA MI	6 years	+ SAPA	0.0623498	0
ELSA MI	6 years	+ SAPA	0.0633821	0
ELSA MI	6 years	+ SAPA	0.0644224	0
ELSA MI	6 years	+ SAPA	0.0654659	0
ELSA MI	6 years	+ SAPA	0.0664982	0
ELSA MI	6 years	+ SAPA	0.0675185	0
ELSA MI	6 years	+ SAPA	0.068562	0
ELSA MI	6 years	+ SAPA	0.0696023	0
ELSA MI	6 years	+ SAPA	0.0706426	0
ELSA MI	6 years	+ SAPA	0.0716861	0
ELSA MI	6 years	+ SAPA	0.0727306	0
ELSA MI	6 years	+ SAPA	0.0727306	0.0835179
ELSA MI	6 years	+ SAPA	0.0737741	0.0835179
ELSA MI	6 years	+ SAPA	0.0748176	0.0835179
ELSA MI	6 years	+ SAPA	0.0758611	0.0835179
ELSA MI	6 years	+ SAPA	0.0768934	0.0835179
ELSA MI	6 years	+ SAPA	0.0779337	0.0835179
ELSA MI	6 years	+ SAPA	0.0789772	0.0835179
ELSA MI	6 years	+ SAPA	0.0800095	0.0835179
ELSA MI	6 years	+ SAPA	0.081054	0.0835179
ELSA MI	6 years	+ SAPA	0.0820985	0.0835179
ELSA MI	6 years	+ SAPA	0.0831189	0.0835179
ELSA MI	6 years	+ SAPA	0.0841634	0.0835179
ELSA MI	6 years	+ SAPA	0.0852079	0.0835179
ELSA MI	6 years	+ SAPA	0.0862514	0.0835179
ELSA MI	6 years	+ SAPA	0.0872837	0.0835179
ELSA MI	6 years	+ SAPA	0.088324	0.0835179
ELSA MI	6 years	+ SAPA	0.0893643	0.0835179
ELSA MI	6 years	+ SAPA	0.0904078	0.0835179
ELSA MI	6 years	+ SAPA	0.0914481	0.0835179
ELSA MI	6 years	+ SAPA	0.0914481	0.17321
ELSA MI	6 years	+ SAPA	0.0924804	0.17321
ELSA MI	6 years	+ SAPA	0.0935007	0.17321
ELSA MI	6 years	+ SAPA	0.0945452	0.17321
ELSA MI	6 years	+ SAPA	0.0955655	0.17321
ELSA MI	6 years	+ SAPA	0.0965858	0.17321
ELSA MI	6 years	+ SAPA	0.0976261	0.17321
ELSA MI	6 years	+ SAPA	0.0986664	0.17321
ELSA MI	6 years	+ SAPA	0.0996868	0.17321
ELSA MI	6 years	+ SAPA	0.100707	0.17321
ELSA MI	6 years	+ SAPA	0.101739	0.17321
ELSA MI	6 years	+ SAPA	0.10276	0.17321
ELSA MI	6 years	+ SAPA	0.103803	0.17321
ELSA MI	6 years	+ SAPA	0.104847	0.17321
ELSA MI	6 years	+ SAPA	0.10589	0.17321
ELSA MI	6 years	+ SAPA	0.106923	0.17321
ELSA MI	6 years	+ SAPA	0.107963	0.17321
ELSA MI	6 years	+ SAPA	0.109007	0.17321
ELSA MI	6 years	+ SAPA	0.11004	0.17321
ELSA MI	6 years	+ SAPA	0.111084	0.17321
ELSA MI	6 years	+ SAPA	0.112104	0.17321
ELSA MI	6 years	+ SAPA	0.113125	0.17321
ELSA MI	6 years	+ SAPA	0.114165	0.17321
ELSA MI	6 years	+ SAPA	0.115209	0.17321
ELSA MI	6 years	+ SAPA	0.116229	0.17321
ELSA MI	6 years	+ SAPA	0.117273	0.17321
ELSA MI	6 years	+ SAPA	0.118318	0.17321
ELSA MI	6 years	+ SAPA	0.11935	0.17321
ELSA MI	6 years	+ SAPA	0.12039	0.17321
ELSA MI	6 years	+ SAPA	0.121435	0.17321
ELSA MI	6 years	+ SAPA	0.122478	0.17321
ELSA MI	6 years	+ SAPA	0.123499	0.17321
ELSA MI	6 years	+ SAPA	0.124531	0.17321
ELSA MI	6 years	+ SAPA	0.125575	0.17321
ELSA MI	6 years	+ SAPA	0.126619	0.17321
ELSA MI	6 years	+ SAPA	0.127663	0.17321
ELSA MI	6 years	+ SAPA	0.128695	0.17321
ELSA MI	6 years	+ SAPA	0.128695	0.256727
ELSA MI	6 years	+ SAPA	0.129739	0.256727
ELSA MI	6 years	+ SAPA	0.13078	0.256727
ELSA MI	6 years	+ SAPA	0.131824	0.256727
ELSA MI	6 years	+ SAPA	0.132857	0.256727
ELSA MI	6 years	+ SAPA	0.133877	0.256727
ELSA MI	6 years	+ SAPA	0.134909	0.256727
ELSA MI	6 years	+ SAPA	0.135953	0.256727
ELSA MI	6 years	+ SAPA	0.136996	0.256727
ELSA MI	6 years	+ SAPA	0.13804	0.256727
ELSA MI	6 years	+ SAPA	0.139072	0.256727
ELSA MI	6 years	+ SAPA	0.140092	0.256727
ELSA MI	6 years	+ SAPA	0.141125	0.256727
ELSA MI	6 years	+ SAPA	0.142165	0.256727
ELSA MI	6 years	+ SAPA	0.143205	0.256727
ELSA MI	6 years	+ SAPA	0.14425	0.256727
ELSA MI	6 years	+ SAPA	0.145293	0.256727
ELSA MI	6 years	+ SAPA	0.146338	0.256727
ELSA MI	6 years	+ SAPA	0.147381	0.256727
ELSA MI	6 years	+ SAPA	0.148426	0.256727
ELSA MI	6 years	+ SAPA	0.149446	0.256727
ELSA MI	6 years	+ SAPA	0.150489	0.256727
ELSA MI	6 years	+ SAPA	0.151522	0.256727
ELSA MI	6 years	+ SAPA	0.152565	0.256727
ELSA MI	6 years	+ SAPA	0.15361	0.256727
ELSA MI	6 years	+ SAPA	0.154654	0.256727
ELSA MI	6 years	+ SAPA	0.155675	0.256727
ELSA MI	6 years	+ SAPA	0.156718	0.256727
ELSA MI	6 years	+ SAPA	0.157763	0.256727
ELSA MI	6 years	+ SAPA	0.158803	0.256727
ELSA MI	6 years	+ SAPA	0.159835	0.256727
ELSA MI	6 years	+ SAPA	0.160856	0.256727
ELSA MI	6 years	+ SAPA	0.1619	0.256727
ELSA MI	6 years	+ SAPA	0.162944	0.256727
ELSA MI	6 years	+ SAPA	0.163976	0.256727
ELSA MI	6 years	+ SAPA	0.165016	0.256727
ELSA MI	6 years	+ SAPA	0.166056	0.256727
ELSA MI	6 years	+ SAPA	0.167101	0.256727
ELSA MI	6 years	+ SAPA	0.168133	0.256727
ELSA MI	6 years	+ SAPA	0.169166	0.256727
ELSA MI	6 years	+ SAPA	0.170198	0.256727
ELSA MI	6 years	+ SAPA	0.171218	0.256727
ELSA MI	6 years	+ SAPA	0.172239	0.256727
ELSA MI	6 years	+ SAPA	0.173259	0.256727
ELSA MI	6 years	+ SAPA	0.174303	0.256727
ELSA MI	6 years	+ SAPA	0.175347	0.256727
ELSA MI	6 years	+ SAPA	0.176387	0.256727
ELSA MI	6 years	+ SAPA	0.177432	0.256727
ELSA MI	6 years	+ SAPA	0.178464	0.256727
ELSA MI	6 years	+ SAPA	0.179504	0.256727
ELSA MI	6 years	+ SAPA	0.180525	0.256727
ELSA MI	6 years	+ SAPA	0.181545	0.256727
ELSA MI	6 years	+ SAPA	0.182585	0.256727
ELSA MI	6 years	+ SAPA	0.183618	0.256727
ELSA MI	6 years	+ SAPA	0.184661	0.256727
ELSA MI	6 years	+ SAPA	0.185681	0.256727
ELSA MI	6 years	+ SAPA	0.186726	0.256727
ELSA MI	6 years	+ SAPA	0.187758	0.256727
ELSA MI	6 years	+ SAPA	0.188802	0.256727
ELSA MI	6 years	+ SAPA	0.189842	0.256727
ELSA MI	6 years	+ SAPA	0.190874	0.256727
ELSA MI	6 years	+ SAPA	0.191895	0.256727
ELSA MI	6 years	+ SAPA	0.192939	0.256727
ELSA MI	6 years	+ SAPA	0.193959	0.256727
ELSA MI	6 years	+ SAPA	0.19498	0.256727
ELSA MI	6 years	+ SAPA	0.196	0.256727
ELSA MI	6 years	+ SAPA	0.197045	0.256727
ELSA MI	6 years	+ SAPA	0.198089	0.256727
ELSA MI	6 years	+ SAPA	0.199133	0.256727
ELSA MI	6 years	+ SAPA	0.200165	0.256727
ELSA MI	6 years	+ SAPA	0.201205	0.256727
ELSA MI	6 years	+ SAPA	0.202245	0.256727
ELSA MI	6 years	+ SAPA	0.203266	0.256727
ELSA MI	6 years	+ SAPA	0.204306	0.256727
ELSA MI	6 years	+ SAPA	0.205326	0.256727
ELSA MI	6 years	+ SAPA	0.20637	0.256727
ELSA MI	6 years	+ SAPA	0.207413	0.256727
ELSA MI	6 years	+ SAPA	0.208454	0.256727
ELSA MI	6 years	+ SAPA	0.209474	0.256727
ELSA MI	6 years	+ SAPA	0.210506	0.256727
ELSA MI	6 years	+ SAPA	0.21155	0.256727
ELSA MI	6 years	+ SAPA	0.21259	0.256727
ELSA MI	6 years	+ SAPA	0.21361	0.256727
ELSA MI	6 years	+ SAPA	0.214631	0.256727
ELSA MI	6 years	+ SAPA	0.215663	0.256727
ELSA MI	6 years	+ SAPA	0.216695	0.256727
ELSA MI	6 years	+ SAPA	0.217739	0.256727
ELSA MI	6 years	+ SAPA	0.218779	0.256727
ELSA MI	6 years	+ SAPA	0.219823	0.256727
ELSA MI	6 years	+ SAPA	0.220855	0.256727
ELSA MI	6 years	+ SAPA	0.221875	0.256727
ELSA MI	6 years	+ SAPA	0.222896	0.256727
ELSA MI	6 years	+ SAPA	0.22394	0.256727
ELSA MI	6 years	+ SAPA	0.224984	0.256727
ELSA MI	6 years	+ SAPA	0.226016	0.256727
ELSA MI	6 years	+ SAPA	0.227048	0.256727
ELSA MI	6 years	+ SAPA	0.228069	0.256727
ELSA MI	6 years	+ SAPA	0.229109	0.256727
ELSA MI	6 years	+ SAPA	0.230153	0.256727
ELSA MI	6 years	+ SAPA	0.231197	0.256727
ELSA MI	6 years	+ SAPA	0.232217	0.256727
ELSA MI	6 years	+ SAPA	0.233237	0.256727
ELSA MI	6 years	+ SAPA	0.234258	0.256727
ELSA MI	6 years	+ SAPA	0.235278	0.256727
ELSA MI	6 years	+ SAPA	0.236298	0.256727
ELSA MI	6 years	+ SAPA	0.237342	0.256727
ELSA MI	6 years	+ SAPA	0.238385	0.256727
ELSA MI	6 years	+ SAPA	0.238385	0.346419
ELSA MI	6 years	+ SAPA	0.239406	0.346419
ELSA MI	6 years	+ SAPA	0.240426	0.346419
ELSA MI	6 years	+ SAPA	0.24147	0.346419
ELSA MI	6 years	+ SAPA	0.24251	0.346419
ELSA MI	6 years	+ SAPA	0.24355	0.346419
ELSA MI	6 years	+ SAPA	0.244582	0.346419
ELSA MI	6 years	+ SAPA	0.245603	0.346419
ELSA MI	6 years	+ SAPA	0.246623	0.346419
ELSA MI	6 years	+ SAPA	0.247667	0.346419
ELSA MI	6 years	+ SAPA	0.248687	0.346419
ELSA MI	6 years	+ SAPA	0.249707	0.346419
ELSA MI	6 years	+ SAPA	0.250751	0.346419
ELSA MI	6 years	+ SAPA	0.251791	0.346419
ELSA MI	6 years	+ SAPA	0.252811	0.346419
ELSA MI	6 years	+ SAPA	0.253855	0.346419
ELSA MI	6 years	+ SAPA	0.254899	0.346419
ELSA MI	6 years	+ SAPA	0.25594	0.346419
ELSA MI	6 years	+ SAPA	0.256984	0.346419
ELSA MI	6 years	+ SAPA	0.258028	0.346419
ELSA MI	6 years	+ SAPA	0.259072	0.346419
ELSA MI	6 years	+ SAPA	0.260117	0.346419
ELSA MI	6 years	+ SAPA	0.261137	0.346419
ELSA MI	6 years	+ SAPA	0.26218	0.346419
ELSA MI	6 years	+ SAPA	0.263213	0.346419
ELSA MI	6 years	+ SAPA	0.264253	0.346419
ELSA MI	6 years	+ SAPA	0.265297	0.346419
ELSA MI	6 years	+ SAPA	0.26634	0.346419
ELSA MI	6 years	+ SAPA	0.267372	0.346419
ELSA MI	6 years	+ SAPA	0.268416	0.346419
ELSA MI	6 years	+ SAPA	0.269456	0.346419
ELSA MI	6 years	+ SAPA	0.270476	0.346419
ELSA MI	6 years	+ SAPA	0.271509	0.346419
ELSA MI	6 years	+ SAPA	0.272541	0.346419
ELSA MI	6 years	+ SAPA	0.273561	0.346419
ELSA MI	6 years	+ SAPA	0.274582	0.346419
ELSA MI	6 years	+ SAPA	0.275614	0.346419
ELSA MI	6 years	+ SAPA	0.276634	0.346419
ELSA MI	6 years	+ SAPA	0.277667	0.346419
ELSA MI	6 years	+ SAPA	0.278707	0.346419
ELSA MI	6 years	+ SAPA	0.279751	0.346419
ELSA MI	6 years	+ SAPA	0.280796	0.346419
ELSA MI	6 years	+ SAPA	0.280796	0.429937
ELSA MI	6 years	+ SAPA	0.281828	0.429937
ELSA MI	6 years	+ SAPA	0.282849	0.429937
ELSA MI	6 years	+ SAPA	0.283893	0.429937
ELSA MI	6 years	+ SAPA	0.284937	0.429937
ELSA MI	6 years	+ SAPA	0.285957	0.429937
ELSA MI	6 years	+ SAPA	0.287	0.429937
ELSA MI	6 years	+ SAPA	0.288044	0.429937
ELSA MI	6 years	+ SAPA	0.289087	0.429937
ELSA MI	6 years	+ SAPA	0.290131	0.429937
ELSA MI	6 years	+ SAPA	0.291175	0.429937
ELSA MI	6 years	+ SAPA	0.292216	0.429937
ELSA MI	6 years	+ SAPA	0.293236	0.429937
ELSA MI	6 years	+ SAPA	0.294281	0.429937
ELSA MI	6 years	+ SAPA	0.295301	0.429937
ELSA MI	6 years	+ SAPA	0.296341	0.429937
ELSA MI	6 years	+ SAPA	0.297381	0.429937
ELSA MI	6 years	+ SAPA	0.298402	0.429937
ELSA MI	6 years	+ SAPA	0.299446	0.429937
ELSA MI	6 years	+ SAPA	0.300487	0.429937
ELSA MI	6 years	+ SAPA	0.30153	0.429937
ELSA MI	6 years	+ SAPA	0.30257	0.429937
ELSA MI	6 years	+ SAPA	0.303603	0.429937
ELSA MI	6 years	+ SAPA	0.304635	0.429937
ELSA MI	6 years	+ SAPA	0.305678	0.429937
ELSA MI	6 years	+ SAPA	0.306699	0.429937
ELSA MI	6 years	+ SAPA	0.307742	0.429937
ELSA MI	6 years	+ SAPA	0.308763	0.429937
ELSA MI	6 years	+ SAPA	0.309803	0.429937
ELSA MI	6 years	+ SAPA	0.310823	0.429937
ELSA MI	6 years	+ SAPA	0.311844	0.429937
ELSA MI	6 years	+ SAPA	0.312888	0.429937
ELSA MI	6 years	+ SAPA	0.313908	0.429937
ELSA MI	6 years	+ SAPA	0.314953	0.429937
ELSA MI	6 years	+ SAPA	0.315973	0.429937
ELSA MI	6 years	+ SAPA	0.316993	0.429937
ELSA MI	6 years	+ SAPA	0.318014	0.429937
ELSA MI	6 years	+ SAPA	0.319057	0.429937
ELSA MI	6 years	+ SAPA	0.32009	0.429937
ELSA MI	6 years	+ SAPA	0.321134	0.429937
ELSA MI	6 years	+ SAPA	0.322166	0.429937
ELSA MI	6 years	+ SAPA	0.323199	0.429937
ELSA MI	6 years	+ SAPA	0.324243	0.429937
ELSA MI	6 years	+ SAPA	0.325284	0.429937
ELSA MI	6 years	+ SAPA	0.326327	0.429937
ELSA MI	6 years	+ SAPA	0.327359	0.429937
ELSA MI	6 years	+ SAPA	0.328404	0.429937
ELSA MI	6 years	+ SAPA	0.329424	0.429937
ELSA MI	6 years	+ SAPA	0.330469	0.429937
ELSA MI	6 years	+ SAPA	0.331489	0.429937
ELSA MI	6 years	+ SAPA	0.332532	0.429937
ELSA MI	6 years	+ SAPA	0.333553	0.429937
ELSA MI	6 years	+ SAPA	0.334573	0.429937
ELSA MI	6 years	+ SAPA	0.335593	0.429937
ELSA MI	6 years	+ SAPA	0.336626	0.429937
ELSA MI	6 years	+ SAPA	0.337669	0.429937
ELSA MI	6 years	+ SAPA	0.338714	0.429937
ELSA MI	6 years	+ SAPA	0.339757	0.429937
ELSA MI	6 years	+ SAPA	0.34079	0.429937
ELSA MI	6 years	+ SAPA	0.341822	0.429937
ELSA MI	6 years	+ SAPA	0.342866	0.429937
ELSA MI	6 years	+ SAPA	0.343907	0.429937
ELSA MI	6 years	+ SAPA	0.344927	0.429937
ELSA MI	6 years	+ SAPA	0.345947	0.429937
ELSA MI	6 years	+ SAPA	0.346992	0.429937
ELSA MI	6 years	+ SAPA	0.348012	0.429937
ELSA MI	6 years	+ SAPA	0.349044	0.429937
ELSA MI	6 years	+ SAPA	0.350089	0.429937
ELSA MI	6 years	+ SAPA	0.351129	0.429937
ELSA MI	6 years	+ SAPA	0.352162	0.429937
ELSA MI	6 years	+ SAPA	0.353205	0.429937
ELSA MI	6 years	+ SAPA	0.354245	0.429937
ELSA MI	6 years	+ SAPA	0.355266	0.429937
ELSA MI	6 years	+ SAPA	0.356286	0.429937
ELSA MI	6 years	+ SAPA	0.357306	0.429937
ELSA MI	6 years	+ SAPA	0.358327	0.429937
ELSA MI	6 years	+ SAPA	0.359359	0.429937
ELSA MI	6 years	+ SAPA	0.360379	0.429937
ELSA MI	6 years	+ SAPA	0.3614	0.429937
ELSA MI	6 years	+ SAPA	0.36242	0.429937
ELSA MI	6 years	+ SAPA	0.36344	0.429937
ELSA MI	6 years	+ SAPA	0.36446	0.429937
ELSA MI	6 years	+ SAPA	0.365504	0.429937
ELSA MI	6 years	+ SAPA	0.366548	0.429937
ELSA MI	6 years	+ SAPA	0.367592	0.429937
ELSA MI	6 years	+ SAPA	0.368635	0.429937
ELSA MI	6 years	+ SAPA	0.369676	0.429937
ELSA MI	6 years	+ SAPA	0.37072	0.429937
ELSA MI	6 years	+ SAPA	0.371764	0.429937
ELSA MI	6 years	+ SAPA	0.372808	0.429937
ELSA MI	6 years	+ SAPA	0.373841	0.429937
ELSA MI	6 years	+ SAPA	0.374884	0.429937
ELSA MI	6 years	+ SAPA	0.375928	0.429937
ELSA MI	6 years	+ SAPA	0.37696	0.429937
ELSA MI	6 years	+ SAPA	0.37798	0.429937
ELSA MI	6 years	+ SAPA	0.379013	0.429937
ELSA MI	6 years	+ SAPA	0.380053	0.429937
ELSA MI	6 years	+ SAPA	0.381096	0.429937
ELSA MI	6 years	+ SAPA	0.382141	0.429937
ELSA MI	6 years	+ SAPA	0.383161	0.429937
ELSA MI	6 years	+ SAPA	0.384201	0.429937
ELSA MI	6 years	+ SAPA	0.385222	0.429937
ELSA MI	6 years	+ SAPA	0.386266	0.429937
ELSA MI	6 years	+ SAPA	0.387311	0.429937
ELSA MI	6 years	+ SAPA	0.388355	0.429937
ELSA MI	6 years	+ SAPA	0.389376	0.429937
ELSA MI	6 years	+ SAPA	0.389376	0.513455
ELSA MI	6 years	+ SAPA	0.390416	0.513455
ELSA MI	6 years	+ SAPA	0.391448	0.513455
ELSA MI	6 years	+ SAPA	0.392488	0.513455
ELSA MI	6 years	+ SAPA	0.393532	0.513455
ELSA MI	6 years	+ SAPA	0.394564	0.513455
ELSA MI	6 years	+ SAPA	0.395609	0.513455
ELSA MI	6 years	+ SAPA	0.396641	0.513455
ELSA MI	6 years	+ SAPA	0.397686	0.513455
ELSA MI	6 years	+ SAPA	0.398729	0.513455
ELSA MI	6 years	+ SAPA	0.399773	0.513455
ELSA MI	6 years	+ SAPA	0.400793	0.513455
ELSA MI	6 years	+ SAPA	0.401836	0.513455
ELSA MI	6 years	+ SAPA	0.402857	0.513455
ELSA MI	6 years	+ SAPA	0.403877	0.513455
ELSA MI	6 years	+ SAPA	0.404922	0.513455
ELSA MI	6 years	+ SAPA	0.405942	0.513455
ELSA MI	6 years	+ SAPA	0.406986	0.513455
ELSA MI	6 years	+ SAPA	0.408007	0.513455
ELSA MI	6 years	+ SAPA	0.409047	0.513455
ELSA MI	6 years	+ SAPA	0.410091	0.513455
ELSA MI	6 years	+ SAPA	0.411136	0.513455
ELSA MI	6 years	+ SAPA	0.41218	0.513455
ELSA MI	6 years	+ SAPA	0.413201	0.513455
ELSA MI	6 years	+ SAPA	0.414233	0.513455
ELSA MI	6 years	+ SAPA	0.415273	0.513455
ELSA MI	6 years	+ SAPA	0.416306	0.513455
ELSA MI	6 years	+ SAPA	0.417338	0.513455
ELSA MI	6 years	+ SAPA	0.418382	0.513455
ELSA MI	6 years	+ SAPA	0.419414	0.513455
ELSA MI	6 years	+ SAPA	0.419414	0.625218
ELSA MI	6 years	+ SAPA	0.420434	0.625218
ELSA MI	6 years	+ SAPA	0.421479	0.625218
ELSA MI	6 years	+ SAPA	0.422522	0.625218
ELSA MI	6 years	+ SAPA	0.423554	0.625218
ELSA MI	6 years	+ SAPA	0.424599	0.625218
ELSA MI	6 years	+ SAPA	0.425643	0.625218
ELSA MI	6 years	+ SAPA	0.426676	0.625218
ELSA MI	6 years	+ SAPA	0.427708	0.625218
ELSA MI	6 years	+ SAPA	0.42874	0.625218
ELSA MI	6 years	+ SAPA	0.429773	0.625218
ELSA MI	6 years	+ SAPA	0.430816	0.625218
ELSA MI	6 years	+ SAPA	0.431861	0.625218
ELSA MI	6 years	+ SAPA	0.432901	0.625218
ELSA MI	6 years	+ SAPA	0.433946	0.625218
ELSA MI	6 years	+ SAPA	0.434966	0.625218
ELSA MI	6 years	+ SAPA	0.43601	0.625218
ELSA MI	6 years	+ SAPA	0.437031	0.625218
ELSA MI	6 years	+ SAPA	0.438063	0.625218
ELSA MI	6 years	+ SAPA	0.439103	0.625218
ELSA MI	6 years	+ SAPA	0.440136	0.625218
ELSA MI	6 years	+ SAPA	0.441156	0.625218
ELSA MI	6 years	+ SAPA	0.4422	0.625218
ELSA MI	6 years	+ SAPA	0.443241	0.625218
ELSA MI	6 years	+ SAPA	0.444285	0.625218
ELSA MI	6 years	+ SAPA	0.44533	0.625218
ELSA MI	6 years	+ SAPA	0.446374	0.625218
ELSA MI	6 years	+ SAPA	0.447415	0.625218
ELSA MI	6 years	+ SAPA	0.448447	0.625218
ELSA MI	6 years	+ SAPA	0.449467	0.625218
ELSA MI	6 years	+ SAPA	0.450507	0.625218
ELSA MI	6 years	+ SAPA	0.451552	0.625218
ELSA MI	6 years	+ SAPA	0.452592	0.625218
ELSA MI	6 years	+ SAPA	0.453637	0.625218
ELSA MI	6 years	+ SAPA	0.45468	0.625218
ELSA MI	6 years	+ SAPA	0.455701	0.625218
ELSA MI	6 years	+ SAPA	0.456741	0.625218
ELSA MI	6 years	+ SAPA	0.457785	0.625218
ELSA MI	6 years	+ SAPA	0.45883	0.625218
ELSA MI	6 years	+ SAPA	0.459874	0.625218
ELSA MI	6 years	+ SAPA	0.460915	0.625218
ELSA MI	6 years	+ SAPA	0.461959	0.625218
ELSA MI	6 years	+ SAPA	0.462999	0.625218
ELSA MI	6 years	+ SAPA	0.46404	0.625218
ELSA MI	6 years	+ SAPA	0.465083	0.625218
ELSA MI	6 years	+ SAPA	0.466124	0.625218
ELSA MI	6 years	+ SAPA	0.467164	0.625218
ELSA MI	6 years	+ SAPA	0.468207	0.625218
ELSA MI	6 years	+ SAPA	0.469228	0.625218
ELSA MI	6 years	+ SAPA	0.470248	0.625218
ELSA MI	6 years	+ SAPA	0.471291	0.625218
ELSA MI	6 years	+ SAPA	0.472336	0.625218
ELSA MI	6 years	+ SAPA	0.473356	0.625218
ELSA MI	6 years	+ SAPA	0.474377	0.625218
ELSA MI	6 years	+ SAPA	0.47542	0.625218
ELSA MI	6 years	+ SAPA	0.47646	0.625218
ELSA MI	6 years	+ SAPA	0.477501	0.625218
ELSA MI	6 years	+ SAPA	0.478544	0.625218
ELSA MI	6 years	+ SAPA	0.479589	0.625218
ELSA MI	6 years	+ SAPA	0.480621	0.625218
ELSA MI	6 years	+ SAPA	0.481641	0.625218
ELSA MI	6 years	+ SAPA	0.482686	0.625218
ELSA MI	6 years	+ SAPA	0.483729	0.625218
ELSA MI	6 years	+ SAPA	0.484773	0.625218
ELSA MI	6 years	+ SAPA	0.485816	0.625218
ELSA MI	6 years	+ SAPA	0.486837	0.625218
ELSA MI	6 years	+ SAPA	0.487857	0.625218
ELSA MI	6 years	+ SAPA	0.488897	0.625218
ELSA MI	6 years	+ SAPA	0.489938	0.625218
ELSA MI	6 years	+ SAPA	0.49097	0.625218
ELSA MI	6 years	+ SAPA	0.49199	0.625218
ELSA MI	6 years	+ SAPA	0.493011	0.625218
ELSA MI	6 years	+ SAPA	0.494031	0.625218
ELSA MI	6 years	+ SAPA	0.495063	0.625218
ELSA MI	6 years	+ SAPA	0.496108	0.625218
ELSA MI	6 years	+ SAPA	0.49714	0.625218
ELSA MI	6 years	+ SAPA	0.498172	0.625218
ELSA MI	6 years	+ SAPA	0.499217	0.625218
ELSA MI	6 years	+ SAPA	0.500261	0.625218
ELSA MI	6 years	+ SAPA	0.501305	0.625218
ELSA MI	6 years	+ SAPA	0.502337	0.625218
ELSA MI	6 years	+ SAPA	0.503377	0.625218
ELSA MI	6 years	+ SAPA	0.504418	0.625218
ELSA MI	6 years	+ SAPA	0.505461	0.625218
ELSA MI	6 years	+ SAPA	0.506494	0.625218
ELSA MI	6 years	+ SAPA	0.507514	0.625218
ELSA MI	6 years	+ SAPA	0.508534	0.625218
ELSA MI	6 years	+ SAPA	0.509579	0.625218
ELSA MI	6 years	+ SAPA	0.510623	0.625218
ELSA MI	6 years	+ SAPA	0.511655	0.625218
ELSA MI	6 years	+ SAPA	0.5127	0.625218
ELSA MI	6 years	+ SAPA	0.513743	0.625218
ELSA MI	6 years	+ SAPA	0.514784	0.625218
ELSA MI	6 years	+ SAPA	0.515824	0.625218
ELSA MI	6 years	+ SAPA	0.516864	0.625218
ELSA MI	6 years	+ SAPA	0.517897	0.625218
ELSA MI	6 years	+ SAPA	0.518941	0.625218
ELSA MI	6 years	+ SAPA	0.519973	0.625218
ELSA MI	6 years	+ SAPA	0.521014	0.625218
ELSA MI	6 years	+ SAPA	0.522046	0.625218
ELSA MI	6 years	+ SAPA	0.523078	0.625218
ELSA MI	6 years	+ SAPA	0.524099	0.625218
ELSA MI	6 years	+ SAPA	0.525131	0.625218
ELSA MI	6 years	+ SAPA	0.526176	0.625218
ELSA MI	6 years	+ SAPA	0.527208	0.625218
ELSA MI	6 years	+ SAPA	0.528252	0.625218
ELSA MI	6 years	+ SAPA	0.529297	0.625218
ELSA MI	6 years	+ SAPA	0.530329	0.625218
ELSA MI	6 years	+ SAPA	0.531374	0.625218
ELSA MI	6 years	+ SAPA	0.532394	0.625218
ELSA MI	6 years	+ SAPA	0.533437	0.625218
ELSA MI	6 years	+ SAPA	0.534482	0.625218
ELSA MI	6 years	+ SAPA	0.535525	0.625218
ELSA MI	6 years	+ SAPA	0.536566	0.625218
ELSA MI	6 years	+ SAPA	0.537606	0.625218
ELSA MI	6 years	+ SAPA	0.538646	0.625218
ELSA MI	6 years	+ SAPA	0.53969	0.625218
ELSA MI	6 years	+ SAPA	0.54073	0.625218
ELSA MI	6 years	+ SAPA	0.541774	0.625218
ELSA MI	6 years	+ SAPA	0.542818	0.625218
ELSA MI	6 years	+ SAPA	0.543862	0.625218
ELSA MI	6 years	+ SAPA	0.544894	0.625218
ELSA MI	6 years	+ SAPA	0.545938	0.625218
ELSA MI	6 years	+ SAPA	0.546979	0.625218
ELSA MI	6 years	+ SAPA	0.548022	0.625218
ELSA MI	6 years	+ SAPA	0.549067	0.625218
ELSA MI	6 years	+ SAPA	0.550111	0.625218
ELSA MI	6 years	+ SAPA	0.551156	0.625218
ELSA MI	6 years	+ SAPA	0.5522	0.625218
ELSA MI	6 years	+ SAPA	0.553244	0.625218
ELSA MI	6 years	+ SAPA	0.554288	0.625218
ELSA MI	6 years	+ SAPA	0.555329	0.625218
ELSA MI	6 years	+ SAPA	0.556373	0.625218
ELSA MI	6 years	+ SAPA	0.557413	0.625218
ELSA MI	6 years	+ SAPA	0.558434	0.625218
ELSA MI	6 years	+ SAPA	0.559478	0.625218
ELSA MI	6 years	+ SAPA	0.560522	0.625218
ELSA MI	6 years	+ SAPA	0.561542	0.625218
ELSA MI	6 years	+ SAPA	0.562574	0.625218
ELSA MI	6 years	+ SAPA	0.563619	0.625218
ELSA MI	6 years	+ SAPA	0.564663	0.625218
ELSA MI	6 years	+ SAPA	0.565704	0.625218
ELSA MI	6 years	+ SAPA	0.566736	0.625218
ELSA MI	6 years	+ SAPA	0.56778	0.625218
ELSA MI	6 years	+ SAPA	0.568813	0.625218
ELSA MI	6 years	+ SAPA	0.568813	0.736981
ELSA MI	6 years	+ SAPA	0.569845	0.736981
ELSA MI	6 years	+ SAPA	0.570865	0.736981
ELSA MI	6 years	+ SAPA	0.571898	0.736981
ELSA MI	6 years	+ SAPA	0.572942	0.736981
ELSA MI	6 years	+ SAPA	0.573986	0.736981
ELSA MI	6 years	+ SAPA	0.575006	0.736981
ELSA MI	6 years	+ SAPA	0.576046	0.736981
ELSA MI	6 years	+ SAPA	0.577079	0.736981
ELSA MI	6 years	+ SAPA	0.578122	0.736981
ELSA MI	6 years	+ SAPA	0.579167	0.736981
ELSA MI	6 years	+ SAPA	0.580199	0.736981
ELSA MI	6 years	+ SAPA	0.581243	0.736981
ELSA MI	6 years	+ SAPA	0.582276	0.736981
ELSA MI	6 years	+ SAPA	0.583308	0.736981
ELSA MI	6 years	+ SAPA	0.584348	0.736981
ELSA MI	6 years	+ SAPA	0.585393	0.736981
ELSA MI	6 years	+ SAPA	0.586433	0.736981
ELSA MI	6 years	+ SAPA	0.587478	0.736981
ELSA MI	6 years	+ SAPA	0.58851	0.736981
ELSA MI	6 years	+ SAPA	0.58851	0.82679
ELSA MI	6 years	+ SAPA	0.589554	0.82679
ELSA MI	6 years	+ SAPA	0.590587	0.82679
ELSA MI	6 years	+ SAPA	0.59163	0.82679
ELSA MI	6 years	+ SAPA	0.592671	0.82679
ELSA MI	6 years	+ SAPA	0.593714	0.82679
ELSA MI	6 years	+ SAPA	0.594734	0.82679
ELSA MI	6 years	+ SAPA	0.595755	0.82679
ELSA MI	6 years	+ SAPA	0.596787	0.82679
ELSA MI	6 years	+ SAPA	0.597827	0.82679
ELSA MI	6 years	+ SAPA	0.598848	0.82679
ELSA MI	6 years	+ SAPA	0.59988	0.82679
ELSA MI	6 years	+ SAPA	0.600912	0.82679
ELSA MI	6 years	+ SAPA	0.601956	0.82679
ELSA MI	6 years	+ SAPA	0.602976	0.82679
ELSA MI	6 years	+ SAPA	0.603996	0.82679
ELSA MI	6 years	+ SAPA	0.605037	0.82679
ELSA MI	6 years	+ SAPA	0.606057	0.82679
ELSA MI	6 years	+ SAPA	0.607077	0.82679
ELSA MI	6 years	+ SAPA	0.60811	0.82679
ELSA MI	6 years	+ SAPA	0.609142	0.82679
ELSA MI	6 years	+ SAPA	0.610174	0.82679
ELSA MI	6 years	+ SAPA	0.611195	0.82679
ELSA MI	6 years	+ SAPA	0.612239	0.82679
ELSA MI	6 years	+ SAPA	0.613271	0.82679
ELSA MI	6 years	+ SAPA	0.614304	0.82679
ELSA MI	6 years	+ SAPA	0.615348	0.82679
ELSA MI	6 years	+ SAPA	0.616393	0.82679
ELSA MI	6 years	+ SAPA	0.617425	0.82679
ELSA MI	6 years	+ SAPA	0.618457	0.82679
ELSA MI	6 years	+ SAPA	0.619501	0.82679
ELSA MI	6 years	+ SAPA	0.620545	0.82679
ELSA MI	6 years	+ SAPA	0.62159	0.82679
ELSA MI	6 years	+ SAPA	0.62261	0.82679
ELSA MI	6 years	+ SAPA	0.623655	0.82679
ELSA MI	6 years	+ SAPA	0.624699	0.82679
ELSA MI	6 years	+ SAPA	0.625731	0.82679
ELSA MI	6 years	+ SAPA	0.626764	0.82679
ELSA MI	6 years	+ SAPA	0.627807	0.82679
ELSA MI	6 years	+ SAPA	0.62884	0.82679
ELSA MI	6 years	+ SAPA	0.629872	0.82679
ELSA MI	6 years	+ SAPA	0.630916	0.82679
ELSA MI	6 years	+ SAPA	0.631957	0.82679
ELSA MI	6 years	+ SAPA	0.633	0.82679
ELSA MI	6 years	+ SAPA	0.634044	0.82679
ELSA MI	6 years	+ SAPA	0.635088	0.82679
ELSA MI	6 years	+ SAPA	0.636132	0.82679
ELSA MI	6 years	+ SAPA	0.637164	0.82679
ELSA MI	6 years	+ SAPA	0.638184	0.82679
ELSA MI	6 years	+ SAPA	0.639205	0.82679
ELSA MI	6 years	+ SAPA	0.640237	0.82679
ELSA MI	6 years	+ SAPA	0.641269	0.82679
ELSA MI	6 years	+ SAPA	0.64231	0.82679
ELSA MI	6 years	+ SAPA	0.64335	0.82679
ELSA MI	6 years	+ SAPA	0.644394	0.82679
ELSA MI	6 years	+ SAPA	0.645435	0.82679
ELSA MI	6 years	+ SAPA	0.646475	0.82679
ELSA MI	6 years	+ SAPA	0.647507	0.82679
ELSA MI	6 years	+ SAPA	0.648551	0.82679
ELSA MI	6 years	+ SAPA	0.649583	0.82679
ELSA MI	6 years	+ SAPA	0.650603	0.82679
ELSA MI	6 years	+ SAPA	0.651644	0.82679
ELSA MI	6 years	+ SAPA	0.652687	0.82679
ELSA MI	6 years	+ SAPA	0.65372	0.82679
ELSA MI	6 years	+ SAPA	0.654752	0.82679
ELSA MI	6 years	+ SAPA	0.655772	0.82679
ELSA MI	6 years	+ SAPA	0.656816	0.82679
ELSA MI	6 years	+ SAPA	0.65786	0.82679
ELSA MI	6 years	+ SAPA	0.658892	0.82679
ELSA MI	6 years	+ SAPA	0.659933	0.82679
ELSA MI	6 years	+ SAPA	0.660977	0.82679
ELSA MI	6 years	+ SAPA	0.662022	0.82679
ELSA MI	6 years	+ SAPA	0.663062	0.82679
ELSA MI	6 years	+ SAPA	0.664107	0.82679
ELSA MI	6 years	+ SAPA	0.665127	0.82679
ELSA MI	6 years	+ SAPA	0.666159	0.82679
ELSA MI	6 years	+ SAPA	0.667204	0.82679
ELSA MI	6 years	+ SAPA	0.668248	0.82679
ELSA MI	6 years	+ SAPA	0.669269	0.82679
ELSA MI	6 years	+ SAPA	0.670313	0.82679
ELSA MI	6 years	+ SAPA	0.671356	0.82679
ELSA MI	6 years	+ SAPA	0.6724	0.82679
ELSA MI	6 years	+ SAPA	0.673443	0.82679
ELSA MI	6 years	+ SAPA	0.674464	0.82679
ELSA MI	6 years	+ SAPA	0.675484	0.82679
ELSA MI	6 years	+ SAPA	0.676516	0.82679
ELSA MI	6 years	+ SAPA	0.677537	0.82679
ELSA MI	6 years	+ SAPA	0.678569	0.82679
ELSA MI	6 years	+ SAPA	0.679609	0.82679
ELSA MI	6 years	+ SAPA	0.68063	0.82679
ELSA MI	6 years	+ SAPA	0.68167	0.82679
ELSA MI	6 years	+ SAPA	0.682714	0.82679
ELSA MI	6 years	+ SAPA	0.683759	0.82679
ELSA MI	6 years	+ SAPA	0.684791	0.82679
ELSA MI	6 years	+ SAPA	0.685832	0.82679
ELSA MI	6 years	+ SAPA	0.686852	0.82679
ELSA MI	6 years	+ SAPA	0.687896	0.82679
ELSA MI	6 years	+ SAPA	0.688917	0.82679
ELSA MI	6 years	+ SAPA	0.689961	0.82679
ELSA MI	6 years	+ SAPA	0.691002	0.82679
ELSA MI	6 years	+ SAPA	0.692034	0.82679
ELSA MI	6 years	+ SAPA	0.693077	0.82679
ELSA MI	6 years	+ SAPA	0.694098	0.82679
ELSA MI	6 years	+ SAPA	0.69513	0.82679
ELSA MI	6 years	+ SAPA	0.696174	0.82679
ELSA MI	6 years	+ SAPA	0.697215	0.82679
ELSA MI	6 years	+ SAPA	0.698235	0.82679
ELSA MI	6 years	+ SAPA	0.69928	0.82679
ELSA MI	6 years	+ SAPA	0.700312	0.82679
ELSA MI	6 years	+ SAPA	0.701352	0.82679
ELSA MI	6 years	+ SAPA	0.702397	0.82679
ELSA MI	6 years	+ SAPA	0.703437	0.82679
ELSA MI	6 years	+ SAPA	0.704482	0.82679
ELSA MI	6 years	+ SAPA	0.705502	0.82679
ELSA MI	6 years	+ SAPA	0.706542	0.82679
ELSA MI	6 years	+ SAPA	0.707582	0.82679
ELSA MI	6 years	+ SAPA	0.708603	0.82679
ELSA MI	6 years	+ SAPA	0.709647	0.82679
ELSA MI	6 years	+ SAPA	0.71068	0.82679
ELSA MI	6 years	+ SAPA	0.711724	0.82679
ELSA MI	6 years	+ SAPA	0.712756	0.82679
ELSA MI	6 years	+ SAPA	0.713777	0.82679
ELSA MI	6 years	+ SAPA	0.71482	0.82679
ELSA MI	6 years	+ SAPA	0.715853	0.82679
ELSA MI	6 years	+ SAPA	0.716873	0.82679
ELSA MI	6 years	+ SAPA	0.717916	0.82679
ELSA MI	6 years	+ SAPA	0.718961	0.82679
ELSA MI	6 years	+ SAPA	0.720001	0.82679
ELSA MI	6 years	+ SAPA	0.721033	0.82679
ELSA MI	6 years	+ SAPA	0.722078	0.82679
ELSA MI	6 years	+ SAPA	0.723098	0.82679
ELSA MI	6 years	+ SAPA	0.724143	0.82679
ELSA MI	6 years	+ SAPA	0.725186	0.82679
ELSA MI	6 years	+ SAPA	0.726227	0.82679
ELSA MI	6 years	+ SAPA	0.727267	0.82679
ELSA MI	6 years	+ SAPA	0.728287	0.82679
ELSA MI	6 years	+ SAPA	0.729319	0.82679
ELSA MI	6 years	+ SAPA	0.730364	0.82679
ELSA MI	6 years	+ SAPA	0.731404	0.82679
ELSA MI	6 years	+ SAPA	0.732448	0.82679
ELSA MI	6 years	+ SAPA	0.733488	0.82679
ELSA MI	6 years	+ SAPA	0.734532	0.82679
ELSA MI	6 years	+ SAPA	0.735575	0.82679
ELSA MI	6 years	+ SAPA	0.736595	0.82679
ELSA MI	6 years	+ SAPA	0.737636	0.82679
ELSA MI	6 years	+ SAPA	0.738656	0.82679
ELSA MI	6 years	+ SAPA	0.739676	0.82679
ELSA MI	6 years	+ SAPA	0.740709	0.82679
ELSA MI	6 years	+ SAPA	0.741729	0.82679
ELSA MI	6 years	+ SAPA	0.742773	0.82679
ELSA MI	6 years	+ SAPA	0.743794	0.82679
ELSA MI	6 years	+ SAPA	0.744834	0.82679
ELSA MI	6 years	+ SAPA	0.745854	0.82679
ELSA MI	6 years	+ SAPA	0.746898	0.82679
ELSA MI	6 years	+ SAPA	0.747941	0.82679
ELSA MI	6 years	+ SAPA	0.748982	0.82679
ELSA MI	6 years	+ SAPA	0.750025	0.82679
ELSA MI	6 years	+ SAPA	0.750025	0.910308
ELSA MI	6 years	+ SAPA	0.751045	0.910308
ELSA MI	6 years	+ SAPA	0.75209	0.910308
ELSA MI	6 years	+ SAPA	0.75313	0.910308
ELSA MI	6 years	+ SAPA	0.754171	0.910308
ELSA MI	6 years	+ SAPA	0.755214	0.910308
ELSA MI	6 years	+ SAPA	0.756246	0.910308
ELSA MI	6 years	+ SAPA	0.75729	0.910308
ELSA MI	6 years	+ SAPA	0.758333	0.910308
ELSA MI	6 years	+ SAPA	0.759377	0.910308
ELSA MI	6 years	+ SAPA	0.760421	0.910308
ELSA MI	6 years	+ SAPA	0.761442	0.910308
ELSA MI	6 years	+ SAPA	0.762486	0.910308
ELSA MI	6 years	+ SAPA	0.763531	0.910308
ELSA MI	6 years	+ SAPA	0.764571	0.910308
ELSA MI	6 years	+ SAPA	0.765603	0.910308
ELSA MI	6 years	+ SAPA	0.766636	0.910308
ELSA MI	6 years	+ SAPA	0.767679	0.910308
ELSA MI	6 years	+ SAPA	0.768724	0.910308
ELSA MI	6 years	+ SAPA	0.769768	0.910308
ELSA MI	6 years	+ SAPA	0.770808	0.910308
ELSA MI	6 years	+ SAPA	0.771829	0.910308
ELSA MI	6 years	+ SAPA	0.772872	0.910308
ELSA MI	6 years	+ SAPA	0.773917	0.910308
ELSA MI	6 years	+ SAPA	0.77496	0.910308
ELSA MI	6 years	+ SAPA	0.776004	0.910308
ELSA MI	6 years	+ SAPA	0.777047	0.910308
ELSA MI	6 years	+ SAPA	0.778092	0.910308
ELSA MI	6 years	+ SAPA	0.779112	0.910308
ELSA MI	6 years	+ SAPA	0.780144	0.910308
ELSA MI	6 years	+ SAPA	0.781177	0.910308
ELSA MI	6 years	+ SAPA	0.78222	0.910308
ELSA MI	6 years	+ SAPA	0.783252	0.910308
ELSA MI	6 years	+ SAPA	0.784273	0.910308
ELSA MI	6 years	+ SAPA	0.785316	0.910308
ELSA MI	6 years	+ SAPA	0.785316	1
ELSA MI	6 years	+ SAPA	0.786349	1
ELSA MI	6 years	+ SAPA	0.787393	1
ELSA MI	6 years	+ SAPA	0.788413	1
ELSA MI	6 years	+ SAPA	0.789458	1
ELSA MI	6 years	+ SAPA	0.790501	1
ELSA MI	6 years	+ SAPA	0.791545	1
ELSA MI	6 years	+ SAPA	0.792589	1
ELSA MI	6 years	+ SAPA	0.79361	1
ELSA MI	6 years	+ SAPA	0.79465	1
ELSA MI	6 years	+ SAPA	0.795695	1
ELSA MI	6 years	+ SAPA	0.796738	1
ELSA MI	6 years	+ SAPA	0.797783	1
ELSA MI	6 years	+ SAPA	0.798815	1
ELSA MI	6 years	+ SAPA	0.799835	1
ELSA MI	6 years	+ SAPA	0.800879	1
ELSA MI	6 years	+ SAPA	0.801922	1
ELSA MI	6 years	+ SAPA	0.802966	1
ELSA MI	6 years	+ SAPA	0.804009	1
ELSA MI	6 years	+ SAPA	0.805029	1
ELSA MI	6 years	+ SAPA	0.806073	1
ELSA MI	6 years	+ SAPA	0.807105	1
ELSA MI	6 years	+ SAPA	0.80815	1
ELSA MI	6 years	+ SAPA	0.809182	1
ELSA MI	6 years	+ SAPA	0.810222	1
ELSA MI	6 years	+ SAPA	0.811266	1
ELSA MI	6 years	+ SAPA	0.812286	1
ELSA MI	6 years	+ SAPA	0.813307	1
ELSA MI	6 years	+ SAPA	0.814351	1
ELSA MI	6 years	+ SAPA	0.815396	1
ELSA MI	6 years	+ SAPA	0.816428	1
ELSA MI	6 years	+ SAPA	0.81746	1
ELSA MI	6 years	+ SAPA	0.81848	1
ELSA MI	6 years	+ SAPA	0.819521	1
ELSA MI	6 years	+ SAPA	0.820553	1
ELSA MI	6 years	+ SAPA	0.821598	1
ELSA MI	6 years	+ SAPA	0.82263	1
ELSA MI	6 years	+ SAPA	0.823662	1
ELSA MI	6 years	+ SAPA	0.824683	1
ELSA MI	6 years	+ SAPA	0.825723	1
ELSA MI	6 years	+ SAPA	0.826763	1
ELSA MI	6 years	+ SAPA	0.827808	1
ELSA MI	6 years	+ SAPA	0.828848	1
ELSA MI	6 years	+ SAPA	0.829892	1
ELSA MI	6 years	+ SAPA	0.830913	1
ELSA MI	6 years	+ SAPA	0.831957	1
ELSA MI	6 years	+ SAPA	0.833001	1
ELSA MI	6 years	+ SAPA	0.834021	1
ELSA MI	6 years	+ SAPA	0.835061	1
ELSA MI	6 years	+ SAPA	0.836102	1
ELSA MI	6 years	+ SAPA	0.837145	1
ELSA MI	6 years	+ SAPA	0.838177	1
ELSA MI	6 years	+ SAPA	0.839222	1
ELSA MI	6 years	+ SAPA	0.840266	1
ELSA MI	6 years	+ SAPA	0.841287	1
ELSA MI	6 years	+ SAPA	0.842319	1
ELSA MI	6 years	+ SAPA	0.843359	1
ELSA MI	6 years	+ SAPA	0.84438	1
ELSA MI	6 years	+ SAPA	0.845424	1
ELSA MI	6 years	+ SAPA	0.846445	1
ELSA MI	6 years	+ SAPA	0.847489	1
ELSA MI	6 years	+ SAPA	0.848509	1
ELSA MI	6 years	+ SAPA	0.84953	1
ELSA MI	6 years	+ SAPA	0.850573	1
ELSA MI	6 years	+ SAPA	0.851613	1
ELSA MI	6 years	+ SAPA	0.852634	1
ELSA MI	6 years	+ SAPA	0.853678	1
ELSA MI	6 years	+ SAPA	0.854699	1
ELSA MI	6 years	+ SAPA	0.855719	1
ELSA MI	6 years	+ SAPA	0.856759	1
ELSA MI	6 years	+ SAPA	0.8578	1
ELSA MI	6 years	+ SAPA	0.858832	1
ELSA MI	6 years	+ SAPA	0.859876	1
ELSA MI	6 years	+ SAPA	0.86092	1
ELSA MI	6 years	+ SAPA	0.861963	1
ELSA MI	6 years	+ SAPA	0.863004	1
ELSA MI	6 years	+ SAPA	0.864036	1
ELSA MI	6 years	+ SAPA	0.865056	1
ELSA MI	6 years	+ SAPA	0.866077	1
ELSA MI	6 years	+ SAPA	0.867117	1
ELSA MI	6 years	+ SAPA	0.868149	1
ELSA MI	6 years	+ SAPA	0.869194	1
ELSA MI	6 years	+ SAPA	0.870214	1
ELSA MI	6 years	+ SAPA	0.871258	1
ELSA MI	6 years	+ SAPA	0.87229	1
ELSA MI	6 years	+ SAPA	0.87333	1
ELSA MI	6 years	+ SAPA	0.874374	1
ELSA MI	6 years	+ SAPA	0.875417	1
ELSA MI	6 years	+ SAPA	0.876461	1
ELSA MI	6 years	+ SAPA	0.877501	1
ELSA MI	6 years	+ SAPA	0.878533	1
ELSA MI	6 years	+ SAPA	0.879577	1
ELSA MI	6 years	+ SAPA	0.880597	1
ELSA MI	6 years	+ SAPA	0.881642	1
ELSA MI	6 years	+ SAPA	0.882682	1
ELSA MI	6 years	+ SAPA	0.883726	1
ELSA MI	6 years	+ SAPA	0.884759	1
ELSA MI	6 years	+ SAPA	0.885791	1
ELSA MI	6 years	+ SAPA	0.886823	1
ELSA MI	6 years	+ SAPA	0.887868	1
ELSA MI	6 years	+ SAPA	0.8889	1
ELSA MI	6 years	+ SAPA	0.88994	1
ELSA MI	6 years	+ SAPA	0.890985	1
ELSA MI	6 years	+ SAPA	0.892025	1
ELSA MI	6 years	+ SAPA	0.893058	1
ELSA MI	6 years	+ SAPA	0.894102	1
ELSA MI	6 years	+ SAPA	0.895134	1
ELSA MI	6 years	+ SAPA	0.896155	1
ELSA MI	6 years	+ SAPA	0.897199	1
ELSA MI	6 years	+ SAPA	0.898244	1
ELSA MI	6 years	+ SAPA	0.899284	1
ELSA MI	6 years	+ SAPA	0.900324	1
ELSA MI	6 years	+ SAPA	0.901345	1
ELSA MI	6 years	+ SAPA	0.902377	1
ELSA MI	6 years	+ SAPA	0.903409	1
ELSA MI	6 years	+ SAPA	0.904449	1
ELSA MI	6 years	+ SAPA	0.90547	1
ELSA MI	6 years	+ SAPA	0.90651	1
ELSA MI	6 years	+ SAPA	0.907542	1
ELSA MI	6 years	+ SAPA	0.908583	1
ELSA MI	6 years	+ SAPA	0.909626	1
ELSA MI	6 years	+ SAPA	0.910647	1
ELSA MI	6 years	+ SAPA	0.911691	1
ELSA MI	6 years	+ SAPA	0.912731	1
ELSA MI	6 years	+ SAPA	0.913775	1
ELSA MI	6 years	+ SAPA	0.914815	1
ELSA MI	6 years	+ SAPA	0.915855	1
ELSA MI	6 years	+ SAPA	0.9169	1
ELSA MI	6 years	+ SAPA	0.91794	1
ELSA MI	6 years	+ SAPA	0.918981	1
ELSA MI	6 years	+ SAPA	0.920021	1
ELSA MI	6 years	+ SAPA	0.921053	1
ELSA MI	6 years	+ SAPA	0.922093	1
ELSA MI	6 years	+ SAPA	0.923126	1
ELSA MI	6 years	+ SAPA	0.924146	1
ELSA MI	6 years	+ SAPA	0.925186	1
ELSA MI	6 years	+ SAPA	0.92623	1
ELSA MI	6 years	+ SAPA	0.92725	1
ELSA MI	6 years	+ SAPA	0.928271	1
ELSA MI	6 years	+ SAPA	0.929291	1
ELSA MI	6 years	+ SAPA	0.930323	1
ELSA MI	6 years	+ SAPA	0.931355	1
ELSA MI	6 years	+ SAPA	0.932396	1
ELSA MI	6 years	+ SAPA	0.933436	1
ELSA MI	6 years	+ SAPA	0.934468	1
ELSA MI	6 years	+ SAPA	0.935489	1
ELSA MI	6 years	+ SAPA	0.936521	1
ELSA MI	6 years	+ SAPA	0.937565	1
ELSA MI	6 years	+ SAPA	0.938597	1
ELSA MI	6 years	+ SAPA	0.939641	1
ELSA MI	6 years	+ SAPA	0.940682	1
ELSA MI	6 years	+ SAPA	0.941726	1
ELSA MI	6 years	+ SAPA	0.94277	1
ELSA MI	6 years	+ SAPA	0.943813	1
ELSA MI	6 years	+ SAPA	0.944845	1
ELSA MI	6 years	+ SAPA	0.945886	1
ELSA MI	6 years	+ SAPA	0.946926	1
ELSA MI	6 years	+ SAPA	0.947946	1
ELSA MI	6 years	+ SAPA	0.948991	1
ELSA MI	6 years	+ SAPA	0.950031	1
ELSA MI	6 years	+ SAPA	0.951076	1
ELSA MI	6 years	+ SAPA	0.952119	1
ELSA MI	6 years	+ SAPA	0.953159	1
ELSA MI	6 years	+ SAPA	0.954203	1
ELSA MI	6 years	+ SAPA	0.955247	1
ELSA MI	6 years	+ SAPA	0.956292	1
ELSA MI	6 years	+ SAPA	0.957332	1
ELSA MI	6 years	+ SAPA	0.958377	1
ELSA MI	6 years	+ SAPA	0.95942	1
ELSA MI	6 years	+ SAPA	0.960453	1
ELSA MI	6 years	+ SAPA	0.961497	1
ELSA MI	6 years	+ SAPA	0.962537	1
ELSA MI	6 years	+ SAPA	0.963578	1
ELSA MI	6 years	+ SAPA	0.964618	1
ELSA MI	6 years	+ SAPA	0.965658	1
ELSA MI	6 years	+ SAPA	0.966702	1
ELSA MI	6 years	+ SAPA	0.967734	1
ELSA MI	6 years	+ SAPA	0.968778	1
ELSA MI	6 years	+ SAPA	0.969821	1
ELSA MI	6 years	+ SAPA	0.970861	1
ELSA MI	6 years	+ SAPA	0.971905	1
ELSA MI	6 years	+ SAPA	0.972937	1
ELSA MI	6 years	+ SAPA	0.973977	1
ELSA MI	6 years	+ SAPA	0.975018	1
ELSA MI	6 years	+ SAPA	0.976061	1
ELSA MI	6 years	+ SAPA	0.977102	1
ELSA MI	6 years	+ SAPA	0.978142	1
ELSA MI	6 years	+ SAPA	0.979182	1
ELSA MI	6 years	+ SAPA	0.980222	1
ELSA MI	6 years	+ SAPA	0.981263	1
ELSA MI	6 years	+ SAPA	0.982306	1
ELSA MI	6 years	+ SAPA	0.98335	1
ELSA MI	6 years	+ SAPA	0.98439	1
ELSA MI	6 years	+ SAPA	0.98543	1
ELSA MI	6 years	+ SAPA	0.986451	1
ELSA MI	6 years	+ SAPA	0.987495	1
ELSA MI	6 years	+ SAPA	0.98854	1
ELSA MI	6 years	+ SAPA	0.989584	1
ELSA MI	6 years	+ SAPA	0.990625	1
ELSA MI	6 years	+ SAPA	0.991668	1
ELSA MI	6 years	+ SAPA	0.992711	1
ELSA MI	6 years	+ SAPA	0.993752	1
ELSA MI	6 years	+ SAPA	0.994792	1
ELSA MI	6 years	+ SAPA	0.995836	1
ELSA MI	6 years	+ SAPA	0.996876	1
ELSA MI	6 years	+ SAPA	0.997916	1
ELSA MI	6 years	+ SAPA	0.998957	1
ELSA MI	6 years	+ SAPA	1	1
ELSA MI	6 years	+ PC1	0	0
ELSA MI	6 years	+ PC1	0.00103231	0
ELSA MI	6 years	+ PC1	0.00207681	0
ELSA MI	6 years	+ PC1	0.00310913	0
ELSA MI	6 years	+ PC1	0.00414144	0
ELSA MI	6 years	+ PC1	0.00517375	0
ELSA MI	6 years	+ PC1	0.00621724	0
ELSA MI	6 years	+ PC1	0.00726074	0
ELSA MI	6 years	+ PC1	0.00830424	0
ELSA MI	6 years	+ PC1	0.00934874	0
ELSA MI	6 years	+ PC1	0.010381	0
ELSA MI	6 years	+ PC1	0.0114134	0
ELSA MI	6 years	+ PC1	0.0124569	0
ELSA MI	6 years	+ PC1	0.0134892	0
ELSA MI	6 years	+ PC1	0.0145337	0
ELSA MI	6 years	+ PC1	0.015566	0
ELSA MI	6 years	+ PC1	0.0166095	0
ELSA MI	6 years	+ PC1	0.017654	0
ELSA MI	6 years	+ PC1	0.0186975	0
ELSA MI	6 years	+ PC1	0.0197298	0
ELSA MI	6 years	+ PC1	0.0207621	0
ELSA MI	6 years	+ PC1	0.0218066	0
ELSA MI	6 years	+ PC1	0.0228511	0
ELSA MI	6 years	+ PC1	0.0238914	0
ELSA MI	6 years	+ PC1	0.0249359	0
ELSA MI	6 years	+ PC1	0.0259794	0
ELSA MI	6 years	+ PC1	0.0270229	0
ELSA MI	6 years	+ PC1	0.0280632	0
ELSA MI	6 years	+ PC1	0.0290955	0
ELSA MI	6 years	+ PC1	0.0301278	0
ELSA MI	6 years	+ PC1	0.0311713	0
ELSA MI	6 years	+ PC1	0.0322148	0
ELSA MI	6 years	+ PC1	0.0332583	0
ELSA MI	6 years	+ PC1	0.0343028	0
ELSA MI	6 years	+ PC1	0.0353463	0
ELSA MI	6 years	+ PC1	0.0363898	0
ELSA MI	6 years	+ PC1	0.0374301	0
ELSA MI	6 years	+ PC1	0.0384736	0
ELSA MI	6 years	+ PC1	0.0395171	0
ELSA MI	6 years	+ PC1	0.0405494	0
ELSA MI	6 years	+ PC1	0.0415817	0
ELSA MI	6 years	+ PC1	0.042614	0
ELSA MI	6 years	+ PC1	0.0436575	0
ELSA MI	6 years	+ PC1	0.0446898	0
ELSA MI	6 years	+ PC1	0.0457301	0
ELSA MI	6 years	+ PC1	0.0467736	0
ELSA MI	6 years	+ PC1	0.0478181	0
ELSA MI	6 years	+ PC1	0.0488616	0
ELSA MI	6 years	+ PC1	0.0499019	0
ELSA MI	6 years	+ PC1	0.0509464	0
ELSA MI	6 years	+ PC1	0.0519909	0
ELSA MI	6 years	+ PC1	0.0530232	0
ELSA MI	6 years	+ PC1	0.0540667	0
ELSA MI	6 years	+ PC1	0.055099	0
ELSA MI	6 years	+ PC1	0.0561314	0
ELSA MI	6 years	+ PC1	0.0571517	0
ELSA MI	6 years	+ PC1	0.0581962	0
ELSA MI	6 years	+ PC1	0.0592407	0
ELSA MI	6 years	+ PC1	0.060273	0
ELSA MI	6 years	+ PC1	0.0613175	0
ELSA MI	6 years	+ PC1	0.0623498	0
ELSA MI	6 years	+ PC1	0.0633821	0
ELSA MI	6 years	+ PC1	0.0644224	0
ELSA MI	6 years	+ PC1	0.0654659	0
ELSA MI	6 years	+ PC1	0.0665094	0
ELSA MI	6 years	+ PC1	0.0675417	0
ELSA MI	6 years	+ PC1	0.0685852	0
ELSA MI	6 years	+ PC1	0.0696255	0
ELSA MI	6 years	+ PC1	0.070669	0
ELSA MI	6 years	+ PC1	0.0717093	0
ELSA MI	6 years	+ PC1	0.0727416	0
ELSA MI	6 years	+ PC1	0.0737619	0
ELSA MI	6 years	+ PC1	0.0748054	0
ELSA MI	6 years	+ PC1	0.0758499	0
ELSA MI	6 years	+ PC1	0.0768934	0
ELSA MI	6 years	+ PC1	0.0779257	0
ELSA MI	6 years	+ PC1	0.0789692	0
ELSA MI	6 years	+ PC1	0.0799896	0
ELSA MI	6 years	+ PC1	0.0799896	0.0835179
ELSA MI	6 years	+ PC1	0.0810219	0.0835179
ELSA MI	6 years	+ PC1	0.0820664	0.0835179
ELSA MI	6 years	+ PC1	0.0830867	0.0835179
ELSA MI	6 years	+ PC1	0.084127	0.0835179
ELSA MI	6 years	+ PC1	0.0851473	0.0835179
ELSA MI	6 years	+ PC1	0.0851473	0.17321
ELSA MI	6 years	+ PC1	0.0861908	0.17321
ELSA MI	6 years	+ PC1	0.0872111	0.17321
ELSA MI	6 years	+ PC1	0.0882514	0.17321
ELSA MI	6 years	+ PC1	0.0892949	0.17321
ELSA MI	6 years	+ PC1	0.0903394	0.17321
ELSA MI	6 years	+ PC1	0.0913597	0.17321
ELSA MI	6 years	+ PC1	0.0924032	0.17321
ELSA MI	6 years	+ PC1	0.0934435	0.17321
ELSA MI	6 years	+ PC1	0.094488	0.17321
ELSA MI	6 years	+ PC1	0.0955283	0.17321
ELSA MI	6 years	+ PC1	0.0965487	0.17321
ELSA MI	6 years	+ PC1	0.0975932	0.17321
ELSA MI	6 years	+ PC1	0.0986135	0.17321
ELSA MI	6 years	+ PC1	0.0996538	0.17321
ELSA MI	6 years	+ PC1	0.100686	0.17321
ELSA MI	6 years	+ PC1	0.10173	0.17321
ELSA MI	6 years	+ PC1	0.10275	0.17321
ELSA MI	6 years	+ PC1	0.10377	0.17321
ELSA MI	6 years	+ PC1	0.104815	0.17321
ELSA MI	6 years	+ PC1	0.105847	0.17321
ELSA MI	6 years	+ PC1	0.106891	0.17321
ELSA MI	6 years	+ PC1	0.107923	0.17321
ELSA MI	6 years	+ PC1	0.108955	0.17321
ELSA MI	6 years	+ PC1	0.109995	0.17321
ELSA MI	6 years	+ PC1	0.111036	0.17321
ELSA MI	6 years	+ PC1	0.11208	0.17321
ELSA MI	6 years	+ PC1	0.113101	0.17321
ELSA MI	6 years	+ PC1	0.114144	0.17321
ELSA MI	6 years	+ PC1	0.115184	0.17321
ELSA MI	6 years	+ PC1	0.115184	0.256727
ELSA MI	6 years	+ PC1	0.116228	0.256727
ELSA MI	6 years	+ PC1	0.117272	0.256727
ELSA MI	6 years	+ PC1	0.118313	0.256727
ELSA MI	6 years	+ PC1	0.119356	0.256727
ELSA MI	6 years	+ PC1	0.120376	0.256727
ELSA MI	6 years	+ PC1	0.121397	0.256727
ELSA MI	6 years	+ PC1	0.122417	0.256727
ELSA MI	6 years	+ PC1	0.123449	0.256727
ELSA MI	6 years	+ PC1	0.124494	0.256727
ELSA MI	6 years	+ PC1	0.125526	0.256727
ELSA MI	6 years	+ PC1	0.126559	0.256727
ELSA MI	6 years	+ PC1	0.127603	0.256727
ELSA MI	6 years	+ PC1	0.128648	0.256727
ELSA MI	6 years	+ PC1	0.12968	0.256727
ELSA MI	6 years	+ PC1	0.130724	0.256727
ELSA MI	6 years	+ PC1	0.131765	0.256727
ELSA MI	6 years	+ PC1	0.132809	0.256727
ELSA MI	6 years	+ PC1	0.133853	0.256727
ELSA MI	6 years	+ PC1	0.134896	0.256727
ELSA MI	6 years	+ PC1	0.135928	0.256727
ELSA MI	6 years	+ PC1	0.136949	0.256727
ELSA MI	6 years	+ PC1	0.137981	0.256727
ELSA MI	6 years	+ PC1	0.139013	0.256727
ELSA MI	6 years	+ PC1	0.140057	0.256727
ELSA MI	6 years	+ PC1	0.141101	0.256727
ELSA MI	6 years	+ PC1	0.142146	0.256727
ELSA MI	6 years	+ PC1	0.14319	0.256727
ELSA MI	6 years	+ PC1	0.144231	0.256727
ELSA MI	6 years	+ PC1	0.145274	0.256727
ELSA MI	6 years	+ PC1	0.146295	0.256727
ELSA MI	6 years	+ PC1	0.147339	0.256727
ELSA MI	6 years	+ PC1	0.148384	0.256727
ELSA MI	6 years	+ PC1	0.149416	0.256727
ELSA MI	6 years	+ PC1	0.150456	0.256727
ELSA MI	6 years	+ PC1	0.1515	0.256727
ELSA MI	6 years	+ PC1	0.152543	0.256727
ELSA MI	6 years	+ PC1	0.153588	0.256727
ELSA MI	6 years	+ PC1	0.154631	0.256727
ELSA MI	6 years	+ PC1	0.155675	0.256727
ELSA MI	6 years	+ PC1	0.156715	0.256727
ELSA MI	6 years	+ PC1	0.157759	0.256727
ELSA MI	6 years	+ PC1	0.158792	0.256727
ELSA MI	6 years	+ PC1	0.159812	0.256727
ELSA MI	6 years	+ PC1	0.160852	0.256727
ELSA MI	6 years	+ PC1	0.161897	0.256727
ELSA MI	6 years	+ PC1	0.162917	0.256727
ELSA MI	6 years	+ PC1	0.163962	0.256727
ELSA MI	6 years	+ PC1	0.165002	0.256727
ELSA MI	6 years	+ PC1	0.166022	0.256727
ELSA MI	6 years	+ PC1	0.167055	0.256727
ELSA MI	6 years	+ PC1	0.168099	0.256727
ELSA MI	6 years	+ PC1	0.169143	0.256727
ELSA MI	6 years	+ PC1	0.170186	0.256727
ELSA MI	6 years	+ PC1	0.17123	0.256727
ELSA MI	6 years	+ PC1	0.17225	0.256727
ELSA MI	6 years	+ PC1	0.17327	0.256727
ELSA MI	6 years	+ PC1	0.174303	0.256727
ELSA MI	6 years	+ PC1	0.175335	0.256727
ELSA MI	6 years	+ PC1	0.176375	0.256727
ELSA MI	6 years	+ PC1	0.177419	0.256727
ELSA MI	6 years	+ PC1	0.178459	0.256727
ELSA MI	6 years	+ PC1	0.179491	0.256727
ELSA MI	6 years	+ PC1	0.180524	0.256727
ELSA MI	6 years	+ PC1	0.181544	0.256727
ELSA MI	6 years	+ PC1	0.182587	0.256727
ELSA MI	6 years	+ PC1	0.183608	0.256727
ELSA MI	6 years	+ PC1	0.184628	0.256727
ELSA MI	6 years	+ PC1	0.18566	0.256727
ELSA MI	6 years	+ PC1	0.186701	0.256727
ELSA MI	6 years	+ PC1	0.187733	0.256727
ELSA MI	6 years	+ PC1	0.188777	0.256727
ELSA MI	6 years	+ PC1	0.189798	0.256727
ELSA MI	6 years	+ PC1	0.190818	0.256727
ELSA MI	6 years	+ PC1	0.191858	0.256727
ELSA MI	6 years	+ PC1	0.192891	0.256727
ELSA MI	6 years	+ PC1	0.193935	0.256727
ELSA MI	6 years	+ PC1	0.194956	0.256727
ELSA MI	6 years	+ PC1	0.195999	0.256727
ELSA MI	6 years	+ PC1	0.197043	0.256727
ELSA MI	6 years	+ PC1	0.198063	0.256727
ELSA MI	6 years	+ PC1	0.199095	0.256727
ELSA MI	6 years	+ PC1	0.200115	0.256727
ELSA MI	6 years	+ PC1	0.201159	0.256727
ELSA MI	6 years	+ PC1	0.202202	0.256727
ELSA MI	6 years	+ PC1	0.203243	0.256727
ELSA MI	6 years	+ PC1	0.204287	0.256727
ELSA MI	6 years	+ PC1	0.205328	0.256727
ELSA MI	6 years	+ PC1	0.206371	0.256727
ELSA MI	6 years	+ PC1	0.207416	0.256727
ELSA MI	6 years	+ PC1	0.208436	0.256727
ELSA MI	6 years	+ PC1	0.209456	0.256727
ELSA MI	6 years	+ PC1	0.210488	0.256727
ELSA MI	6 years	+ PC1	0.211532	0.256727
ELSA MI	6 years	+ PC1	0.212576	0.256727
ELSA MI	6 years	+ PC1	0.213617	0.256727
ELSA MI	6 years	+ PC1	0.214649	0.256727
ELSA MI	6 years	+ PC1	0.215669	0.256727
ELSA MI	6 years	+ PC1	0.216702	0.256727
ELSA MI	6 years	+ PC1	0.217722	0.256727
ELSA MI	6 years	+ PC1	0.218762	0.256727
ELSA MI	6 years	+ PC1	0.219795	0.256727
ELSA MI	6 years	+ PC1	0.220815	0.256727
ELSA MI	6 years	+ PC1	0.221858	0.256727
ELSA MI	6 years	+ PC1	0.222891	0.256727
ELSA MI	6 years	+ PC1	0.223931	0.256727
ELSA MI	6 years	+ PC1	0.224975	0.256727
ELSA MI	6 years	+ PC1	0.226007	0.256727
ELSA MI	6 years	+ PC1	0.227027	0.256727
ELSA MI	6 years	+ PC1	0.228068	0.256727
ELSA MI	6 years	+ PC1	0.229112	0.256727
ELSA MI	6 years	+ PC1	0.230132	0.256727
ELSA MI	6 years	+ PC1	0.230132	0.346419
ELSA MI	6 years	+ PC1	0.231176	0.346419
ELSA MI	6 years	+ PC1	0.232208	0.346419
ELSA MI	6 years	+ PC1	0.233248	0.346419
ELSA MI	6 years	+ PC1	0.234289	0.346419
ELSA MI	6 years	+ PC1	0.235332	0.346419
ELSA MI	6 years	+ PC1	0.236376	0.346419
ELSA MI	6 years	+ PC1	0.237416	0.346419
ELSA MI	6 years	+ PC1	0.23846	0.346419
ELSA MI	6 years	+ PC1	0.23948	0.346419
ELSA MI	6 years	+ PC1	0.2405	0.346419
ELSA MI	6 years	+ PC1	0.241545	0.346419
ELSA MI	6 years	+ PC1	0.242565	0.346419
ELSA MI	6 years	+ PC1	0.243597	0.346419
ELSA MI	6 years	+ PC1	0.244641	0.346419
ELSA MI	6 years	+ PC1	0.245673	0.346419
ELSA MI	6 years	+ PC1	0.246717	0.346419
ELSA MI	6 years	+ PC1	0.247757	0.346419
ELSA MI	6 years	+ PC1	0.248777	0.346419
ELSA MI	6 years	+ PC1	0.249821	0.346419
ELSA MI	6 years	+ PC1	0.250865	0.346419
ELSA MI	6 years	+ PC1	0.251909	0.346419
ELSA MI	6 years	+ PC1	0.252929	0.346419
ELSA MI	6 years	+ PC1	0.253969	0.346419
ELSA MI	6 years	+ PC1	0.255002	0.346419
ELSA MI	6 years	+ PC1	0.256022	0.346419
ELSA MI	6 years	+ PC1	0.257065	0.346419
ELSA MI	6 years	+ PC1	0.258109	0.346419
ELSA MI	6 years	+ PC1	0.259129	0.346419
ELSA MI	6 years	+ PC1	0.260174	0.346419
ELSA MI	6 years	+ PC1	0.261214	0.346419
ELSA MI	6 years	+ PC1	0.262234	0.346419
ELSA MI	6 years	+ PC1	0.263255	0.346419
ELSA MI	6 years	+ PC1	0.264287	0.346419
ELSA MI	6 years	+ PC1	0.265332	0.346419
ELSA MI	6 years	+ PC1	0.265332	0.429937
ELSA MI	6 years	+ PC1	0.266352	0.429937
ELSA MI	6 years	+ PC1	0.267372	0.429937
ELSA MI	6 years	+ PC1	0.268392	0.429937
ELSA MI	6 years	+ PC1	0.269425	0.429937
ELSA MI	6 years	+ PC1	0.270445	0.429937
ELSA MI	6 years	+ PC1	0.271489	0.429937
ELSA MI	6 years	+ PC1	0.272509	0.429937
ELSA MI	6 years	+ PC1	0.273529	0.429937
ELSA MI	6 years	+ PC1	0.27455	0.429937
ELSA MI	6 years	+ PC1	0.275594	0.429937
ELSA MI	6 years	+ PC1	0.276626	0.429937
ELSA MI	6 years	+ PC1	0.277671	0.429937
ELSA MI	6 years	+ PC1	0.278714	0.429937
ELSA MI	6 years	+ PC1	0.279759	0.429937
ELSA MI	6 years	+ PC1	0.280779	0.429937
ELSA MI	6 years	+ PC1	0.281799	0.429937
ELSA MI	6 years	+ PC1	0.28284	0.429937
ELSA MI	6 years	+ PC1	0.28386	0.429937
ELSA MI	6 years	+ PC1	0.284904	0.429937
ELSA MI	6 years	+ PC1	0.285924	0.429937
ELSA MI	6 years	+ PC1	0.286968	0.429937
ELSA MI	6 years	+ PC1	0.288001	0.429937
ELSA MI	6 years	+ PC1	0.289045	0.429937
ELSA MI	6 years	+ PC1	0.290086	0.429937
ELSA MI	6 years	+ PC1	0.291118	0.429937
ELSA MI	6 years	+ PC1	0.292161	0.429937
ELSA MI	6 years	+ PC1	0.293205	0.429937
ELSA MI	6 years	+ PC1	0.294245	0.429937
ELSA MI	6 years	+ PC1	0.295289	0.429937
ELSA MI	6 years	+ PC1	0.296333	0.429937
ELSA MI	6 years	+ PC1	0.297373	0.429937
ELSA MI	6 years	+ PC1	0.298414	0.429937
ELSA MI	6 years	+ PC1	0.299458	0.429937
ELSA MI	6 years	+ PC1	0.300479	0.429937
ELSA MI	6 years	+ PC1	0.301511	0.429937
ELSA MI	6 years	+ PC1	0.302555	0.429937
ELSA MI	6 years	+ PC1	0.303599	0.429937
ELSA MI	6 years	+ PC1	0.304643	0.429937
ELSA MI	6 years	+ PC1	0.305687	0.429937
ELSA MI	6 years	+ PC1	0.306707	0.429937
ELSA MI	6 years	+ PC1	0.307752	0.429937
ELSA MI	6 years	+ PC1	0.308772	0.429937
ELSA MI	6 years	+ PC1	0.309792	0.429937
ELSA MI	6 years	+ PC1	0.310833	0.429937
ELSA MI	6 years	+ PC1	0.311865	0.429937
ELSA MI	6 years	+ PC1	0.312905	0.429937
ELSA MI	6 years	+ PC1	0.313949	0.429937
ELSA MI	6 years	+ PC1	0.314989	0.429937
ELSA MI	6 years	+ PC1	0.316009	0.429937
ELSA MI	6 years	+ PC1	0.317042	0.429937
ELSA MI	6 years	+ PC1	0.318074	0.429937
ELSA MI	6 years	+ PC1	0.319094	0.429937
ELSA MI	6 years	+ PC1	0.320139	0.429937
ELSA MI	6 years	+ PC1	0.321171	0.429937
ELSA MI	6 years	+ PC1	0.322216	0.429937
ELSA MI	6 years	+ PC1	0.323256	0.429937
ELSA MI	6 years	+ PC1	0.324299	0.429937
ELSA MI	6 years	+ PC1	0.32532	0.429937
ELSA MI	6 years	+ PC1	0.32634	0.429937
ELSA MI	6 years	+ PC1	0.32736	0.429937
ELSA MI	6 years	+ PC1	0.328381	0.429937
ELSA MI	6 years	+ PC1	0.329421	0.429937
ELSA MI	6 years	+ PC1	0.330465	0.429937
ELSA MI	6 years	+ PC1	0.331486	0.429937
ELSA MI	6 years	+ PC1	0.332518	0.429937
ELSA MI	6 years	+ PC1	0.333538	0.429937
ELSA MI	6 years	+ PC1	0.334583	0.429937
ELSA MI	6 years	+ PC1	0.335627	0.429937
ELSA MI	6 years	+ PC1	0.336648	0.429937
ELSA MI	6 years	+ PC1	0.337691	0.429937
ELSA MI	6 years	+ PC1	0.338735	0.429937
ELSA MI	6 years	+ PC1	0.339767	0.429937
ELSA MI	6 years	+ PC1	0.340807	0.429937
ELSA MI	6 years	+ PC1	0.341851	0.429937
ELSA MI	6 years	+ PC1	0.342883	0.429937
ELSA MI	6 years	+ PC1	0.343927	0.429937
ELSA MI	6 years	+ PC1	0.344947	0.429937
ELSA MI	6 years	+ PC1	0.34599	0.429937
ELSA MI	6 years	+ PC1	0.347011	0.429937
ELSA MI	6 years	+ PC1	0.348043	0.429937
ELSA MI	6 years	+ PC1	0.349083	0.429937
ELSA MI	6 years	+ PC1	0.350104	0.429937
ELSA MI	6 years	+ PC1	0.351124	0.429937
ELSA MI	6 years	+ PC1	0.352156	0.429937
ELSA MI	6 years	+ PC1	0.353201	0.429937
ELSA MI	6 years	+ PC1	0.354245	0.429937
ELSA MI	6 years	+ PC1	0.355266	0.429937
ELSA MI	6 years	+ PC1	0.356306	0.429937
ELSA MI	6 years	+ PC1	0.357326	0.429937
ELSA MI	6 years	+ PC1	0.358359	0.429937
ELSA MI	6 years	+ PC1	0.359379	0.429937
ELSA MI	6 years	+ PC1	0.360399	0.429937
ELSA MI	6 years	+ PC1	0.361444	0.429937
ELSA MI	6 years	+ PC1	0.362464	0.429937
ELSA MI	6 years	+ PC1	0.363484	0.429937
ELSA MI	6 years	+ PC1	0.364505	0.429937
ELSA MI	6 years	+ PC1	0.365548	0.429937
ELSA MI	6 years	+ PC1	0.366593	0.429937
ELSA MI	6 years	+ PC1	0.367636	0.429937
ELSA MI	6 years	+ PC1	0.368681	0.429937
ELSA MI	6 years	+ PC1	0.369724	0.429937
ELSA MI	6 years	+ PC1	0.370756	0.429937
ELSA MI	6 years	+ PC1	0.371777	0.429937
ELSA MI	6 years	+ PC1	0.372817	0.429937
ELSA MI	6 years	+ PC1	0.373837	0.429937
ELSA MI	6 years	+ PC1	0.374882	0.429937
ELSA MI	6 years	+ PC1	0.375922	0.429937
ELSA MI	6 years	+ PC1	0.376966	0.429937
ELSA MI	6 years	+ PC1	0.377998	0.429937
ELSA MI	6 years	+ PC1	0.379018	0.429937
ELSA MI	6 years	+ PC1	0.380062	0.429937
ELSA MI	6 years	+ PC1	0.381106	0.429937
ELSA MI	6 years	+ PC1	0.38215	0.429937
ELSA MI	6 years	+ PC1	0.383193	0.429937
ELSA MI	6 years	+ PC1	0.384226	0.429937
ELSA MI	6 years	+ PC1	0.385269	0.429937
ELSA MI	6 years	+ PC1	0.386314	0.429937
ELSA MI	6 years	+ PC1	0.387354	0.429937
ELSA MI	6 years	+ PC1	0.388398	0.429937
ELSA MI	6 years	+ PC1	0.389431	0.429937
ELSA MI	6 years	+ PC1	0.390471	0.429937
ELSA MI	6 years	+ PC1	0.391515	0.429937
ELSA MI	6 years	+ PC1	0.392559	0.429937
ELSA MI	6 years	+ PC1	0.393591	0.429937
ELSA MI	6 years	+ PC1	0.394636	0.429937
ELSA MI	6 years	+ PC1	0.39568	0.429937
ELSA MI	6 years	+ PC1	0.396725	0.429937
ELSA MI	6 years	+ PC1	0.397769	0.429937
ELSA MI	6 years	+ PC1	0.398814	0.429937
ELSA MI	6 years	+ PC1	0.399834	0.429937
ELSA MI	6 years	+ PC1	0.400866	0.429937
ELSA MI	6 years	+ PC1	0.400866	0.5417
ELSA MI	6 years	+ PC1	0.401907	0.5417
ELSA MI	6 years	+ PC1	0.402939	0.5417
ELSA MI	6 years	+ PC1	0.403983	0.5417
ELSA MI	6 years	+ PC1	0.405003	0.5417
ELSA MI	6 years	+ PC1	0.406046	0.5417
ELSA MI	6 years	+ PC1	0.407067	0.5417
ELSA MI	6 years	+ PC1	0.408099	0.5417
ELSA MI	6 years	+ PC1	0.409119	0.5417
ELSA MI	6 years	+ PC1	0.410164	0.5417
ELSA MI	6 years	+ PC1	0.411208	0.5417
ELSA MI	6 years	+ PC1	0.412229	0.5417
ELSA MI	6 years	+ PC1	0.413273	0.5417
ELSA MI	6 years	+ PC1	0.414313	0.5417
ELSA MI	6 years	+ PC1	0.415358	0.5417
ELSA MI	6 years	+ PC1	0.41639	0.5417
ELSA MI	6 years	+ PC1	0.417423	0.5417
ELSA MI	6 years	+ PC1	0.418466	0.5417
ELSA MI	6 years	+ PC1	0.41951	0.5417
ELSA MI	6 years	+ PC1	0.420542	0.5417
ELSA MI	6 years	+ PC1	0.421586	0.5417
ELSA MI	6 years	+ PC1	0.422619	0.5417
ELSA MI	6 years	+ PC1	0.423663	0.5417
ELSA MI	6 years	+ PC1	0.424708	0.5417
ELSA MI	6 years	+ PC1	0.425728	0.5417
ELSA MI	6 years	+ PC1	0.42676	0.5417
ELSA MI	6 years	+ PC1	0.427801	0.5417
ELSA MI	6 years	+ PC1	0.428821	0.5417
ELSA MI	6 years	+ PC1	0.429853	0.5417
ELSA MI	6 years	+ PC1	0.430897	0.5417
ELSA MI	6 years	+ PC1	0.431917	0.5417
ELSA MI	6 years	+ PC1	0.432937	0.5417
ELSA MI	6 years	+ PC1	0.433978	0.5417
ELSA MI	6 years	+ PC1	0.433978	0.625218
ELSA MI	6 years	+ PC1	0.434998	0.625218
ELSA MI	6 years	+ PC1	0.436043	0.625218
ELSA MI	6 years	+ PC1	0.437087	0.625218
ELSA MI	6 years	+ PC1	0.438119	0.625218
ELSA MI	6 years	+ PC1	0.439164	0.625218
ELSA MI	6 years	+ PC1	0.440184	0.625218
ELSA MI	6 years	+ PC1	0.441204	0.625218
ELSA MI	6 years	+ PC1	0.442245	0.625218
ELSA MI	6 years	+ PC1	0.443265	0.625218
ELSA MI	6 years	+ PC1	0.444297	0.625218
ELSA MI	6 years	+ PC1	0.445342	0.625218
ELSA MI	6 years	+ PC1	0.446386	0.625218
ELSA MI	6 years	+ PC1	0.447419	0.625218
ELSA MI	6 years	+ PC1	0.448463	0.625218
ELSA MI	6 years	+ PC1	0.449508	0.625218
ELSA MI	6 years	+ PC1	0.450548	0.625218
ELSA MI	6 years	+ PC1	0.451588	0.625218
ELSA MI	6 years	+ PC1	0.452629	0.625218
ELSA MI	6 years	+ PC1	0.453673	0.625218
ELSA MI	6 years	+ PC1	0.454693	0.625218
ELSA MI	6 years	+ PC1	0.455734	0.625218
ELSA MI	6 years	+ PC1	0.456778	0.625218
ELSA MI	6 years	+ PC1	0.457819	0.625218
ELSA MI	6 years	+ PC1	0.458839	0.625218
ELSA MI	6 years	+ PC1	0.459871	0.625218
ELSA MI	6 years	+ PC1	0.460911	0.625218
ELSA MI	6 years	+ PC1	0.461955	0.625218
ELSA MI	6 years	+ PC1	0.462999	0.625218
ELSA MI	6 years	+ PC1	0.46404	0.625218
ELSA MI	6 years	+ PC1	0.46506	0.625218
ELSA MI	6 years	+ PC1	0.4661	0.625218
ELSA MI	6 years	+ PC1	0.467145	0.625218
ELSA MI	6 years	+ PC1	0.468185	0.625218
ELSA MI	6 years	+ PC1	0.469218	0.625218
ELSA MI	6 years	+ PC1	0.470258	0.625218
ELSA MI	6 years	+ PC1	0.471298	0.625218
ELSA MI	6 years	+ PC1	0.472318	0.625218
ELSA MI	6 years	+ PC1	0.473339	0.625218
ELSA MI	6 years	+ PC1	0.474382	0.625218
ELSA MI	6 years	+ PC1	0.475403	0.625218
ELSA MI	6 years	+ PC1	0.476446	0.625218
ELSA MI	6 years	+ PC1	0.477491	0.625218
ELSA MI	6 years	+ PC1	0.478511	0.625218
ELSA MI	6 years	+ PC1	0.479555	0.625218
ELSA MI	6 years	+ PC1	0.480596	0.625218
ELSA MI	6 years	+ PC1	0.481639	0.625218
ELSA MI	6 years	+ PC1	0.482683	0.625218
ELSA MI	6 years	+ PC1	0.483703	0.625218
ELSA MI	6 years	+ PC1	0.484747	0.625218
ELSA MI	6 years	+ PC1	0.485791	0.625218
ELSA MI	6 years	+ PC1	0.486831	0.625218
ELSA MI	6 years	+ PC1	0.487864	0.625218
ELSA MI	6 years	+ PC1	0.488884	0.625218
ELSA MI	6 years	+ PC1	0.489916	0.625218
ELSA MI	6 years	+ PC1	0.49096	0.625218
ELSA MI	6 years	+ PC1	0.492004	0.625218
ELSA MI	6 years	+ PC1	0.493037	0.625218
ELSA MI	6 years	+ PC1	0.494069	0.625218
ELSA MI	6 years	+ PC1	0.495101	0.625218
ELSA MI	6 years	+ PC1	0.496146	0.625218
ELSA MI	6 years	+ PC1	0.497186	0.625218
ELSA MI	6 years	+ PC1	0.498226	0.625218
ELSA MI	6 years	+ PC1	0.499271	0.625218
ELSA MI	6 years	+ PC1	0.500315	0.625218
ELSA MI	6 years	+ PC1	0.501348	0.625218
ELSA MI	6 years	+ PC1	0.502368	0.625218
ELSA MI	6 years	+ PC1	0.503388	0.625218
ELSA MI	6 years	+ PC1	0.504432	0.625218
ELSA MI	6 years	+ PC1	0.505476	0.625218
ELSA MI	6 years	+ PC1	0.506521	0.625218
ELSA MI	6 years	+ PC1	0.507565	0.625218
ELSA MI	6 years	+ PC1	0.508598	0.625218
ELSA MI	6 years	+ PC1	0.509618	0.625218
ELSA MI	6 years	+ PC1	0.510662	0.625218
ELSA MI	6 years	+ PC1	0.511683	0.625218
ELSA MI	6 years	+ PC1	0.512726	0.625218
ELSA MI	6 years	+ PC1	0.51377	0.625218
ELSA MI	6 years	+ PC1	0.51479	0.625218
ELSA MI	6 years	+ PC1	0.515822	0.625218
ELSA MI	6 years	+ PC1	0.516863	0.625218
ELSA MI	6 years	+ PC1	0.517895	0.625218
ELSA MI	6 years	+ PC1	0.518939	0.625218
ELSA MI	6 years	+ PC1	0.519972	0.625218
ELSA MI	6 years	+ PC1	0.521015	0.625218
ELSA MI	6 years	+ PC1	0.52206	0.625218
ELSA MI	6 years	+ PC1	0.5231	0.625218
ELSA MI	6 years	+ PC1	0.52414	0.625218
ELSA MI	6 years	+ PC1	0.525173	0.625218
ELSA MI	6 years	+ PC1	0.526205	0.625218
ELSA MI	6 years	+ PC1	0.527245	0.625218
