## Supplementary tables, figure source data and SAPA calculator for "A shared cardiovascular and cerebrovascular risk marker phenotype: physiological context and prognosis": Source_Data_Figure_5.xlsx (part 2 of 2)

### Sheet: Panel a (continued)
population	horizon	model	false_positive_rate	true_positive_rate
ELSA MI	6 years	+ PC1	0.528278	0.625218
ELSA MI	6 years	+ PC1	0.52931	0.625218
ELSA MI	6 years	+ PC1	0.530354	0.625218
ELSA MI	6 years	+ PC1	0.531375	0.625218
ELSA MI	6 years	+ PC1	0.532415	0.625218
ELSA MI	6 years	+ PC1	0.533455	0.625218
ELSA MI	6 years	+ PC1	0.534499	0.625218
ELSA MI	6 years	+ PC1	0.535539	0.625218
ELSA MI	6 years	+ PC1	0.536584	0.625218
ELSA MI	6 years	+ PC1	0.537628	0.625218
ELSA MI	6 years	+ PC1	0.538673	0.625218
ELSA MI	6 years	+ PC1	0.539713	0.625218
ELSA MI	6 years	+ PC1	0.540757	0.625218
ELSA MI	6 years	+ PC1	0.541802	0.625218
ELSA MI	6 years	+ PC1	0.542834	0.625218
ELSA MI	6 years	+ PC1	0.543879	0.625218
ELSA MI	6 years	+ PC1	0.544899	0.625218
ELSA MI	6 years	+ PC1	0.545944	0.625218
ELSA MI	6 years	+ PC1	0.546988	0.625218
ELSA MI	6 years	+ PC1	0.548031	0.625218
ELSA MI	6 years	+ PC1	0.549072	0.625218
ELSA MI	6 years	+ PC1	0.550116	0.625218
ELSA MI	6 years	+ PC1	0.551149	0.625218
ELSA MI	6 years	+ PC1	0.551149	0.736981
ELSA MI	6 years	+ PC1	0.552192	0.736981
ELSA MI	6 years	+ PC1	0.553212	0.736981
ELSA MI	6 years	+ PC1	0.554257	0.736981
ELSA MI	6 years	+ PC1	0.5553	0.736981
ELSA MI	6 years	+ PC1	0.556344	0.736981
ELSA MI	6 years	+ PC1	0.557376	0.736981
ELSA MI	6 years	+ PC1	0.558421	0.736981
ELSA MI	6 years	+ PC1	0.559461	0.736981
ELSA MI	6 years	+ PC1	0.560501	0.736981
ELSA MI	6 years	+ PC1	0.561546	0.736981
ELSA MI	6 years	+ PC1	0.562566	0.736981
ELSA MI	6 years	+ PC1	0.56361	0.736981
ELSA MI	6 years	+ PC1	0.56465	0.736981
ELSA MI	6 years	+ PC1	0.565682	0.736981
ELSA MI	6 years	+ PC1	0.566727	0.736981
ELSA MI	6 years	+ PC1	0.567767	0.736981
ELSA MI	6 years	+ PC1	0.568812	0.736981
ELSA MI	6 years	+ PC1	0.569844	0.736981
ELSA MI	6 years	+ PC1	0.570887	0.736981
ELSA MI	6 years	+ PC1	0.57192	0.736981
ELSA MI	6 years	+ PC1	0.572963	0.736981
ELSA MI	6 years	+ PC1	0.574007	0.736981
ELSA MI	6 years	+ PC1	0.575051	0.736981
ELSA MI	6 years	+ PC1	0.576071	0.736981
ELSA MI	6 years	+ PC1	0.577104	0.736981
ELSA MI	6 years	+ PC1	0.578144	0.736981
ELSA MI	6 years	+ PC1	0.579164	0.736981
ELSA MI	6 years	+ PC1	0.580185	0.736981
ELSA MI	6 years	+ PC1	0.581229	0.736981
ELSA MI	6 years	+ PC1	0.58227	0.736981
ELSA MI	6 years	+ PC1	0.583314	0.736981
ELSA MI	6 years	+ PC1	0.584358	0.736981
ELSA MI	6 years	+ PC1	0.585401	0.736981
ELSA MI	6 years	+ PC1	0.586433	0.736981
ELSA MI	6 years	+ PC1	0.587466	0.736981
ELSA MI	6 years	+ PC1	0.588498	0.736981
ELSA MI	6 years	+ PC1	0.58953	0.736981
ELSA MI	6 years	+ PC1	0.590574	0.736981
ELSA MI	6 years	+ PC1	0.590574	0.82679
ELSA MI	6 years	+ PC1	0.591606	0.82679
ELSA MI	6 years	+ PC1	0.592646	0.82679
ELSA MI	6 years	+ PC1	0.593691	0.82679
ELSA MI	6 years	+ PC1	0.594731	0.82679
ELSA MI	6 years	+ PC1	0.595752	0.82679
ELSA MI	6 years	+ PC1	0.596784	0.82679
ELSA MI	6 years	+ PC1	0.597816	0.82679
ELSA MI	6 years	+ PC1	0.598848	0.82679
ELSA MI	6 years	+ PC1	0.599892	0.82679
ELSA MI	6 years	+ PC1	0.600912	0.82679
ELSA MI	6 years	+ PC1	0.601933	0.82679
ELSA MI	6 years	+ PC1	0.602973	0.82679
ELSA MI	6 years	+ PC1	0.604016	0.82679
ELSA MI	6 years	+ PC1	0.605061	0.82679
ELSA MI	6 years	+ PC1	0.606105	0.82679
ELSA MI	6 years	+ PC1	0.60715	0.82679
ELSA MI	6 years	+ PC1	0.60817	0.82679
ELSA MI	6 years	+ PC1	0.609215	0.82679
ELSA MI	6 years	+ PC1	0.610247	0.82679
ELSA MI	6 years	+ PC1	0.611267	0.82679
ELSA MI	6 years	+ PC1	0.6123	0.82679
ELSA MI	6 years	+ PC1	0.613344	0.82679
ELSA MI	6 years	+ PC1	0.614376	0.82679
ELSA MI	6 years	+ PC1	0.615397	0.82679
ELSA MI	6 years	+ PC1	0.616429	0.82679
ELSA MI	6 years	+ PC1	0.617449	0.82679
ELSA MI	6 years	+ PC1	0.618482	0.82679
ELSA MI	6 years	+ PC1	0.619526	0.82679
ELSA MI	6 years	+ PC1	0.620559	0.82679
ELSA MI	6 years	+ PC1	0.621603	0.82679
ELSA MI	6 years	+ PC1	0.622623	0.82679
ELSA MI	6 years	+ PC1	0.623667	0.82679
ELSA MI	6 years	+ PC1	0.62471	0.82679
ELSA MI	6 years	+ PC1	0.625731	0.82679
ELSA MI	6 years	+ PC1	0.626774	0.82679
ELSA MI	6 years	+ PC1	0.627806	0.82679
ELSA MI	6 years	+ PC1	0.628839	0.82679
ELSA MI	6 years	+ PC1	0.629871	0.82679
ELSA MI	6 years	+ PC1	0.630891	0.82679
ELSA MI	6 years	+ PC1	0.631924	0.82679
ELSA MI	6 years	+ PC1	0.632968	0.82679
ELSA MI	6 years	+ PC1	0.634013	0.82679
ELSA MI	6 years	+ PC1	0.635053	0.82679
ELSA MI	6 years	+ PC1	0.636085	0.82679
ELSA MI	6 years	+ PC1	0.637118	0.82679
ELSA MI	6 years	+ PC1	0.638162	0.82679
ELSA MI	6 years	+ PC1	0.639202	0.82679
ELSA MI	6 years	+ PC1	0.640246	0.82679
ELSA MI	6 years	+ PC1	0.641286	0.82679
ELSA MI	6 years	+ PC1	0.642319	0.82679
ELSA MI	6 years	+ PC1	0.643359	0.82679
ELSA MI	6 years	+ PC1	0.644402	0.82679
ELSA MI	6 years	+ PC1	0.645443	0.82679
ELSA MI	6 years	+ PC1	0.646486	0.82679
ELSA MI	6 years	+ PC1	0.647506	0.82679
ELSA MI	6 years	+ PC1	0.648547	0.82679
ELSA MI	6 years	+ PC1	0.649579	0.82679
ELSA MI	6 years	+ PC1	0.650611	0.82679
ELSA MI	6 years	+ PC1	0.651632	0.82679
ELSA MI	6 years	+ PC1	0.652652	0.82679
ELSA MI	6 years	+ PC1	0.653684	0.82679
ELSA MI	6 years	+ PC1	0.654729	0.82679
ELSA MI	6 years	+ PC1	0.655773	0.82679
ELSA MI	6 years	+ PC1	0.656818	0.82679
ELSA MI	6 years	+ PC1	0.657858	0.82679
ELSA MI	6 years	+ PC1	0.65889	0.82679
ELSA MI	6 years	+ PC1	0.659934	0.82679
ELSA MI	6 years	+ PC1	0.660978	0.82679
ELSA MI	6 years	+ PC1	0.662023	0.82679
ELSA MI	6 years	+ PC1	0.663055	0.82679
ELSA MI	6 years	+ PC1	0.664088	0.82679
ELSA MI	6 years	+ PC1	0.665131	0.82679
ELSA MI	6 years	+ PC1	0.666175	0.82679
ELSA MI	6 years	+ PC1	0.667207	0.82679
ELSA MI	6 years	+ PC1	0.668247	0.82679
ELSA MI	6 years	+ PC1	0.669267	0.82679
ELSA MI	6 years	+ PC1	0.670312	0.82679
ELSA MI	6 years	+ PC1	0.671356	0.82679
ELSA MI	6 years	+ PC1	0.6724	0.82679
ELSA MI	6 years	+ PC1	0.67342	0.82679
ELSA MI	6 years	+ PC1	0.674464	0.82679
ELSA MI	6 years	+ PC1	0.675496	0.82679
ELSA MI	6 years	+ PC1	0.676528	0.82679
ELSA MI	6 years	+ PC1	0.677561	0.82679
ELSA MI	6 years	+ PC1	0.678581	0.82679
ELSA MI	6 years	+ PC1	0.679621	0.82679
ELSA MI	6 years	+ PC1	0.680666	0.82679
ELSA MI	6 years	+ PC1	0.681706	0.82679
ELSA MI	6 years	+ PC1	0.682746	0.82679
ELSA MI	6 years	+ PC1	0.683791	0.82679
ELSA MI	6 years	+ PC1	0.684835	0.82679
ELSA MI	6 years	+ PC1	0.685856	0.82679
ELSA MI	6 years	+ PC1	0.686876	0.82679
ELSA MI	6 years	+ PC1	0.687921	0.82679
ELSA MI	6 years	+ PC1	0.688953	0.82679
ELSA MI	6 years	+ PC1	0.689996	0.82679
ELSA MI	6 years	+ PC1	0.691037	0.82679
ELSA MI	6 years	+ PC1	0.692057	0.82679
ELSA MI	6 years	+ PC1	0.693077	0.82679
ELSA MI	6 years	+ PC1	0.69411	0.82679
ELSA MI	6 years	+ PC1	0.695154	0.82679
ELSA MI	6 years	+ PC1	0.696194	0.82679
ELSA MI	6 years	+ PC1	0.697239	0.82679
ELSA MI	6 years	+ PC1	0.698271	0.82679
ELSA MI	6 years	+ PC1	0.699312	0.82679
ELSA MI	6 years	+ PC1	0.700332	0.82679
ELSA MI	6 years	+ PC1	0.701376	0.82679
ELSA MI	6 years	+ PC1	0.702417	0.82679
ELSA MI	6 years	+ PC1	0.703457	0.82679
ELSA MI	6 years	+ PC1	0.704502	0.82679
ELSA MI	6 years	+ PC1	0.705534	0.82679
ELSA MI	6 years	+ PC1	0.706554	0.82679
ELSA MI	6 years	+ PC1	0.707594	0.82679
ELSA MI	6 years	+ PC1	0.708639	0.82679
ELSA MI	6 years	+ PC1	0.709679	0.82679
ELSA MI	6 years	+ PC1	0.710712	0.82679
ELSA MI	6 years	+ PC1	0.711732	0.82679
ELSA MI	6 years	+ PC1	0.712776	0.82679
ELSA MI	6 years	+ PC1	0.713821	0.82679
ELSA MI	6 years	+ PC1	0.714865	0.82679
ELSA MI	6 years	+ PC1	0.715909	0.82679
ELSA MI	6 years	+ PC1	0.716952	0.82679
ELSA MI	6 years	+ PC1	0.717997	0.82679
ELSA MI	6 years	+ PC1	0.719029	0.82679
ELSA MI	6 years	+ PC1	0.720061	0.82679
ELSA MI	6 years	+ PC1	0.721082	0.82679
ELSA MI	6 years	+ PC1	0.722102	0.82679
ELSA MI	6 years	+ PC1	0.723122	0.82679
ELSA MI	6 years	+ PC1	0.724155	0.82679
ELSA MI	6 years	+ PC1	0.725175	0.82679
ELSA MI	6 years	+ PC1	0.726195	0.82679
ELSA MI	6 years	+ PC1	0.727236	0.82679
ELSA MI	6 years	+ PC1	0.72828	0.82679
ELSA MI	6 years	+ PC1	0.72932	0.82679
ELSA MI	6 years	+ PC1	0.730361	0.82679
ELSA MI	6 years	+ PC1	0.731404	0.82679
ELSA MI	6 years	+ PC1	0.732445	0.82679
ELSA MI	6 years	+ PC1	0.733488	0.82679
ELSA MI	6 years	+ PC1	0.734528	0.82679
ELSA MI	6 years	+ PC1	0.735572	0.82679
ELSA MI	6 years	+ PC1	0.736615	0.82679
ELSA MI	6 years	+ PC1	0.737648	0.82679
ELSA MI	6 years	+ PC1	0.738691	0.82679
ELSA MI	6 years	+ PC1	0.739712	0.82679
ELSA MI	6 years	+ PC1	0.740756	0.82679
ELSA MI	6 years	+ PC1	0.741799	0.82679
ELSA MI	6 years	+ PC1	0.742843	0.82679
ELSA MI	6 years	+ PC1	0.743863	0.82679
ELSA MI	6 years	+ PC1	0.744884	0.82679
ELSA MI	6 years	+ PC1	0.745927	0.82679
ELSA MI	6 years	+ PC1	0.745927	0.910308
ELSA MI	6 years	+ PC1	0.746967	0.910308
ELSA MI	6 years	+ PC1	0.747988	0.910308
ELSA MI	6 years	+ PC1	0.749028	0.910308
ELSA MI	6 years	+ PC1	0.750048	0.910308
ELSA MI	6 years	+ PC1	0.751069	0.910308
ELSA MI	6 years	+ PC1	0.752109	0.910308
ELSA MI	6 years	+ PC1	0.753129	0.910308
ELSA MI	6 years	+ PC1	0.75417	0.910308
ELSA MI	6 years	+ PC1	0.755214	0.910308
ELSA MI	6 years	+ PC1	0.756258	0.910308
ELSA MI	6 years	+ PC1	0.75729	0.910308
ELSA MI	6 years	+ PC1	0.758334	0.910308
ELSA MI	6 years	+ PC1	0.759355	0.910308
ELSA MI	6 years	+ PC1	0.760398	0.910308
ELSA MI	6 years	+ PC1	0.761431	0.910308
ELSA MI	6 years	+ PC1	0.762471	0.910308
ELSA MI	6 years	+ PC1	0.763514	0.910308
ELSA MI	6 years	+ PC1	0.764559	0.910308
ELSA MI	6 years	+ PC1	0.765591	0.910308
ELSA MI	6 years	+ PC1	0.766636	0.910308
ELSA MI	6 years	+ PC1	0.76768	0.910308
ELSA MI	6 years	+ PC1	0.76872	0.910308
ELSA MI	6 years	+ PC1	0.769741	0.910308
ELSA MI	6 years	+ PC1	0.770784	0.910308
ELSA MI	6 years	+ PC1	0.771828	0.910308
ELSA MI	6 years	+ PC1	0.772872	0.910308
ELSA MI	6 years	+ PC1	0.773917	0.910308
ELSA MI	6 years	+ PC1	0.774961	0.910308
ELSA MI	6 years	+ PC1	0.776005	0.910308
ELSA MI	6 years	+ PC1	0.777048	0.910308
ELSA MI	6 years	+ PC1	0.778069	0.910308
ELSA MI	6 years	+ PC1	0.779112	0.910308
ELSA MI	6 years	+ PC1	0.779112	1
ELSA MI	6 years	+ PC1	0.780144	1
ELSA MI	6 years	+ PC1	0.781177	1
ELSA MI	6 years	+ PC1	0.782197	1
ELSA MI	6 years	+ PC1	0.783229	1
ELSA MI	6 years	+ PC1	0.784273	1
ELSA MI	6 years	+ PC1	0.785317	1
ELSA MI	6 years	+ PC1	0.786361	1
ELSA MI	6 years	+ PC1	0.787393	1
ELSA MI	6 years	+ PC1	0.788413	1
ELSA MI	6 years	+ PC1	0.789458	1
ELSA MI	6 years	+ PC1	0.790502	1
ELSA MI	6 years	+ PC1	0.791546	1
ELSA MI	6 years	+ PC1	0.792589	1
ELSA MI	6 years	+ PC1	0.79363	1
ELSA MI	6 years	+ PC1	0.794674	1
ELSA MI	6 years	+ PC1	0.795719	1
ELSA MI	6 years	+ PC1	0.796762	1
ELSA MI	6 years	+ PC1	0.797783	1
ELSA MI	6 years	+ PC1	0.798815	1
ELSA MI	6 years	+ PC1	0.799858	1
ELSA MI	6 years	+ PC1	0.800902	1
ELSA MI	6 years	+ PC1	0.801922	1
ELSA MI	6 years	+ PC1	0.802966	1
ELSA MI	6 years	+ PC1	0.804009	1
ELSA MI	6 years	+ PC1	0.805053	1
ELSA MI	6 years	+ PC1	0.806085	1
ELSA MI	6 years	+ PC1	0.807129	1
ELSA MI	6 years	+ PC1	0.808162	1
ELSA MI	6 years	+ PC1	0.809182	1
ELSA MI	6 years	+ PC1	0.810222	1
ELSA MI	6 years	+ PC1	0.811243	1
ELSA MI	6 years	+ PC1	0.812263	1
ELSA MI	6 years	+ PC1	0.813307	1
ELSA MI	6 years	+ PC1	0.814351	1
ELSA MI	6 years	+ PC1	0.815396	1
ELSA MI	6 years	+ PC1	0.816428	1
ELSA MI	6 years	+ PC1	0.81746	1
ELSA MI	6 years	+ PC1	0.818505	1
ELSA MI	6 years	+ PC1	0.819537	1
ELSA MI	6 years	+ PC1	0.820557	1
ELSA MI	6 years	+ PC1	0.821598	1
ELSA MI	6 years	+ PC1	0.82263	1
ELSA MI	6 years	+ PC1	0.82367	1
ELSA MI	6 years	+ PC1	0.824702	1
ELSA MI	6 years	+ PC1	0.825743	1
ELSA MI	6 years	+ PC1	0.826763	1
ELSA MI	6 years	+ PC1	0.827803	1
ELSA MI	6 years	+ PC1	0.828848	1
ELSA MI	6 years	+ PC1	0.829892	1
ELSA MI	6 years	+ PC1	0.830937	1
ELSA MI	6 years	+ PC1	0.83198	1
ELSA MI	6 years	+ PC1	0.833001	1
ELSA MI	6 years	+ PC1	0.834021	1
ELSA MI	6 years	+ PC1	0.835061	1
ELSA MI	6 years	+ PC1	0.836102	1
ELSA MI	6 years	+ PC1	0.837146	1
ELSA MI	6 years	+ PC1	0.83819	1
ELSA MI	6 years	+ PC1	0.83921	1
ELSA MI	6 years	+ PC1	0.840254	1
ELSA MI	6 years	+ PC1	0.841287	1
ELSA MI	6 years	+ PC1	0.842327	1
ELSA MI	6 years	+ PC1	0.843372	1
ELSA MI	6 years	+ PC1	0.844404	1
ELSA MI	6 years	+ PC1	0.845448	1
ELSA MI	6 years	+ PC1	0.846469	1
ELSA MI	6 years	+ PC1	0.847489	1
ELSA MI	6 years	+ PC1	0.848509	1
ELSA MI	6 years	+ PC1	0.84953	1
ELSA MI	6 years	+ PC1	0.850573	1
ELSA MI	6 years	+ PC1	0.851613	1
ELSA MI	6 years	+ PC1	0.852654	1
ELSA MI	6 years	+ PC1	0.853674	1
ELSA MI	6 years	+ PC1	0.854719	1
ELSA MI	6 years	+ PC1	0.855759	1
ELSA MI	6 years	+ PC1	0.856779	1
ELSA MI	6 years	+ PC1	0.857812	1
ELSA MI	6 years	+ PC1	0.858832	1
ELSA MI	6 years	+ PC1	0.859852	1
ELSA MI	6 years	+ PC1	0.860896	1
ELSA MI	6 years	+ PC1	0.861936	1
ELSA MI	6 years	+ PC1	0.86298	1
ELSA MI	6 years	+ PC1	0.864001	1
ELSA MI	6 years	+ PC1	0.865041	1
ELSA MI	6 years	+ PC1	0.866085	1
ELSA MI	6 years	+ PC1	0.867117	1
ELSA MI	6 years	+ PC1	0.868149	1
ELSA MI	6 years	+ PC1	0.869194	1
ELSA MI	6 years	+ PC1	0.870214	1
ELSA MI	6 years	+ PC1	0.871258	1
ELSA MI	6 years	+ PC1	0.872298	1
ELSA MI	6 years	+ PC1	0.873341	1
ELSA MI	6 years	+ PC1	0.874382	1
ELSA MI	6 years	+ PC1	0.875425	1
ELSA MI	6 years	+ PC1	0.876457	1
ELSA MI	6 years	+ PC1	0.877501	1
ELSA MI	6 years	+ PC1	0.878545	1
ELSA MI	6 years	+ PC1	0.879589	1
ELSA MI	6 years	+ PC1	0.880629	1
ELSA MI	6 years	+ PC1	0.881662	1
ELSA MI	6 years	+ PC1	0.882682	1
ELSA MI	6 years	+ PC1	0.883714	1
ELSA MI	6 years	+ PC1	0.884759	1
ELSA MI	6 years	+ PC1	0.885791	1
ELSA MI	6 years	+ PC1	0.886835	1
ELSA MI	6 years	+ PC1	0.887868	1
ELSA MI	6 years	+ PC1	0.888908	1
ELSA MI	6 years	+ PC1	0.88994	1
ELSA MI	6 years	+ PC1	0.890985	1
ELSA MI	6 years	+ PC1	0.892025	1
ELSA MI	6 years	+ PC1	0.893058	1
ELSA MI	6 years	+ PC1	0.894102	1
ELSA MI	6 years	+ PC1	0.895134	1
ELSA MI	6 years	+ PC1	0.896155	1
ELSA MI	6 years	+ PC1	0.897199	1
ELSA MI	6 years	+ PC1	0.898244	1
ELSA MI	6 years	+ PC1	0.899284	1
ELSA MI	6 years	+ PC1	0.900324	1
ELSA MI	6 years	+ PC1	0.901345	1
ELSA MI	6 years	+ PC1	0.902377	1
ELSA MI	6 years	+ PC1	0.903409	1
ELSA MI	6 years	+ PC1	0.904449	1
ELSA MI	6 years	+ PC1	0.90549	1
ELSA MI	6 years	+ PC1	0.90651	1
ELSA MI	6 years	+ PC1	0.907542	1
ELSA MI	6 years	+ PC1	0.908583	1
ELSA MI	6 years	+ PC1	0.909626	1
ELSA MI	6 years	+ PC1	0.910667	1
ELSA MI	6 years	+ PC1	0.911687	1
ELSA MI	6 years	+ PC1	0.912731	1
ELSA MI	6 years	+ PC1	0.913775	1
ELSA MI	6 years	+ PC1	0.914815	1
ELSA MI	6 years	+ PC1	0.91586	1
ELSA MI	6 years	+ PC1	0.9169	1
ELSA MI	6 years	+ PC1	0.91794	1
ELSA MI	6 years	+ PC1	0.918981	1
ELSA MI	6 years	+ PC1	0.920021	1
ELSA MI	6 years	+ PC1	0.921053	1
ELSA MI	6 years	+ PC1	0.922093	1
ELSA MI	6 years	+ PC1	0.923126	1
ELSA MI	6 years	+ PC1	0.924166	1
ELSA MI	6 years	+ PC1	0.925186	1
ELSA MI	6 years	+ PC1	0.92623	1
ELSA MI	6 years	+ PC1	0.92725	1
ELSA MI	6 years	+ PC1	0.928271	1
ELSA MI	6 years	+ PC1	0.929291	1
ELSA MI	6 years	+ PC1	0.930323	1
ELSA MI	6 years	+ PC1	0.931363	1
ELSA MI	6 years	+ PC1	0.932396	1
ELSA MI	6 years	+ PC1	0.933436	1
ELSA MI	6 years	+ PC1	0.934468	1
ELSA MI	6 years	+ PC1	0.935489	1
ELSA MI	6 years	+ PC1	0.936521	1
ELSA MI	6 years	+ PC1	0.937553	1
ELSA MI	6 years	+ PC1	0.938597	1
ELSA MI	6 years	+ PC1	0.939641	1
ELSA MI	6 years	+ PC1	0.940682	1
ELSA MI	6 years	+ PC1	0.941726	1
ELSA MI	6 years	+ PC1	0.94277	1
ELSA MI	6 years	+ PC1	0.94381	1
ELSA MI	6 years	+ PC1	0.944842	1
ELSA MI	6 years	+ PC1	0.945886	1
ELSA MI	6 years	+ PC1	0.946926	1
ELSA MI	6 years	+ PC1	0.947971	1
ELSA MI	6 years	+ PC1	0.948991	1
ELSA MI	6 years	+ PC1	0.950031	1
ELSA MI	6 years	+ PC1	0.951076	1
ELSA MI	6 years	+ PC1	0.952116	1
ELSA MI	6 years	+ PC1	0.953159	1
ELSA MI	6 years	+ PC1	0.954203	1
ELSA MI	6 years	+ PC1	0.955247	1
ELSA MI	6 years	+ PC1	0.956288	1
ELSA MI	6 years	+ PC1	0.957332	1
ELSA MI	6 years	+ PC1	0.958377	1
ELSA MI	6 years	+ PC1	0.959409	1
ELSA MI	6 years	+ PC1	0.960454	1
ELSA MI	6 years	+ PC1	0.961497	1
ELSA MI	6 years	+ PC1	0.962537	1
ELSA MI	6 years	+ PC1	0.963578	1
ELSA MI	6 years	+ PC1	0.964618	1
ELSA MI	6 years	+ PC1	0.965658	1
ELSA MI	6 years	+ PC1	0.966702	1
ELSA MI	6 years	+ PC1	0.967745	1
ELSA MI	6 years	+ PC1	0.968778	1
ELSA MI	6 years	+ PC1	0.969821	1
ELSA MI	6 years	+ PC1	0.970861	1
ELSA MI	6 years	+ PC1	0.971905	1
ELSA MI	6 years	+ PC1	0.972937	1
ELSA MI	6 years	+ PC1	0.973977	1
ELSA MI	6 years	+ PC1	0.975018	1
ELSA MI	6 years	+ PC1	0.976061	1
ELSA MI	6 years	+ PC1	0.977102	1
ELSA MI	6 years	+ PC1	0.978142	1
ELSA MI	6 years	+ PC1	0.979182	1
ELSA MI	6 years	+ PC1	0.980222	1
ELSA MI	6 years	+ PC1	0.981263	1
ELSA MI	6 years	+ PC1	0.982306	1
ELSA MI	6 years	+ PC1	0.983347	1
ELSA MI	6 years	+ PC1	0.98439	1
ELSA MI	6 years	+ PC1	0.98543	1
ELSA MI	6 years	+ PC1	0.986451	1
ELSA MI	6 years	+ PC1	0.987495	1
ELSA MI	6 years	+ PC1	0.98854	1
ELSA MI	6 years	+ PC1	0.989584	1
ELSA MI	6 years	+ PC1	0.990625	1
ELSA MI	6 years	+ PC1	0.991668	1
ELSA MI	6 years	+ PC1	0.992711	1
ELSA MI	6 years	+ PC1	0.993752	1
ELSA MI	6 years	+ PC1	0.994792	1
ELSA MI	6 years	+ PC1	0.995832	1
ELSA MI	6 years	+ PC1	0.996876	1
ELSA MI	6 years	+ PC1	0.997916	1
ELSA MI	6 years	+ PC1	0.998957	1
ELSA MI	6 years	+ PC1	1	1
ELSA MI	6 years	+ equal weights	0	0
ELSA MI	6 years	+ equal weights	0.00103231	0
ELSA MI	6 years	+ equal weights	0.00206462	0
ELSA MI	6 years	+ equal weights	0.00310913	0
ELSA MI	6 years	+ equal weights	0.00414144	0
ELSA MI	6 years	+ equal weights	0.00517375	0
ELSA MI	6 years	+ equal weights	0.00621724	0
ELSA MI	6 years	+ equal weights	0.00726074	0
ELSA MI	6 years	+ equal weights	0.00829305	0
ELSA MI	6 years	+ equal weights	0.00933655	0
ELSA MI	6 years	+ equal weights	0.0103689	0
ELSA MI	6 years	+ equal weights	0.0114124	0
ELSA MI	6 years	+ equal weights	0.0124569	0
ELSA MI	6 years	+ equal weights	0.0135004	0
ELSA MI	6 years	+ equal weights	0.0145449	0
ELSA MI	6 years	+ equal weights	0.0155772	0
ELSA MI	6 years	+ equal weights	0.0166095	0
ELSA MI	6 years	+ equal weights	0.017653	0
ELSA MI	6 years	+ equal weights	0.0186853	0
ELSA MI	6 years	+ equal weights	0.0197298	0
ELSA MI	6 years	+ equal weights	0.0207701	0
ELSA MI	6 years	+ equal weights	0.0218024	0
ELSA MI	6 years	+ equal weights	0.0228459	0
ELSA MI	6 years	+ equal weights	0.0238862	0
ELSA MI	6 years	+ equal weights	0.0249297	0
ELSA MI	6 years	+ equal weights	0.0259732	0
ELSA MI	6 years	+ equal weights	0.0270135	0
ELSA MI	6 years	+ equal weights	0.028057	0
ELSA MI	6 years	+ equal weights	0.0291015	0
ELSA MI	6 years	+ equal weights	0.030146	0
ELSA MI	6 years	+ equal weights	0.0311783	0
ELSA MI	6 years	+ equal weights	0.0322218	0
ELSA MI	6 years	+ equal weights	0.0332663	0
ELSA MI	6 years	+ equal weights	0.0343098	0
ELSA MI	6 years	+ equal weights	0.0353421	0
ELSA MI	6 years	+ equal weights	0.0363856	0
ELSA MI	6 years	+ equal weights	0.0374291	0
ELSA MI	6 years	+ equal weights	0.0384614	0
ELSA MI	6 years	+ equal weights	0.0395059	0
ELSA MI	6 years	+ equal weights	0.0405382	0
ELSA MI	6 years	+ equal weights	0.0415817	0
ELSA MI	6 years	+ equal weights	0.042614	0
ELSA MI	6 years	+ equal weights	0.0436575	0
ELSA MI	6 years	+ equal weights	0.0446898	0
ELSA MI	6 years	+ equal weights	0.0457101	0
ELSA MI	6 years	+ equal weights	0.0467546	0
ELSA MI	6 years	+ equal weights	0.047787	0
ELSA MI	6 years	+ equal weights	0.0488073	0
ELSA MI	6 years	+ equal weights	0.0498476	0
ELSA MI	6 years	+ equal weights	0.0508799	0
ELSA MI	6 years	+ equal weights	0.0519202	0
ELSA MI	6 years	+ equal weights	0.0529525	0
ELSA MI	6 years	+ equal weights	0.053997	0
ELSA MI	6 years	+ equal weights	0.0550405	0
ELSA MI	6 years	+ equal weights	0.056084	0
ELSA MI	6 years	+ equal weights	0.0571163	0
ELSA MI	6 years	+ equal weights	0.0581608	0
ELSA MI	6 years	+ equal weights	0.0592053	0
ELSA MI	6 years	+ equal weights	0.0602376	0
ELSA MI	6 years	+ equal weights	0.0612779	0
ELSA MI	6 years	+ equal weights	0.0623214	0
ELSA MI	6 years	+ equal weights	0.0633659	0
ELSA MI	6 years	+ equal weights	0.0643982	0
ELSA MI	6 years	+ equal weights	0.0654385	0
ELSA MI	6 years	+ equal weights	0.0664589	0
ELSA MI	6 years	+ equal weights	0.0675023	0
ELSA MI	6 years	+ equal weights	0.0685427	0
ELSA MI	6 years	+ equal weights	0.0695861	0
ELSA MI	6 years	+ equal weights	0.0706185	0
ELSA MI	6 years	+ equal weights	0.0716508	0
ELSA MI	6 years	+ equal weights	0.0726943	0
ELSA MI	6 years	+ equal weights	0.0737378	0
ELSA MI	6 years	+ equal weights	0.0747701	0
ELSA MI	6 years	+ equal weights	0.0758146	0
ELSA MI	6 years	+ equal weights	0.0768591	0
ELSA MI	6 years	+ equal weights	0.0768591	0.0835179
ELSA MI	6 years	+ equal weights	0.0778914	0.0835179
ELSA MI	6 years	+ equal weights	0.0789359	0.0835179
ELSA MI	6 years	+ equal weights	0.0799794	0.0835179
ELSA MI	6 years	+ equal weights	0.0810117	0.0835179
ELSA MI	6 years	+ equal weights	0.082032	0.0835179
ELSA MI	6 years	+ equal weights	0.0830755	0.0835179
ELSA MI	6 years	+ equal weights	0.0841158	0.0835179
ELSA MI	6 years	+ equal weights	0.0851593	0.0835179
ELSA MI	6 years	+ equal weights	0.0851593	0.167036
ELSA MI	6 years	+ equal weights	0.0861796	0.167036
ELSA MI	6 years	+ equal weights	0.0872199	0.167036
ELSA MI	6 years	+ equal weights	0.0882644	0.167036
ELSA MI	6 years	+ equal weights	0.0893079	0.167036
ELSA MI	6 years	+ equal weights	0.0893079	0.256727
ELSA MI	6 years	+ equal weights	0.0903282	0.256727
ELSA MI	6 years	+ equal weights	0.0913685	0.256727
ELSA MI	6 years	+ equal weights	0.0923889	0.256727
ELSA MI	6 years	+ equal weights	0.0934292	0.256727
ELSA MI	6 years	+ equal weights	0.0944727	0.256727
ELSA MI	6 years	+ equal weights	0.095505	0.256727
ELSA MI	6 years	+ equal weights	0.0965453	0.256727
ELSA MI	6 years	+ equal weights	0.0975888	0.256727
ELSA MI	6 years	+ equal weights	0.0986333	0.256727
ELSA MI	6 years	+ equal weights	0.0996656	0.256727
ELSA MI	6 years	+ equal weights	0.100686	0.256727
ELSA MI	6 years	+ equal weights	0.101706	0.256727
ELSA MI	6 years	+ equal weights	0.10275	0.256727
ELSA MI	6 years	+ equal weights	0.103794	0.256727
ELSA MI	6 years	+ equal weights	0.104838	0.256727
ELSA MI	6 years	+ equal weights	0.105858	0.256727
ELSA MI	6 years	+ equal weights	0.10689	0.256727
ELSA MI	6 years	+ equal weights	0.107911	0.256727
ELSA MI	6 years	+ equal weights	0.108931	0.256727
ELSA MI	6 years	+ equal weights	0.109975	0.256727
ELSA MI	6 years	+ equal weights	0.111019	0.256727
ELSA MI	6 years	+ equal weights	0.112059	0.256727
ELSA MI	6 years	+ equal weights	0.113092	0.256727
ELSA MI	6 years	+ equal weights	0.114112	0.256727
ELSA MI	6 years	+ equal weights	0.115155	0.256727
ELSA MI	6 years	+ equal weights	0.1162	0.256727
ELSA MI	6 years	+ equal weights	0.117244	0.256727
ELSA MI	6 years	+ equal weights	0.118289	0.256727
ELSA MI	6 years	+ equal weights	0.119332	0.256727
ELSA MI	6 years	+ equal weights	0.120373	0.256727
ELSA MI	6 years	+ equal weights	0.121405	0.256727
ELSA MI	6 years	+ equal weights	0.122437	0.256727
ELSA MI	6 years	+ equal weights	0.123482	0.256727
ELSA MI	6 years	+ equal weights	0.124502	0.256727
ELSA MI	6 years	+ equal weights	0.125522	0.256727
ELSA MI	6 years	+ equal weights	0.126567	0.256727
ELSA MI	6 years	+ equal weights	0.12761	0.256727
ELSA MI	6 years	+ equal weights	0.128643	0.256727
ELSA MI	6 years	+ equal weights	0.129683	0.256727
ELSA MI	6 years	+ equal weights	0.130703	0.256727
ELSA MI	6 years	+ equal weights	0.131748	0.256727
ELSA MI	6 years	+ equal weights	0.13278	0.256727
ELSA MI	6 years	+ equal weights	0.13382	0.256727
ELSA MI	6 years	+ equal weights	0.134853	0.256727
ELSA MI	6 years	+ equal weights	0.135893	0.256727
ELSA MI	6 years	+ equal weights	0.136913	0.256727
ELSA MI	6 years	+ equal weights	0.137954	0.256727
ELSA MI	6 years	+ equal weights	0.138998	0.256727
ELSA MI	6 years	+ equal weights	0.140043	0.256727
ELSA MI	6 years	+ equal weights	0.141063	0.256727
ELSA MI	6 years	+ equal weights	0.142083	0.256727
ELSA MI	6 years	+ equal weights	0.143124	0.256727
ELSA MI	6 years	+ equal weights	0.144156	0.256727
ELSA MI	6 years	+ equal weights	0.145199	0.256727
ELSA MI	6 years	+ equal weights	0.146244	0.256727
ELSA MI	6 years	+ equal weights	0.147264	0.256727
ELSA MI	6 years	+ equal weights	0.148309	0.256727
ELSA MI	6 years	+ equal weights	0.149341	0.256727
ELSA MI	6 years	+ equal weights	0.150386	0.256727
ELSA MI	6 years	+ equal weights	0.151426	0.256727
ELSA MI	6 years	+ equal weights	0.152469	0.256727
ELSA MI	6 years	+ equal weights	0.153514	0.256727
ELSA MI	6 years	+ equal weights	0.154558	0.256727
ELSA MI	6 years	+ equal weights	0.155602	0.256727
ELSA MI	6 years	+ equal weights	0.156645	0.256727
ELSA MI	6 years	+ equal weights	0.157686	0.256727
ELSA MI	6 years	+ equal weights	0.15873	0.256727
ELSA MI	6 years	+ equal weights	0.159775	0.256727
ELSA MI	6 years	+ equal weights	0.160807	0.256727
ELSA MI	6 years	+ equal weights	0.161839	0.256727
ELSA MI	6 years	+ equal weights	0.16286	0.256727
ELSA MI	6 years	+ equal weights	0.163903	0.256727
ELSA MI	6 years	+ equal weights	0.164923	0.256727
ELSA MI	6 years	+ equal weights	0.165967	0.256727
ELSA MI	6 years	+ equal weights	0.167007	0.256727
ELSA MI	6 years	+ equal weights	0.168051	0.256727
ELSA MI	6 years	+ equal weights	0.169083	0.256727
ELSA MI	6 years	+ equal weights	0.170123	0.256727
ELSA MI	6 years	+ equal weights	0.171168	0.256727
ELSA MI	6 years	+ equal weights	0.172212	0.256727
ELSA MI	6 years	+ equal weights	0.173253	0.256727
ELSA MI	6 years	+ equal weights	0.174285	0.256727
ELSA MI	6 years	+ equal weights	0.175328	0.256727
ELSA MI	6 years	+ equal weights	0.176372	0.256727
ELSA MI	6 years	+ equal weights	0.177412	0.256727
ELSA MI	6 years	+ equal weights	0.178445	0.256727
ELSA MI	6 years	+ equal weights	0.179465	0.256727
ELSA MI	6 years	+ equal weights	0.180505	0.256727
ELSA MI	6 years	+ equal weights	0.181549	0.256727
ELSA MI	6 years	+ equal weights	0.182569	0.256727
ELSA MI	6 years	+ equal weights	0.183589	0.256727
ELSA MI	6 years	+ equal weights	0.18463	0.256727
ELSA MI	6 years	+ equal weights	0.185662	0.256727
ELSA MI	6 years	+ equal weights	0.186705	0.256727
ELSA MI	6 years	+ equal weights	0.187746	0.256727
ELSA MI	6 years	+ equal weights	0.188766	0.256727
ELSA MI	6 years	+ equal weights	0.189786	0.256727
ELSA MI	6 years	+ equal weights	0.19083	0.256727
ELSA MI	6 years	+ equal weights	0.191873	0.256727
ELSA MI	6 years	+ equal weights	0.192906	0.256727
ELSA MI	6 years	+ equal weights	0.193938	0.256727
ELSA MI	6 years	+ equal weights	0.19497	0.256727
ELSA MI	6 years	+ equal weights	0.195991	0.256727
ELSA MI	6 years	+ equal weights	0.197034	0.256727
ELSA MI	6 years	+ equal weights	0.198074	0.256727
ELSA MI	6 years	+ equal weights	0.199095	0.256727
ELSA MI	6 years	+ equal weights	0.200127	0.256727
ELSA MI	6 years	+ equal weights	0.201147	0.256727
ELSA MI	6 years	+ equal weights	0.20218	0.256727
ELSA MI	6 years	+ equal weights	0.203223	0.256727
ELSA MI	6 years	+ equal weights	0.204243	0.256727
ELSA MI	6 years	+ equal weights	0.205264	0.256727
ELSA MI	6 years	+ equal weights	0.206284	0.256727
ELSA MI	6 years	+ equal weights	0.207328	0.256727
ELSA MI	6 years	+ equal weights	0.208371	0.256727
ELSA MI	6 years	+ equal weights	0.209415	0.256727
ELSA MI	6 years	+ equal weights	0.210459	0.256727
ELSA MI	6 years	+ equal weights	0.211504	0.256727
ELSA MI	6 years	+ equal weights	0.212536	0.256727
ELSA MI	6 years	+ equal weights	0.213556	0.256727
ELSA MI	6 years	+ equal weights	0.2146	0.256727
ELSA MI	6 years	+ equal weights	0.215643	0.256727
ELSA MI	6 years	+ equal weights	0.216664	0.256727
ELSA MI	6 years	+ equal weights	0.217696	0.256727
ELSA MI	6 years	+ equal weights	0.218736	0.256727
ELSA MI	6 years	+ equal weights	0.219781	0.256727
ELSA MI	6 years	+ equal weights	0.220825	0.256727
ELSA MI	6 years	+ equal weights	0.221865	0.256727
ELSA MI	6 years	+ equal weights	0.222909	0.256727
ELSA MI	6 years	+ equal weights	0.223949	0.256727
ELSA MI	6 years	+ equal weights	0.224982	0.256727
ELSA MI	6 years	+ equal weights	0.226022	0.256727
ELSA MI	6 years	+ equal weights	0.227065	0.256727
ELSA MI	6 years	+ equal weights	0.228109	0.256727
ELSA MI	6 years	+ equal weights	0.229149	0.256727
ELSA MI	6 years	+ equal weights	0.230194	0.256727
ELSA MI	6 years	+ equal weights	0.231238	0.256727
ELSA MI	6 years	+ equal weights	0.23227	0.256727
ELSA MI	6 years	+ equal weights	0.233314	0.256727
ELSA MI	6 years	+ equal weights	0.234334	0.256727
ELSA MI	6 years	+ equal weights	0.235378	0.256727
ELSA MI	6 years	+ equal weights	0.23641	0.256727
ELSA MI	6 years	+ equal weights	0.23743	0.256727
ELSA MI	6 years	+ equal weights	0.238475	0.256727
ELSA MI	6 years	+ equal weights	0.239495	0.256727
ELSA MI	6 years	+ equal weights	0.240528	0.256727
ELSA MI	6 years	+ equal weights	0.241548	0.256727
ELSA MI	6 years	+ equal weights	0.242591	0.256727
ELSA MI	6 years	+ equal weights	0.243636	0.256727
ELSA MI	6 years	+ equal weights	0.244668	0.256727
ELSA MI	6 years	+ equal weights	0.245688	0.256727
ELSA MI	6 years	+ equal weights	0.245688	0.346419
ELSA MI	6 years	+ equal weights	0.246733	0.346419
ELSA MI	6 years	+ equal weights	0.247753	0.346419
ELSA MI	6 years	+ equal weights	0.248798	0.346419
ELSA MI	6 years	+ equal weights	0.24983	0.346419
ELSA MI	6 years	+ equal weights	0.250874	0.346419
ELSA MI	6 years	+ equal weights	0.251914	0.346419
ELSA MI	6 years	+ equal weights	0.252934	0.346419
ELSA MI	6 years	+ equal weights	0.253955	0.346419
ELSA MI	6 years	+ equal weights	0.254995	0.346419
ELSA MI	6 years	+ equal weights	0.256038	0.346419
ELSA MI	6 years	+ equal weights	0.256038	0.429937
ELSA MI	6 years	+ equal weights	0.257082	0.429937
ELSA MI	6 years	+ equal weights	0.258102	0.429937
ELSA MI	6 years	+ equal weights	0.259147	0.429937
ELSA MI	6 years	+ equal weights	0.260191	0.429937
ELSA MI	6 years	+ equal weights	0.261236	0.429937
ELSA MI	6 years	+ equal weights	0.262256	0.429937
ELSA MI	6 years	+ equal weights	0.2633	0.429937
ELSA MI	6 years	+ equal weights	0.264321	0.429937
ELSA MI	6 years	+ equal weights	0.265353	0.429937
ELSA MI	6 years	+ equal weights	0.266398	0.429937
ELSA MI	6 years	+ equal weights	0.267418	0.429937
ELSA MI	6 years	+ equal weights	0.268461	0.429937
ELSA MI	6 years	+ equal weights	0.269494	0.429937
ELSA MI	6 years	+ equal weights	0.270537	0.429937
ELSA MI	6 years	+ equal weights	0.271581	0.429937
ELSA MI	6 years	+ equal weights	0.272624	0.429937
ELSA MI	6 years	+ equal weights	0.273645	0.429937
ELSA MI	6 years	+ equal weights	0.274677	0.429937
ELSA MI	6 years	+ equal weights	0.27572	0.429937
ELSA MI	6 years	+ equal weights	0.276761	0.429937
ELSA MI	6 years	+ equal weights	0.277781	0.429937
ELSA MI	6 years	+ equal weights	0.278821	0.429937
ELSA MI	6 years	+ equal weights	0.279865	0.429937
ELSA MI	6 years	+ equal weights	0.280905	0.429937
ELSA MI	6 years	+ equal weights	0.281937	0.429937
ELSA MI	6 years	+ equal weights	0.282981	0.429937
ELSA MI	6 years	+ equal weights	0.284024	0.429937
ELSA MI	6 years	+ equal weights	0.285057	0.429937
ELSA MI	6 years	+ equal weights	0.286077	0.429937
ELSA MI	6 years	+ equal weights	0.287117	0.429937
ELSA MI	6 years	+ equal weights	0.28815	0.429937
ELSA MI	6 years	+ equal weights	0.28917	0.429937
ELSA MI	6 years	+ equal weights	0.290214	0.429937
ELSA MI	6 years	+ equal weights	0.291235	0.429937
ELSA MI	6 years	+ equal weights	0.292279	0.429937
ELSA MI	6 years	+ equal weights	0.293324	0.429937
ELSA MI	6 years	+ equal weights	0.294368	0.429937
ELSA MI	6 years	+ equal weights	0.295412	0.429937
ELSA MI	6 years	+ equal weights	0.296444	0.429937
ELSA MI	6 years	+ equal weights	0.297476	0.429937
ELSA MI	6 years	+ equal weights	0.298509	0.429937
ELSA MI	6 years	+ equal weights	0.299529	0.429937
ELSA MI	6 years	+ equal weights	0.300549	0.429937
ELSA MI	6 years	+ equal weights	0.30159	0.429937
ELSA MI	6 years	+ equal weights	0.302622	0.429937
ELSA MI	6 years	+ equal weights	0.303642	0.429937
ELSA MI	6 years	+ equal weights	0.304663	0.429937
ELSA MI	6 years	+ equal weights	0.305706	0.429937
ELSA MI	6 years	+ equal weights	0.306738	0.429937
ELSA MI	6 years	+ equal weights	0.307771	0.429937
ELSA MI	6 years	+ equal weights	0.308811	0.429937
ELSA MI	6 years	+ equal weights	0.309831	0.429937
ELSA MI	6 years	+ equal weights	0.310875	0.429937
ELSA MI	6 years	+ equal weights	0.311895	0.429937
ELSA MI	6 years	+ equal weights	0.31294	0.429937
ELSA MI	6 years	+ equal weights	0.313984	0.429937
ELSA MI	6 years	+ equal weights	0.315004	0.429937
ELSA MI	6 years	+ equal weights	0.316025	0.429937
ELSA MI	6 years	+ equal weights	0.317069	0.429937
ELSA MI	6 years	+ equal weights	0.31811	0.429937
ELSA MI	6 years	+ equal weights	0.31913	0.429937
ELSA MI	6 years	+ equal weights	0.32017	0.429937
ELSA MI	6 years	+ equal weights	0.32121	0.429937
ELSA MI	6 years	+ equal weights	0.322243	0.429937
ELSA MI	6 years	+ equal weights	0.323283	0.429937
ELSA MI	6 years	+ equal weights	0.324328	0.429937
ELSA MI	6 years	+ equal weights	0.32536	0.429937
ELSA MI	6 years	+ equal weights	0.32638	0.429937
ELSA MI	6 years	+ equal weights	0.327424	0.429937
ELSA MI	6 years	+ equal weights	0.328444	0.429937
ELSA MI	6 years	+ equal weights	0.329484	0.429937
ELSA MI	6 years	+ equal weights	0.330505	0.429937
ELSA MI	6 years	+ equal weights	0.331525	0.429937
ELSA MI	6 years	+ equal weights	0.332545	0.429937
ELSA MI	6 years	+ equal weights	0.333566	0.429937
ELSA MI	6 years	+ equal weights	0.334609	0.429937
ELSA MI	6 years	+ equal weights	0.335653	0.429937
ELSA MI	6 years	+ equal weights	0.336693	0.429937
ELSA MI	6 years	+ equal weights	0.337725	0.429937
ELSA MI	6 years	+ equal weights	0.338758	0.429937
ELSA MI	6 years	+ equal weights	0.339778	0.429937
ELSA MI	6 years	+ equal weights	0.340822	0.429937
ELSA MI	6 years	+ equal weights	0.341863	0.429937
ELSA MI	6 years	+ equal weights	0.342883	0.429937
ELSA MI	6 years	+ equal weights	0.343903	0.429937
ELSA MI	6 years	+ equal weights	0.344924	0.429937
ELSA MI	6 years	+ equal weights	0.345968	0.429937
ELSA MI	6 years	+ equal weights	0.347013	0.429937
ELSA MI	6 years	+ equal weights	0.348053	0.429937
ELSA MI	6 years	+ equal weights	0.349073	0.429937
ELSA MI	6 years	+ equal weights	0.350118	0.429937
ELSA MI	6 years	+ equal weights	0.351138	0.429937
ELSA MI	6 years	+ equal weights	0.352182	0.429937
ELSA MI	6 years	+ equal weights	0.353225	0.429937
ELSA MI	6 years	+ equal weights	0.35427	0.429937
ELSA MI	6 years	+ equal weights	0.355314	0.429937
ELSA MI	6 years	+ equal weights	0.356358	0.429937
ELSA MI	6 years	+ equal weights	0.357378	0.429937
ELSA MI	6 years	+ equal weights	0.35841	0.429937
ELSA MI	6 years	+ equal weights	0.35943	0.429937
ELSA MI	6 years	+ equal weights	0.360451	0.429937
ELSA MI	6 years	+ equal weights	0.361495	0.429937
ELSA MI	6 years	+ equal weights	0.36254	0.429937
ELSA MI	6 years	+ equal weights	0.363583	0.429937
ELSA MI	6 years	+ equal weights	0.364604	0.429937
ELSA MI	6 years	+ equal weights	0.365644	0.429937
ELSA MI	6 years	+ equal weights	0.365644	0.5417
ELSA MI	6 years	+ equal weights	0.366676	0.5417
ELSA MI	6 years	+ equal weights	0.36772	0.5417
ELSA MI	6 years	+ equal weights	0.368763	0.5417
ELSA MI	6 years	+ equal weights	0.369784	0.5417
ELSA MI	6 years	+ equal weights	0.370828	0.5417
ELSA MI	6 years	+ equal weights	0.371848	0.5417
ELSA MI	6 years	+ equal weights	0.372893	0.5417
ELSA MI	6 years	+ equal weights	0.373925	0.5417
ELSA MI	6 years	+ equal weights	0.374965	0.5417
ELSA MI	6 years	+ equal weights	0.375986	0.5417
ELSA MI	6 years	+ equal weights	0.377006	0.5417
ELSA MI	6 years	+ equal weights	0.37805	0.5417
ELSA MI	6 years	+ equal weights	0.379093	0.5417
ELSA MI	6 years	+ equal weights	0.380125	0.5417
ELSA MI	6 years	+ equal weights	0.381169	0.5417
ELSA MI	6 years	+ equal weights	0.382213	0.5417
ELSA MI	6 years	+ equal weights	0.383258	0.5417
ELSA MI	6 years	+ equal weights	0.384278	0.5417
ELSA MI	6 years	+ equal weights	0.38531	0.5417
ELSA MI	6 years	+ equal weights	0.386343	0.5417
ELSA MI	6 years	+ equal weights	0.387387	0.5417
ELSA MI	6 years	+ equal weights	0.388431	0.5417
ELSA MI	6 years	+ equal weights	0.389463	0.5417
ELSA MI	6 years	+ equal weights	0.390483	0.5417
ELSA MI	6 years	+ equal weights	0.391504	0.5417
ELSA MI	6 years	+ equal weights	0.392524	0.5417
ELSA MI	6 years	+ equal weights	0.393556	0.5417
ELSA MI	6 years	+ equal weights	0.3946	0.5417
ELSA MI	6 years	+ equal weights	0.39564	0.5417
ELSA MI	6 years	+ equal weights	0.396685	0.5417
ELSA MI	6 years	+ equal weights	0.397728	0.5417
ELSA MI	6 years	+ equal weights	0.398748	0.5417
ELSA MI	6 years	+ equal weights	0.399789	0.5417
ELSA MI	6 years	+ equal weights	0.400821	0.5417
ELSA MI	6 years	+ equal weights	0.401841	0.5417
ELSA MI	6 years	+ equal weights	0.402886	0.5417
ELSA MI	6 years	+ equal weights	0.40393	0.5417
ELSA MI	6 years	+ equal weights	0.404974	0.5417
ELSA MI	6 years	+ equal weights	0.406018	0.5417
ELSA MI	6 years	+ equal weights	0.407051	0.5417
ELSA MI	6 years	+ equal weights	0.408095	0.5417
ELSA MI	6 years	+ equal weights	0.409116	0.5417
ELSA MI	6 years	+ equal weights	0.410156	0.5417
ELSA MI	6 years	+ equal weights	0.411196	0.5417
ELSA MI	6 years	+ equal weights	0.41224	0.5417
ELSA MI	6 years	+ equal weights	0.413272	0.5417
ELSA MI	6 years	+ equal weights	0.414292	0.5417
ELSA MI	6 years	+ equal weights	0.415337	0.5417
ELSA MI	6 years	+ equal weights	0.416369	0.5417
ELSA MI	6 years	+ equal weights	0.417413	0.5417
ELSA MI	6 years	+ equal weights	0.418457	0.5417
ELSA MI	6 years	+ equal weights	0.419502	0.5417
ELSA MI	6 years	+ equal weights	0.420546	0.5417
ELSA MI	6 years	+ equal weights	0.421566	0.5417
ELSA MI	6 years	+ equal weights	0.422611	0.5417
ELSA MI	6 years	+ equal weights	0.423651	0.5417
ELSA MI	6 years	+ equal weights	0.424692	0.5417
ELSA MI	6 years	+ equal weights	0.425712	0.5417
ELSA MI	6 years	+ equal weights	0.426752	0.5417
ELSA MI	6 years	+ equal weights	0.427784	0.5417
ELSA MI	6 years	+ equal weights	0.428829	0.5417
ELSA MI	6 years	+ equal weights	0.429849	0.5417
ELSA MI	6 years	+ equal weights	0.430893	0.5417
ELSA MI	6 years	+ equal weights	0.431933	0.5417
ELSA MI	6 years	+ equal weights	0.432978	0.5417
ELSA MI	6 years	+ equal weights	0.434018	0.5417
ELSA MI	6 years	+ equal weights	0.435062	0.5417
ELSA MI	6 years	+ equal weights	0.436107	0.5417
ELSA MI	6 years	+ equal weights	0.437147	0.5417
ELSA MI	6 years	+ equal weights	0.438192	0.5417
ELSA MI	6 years	+ equal weights	0.439232	0.5417
ELSA MI	6 years	+ equal weights	0.440252	0.5417
ELSA MI	6 years	+ equal weights	0.441293	0.5417
ELSA MI	6 years	+ equal weights	0.442313	0.5417
ELSA MI	6 years	+ equal weights	0.443357	0.5417
ELSA MI	6 years	+ equal weights	0.444378	0.5417
ELSA MI	6 years	+ equal weights	0.44541	0.5417
ELSA MI	6 years	+ equal weights	0.446442	0.5417
ELSA MI	6 years	+ equal weights	0.447487	0.5417
ELSA MI	6 years	+ equal weights	0.448519	0.5417
ELSA MI	6 years	+ equal weights	0.449559	0.5417
ELSA MI	6 years	+ equal weights	0.450604	0.5417
ELSA MI	6 years	+ equal weights	0.451636	0.5417
ELSA MI	6 years	+ equal weights	0.452677	0.5417
ELSA MI	6 years	+ equal weights	0.453721	0.5417
ELSA MI	6 years	+ equal weights	0.454753	0.5417
ELSA MI	6 years	+ equal weights	0.455798	0.5417
ELSA MI	6 years	+ equal weights	0.456818	0.5417
ELSA MI	6 years	+ equal weights	0.457859	0.5417
ELSA MI	6 years	+ equal weights	0.458903	0.5417
ELSA MI	6 years	+ equal weights	0.458903	0.625218
ELSA MI	6 years	+ equal weights	0.459943	0.625218
ELSA MI	6 years	+ equal weights	0.460984	0.625218
ELSA MI	6 years	+ equal weights	0.462027	0.625218
ELSA MI	6 years	+ equal weights	0.463072	0.625218
ELSA MI	6 years	+ equal weights	0.464115	0.625218
ELSA MI	6 years	+ equal weights	0.465135	0.625218
ELSA MI	6 years	+ equal weights	0.466156	0.625218
ELSA MI	6 years	+ equal weights	0.467176	0.625218
ELSA MI	6 years	+ equal weights	0.468221	0.625218
ELSA MI	6 years	+ equal weights	0.469253	0.625218
ELSA MI	6 years	+ equal weights	0.470273	0.625218
ELSA MI	6 years	+ equal weights	0.471294	0.625218
ELSA MI	6 years	+ equal weights	0.472337	0.625218
ELSA MI	6 years	+ equal weights	0.473382	0.625218
ELSA MI	6 years	+ equal weights	0.474422	0.625218
ELSA MI	6 years	+ equal weights	0.475462	0.625218
ELSA MI	6 years	+ equal weights	0.476506	0.625218
ELSA MI	6 years	+ equal weights	0.477526	0.625218
ELSA MI	6 years	+ equal weights	0.478569	0.625218
ELSA MI	6 years	+ equal weights	0.479602	0.625218
ELSA MI	6 years	+ equal weights	0.480634	0.625218
ELSA MI	6 years	+ equal weights	0.481654	0.625218
ELSA MI	6 years	+ equal weights	0.482699	0.625218
ELSA MI	6 years	+ equal weights	0.483731	0.625218
ELSA MI	6 years	+ equal weights	0.484776	0.625218
ELSA MI	6 years	+ equal weights	0.484776	0.736981
ELSA MI	6 years	+ equal weights	0.485816	0.736981
ELSA MI	6 years	+ equal weights	0.486856	0.736981
ELSA MI	6 years	+ equal weights	0.4879	0.736981
ELSA MI	6 years	+ equal weights	0.488944	0.736981
ELSA MI	6 years	+ equal weights	0.489965	0.736981
ELSA MI	6 years	+ equal weights	0.490985	0.736981
ELSA MI	6 years	+ equal weights	0.492017	0.736981
ELSA MI	6 years	+ equal weights	0.493062	0.736981
ELSA MI	6 years	+ equal weights	0.494106	0.736981
ELSA MI	6 years	+ equal weights	0.49515	0.736981
ELSA MI	6 years	+ equal weights	0.49617	0.736981
ELSA MI	6 years	+ equal weights	0.497215	0.736981
ELSA MI	6 years	+ equal weights	0.498247	0.736981
ELSA MI	6 years	+ equal weights	0.499279	0.736981
ELSA MI	6 years	+ equal weights	0.500319	0.736981
ELSA MI	6 years	+ equal weights	0.501364	0.736981
ELSA MI	6 years	+ equal weights	0.502408	0.736981
ELSA MI	6 years	+ equal weights	0.503453	0.736981
ELSA MI	6 years	+ equal weights	0.504493	0.736981
ELSA MI	6 years	+ equal weights	0.505534	0.736981
ELSA MI	6 years	+ equal weights	0.506554	0.736981
ELSA MI	6 years	+ equal weights	0.507594	0.736981
ELSA MI	6 years	+ equal weights	0.508638	0.736981
ELSA MI	6 years	+ equal weights	0.50967	0.736981
ELSA MI	6 years	+ equal weights	0.510702	0.736981
ELSA MI	6 years	+ equal weights	0.511723	0.736981
ELSA MI	6 years	+ equal weights	0.512767	0.736981
ELSA MI	6 years	+ equal weights	0.513799	0.736981
ELSA MI	6 years	+ equal weights	0.51484	0.736981
ELSA MI	6 years	+ equal weights	0.515883	0.736981
ELSA MI	6 years	+ equal weights	0.516928	0.736981
ELSA MI	6 years	+ equal weights	0.517968	0.736981
ELSA MI	6 years	+ equal weights	0.518988	0.736981
ELSA MI	6 years	+ equal weights	0.520021	0.736981
ELSA MI	6 years	+ equal weights	0.521053	0.736981
ELSA MI	6 years	+ equal weights	0.522097	0.736981
ELSA MI	6 years	+ equal weights	0.523138	0.736981
ELSA MI	6 years	+ equal weights	0.52417	0.736981
ELSA MI	6 years	+ equal weights	0.525215	0.736981
ELSA MI	6 years	+ equal weights	0.526259	0.736981
ELSA MI	6 years	+ equal weights	0.527304	0.736981
ELSA MI	6 years	+ equal weights	0.528324	0.736981
ELSA MI	6 years	+ equal weights	0.529368	0.736981
ELSA MI	6 years	+ equal weights	0.530389	0.736981
ELSA MI	6 years	+ equal weights	0.531433	0.736981
ELSA MI	6 years	+ equal weights	0.532454	0.736981
ELSA MI	6 years	+ equal weights	0.533494	0.736981
ELSA MI	6 years	+ equal weights	0.534526	0.736981
ELSA MI	6 years	+ equal weights	0.535566	0.736981
ELSA MI	6 years	+ equal weights	0.53661	0.736981
ELSA MI	6 years	+ equal weights	0.537642	0.736981
ELSA MI	6 years	+ equal weights	0.538687	0.736981
ELSA MI	6 years	+ equal weights	0.539731	0.736981
ELSA MI	6 years	+ equal weights	0.540775	0.736981
ELSA MI	6 years	+ equal weights	0.541807	0.736981
ELSA MI	6 years	+ equal weights	0.542852	0.736981
ELSA MI	6 years	+ equal weights	0.543895	0.736981
ELSA MI	6 years	+ equal weights	0.544939	0.736981
ELSA MI	6 years	+ equal weights	0.545971	0.736981
ELSA MI	6 years	+ equal weights	0.547015	0.736981
ELSA MI	6 years	+ equal weights	0.548036	0.736981
ELSA MI	6 years	+ equal weights	0.549068	0.736981
ELSA MI	6 years	+ equal weights	0.550112	0.736981
ELSA MI	6 years	+ equal weights	0.551156	0.736981
ELSA MI	6 years	+ equal weights	0.552196	0.736981
ELSA MI	6 years	+ equal weights	0.553241	0.736981
ELSA MI	6 years	+ equal weights	0.554281	0.736981
ELSA MI	6 years	+ equal weights	0.555325	0.736981
ELSA MI	6 years	+ equal weights	0.556357	0.736981
ELSA MI	6 years	+ equal weights	0.5574	0.736981
ELSA MI	6 years	+ equal weights	0.558421	0.736981
ELSA MI	6 years	+ equal weights	0.559464	0.736981
ELSA MI	6 years	+ equal weights	0.560485	0.736981
ELSA MI	6 years	+ equal weights	0.561529	0.736981
ELSA MI	6 years	+ equal weights	0.562574	0.736981
ELSA MI	6 years	+ equal weights	0.563618	0.736981
ELSA MI	6 years	+ equal weights	0.564663	0.736981
ELSA MI	6 years	+ equal weights	0.565707	0.736981
ELSA MI	6 years	+ equal weights	0.566747	0.736981
ELSA MI	6 years	+ equal weights	0.567768	0.736981
ELSA MI	6 years	+ equal weights	0.5688	0.736981
ELSA MI	6 years	+ equal weights	0.56984	0.736981
ELSA MI	6 years	+ equal weights	0.570884	0.736981
ELSA MI	6 years	+ equal weights	0.571928	0.736981
ELSA MI	6 years	+ equal weights	0.572972	0.736981
ELSA MI	6 years	+ equal weights	0.573992	0.736981
ELSA MI	6 years	+ equal weights	0.575036	0.736981
ELSA MI	6 years	+ equal weights	0.576079	0.736981
ELSA MI	6 years	+ equal weights	0.577119	0.736981
ELSA MI	6 years	+ equal weights	0.57816	0.736981
ELSA MI	6 years	+ equal weights	0.579192	0.736981
ELSA MI	6 years	+ equal weights	0.580235	0.736981
ELSA MI	6 years	+ equal weights	0.581268	0.736981
ELSA MI	6 years	+ equal weights	0.5823	0.736981
ELSA MI	6 years	+ equal weights	0.583332	0.736981
ELSA MI	6 years	+ equal weights	0.584373	0.736981
ELSA MI	6 years	+ equal weights	0.585417	0.736981
ELSA MI	6 years	+ equal weights	0.58645	0.736981
ELSA MI	6 years	+ equal weights	0.587494	0.736981
ELSA MI	6 years	+ equal weights	0.588514	0.736981
ELSA MI	6 years	+ equal weights	0.589547	0.736981
ELSA MI	6 years	+ equal weights	0.590587	0.736981
ELSA MI	6 years	+ equal weights	0.591627	0.736981
ELSA MI	6 years	+ equal weights	0.592671	0.736981
ELSA MI	6 years	+ equal weights	0.593715	0.736981
ELSA MI	6 years	+ equal weights	0.594756	0.736981
ELSA MI	6 years	+ equal weights	0.5958	0.736981
ELSA MI	6 years	+ equal weights	0.5958	0.82679
ELSA MI	6 years	+ equal weights	0.596832	0.82679
ELSA MI	6 years	+ equal weights	0.597853	0.82679
ELSA MI	6 years	+ equal weights	0.598897	0.82679
ELSA MI	6 years	+ equal weights	0.599918	0.82679
ELSA MI	6 years	+ equal weights	0.60095	0.82679
ELSA MI	6 years	+ equal weights	0.60197	0.82679
ELSA MI	6 years	+ equal weights	0.603002	0.82679
ELSA MI	6 years	+ equal weights	0.604043	0.82679
ELSA MI	6 years	+ equal weights	0.605086	0.82679
ELSA MI	6 years	+ equal weights	0.606131	0.82679
ELSA MI	6 years	+ equal weights	0.607163	0.82679
ELSA MI	6 years	+ equal weights	0.608195	0.82679
ELSA MI	6 years	+ equal weights	0.609216	0.82679
ELSA MI	6 years	+ equal weights	0.610236	0.82679
ELSA MI	6 years	+ equal weights	0.611268	0.82679
ELSA MI	6 years	+ equal weights	0.612312	0.82679
ELSA MI	6 years	+ equal weights	0.613332	0.82679
ELSA MI	6 years	+ equal weights	0.614376	0.82679
ELSA MI	6 years	+ equal weights	0.615408	0.82679
ELSA MI	6 years	+ equal weights	0.61644	0.82679
ELSA MI	6 years	+ equal weights	0.617485	0.82679
ELSA MI	6 years	+ equal weights	0.618529	0.82679
ELSA MI	6 years	+ equal weights	0.619573	0.82679
ELSA MI	6 years	+ equal weights	0.620593	0.82679
ELSA MI	6 years	+ equal weights	0.621637	0.82679
ELSA MI	6 years	+ equal weights	0.622681	0.82679
ELSA MI	6 years	+ equal weights	0.623713	0.82679
ELSA MI	6 years	+ equal weights	0.624734	0.82679
ELSA MI	6 years	+ equal weights	0.625778	0.82679
ELSA MI	6 years	+ equal weights	0.626819	0.82679
ELSA MI	6 years	+ equal weights	0.627851	0.82679
ELSA MI	6 years	+ equal weights	0.628883	0.82679
ELSA MI	6 years	+ equal weights	0.629915	0.82679
ELSA MI	6 years	+ equal weights	0.630948	0.82679
ELSA MI	6 years	+ equal weights	0.631968	0.82679
ELSA MI	6 years	+ equal weights	0.633012	0.82679
ELSA MI	6 years	+ equal weights	0.634056	0.82679
ELSA MI	6 years	+ equal weights	0.635076	0.82679
ELSA MI	6 years	+ equal weights	0.636109	0.82679
ELSA MI	6 years	+ equal weights	0.637153	0.82679
ELSA MI	6 years	+ equal weights	0.638174	0.82679
ELSA MI	6 years	+ equal weights	0.639218	0.82679
ELSA MI	6 years	+ equal weights	0.64025	0.82679
ELSA MI	6 years	+ equal weights	0.641291	0.82679
ELSA MI	6 years	+ equal weights	0.642334	0.82679
ELSA MI	6 years	+ equal weights	0.643366	0.82679
ELSA MI	6 years	+ equal weights	0.644411	0.82679
ELSA MI	6 years	+ equal weights	0.645431	0.82679
ELSA MI	6 years	+ equal weights	0.646452	0.82679
ELSA MI	6 years	+ equal weights	0.647492	0.82679
ELSA MI	6 years	+ equal weights	0.648532	0.82679
ELSA MI	6 years	+ equal weights	0.649576	0.82679
ELSA MI	6 years	+ equal weights	0.650608	0.82679
ELSA MI	6 years	+ equal weights	0.65164	0.82679
ELSA MI	6 years	+ equal weights	0.652685	0.82679
ELSA MI	6 years	+ equal weights	0.653717	0.82679
ELSA MI	6 years	+ equal weights	0.654762	0.82679
ELSA MI	6 years	+ equal weights	0.655794	0.82679
ELSA MI	6 years	+ equal weights	0.656826	0.82679
ELSA MI	6 years	+ equal weights	0.657867	0.82679
ELSA MI	6 years	+ equal weights	0.658887	0.82679
ELSA MI	6 years	+ equal weights	0.659927	0.82679
ELSA MI	6 years	+ equal weights	0.660971	0.82679
ELSA MI	6 years	+ equal weights	0.661991	0.82679
ELSA MI	6 years	+ equal weights	0.663023	0.82679
ELSA MI	6 years	+ equal weights	0.664067	0.82679
ELSA MI	6 years	+ equal weights	0.66511	0.82679
ELSA MI	6 years	+ equal weights	0.666143	0.82679
ELSA MI	6 years	+ equal weights	0.667187	0.82679
ELSA MI	6 years	+ equal weights	0.668227	0.82679
ELSA MI	6 years	+ equal weights	0.669268	0.82679
ELSA MI	6 years	+ equal weights	0.6703	0.82679
ELSA MI	6 years	+ equal weights	0.67132	0.82679
ELSA MI	6 years	+ equal weights	0.672364	0.82679
ELSA MI	6 years	+ equal weights	0.673404	0.82679
ELSA MI	6 years	+ equal weights	0.674436	0.82679
ELSA MI	6 years	+ equal weights	0.675469	0.82679
ELSA MI	6 years	+ equal weights	0.676509	0.82679
ELSA MI	6 years	+ equal weights	0.677554	0.82679
ELSA MI	6 years	+ equal weights	0.678598	0.82679
ELSA MI	6 years	+ equal weights	0.679642	0.82679
ELSA MI	6 years	+ equal weights	0.680662	0.82679
ELSA MI	6 years	+ equal weights	0.681694	0.82679
ELSA MI	6 years	+ equal weights	0.682739	0.82679
ELSA MI	6 years	+ equal weights	0.683783	0.82679
ELSA MI	6 years	+ equal weights	0.684827	0.82679
ELSA MI	6 years	+ equal weights	0.685867	0.82679
ELSA MI	6 years	+ equal weights	0.686899	0.82679
ELSA MI	6 years	+ equal weights	0.68792	0.82679
ELSA MI	6 years	+ equal weights	0.688964	0.82679
ELSA MI	6 years	+ equal weights	0.690009	0.82679
ELSA MI	6 years	+ equal weights	0.691041	0.82679
ELSA MI	6 years	+ equal weights	0.692085	0.82679
ELSA MI	6 years	+ equal weights	0.693126	0.82679
ELSA MI	6 years	+ equal weights	0.694166	0.82679
ELSA MI	6 years	+ equal weights	0.695186	0.82679
ELSA MI	6 years	+ equal weights	0.696227	0.82679
ELSA MI	6 years	+ equal weights	0.697259	0.82679
ELSA MI	6 years	+ equal weights	0.698303	0.82679
ELSA MI	6 years	+ equal weights	0.699324	0.82679
ELSA MI	6 years	+ equal weights	0.700364	0.82679
ELSA MI	6 years	+ equal weights	0.701396	0.82679
ELSA MI	6 years	+ equal weights	0.702429	0.82679
ELSA MI	6 years	+ equal weights	0.703473	0.82679
ELSA MI	6 years	+ equal weights	0.704494	0.82679
ELSA MI	6 years	+ equal weights	0.705538	0.82679
ELSA MI	6 years	+ equal weights	0.706583	0.82679
ELSA MI	6 years	+ equal weights	0.707623	0.82679
ELSA MI	6 years	+ equal weights	0.708663	0.82679
ELSA MI	6 years	+ equal weights	0.709707	0.82679
ELSA MI	6 years	+ equal weights	0.710751	0.82679
ELSA MI	6 years	+ equal weights	0.711795	0.82679
ELSA MI	6 years	+ equal weights	0.712835	0.82679
ELSA MI	6 years	+ equal weights	0.713867	0.82679
ELSA MI	6 years	+ equal weights	0.7149	0.82679
ELSA MI	6 years	+ equal weights	0.715932	0.82679
ELSA MI	6 years	+ equal weights	0.716952	0.82679
ELSA MI	6 years	+ equal weights	0.717984	0.82679
ELSA MI	6 years	+ equal weights	0.719005	0.82679
ELSA MI	6 years	+ equal weights	0.720025	0.82679
ELSA MI	6 years	+ equal weights	0.72107	0.82679
ELSA MI	6 years	+ equal weights	0.72209	0.82679
ELSA MI	6 years	+ equal weights	0.72313	0.82679
ELSA MI	6 years	+ equal weights	0.724175	0.82679
ELSA MI	6 years	+ equal weights	0.725195	0.82679
ELSA MI	6 years	+ equal weights	0.726215	0.82679
ELSA MI	6 years	+ equal weights	0.727236	0.82679
ELSA MI	6 years	+ equal weights	0.72828	0.82679
ELSA MI	6 years	+ equal weights	0.72932	0.82679
ELSA MI	6 years	+ equal weights	0.730361	0.82679
ELSA MI	6 years	+ equal weights	0.731404	0.82679
ELSA MI	6 years	+ equal weights	0.732445	0.82679
ELSA MI	6 years	+ equal weights	0.733488	0.82679
ELSA MI	6 years	+ equal weights	0.734532	0.82679
ELSA MI	6 years	+ equal weights	0.735552	0.82679
ELSA MI	6 years	+ equal weights	0.736572	0.82679
ELSA MI	6 years	+ equal weights	0.737616	0.82679
ELSA MI	6 years	+ equal weights	0.738636	0.82679
ELSA MI	6 years	+ equal weights	0.73968	0.82679
ELSA MI	6 years	+ equal weights	0.740723	0.82679
ELSA MI	6 years	+ equal weights	0.741767	0.82679
ELSA MI	6 years	+ equal weights	0.74281	0.82679
ELSA MI	6 years	+ equal weights	0.743855	0.82679
ELSA MI	6 years	+ equal weights	0.744887	0.82679
ELSA MI	6 years	+ equal weights	0.745927	0.82679
ELSA MI	6 years	+ equal weights	0.746967	0.82679
ELSA MI	6 years	+ equal weights	0.746967	0.910308
ELSA MI	6 years	+ equal weights	0.747988	0.910308
ELSA MI	6 years	+ equal weights	0.749028	0.910308
ELSA MI	6 years	+ equal weights	0.750048	0.910308
ELSA MI	6 years	+ equal weights	0.751093	0.910308
ELSA MI	6 years	+ equal weights	0.752137	0.910308
ELSA MI	6 years	+ equal weights	0.753158	0.910308
ELSA MI	6 years	+ equal weights	0.754201	0.910308
ELSA MI	6 years	+ equal weights	0.755241	0.910308
ELSA MI	6 years	+ equal weights	0.756262	0.910308
ELSA MI	6 years	+ equal weights	0.757302	0.910308
ELSA MI	6 years	+ equal weights	0.758346	0.910308
ELSA MI	6 years	+ equal weights	0.75939	0.910308
ELSA MI	6 years	+ equal weights	0.760434	0.910308
ELSA MI	6 years	+ equal weights	0.761454	0.910308
ELSA MI	6 years	+ equal weights	0.762498	0.910308
ELSA MI	6 years	+ equal weights	0.763531	0.910308
ELSA MI	6 years	+ equal weights	0.764563	0.910308
ELSA MI	6 years	+ equal weights	0.765608	0.910308
ELSA MI	6 years	+ equal weights	0.766652	0.910308
ELSA MI	6 years	+ equal weights	0.767692	0.910308
ELSA MI	6 years	+ equal weights	0.768733	0.910308
ELSA MI	6 years	+ equal weights	0.769765	0.910308
ELSA MI	6 years	+ equal weights	0.770808	0.910308
ELSA MI	6 years	+ equal weights	0.771852	0.910308
ELSA MI	6 years	+ equal weights	0.772872	0.910308
ELSA MI	6 years	+ equal weights	0.773893	0.910308
ELSA MI	6 years	+ equal weights	0.774936	0.910308
ELSA MI	6 years	+ equal weights	0.775981	0.910308
ELSA MI	6 years	+ equal weights	0.777024	0.910308
ELSA MI	6 years	+ equal weights	0.778044	0.910308
ELSA MI	6 years	+ equal weights	0.779088	0.910308
ELSA MI	6 years	+ equal weights	0.779088	1
ELSA MI	6 years	+ equal weights	0.780132	1
ELSA MI	6 years	+ equal weights	0.781165	1
ELSA MI	6 years	+ equal weights	0.782208	1
ELSA MI	6 years	+ equal weights	0.783253	1
ELSA MI	6 years	+ equal weights	0.784296	1
ELSA MI	6 years	+ equal weights	0.785341	1
ELSA MI	6 years	+ equal weights	0.786361	1
ELSA MI	6 years	+ equal weights	0.787393	1
ELSA MI	6 years	+ equal weights	0.788426	1
ELSA MI	6 years	+ equal weights	0.78947	1
ELSA MI	6 years	+ equal weights	0.790502	1
ELSA MI	6 years	+ equal weights	0.791546	1
ELSA MI	6 years	+ equal weights	0.79259	1
ELSA MI	6 years	+ equal weights	0.793634	1
ELSA MI	6 years	+ equal weights	0.794677	1
ELSA MI	6 years	+ equal weights	0.795698	1
ELSA MI	6 years	+ equal weights	0.796738	1
ELSA MI	6 years	+ equal weights	0.797782	1
ELSA MI	6 years	+ equal weights	0.798825	1
ELSA MI	6 years	+ equal weights	0.799845	1
ELSA MI	6 years	+ equal weights	0.80089	1
ELSA MI	6 years	+ equal weights	0.801933	1
ELSA MI	6 years	+ equal weights	0.802954	1
ELSA MI	6 years	+ equal weights	0.803997	1
ELSA MI	6 years	+ equal weights	0.805041	1
ELSA MI	6 years	+ equal weights	0.806061	1
ELSA MI	6 years	+ equal weights	0.807093	1
ELSA MI	6 years	+ equal weights	0.808126	1
ELSA MI	6 years	+ equal weights	0.809158	1
ELSA MI	6 years	+ equal weights	0.810202	1
ELSA MI	6 years	+ equal weights	0.811223	1
ELSA MI	6 years	+ equal weights	0.812243	1
ELSA MI	6 years	+ equal weights	0.813287	1
ELSA MI	6 years	+ equal weights	0.814327	1
ELSA MI	6 years	+ equal weights	0.815359	1
ELSA MI	6 years	+ equal weights	0.816391	1
ELSA MI	6 years	+ equal weights	0.817436	1
ELSA MI	6 years	+ equal weights	0.81848	1
ELSA MI	6 years	+ equal weights	0.819525	1
ELSA MI	6 years	+ equal weights	0.820557	1
ELSA MI	6 years	+ equal weights	0.821598	1
ELSA MI	6 years	+ equal weights	0.822638	1
ELSA MI	6 years	+ equal weights	0.82367	1
ELSA MI	6 years	+ equal weights	0.824691	1
ELSA MI	6 years	+ equal weights	0.825731	1
ELSA MI	6 years	+ equal weights	0.826763	1
ELSA MI	6 years	+ equal weights	0.827803	1
ELSA MI	6 years	+ equal weights	0.828848	1
ELSA MI	6 years	+ equal weights	0.829892	1
ELSA MI	6 years	+ equal weights	0.830936	1
ELSA MI	6 years	+ equal weights	0.831956	1
ELSA MI	6 years	+ equal weights	0.832997	1
ELSA MI	6 years	+ equal weights	0.834041	1
ELSA MI	6 years	+ equal weights	0.835061	1
ELSA MI	6 years	+ equal weights	0.836102	1
ELSA MI	6 years	+ equal weights	0.837146	1
ELSA MI	6 years	+ equal weights	0.838191	1
ELSA MI	6 years	+ equal weights	0.839234	1
ELSA MI	6 years	+ equal weights	0.840279	1
ELSA MI	6 years	+ equal weights	0.841311	1
ELSA MI	6 years	+ equal weights	0.842351	1
ELSA MI	6 years	+ equal weights	0.843372	1
ELSA MI	6 years	+ equal weights	0.844404	1
ELSA MI	6 years	+ equal weights	0.845448	1
ELSA MI	6 years	+ equal weights	0.846469	1
ELSA MI	6 years	+ equal weights	0.847489	1
ELSA MI	6 years	+ equal weights	0.848509	1
ELSA MI	6 years	+ equal weights	0.849553	1
ELSA MI	6 years	+ equal weights	0.850573	1
ELSA MI	6 years	+ equal weights	0.851613	1
ELSA MI	6 years	+ equal weights	0.852654	1
ELSA MI	6 years	+ equal weights	0.853694	1
ELSA MI	6 years	+ equal weights	0.854714	1
ELSA MI	6 years	+ equal weights	0.855735	1
ELSA MI	6 years	+ equal weights	0.856767	1
ELSA MI	6 years	+ equal weights	0.857812	1
ELSA MI	6 years	+ equal weights	0.858832	1
ELSA MI	6 years	+ equal weights	0.859875	1
ELSA MI	6 years	+ equal weights	0.860916	1
ELSA MI	6 years	+ equal weights	0.861936	1
ELSA MI	6 years	+ equal weights	0.862979	1
ELSA MI	6 years	+ equal weights	0.864	1
ELSA MI	6 years	+ equal weights	0.865044	1
ELSA MI	6 years	+ equal weights	0.866085	1
ELSA MI	6 years	+ equal weights	0.867129	1
ELSA MI	6 years	+ equal weights	0.868161	1
ELSA MI	6 years	+ equal weights	0.869202	1
ELSA MI	6 years	+ equal weights	0.870245	1
ELSA MI	6 years	+ equal weights	0.871277	1
ELSA MI	6 years	+ equal weights	0.872318	1
ELSA MI	6 years	+ equal weights	0.873361	1
ELSA MI	6 years	+ equal weights	0.874382	1
ELSA MI	6 years	+ equal weights	0.875425	1
ELSA MI	6 years	+ equal weights	0.87647	1
ELSA MI	6 years	+ equal weights	0.877502	1
ELSA MI	6 years	+ equal weights	0.878545	1
ELSA MI	6 years	+ equal weights	0.879589	1
ELSA MI	6 years	+ equal weights	0.880609	1
ELSA MI	6 years	+ equal weights	0.881642	1
ELSA MI	6 years	+ equal weights	0.882674	1
ELSA MI	6 years	+ equal weights	0.883714	1
ELSA MI	6 years	+ equal weights	0.884746	1
ELSA MI	6 years	+ equal weights	0.885791	1
ELSA MI	6 years	+ equal weights	0.886823	1
ELSA MI	6 years	+ equal weights	0.887868	1
ELSA MI	6 years	+ equal weights	0.888908	1
ELSA MI	6 years	+ equal weights	0.889953	1
ELSA MI	6 years	+ equal weights	0.890985	1
ELSA MI	6 years	+ equal weights	0.892025	1
ELSA MI	6 years	+ equal weights	0.893058	1
ELSA MI	6 years	+ equal weights	0.894102	1
ELSA MI	6 years	+ equal weights	0.895134	1
ELSA MI	6 years	+ equal weights	0.896155	1
ELSA MI	6 years	+ equal weights	0.897195	1
ELSA MI	6 years	+ equal weights	0.898215	1
ELSA MI	6 years	+ equal weights	0.899256	1
ELSA MI	6 years	+ equal weights	0.9003	1
ELSA MI	6 years	+ equal weights	0.901345	1
ELSA MI	6 years	+ equal weights	0.902385	1
ELSA MI	6 years	+ equal weights	0.903417	1
ELSA MI	6 years	+ equal weights	0.904449	1
ELSA MI	6 years	+ equal weights	0.90549	1
ELSA MI	6 years	+ equal weights	0.90651	1
ELSA MI	6 years	+ equal weights	0.907554	1
ELSA MI	6 years	+ equal weights	0.908594	1
ELSA MI	6 years	+ equal weights	0.909626	1
ELSA MI	6 years	+ equal weights	0.910647	1
ELSA MI	6 years	+ equal weights	0.91169	1
ELSA MI	6 years	+ equal weights	0.91273	1
ELSA MI	6 years	+ equal weights	0.913771	1
ELSA MI	6 years	+ equal weights	0.914815	1
ELSA MI	6 years	+ equal weights	0.915855	1
ELSA MI	6 years	+ equal weights	0.9169	1
ELSA MI	6 years	+ equal weights	0.91794	1
ELSA MI	6 years	+ equal weights	0.918981	1
ELSA MI	6 years	+ equal weights	0.920021	1
ELSA MI	6 years	+ equal weights	0.921061	1
ELSA MI	6 years	+ equal weights	0.922101	1
ELSA MI	6 years	+ equal weights	0.923134	1
ELSA MI	6 years	+ equal weights	0.924166	1
ELSA MI	6 years	+ equal weights	0.92521	1
ELSA MI	6 years	+ equal weights	0.92623	1
ELSA MI	6 years	+ equal weights	0.92725	1
ELSA MI	6 years	+ equal weights	0.928291	1
ELSA MI	6 years	+ equal weights	0.929331	1
ELSA MI	6 years	+ equal weights	0.930363	1
ELSA MI	6 years	+ equal weights	0.931383	1
ELSA MI	6 years	+ equal weights	0.932404	1
ELSA MI	6 years	+ equal weights	0.933436	1
ELSA MI	6 years	+ equal weights	0.934456	1
ELSA MI	6 years	+ equal weights	0.935489	1
ELSA MI	6 years	+ equal weights	0.936533	1
ELSA MI	6 years	+ equal weights	0.937566	1
ELSA MI	6 years	+ equal weights	0.938609	1
ELSA MI	6 years	+ equal weights	0.939641	1
ELSA MI	6 years	+ equal weights	0.940682	1
ELSA MI	6 years	+ equal weights	0.941726	1
ELSA MI	6 years	+ equal weights	0.94277	1
ELSA MI	6 years	+ equal weights	0.943802	1
ELSA MI	6 years	+ equal weights	0.944822	1
ELSA MI	6 years	+ equal weights	0.945863	1
ELSA MI	6 years	+ equal weights	0.946906	1
ELSA MI	6 years	+ equal weights	0.947946	1
ELSA MI	6 years	+ equal weights	0.948987	1
ELSA MI	6 years	+ equal weights	0.950027	1
ELSA MI	6 years	+ equal weights	0.951071	1
ELSA MI	6 years	+ equal weights	0.952116	1
ELSA MI	6 years	+ equal weights	0.953159	1
ELSA MI	6 years	+ equal weights	0.954203	1
ELSA MI	6 years	+ equal weights	0.955247	1
ELSA MI	6 years	+ equal weights	0.956288	1
ELSA MI	6 years	+ equal weights	0.957332	1
ELSA MI	6 years	+ equal weights	0.958377	1
ELSA MI	6 years	+ equal weights	0.959409	1
ELSA MI	6 years	+ equal weights	0.960453	1
ELSA MI	6 years	+ equal weights	0.961493	1
ELSA MI	6 years	+ equal weights	0.962537	1
ELSA MI	6 years	+ equal weights	0.963578	1
ELSA MI	6 years	+ equal weights	0.964618	1
ELSA MI	6 years	+ equal weights	0.965658	1
ELSA MI	6 years	+ equal weights	0.966702	1
ELSA MI	6 years	+ equal weights	0.967745	1
ELSA MI	6 years	+ equal weights	0.968778	1
ELSA MI	6 years	+ equal weights	0.969821	1
ELSA MI	6 years	+ equal weights	0.970861	1
ELSA MI	6 years	+ equal weights	0.971905	1
ELSA MI	6 years	+ equal weights	0.972937	1
ELSA MI	6 years	+ equal weights	0.973977	1
ELSA MI	6 years	+ equal weights	0.975018	1
ELSA MI	6 years	+ equal weights	0.976061	1
ELSA MI	6 years	+ equal weights	0.977102	1
ELSA MI	6 years	+ equal weights	0.978142	1
ELSA MI	6 years	+ equal weights	0.979182	1
ELSA MI	6 years	+ equal weights	0.980222	1
ELSA MI	6 years	+ equal weights	0.981263	1
ELSA MI	6 years	+ equal weights	0.982306	1
ELSA MI	6 years	+ equal weights	0.983347	1
ELSA MI	6 years	+ equal weights	0.98439	1
ELSA MI	6 years	+ equal weights	0.98543	1
ELSA MI	6 years	+ equal weights	0.986451	1
ELSA MI	6 years	+ equal weights	0.987495	1
ELSA MI	6 years	+ equal weights	0.98854	1
ELSA MI	6 years	+ equal weights	0.989584	1
ELSA MI	6 years	+ equal weights	0.990625	1
ELSA MI	6 years	+ equal weights	0.991668	1
ELSA MI	6 years	+ equal weights	0.992711	1
ELSA MI	6 years	+ equal weights	0.993752	1
ELSA MI	6 years	+ equal weights	0.994792	1
ELSA MI	6 years	+ equal weights	0.995832	1
ELSA MI	6 years	+ equal weights	0.996876	1
ELSA MI	6 years	+ equal weights	0.997916	1
ELSA MI	6 years	+ equal weights	0.998957	1
ELSA MI	6 years	+ equal weights	1	1

### Sheet: Panel b
outcome	axis	axis_amount	full8_amount	ratio	lower	upper
MVP_MI	Frozen_gSHL	0.287394	0.31557	0.910716	0.842462	1.00573
MVP_Stroke	Frozen_gSHL	0.154286	0.188387	0.818986	0.661781	1.06699
FG_MI	Frozen_gSHL	0.156463	0.204956	0.763395	0.653816	0.913265
FG_Stroke	Frozen_gSHL	0.13821	0.192404	0.718334	0.558067	1.02402

### Sheet: Panel c
population	model	metric	apparent	corrected	p025	p975	valid	model_display	sample
CVD_free	Basic	auc	0.834059	0.825113	0.784381	0.865134	500	Background	No baseline CVD
CVD_free	Full8	auc	0.854088	0.838633	0.802056	0.875766	500	Full8	No baseline CVD
CVD_free	SAPA_Axis	auc	0.835133	0.82432	0.785168	0.8625	500	SAPA	No baseline CVD
CVD_free	EqualWeight_Axis	auc	0.835159	0.824284	0.785602	0.861904	500	Equal weights	No baseline CVD
CVD_free	NHANES_PC1_Axis	auc	0.836032	0.825155	0.78562	0.862611	500	PC1	No baseline CVD
Established_CVD	Basic	auc	0.69167	0.658759	0.606794	0.709309	500	Background	Established CVD
Established_CVD	Full8	auc	0.733422	0.681703	0.636624	0.732098	500	Full8	Established CVD
Established_CVD	SAPA_Axis	auc	0.693917	0.657594	0.609077	0.708741	500	SAPA	Established CVD
Established_CVD	EqualWeight_Axis	auc	0.692954	0.656425	0.608153	0.705471	500	Equal weights	Established CVD
Established_CVD	NHANES_PC1_Axis	auc	0.69389	0.657901	0.608759	0.708507	500	PC1	Established CVD

### Sheet: Panel d
cohort	kind	endpoint_or_axis	metric	age_group	averaging	estimate	SE_native	lower	upper	other	age
ELSA: MI	gain	MI_record	SAPA_minus_Full8	50-69	standardized	-0.12783	0.000817461	-1.76197	1.48042	Full8	50-69
ELSA: MI	gain	MI_record	SAPA_minus_PC1	50-69	standardized	-0.0263229	0.000129632	-0.289608	0.219825	PC1	50-69
ELSA: MI	gain	MI_record	SAPA_minus_equal_weights	50-69	standardized	-0.356919	0.000233705	-0.787894	0.130449	Equal weights	50-69
ELSA: MI	gain	MI_record	SAPA_minus_Full8	70-89	standardized	0.468614	0.00138511	-2.13172	3.36594	Full8	70-89
ELSA: MI	gain	MI_record	SAPA_minus_PC1	70-89	standardized	0.050173	0.000189651	-0.302248	0.428592	PC1	70-89
ELSA: MI	gain	MI_record	SAPA_minus_equal_weights	70-89	standardized	-0.0762444	0.00036201	-0.785469	0.628176	Equal weights	70-89
CHARLS: stroke	gain	Stroke_conditional	SAPA_minus_Full8	50-69	standardized	0.952995	0.000643254	-0.208629	2.17843	Full8	50-69
CHARLS: stroke	gain	Stroke_conditional	SAPA_minus_PC1	50-69	standardized	-0.31309	0.000148147	-0.598591	-0.00659473	PC1	50-69
CHARLS: stroke	gain	Stroke_conditional	SAPA_minus_equal_weights	50-69	standardized	-0.220152	0.000248431	-0.710984	0.282195	Equal weights	50-69
CHARLS: stroke	gain	Stroke_conditional	SAPA_minus_Full8	70-89	standardized	1.49289	0.00129112	-1.08515	4.06994	Full8	70-89
CHARLS: stroke	gain	Stroke_conditional	SAPA_minus_PC1	70-89	standardized	-0.0103337	0.000254599	-0.520816	0.448415	PC1	70-89
CHARLS: stroke	gain	Stroke_conditional	SAPA_minus_equal_weights	70-89	standardized	0.44228	0.000445447	-0.418964	1.30451	Equal weights	70-89

### Sheet: Panel e
cohort	kind	endpoint_or_axis	metric	age_group	averaging	estimate	se	lower	upper	model
ELSA_MI	logscore	MI_record	Background	50-69	standardized	-0.138293	0.0145414	-0.164628	-0.107484	Background
ELSA_MI	logscore	MI_record	SAPA	50-69	standardized	-0.136634	0.0144213	-0.16293	-0.106904	SAPA
ELSA_MI	logscore	MI_record	PC1	50-69	standardized	-0.136607	0.0144147	-0.162795	-0.106684	PC1
ELSA_MI	logscore	MI_record	Equal	50-69	standardized	-0.136277	0.0143752	-0.162585	-0.10621	Equal weights
ELSA_MI	logscore	MI_record	Full8	50-69	standardized	-0.136506	0.0143695	-0.162784	-0.106628	Full8
ELSA_MI	logscore	MI_record	Background	70-89	standardized	-0.154979	0.0191106	-0.191794	-0.117667	Background
ELSA_MI	logscore	MI_record	SAPA	70-89	standardized	-0.152551	0.0188883	-0.189044	-0.116549	SAPA
ELSA_MI	logscore	MI_record	PC1	70-89	standardized	-0.152601	0.0188787	-0.18915	-0.116631	PC1
ELSA_MI	logscore	MI_record	Equal	70-89	standardized	-0.152475	0.0188625	-0.188839	-0.116603	Equal weights
ELSA_MI	logscore	MI_record	Full8	70-89	standardized	-0.15302	0.0188941	-0.188922	-0.117315	Full8

### Sheet: Panel f
cohort	kind	endpoint_or_axis	metric	age_group	averaging	estimate	se	lower	upper	model
CHARLS_Stroke	logscore	Stroke_conditional	Background	50-69	standardized	-0.245259	0.0107947	-0.266174	-0.224834	Background
CHARLS_Stroke	logscore	Stroke_conditional	SAPA	50-69	standardized	-0.240521	0.0105377	-0.261454	-0.220402	SAPA
CHARLS_Stroke	logscore	Stroke_conditional	PC1	50-69	standardized	-0.240208	0.010522	-0.261017	-0.22011	PC1
CHARLS_Stroke	logscore	Stroke_conditional	Equal	50-69	standardized	-0.240301	0.0105468	-0.260992	-0.220125	Equal weights
CHARLS_Stroke	logscore	Stroke_conditional	Full8	50-69	standardized	-0.241474	0.0106191	-0.262136	-0.221264	Full8
CHARLS_Stroke	logscore	Stroke_conditional	Background	70-89	standardized	-0.28166	0.0211087	-0.322089	-0.240289	Background
CHARLS_Stroke	logscore	Stroke_conditional	SAPA	70-89	standardized	-0.279069	0.0213317	-0.319797	-0.236906	SAPA
CHARLS_Stroke	logscore	Stroke_conditional	PC1	70-89	standardized	-0.279059	0.0213765	-0.319872	-0.236944	PC1
CHARLS_Stroke	logscore	Stroke_conditional	Equal	70-89	standardized	-0.279511	0.0214011	-0.320741	-0.237723	Equal weights
CHARLS_Stroke	logscore	Stroke_conditional	Full8	70-89	standardized	-0.280562	0.021479	-0.321479	-0.238768	Full8
