## Supplementary tables, figure source data and SAPA calculator for "A shared cardiovascular and cerebrovascular risk marker phenotype: physiological context and prognosis": SAPA_Supplementary_Tables.xlsx

### Sheet: Contents
Supplementary tables
Tables S1–S23 and the tabular definitions in the supplementary methods. Values, uncertainty, captions and qualifications follow the English supplementary information. Combined values such as estimates with confidence intervals remain text; simple numbers are numeric cells.
Worksheet	Contents	Table blocks
S1	Supplementary Table S1 | Clinical resources and principal study populations	1
S2	Supplementary Table S2 | Analysis-specific populations and targets	5
S3	Supplementary Table S3 | Reduced-input scoring, fasting-glucose bridge and prognosis	11
S4	Supplementary Table S4 | Clinical associations with SAPA	1
S5	Supplementary Table S5 | Clinical information within lower published-risk categories	7
S6	Supplementary Table S6 | Anatomical associations and matched prediction comparisons	12
S7	Supplementary Table S7 | Longitudinal waist change and the shared marker profile	7
S8	Supplementary Table S8 | Biochemical characterization, fasting insulin and IL-1RA	14
S9	Supplementary Table S9 | Mendelian randomization estimates and diagnostics	3
S10	Supplementary Table S10 | Local genetic associations passing the specified cross-source criteria	5
S11	Supplementary Table S11 | Protein-anchor screen and assay coverage	1
S12	Supplementary Table S12 | Functional discovery regions, insulin sensitivity projections and vascular outcomes	3
S13	Supplementary Table S13 | Age-specific disease observation-record information	2
S14	Supplementary Table S14 | Body-composition associations in NHANES 2001 to 2004	2
S15	Supplementary Table S15 | Joint age comparisons and imputation uncertainty	2
S16	Supplementary Table S16 | Body-composition results in NHANES 1999 to 2000	4
S17	Supplementary Table S17 | Body-distribution moments and their six additive contributions	2
S18	Supplementary Table S18 | Body-related age differences in shared marker variation	3
S19	Supplementary Table S19 | Frozen cross-period transfer and diagnostic comparisons	1
S20	Supplementary Table S20 | Identifier sensitivity of the fixed clinical reference	1
S21	Supplementary Table S21 | HRS lower-PCE observation support and limited association analysis	3
S22	Supplementary Table S22 | Primary sample composition and the verified measured subset	4
S23	Supplementary Table S23 | Replication sample composition and the verified measured subset	4
Methods 1	Guide to the Supplementary Notes	1
Methods 2	Abbreviations	1
Methods 3	1. Scoring, structural comparisons and marker reconstruction	3
Methods 4	2. Clinical associations, discrimination and age-specific information	1
Methods 5	3. Same-panel genetic information	2
Methods 6	4. Global, local and functional genetic analyses	2
Methods 7	7. Age-related marker structure	1
Methods 8	9. Source data and reproducibility	3
Methods 9	Guide to the supplementary tables	1

### Sheet: S1
Supplementary Table S1 | Clinical resources and principal study populations
Resource	Population and design	Main analytical samples	Measurements and study role
NHANES: clinical reference	United States; cross-sectional health survey	4,565 reference participants	Eight routine markers; fixed input transformations and clinical coordinate
NHANES 2015–2018	United States; repeated cross-sectional survey	4,000 for age-related structure; 1,876 for regional fat analyses	Routine-marker clustering; same-person DXA regional fat in adults aged 20–59
NHANES 1999–2010	United States; earlier survey periods	11,053 for age-related structure	Comparison of the clustering pattern in a separate survey period
NHANES 2001–2004 and 1999–2000	United States; two non-overlapping DXA samples within the earlier surveys	3,242 and 1,513 for mean relationships; 2,081 and 986 for structural comparisons	Total fat, trunk-to-leg fat ratio and non-bone lean mass; mean relationships at ages 20–79 and clustering at ages 40–59 versus 60–79
ELSA	England; longitudinal ageing cohort	3,941; 101 myocardial infarction reports; 3,956; 142 stroke reports	Common structure, prospective disease association and age-related disease information
CHARLS	China; longitudinal ageing cohort	7,423; 461 stroke reports; 6,178; 611 broad heart disease reports	Common structure, prospective disease association, age comparisons
HRS	United States; longitudinal ageing cohort	2,282; 82 stroke reports; separate IL-1RA analysis of 3,464 participants from 2,680 families	Stroke association, biochemical correspondence and age-related information
NHANES, National Health and Nutrition Examination Survey; DXA, dual-energy X-ray absorptiometry; ELSA, English Longitudinal Study of Ageing; CHARLS, China Health and Retirement Longitudinal Study; HRS, Health and Retirement Study; IL-1RA, interleukin-1 receptor antagonist. Sample sizes describe specific analyses and overlap within each resource. The reference included 4,265 complete observed panels with the retained reference handling. The CHARLS age–stroke comparison used a separate 6,628-person risk set. Full analysis-specific counts, age ranges, temporal definitions and supporting samples are retained in Supplementary Table S2. Genetic sources are mapped in Fig. 1 and documented with their trait-specific sample sizes in the relevant legends and Methods.
CHARLS association risk sets exclude any prior positive report before constructing follow-up. For stroke, 7,555 participants met entry criteria and 7,423 had positive follow-up time; the corresponding broad-heart-disease counts were 6,282 and 6,178. The post-measurement lower-category prediction populations follow the distinct entry rules in Supplementary Table S5A–E.

### Sheet: S2
Supplementary Table S2 | Analysis-specific populations and targets	Supplementary Table S2 | Analysis-specific populations and targets	Supplementary Table S2 | Analysis-specific populations and targets	Supplementary Table S2 | Analysis-specific populations and targets	Supplementary Table S2 | Analysis-specific populations and targets
Component	Resource	n	Target	Interpretation
NHANES reference	NHANES	4565	Frozen input transformations and loadings	4265 complete observed panels; retained handling in reference
MI association	ELSA	3941	101 reports; cohort-specific HR	Post-blood risk entry; incomplete mortality linkage
Stroke association	ELSA	3956	142 reports; interval-observation Weibull HR	Stroke-negative Wave-7 entry following nurse examination
Broad heart disease association	CHARLS	6178	611 reports; weighted illness-death model	6282 eligible; 104 without positive follow-up; first positive histories restored
Four-year probability strata	ELSA MI / stroke	3941 / 3956	Five-fold held-out event probabilities	Same endpoint-specific samples as the current associations
Four-year probability strata	CHARLS stroke / broad heart disease	6628 / 5455	Cumulative onset before death	Age 50–89; current first-positive history rules
Stroke history	NHANES 2015–2018	4256	170 histories; survey-weighted OR	Complete observed D inputs; cross-sectional
Mortality without baseline CVD	NHANES 1999–2010	6573	804 all-cause / 215 CVD / 174 heart deaths	Eight-year associations and separate internal prediction validation
Mortality with established CVD	NHANES 1999–2010	1043	344 all-cause / 146 CVD / 115 heart deaths	Eight-year associations and separate internal prediction validation
Stroke association	CHARLS	7423	461 reports; interval illness-death model	7555 eligible; 132 without positive follow-up; first positive histories restored
Stroke association	HRS	2282	82 reports; four-state observation model	Blood precedes 2018 negative entry; death/unknown paths retained
DXA anatomy	NHANES	1876	Five regions conditional on total fat	Ages20–59; same-cycle measurement; survey design
IL-1RA mapping	HRS	3464	Log concentration; five family folds	2680 families; selected evaluation following the initial screen
Recent age structure	NHANES	4000	Fixed-axis variance decomposition	Population age comparison; not within-person decline
Earlier age structure	NHANES	11053	Fixed-axis variance decomposition	Separate survey period
MI age task	ELSA	3941	MI observation record	Ages50–69 versus70–89
Stroke age task	CHARLS	6628	Conditional stroke record	435 stroke reports; 514 deaths; original age 50–89 frame and community folds retained
IL-1RA transfer: source	HRS	1757	Train ages55–69	Target calibration/test split by family
IL-1RA transfer: target	HRS	1287	Evaluate ages70–84	Not an independent external cohort
Body composition mean relations	NHANES 2001 to 2004	3242	Ages 20 to 79; 10% body measurement contrasts	Five official imputations; frozen D units
Body-related clustering	Same body composition sample	2081	Ages 40 to 59 versus 60 to 79	1115 and 966 participants; equal sex/cycle matrix weighting
Verified measured subset	Same sample	2668 / 1676	Mean / structural comparisons	No-imputation flags plus cross-version invariance
Routine-body comparator	Same sample	2057	Paired DXA versus BMI/waist	Identical waist-complete participants
Fasting insulin and regional fat distribution	NHANES 2001–2004	2475	Ages 20–79; same-person conditional associations	No diagnosed diabetes; complete markers; positive fasting weights; verified measured DXA only
Prognosis after HbA1c omission	CHARLS / ELSA	5478 / 1323	Post-measurement stroke / MI and stroke	No known diabetes; 983 ELSA participants with glucose 70 to <100 mg/dL formed the primary evaluation subgroup; S3F–H
Component	Resource	n	Target	Interpretation
Replication mean relations	NHANES 1999 to 2000	1513	Ages 20 to 79; same contrasts	Separate cycle; same frozen reference
Replication clustering	Same replication sample	986	492 aged 40 to 59; 494 aged 60 to 79	Equal sex matrix weighting
Replication verified measured	Same replication sample	1215 / 769	Mean / structural comparisons	Same flag and invariance definition
Replication routine-body comparator	Same replication sample	978	Paired DXA versus BMI/waist	Identical waist-complete participants
Component	Resource	n	Target	Interpretation
Six body-distribution terms	NHANES 2001 to 2004 / 1999 to 2000	2081 / 986	Original structural samples	Same participants as existing body comparison
Frozen structural transfer	Source 2001 to 2004; target 1999 to 2000	2057 / 978	BMI/waist-complete structural samples	Observed inputs analysed once; source and target error propagated
Some participants contributed to several analyses. Sample sizes are given separately for each clinical analysis and for each genetic trait and source.	Some participants contributed to several analyses. Sample sizes are given separately for each clinical analysis and for each genetic trait and source.	Some participants contributed to several analyses. Sample sizes are given separately for each clinical analysis and for each genetic trait and source.	Some participants contributed to several analyses. Sample sizes are given separately for each clinical analysis and for each genetic trait and source.	Some participants contributed to several analyses. Sample sizes are given separately for each clinical analysis and for each genetic trait and source.
Time origin, target and evaluation in the clinical analyses	Time origin, target and evaluation in the clinical analyses	Time origin, target and evaluation in the clinical analyses	Time origin, target and evaluation in the clinical analyses	Time origin, target and evaluation in the clinical analyses
Each row specifies the entry visit and observation rules for an analysis. Event counts refer to disease reports or linked deaths. Rows from the same cohort can include the same participants.	Each row specifies the entry visit and observation rules for an analysis. Event counts refer to disease reports or linked deaths. Rows from the same cohort can include the same participants.	Each row specifies the entry visit and observation rules for an analysis. Event counts refer to disease reports or linked deaths. Rows from the same cohort can include the same participants.	Each row specifies the entry visit and observation rules for an analysis. Event counts refer to disease reports or linked deaths. Rows from the same cohort can include the same participants.	Each row specifies the entry visit and observation rules for an analysis. Event counts refer to disease reports or linked deaths. Rows from the same cohort can include the same participants.
Question and display	Analysis population	Time origin and target	Evaluation and uncertainty	Detailed specification
Prospective associations; Fig. 2a	ELSA MI: 3,941/101 reports; stroke: 3,956/142	Endpoint-negative Wave 7 after Wave-6 nurse examination; interval-observed MI or stroke	Cohort-specific Weibull associations; household-cluster intervals	Methods, Clinical associations; Supplementary Note 2; Supplementary Table S4
Prospective associations; Fig. 2a	CHARLS stroke: 7,423/461 reports; broad heart disease: 6,178/611	Disease-negative 2013 interview after baseline blood measurement; earlier positives excluded	Two-period illness-death models; community-cluster intervals	Supplementary Note 2; Supplementary Table S4
Additional stroke association; Supplementary Table S4	HRS: 2,282/82 reports	Stroke-negative 2018 landmark after 2016 blood draw; median separation 1.795 years	Four-state observation model with death/unknown paths; household-cluster intervals	Supplementary Note 2; Supplementary Table S4
Post-measurement lower categories; main Fig. 2b–e	CHARLS: 3,535/166 original, 2,195/81 intersection; ELSA: 1,293 per endpoint	2013 CHARLS or Wave-7 ELSA disease-negative visit after measurement; approximately 7 or 6 years	Original baseline categories retained; 1,000 group resamples and 200 attempted complete refits per setting; numerical qualification reported	Supplementary Table S5A–E
Mortality; Fig. 5c	NHANES without baseline CVD: 6,573/215 CVD deaths; with CVD: 1,043/146	Examination to linked mortality over eight years in the 1999–2010 surveys	Survey-weighted associations; separate internally optimism-corrected prediction comparisons	Supplementary Table S4; Supplementary Figure 1a
Disease information by age; Fig. 5d–f	ELSA: 3,941/101 MI reports; CHARLS: 6,628/435 stroke reports and 514 deaths	MI observation record; stroke observation record conditional on observed survival	Held-out record likelihood, not an eight-year binary outcome; intervals conditional on fitted predictions	Supplementary Table S13; Supplementary Note 2
External NHANES cutoffs define phenotype groups. The principal lower-category analyses use the baseline risk category and start follow-up at the qualifying visit after blood measurement. Their Kaplan–Meier net probabilities differ from the four-year onset-before-death probabilities in the interval-observation models.	External NHANES cutoffs define phenotype groups. The principal lower-category analyses use the baseline risk category and start follow-up at the qualifying visit after blood measurement. Their Kaplan–Meier net probabilities differ from the four-year onset-before-death probabilities in the interval-observation models.	External NHANES cutoffs define phenotype groups. The principal lower-category analyses use the baseline risk category and start follow-up at the qualifying visit after blood measurement. Their Kaplan–Meier net probabilities differ from the four-year onset-before-death probabilities in the interval-observation models.	External NHANES cutoffs define phenotype groups. The principal lower-category analyses use the baseline risk category and start follow-up at the qualifying visit after blood measurement. Their Kaplan–Meier net probabilities differ from the four-year onset-before-death probabilities in the interval-observation models.	External NHANES cutoffs define phenotype groups. The principal lower-category analyses use the baseline risk category and start follow-up at the qualifying visit after blood measurement. Their Kaplan–Meier net probabilities differ from the four-year onset-before-death probabilities in the interval-observation models.
Evidence roles across the physiological and genetic comparisons	Evidence roles across the physiological and genetic comparisons	Evidence roles across the physiological and genetic comparisons	Evidence roles across the physiological and genetic comparisons	Evidence roles across the physiological and genetic comparisons
Question and display	Population or input	What was compared or evaluated	Scope of validation	Detailed specification
Common direction; Fig. 1b,c	Age 40–54 clinical samples: NHANES 1,104, CHARLS 3,127, ELSA 413; Pan-UKB and BBJ genetic profiles	Source-specific loadings and their similarity	Cross-source structural comparison; distinct from disease-model validation	Supplementary Note 1; Extended Data Figures 1 and 2
Regional anatomy; Fig. 3a,e,h	Observed NHANES 2015–2018 DXA association sample: 1,876; matched prediction samples: 1,465, 1,867 or 1,869	Same-person regional fat associations; reciprocal-cycle prediction for matched constructs and information sets	Between-cycle testing within NHANES; sample changes reflect required inputs	Supplementary Table S6; Supplementary Note 5
Within-person change; Fig. 3d	ELSA waves 4/6: 2,959; overlapping waves 2/4: 2,246; CHARLS: 5,207 in the primary waist range	Change in waist and the BMI-omitted fixed profile, conditional on BMI change	Two-visit association; the two ELSA windows are not independent replications	Supplementary Table S7; Supplementary Figure 2
Biochemical correspondence (Fig. 3f,g for IL-1RA)	NHANES, 2,475 participants without known diabetes. HRS, 3,464 people from 2,680 families.	NHANES fasting insulin and six-marker SAPA. HRS IL-1RA prediction in five family-separated folds after marker selection.	Cross-sectional associations in NHANES. Internal prediction in HRS, with marker selection outside the folds.	Supplementary Table S8 and Supplementary Note 6
Genetic relationships; Figs. 3b,c, 4 and 5b	Eight routine-trait summary inputs, MRI/BIA and MVP/FinnGen endpoints; trait-specific sample sizes	Genetic correlations, MR, regional and protein associations, fixed marker projections, variant-level MI and stroke odds ratios, and panel-wide information fractions	Sources and endpoints remain distinct; shared participants and input traits preclude treating all layers as independent replications	Supplementary Notes 3–5; Supplementary Tables S6, S9–S12
Age and body composition; Fig. 6d–h	NHANES 2001–2004: 3,242 mean/2,081 structural; 1999–2000: 1,513 mean/986 structural	The same mean-relation and age-decomposition definitions in two non-overlapping survey periods	Separate participants, with shared survey procedures and official imputation methods	Supplementary Tables S14–S18, S22–S23; Supplementary Note 8
Fixed-model transfer; Fig. 6i	Waist-complete source/target samples: 2,057/978	Substitute target BMI/waist covariance into the fixed source model; evaluate target marker covariance	Cross-period prediction test using routine body proxies; distinct from the DXA decomposition	Supplementary Table S19; Extended Data Figure 8

### Sheet: S3
Supplementary Table S3 | Reduced-input scoring, fasting-glucose bridge and prognosis	Supplementary Table S3 | Reduced-input scoring, fasting-glucose bridge and prognosis	Supplementary Table S3 | Reduced-input scoring, fasting-glucose bridge and prognosis	Supplementary Table S3 | Reduced-input scoring, fasting-glucose bridge and prognosis	Supplementary Table S3 | Reduced-input scoring, fasting-glucose bridge and prognosis	Supplementary Table S3 | Reduced-input scoring, fasting-glucose bridge and prognosis	Supplementary Table S3 | Reduced-input scoring, fasting-glucose bridge and prognosis	Supplementary Table S3 | Reduced-input scoring, fasting-glucose bridge and prognosis
A. One-at-a-time omission	A. One-at-a-time omission	A. One-at-a-time omission	A. One-at-a-time omission	A. One-at-a-time omission	A. One-at-a-time omission	A. One-at-a-time omission	A. One-at-a-time omission
Cohort	Omitted marker	n	Pearson r	RMSE (Q)	Median / 90th absolute rank shift	Quarter disagreement (%)
NHANES	SBP	4265	0.983	0.358	3 / 9	14.9
NHANES	DBP	4265	0.989	0.283	2 / 7	12.4
NHANES	LDL	4265	0.983	0.349	3 / 9	15.2
NHANES	HDL	4265	0.978	0.412	3 / 9	16.2
NHANES	TG	4265	0.958	0.601	5 / 15	24.9
NHANES	HbA1c	4265	0.979	0.392	2 / 6	10.1
NHANES	BMI	4265	0.975	0.449	3 / 10	16.5
NHANES	CRP	4265	0.977	0.423	4 / 11	15.9
ELSA	SBP	4260	0.974	0.358	4 / 11	17.3
ELSA	DBP	4260	0.986	0.262	3 / 8	12.7
ELSA	LDL	4260	0.966	0.393	4 / 13	20.6
ELSA	HDL	4260	0.962	0.491	5 / 13	22.3
ELSA	TG	4260	0.957	0.545	5 / 15	24
ELSA	HbA1c	4260	0.982	0.284	2 / 7	10.3
ELSA	BMI	4260	0.981	0.327	3 / 9	14.9
ELSA	CRP	4260	0.98	0.325	4 / 10	17.4
CHARLS	SBP	8335	0.963	0.444	5 / 13	20.7
CHARLS	DBP	8335	0.984	0.309	3 / 9	14.7
CHARLS	LDL	8335	0.976	0.332	3 / 11	16
CHARLS	HDL	8335	0.976	0.377	3 / 11	17.2
CHARLS	TG	8335	0.934	0.622	6 / 18	29.6
CHARLS	HbA1c	8335	0.978	0.383	2 / 7	10.6
CHARLS	BMI	8335	0.98	0.476	2 / 7	11.7
CHARLS	CRP	8335	0.981	0.357	4 / 10	15.9
Ranks are percentile points relative to each version's own weighted cohort reference. Q is the unrescaled NHANES-reference coordinate. Quartile disagreement is the percentage of participants who changed score quartile when one measured test was masked. Entries are descriptive point estimates.	Ranks are percentile points relative to each version's own weighted cohort reference. Q is the unrescaled NHANES-reference coordinate. Quartile disagreement is the percentage of participants who changed score quartile when one measured test was masked. Entries are descriptive point estimates.	Ranks are percentile points relative to each version's own weighted cohort reference. Q is the unrescaled NHANES-reference coordinate. Quartile disagreement is the percentage of participants who changed score quartile when one measured test was masked. Entries are descriptive point estimates.	Ranks are percentile points relative to each version's own weighted cohort reference. Q is the unrescaled NHANES-reference coordinate. Quartile disagreement is the percentage of participants who changed score quartile when one measured test was masked. Entries are descriptive point estimates.	Ranks are percentile points relative to each version's own weighted cohort reference. Q is the unrescaled NHANES-reference coordinate. Quartile disagreement is the percentage of participants who changed score quartile when one measured test was masked. Entries are descriptive point estimates.	Ranks are percentile points relative to each version's own weighted cohort reference. Q is the unrescaled NHANES-reference coordinate. Quartile disagreement is the percentage of participants who changed score quartile when one measured test was masked. Entries are descriptive point estimates.	Ranks are percentile points relative to each version's own weighted cohort reference. Q is the unrescaled NHANES-reference coordinate. Quartile disagreement is the percentage of participants who changed score quartile when one measured test was masked. Entries are descriptive point estimates.	Ranks are percentile points relative to each version's own weighted cohort reference. Q is the unrescaled NHANES-reference coordinate. Quartile disagreement is the percentage of participants who changed score quartile when one measured test was masked. Entries are descriptive point estimates.
B. Frozen glucose bridge within its development range	B. Frozen glucose bridge within its development range	B. Frozen glucose bridge within its development range	B. Frozen glucose bridge within its development range	B. Frozen glucose bridge within its development range	B. Frozen glucose bridge within its development range	B. Frozen glucose bridge within its development range	B. Frozen glucose bridge within its development range
Validation panel	Version	n	Score r	Score bias	Score RMSE	HbA1c RMSE (%)	90th absolute rank shift
NHANES holdout	Omission	2097	0.98	0.032	0.369	0.903	6
NHANES holdout	Glucose estimate	2097	0.993	0.019	0.204	0.499	5
ELSA fasting	Omission	2438	0.989	-0.002	0.212	0.518	6
ELSA fasting	Glucose estimate	2438	0.993	-0.16	0.236	0.578	8
CHARLS recorded glucose	Omission	8316	0.978	0.204	0.38	0.931	7
CHARLS recorded glucose	Glucose estimate	8316	0.983	0.176	0.334	0.817	9
Bias is estimated minus complete Q. HbA1c RMSE is in percentage points. Score ranks for omission use the reduced reference; glucose estimates use the complete reference. External correlation can improve while bias worsens agreement. The CHARLS estimates apply to recorded glucose values. Fasting status could not be verified from the sampling codes.	Bias is estimated minus complete Q. HbA1c RMSE is in percentage points. Score ranks for omission use the reduced reference; glucose estimates use the complete reference. External correlation can improve while bias worsens agreement. The CHARLS estimates apply to recorded glucose values. Fasting status could not be verified from the sampling codes.	Bias is estimated minus complete Q. HbA1c RMSE is in percentage points. Score ranks for omission use the reduced reference; glucose estimates use the complete reference. External correlation can improve while bias worsens agreement. The CHARLS estimates apply to recorded glucose values. Fasting status could not be verified from the sampling codes.	Bias is estimated minus complete Q. HbA1c RMSE is in percentage points. Score ranks for omission use the reduced reference; glucose estimates use the complete reference. External correlation can improve while bias worsens agreement. The CHARLS estimates apply to recorded glucose values. Fasting status could not be verified from the sampling codes.	Bias is estimated minus complete Q. HbA1c RMSE is in percentage points. Score ranks for omission use the reduced reference; glucose estimates use the complete reference. External correlation can improve while bias worsens agreement. The CHARLS estimates apply to recorded glucose values. Fasting status could not be verified from the sampling codes.	Bias is estimated minus complete Q. HbA1c RMSE is in percentage points. Score ranks for omission use the reduced reference; glucose estimates use the complete reference. External correlation can improve while bias worsens agreement. The CHARLS estimates apply to recorded glucose values. Fasting status could not be verified from the sampling codes.	Bias is estimated minus complete Q. HbA1c RMSE is in percentage points. Score ranks for omission use the reduced reference; glucose estimates use the complete reference. External correlation can improve while bias worsens agreement. The CHARLS estimates apply to recorded glucose values. Fasting status could not be verified from the sampling codes.	Bias is estimated minus complete Q. HbA1c RMSE is in percentage points. Score ranks for omission use the reduced reference; glucose estimates use the complete reference. External correlation can improve while bias worsens agreement. The CHARLS estimates apply to recorded glucose values. Fasting status could not be verified from the sampling codes.
C. Recorded treatment, diabetes and sampling-code strata	C. Recorded treatment, diabetes and sampling-code strata	C. Recorded treatment, diabetes and sampling-code strata	C. Recorded treatment, diabetes and sampling-code strata	C. Recorded treatment, diabetes and sampling-code strata	C. Recorded treatment, diabetes and sampling-code strata	C. Recorded treatment, diabetes and sampling-code strata	C. Recorded treatment, diabetes and sampling-code strata
Panel and recorded grouping	Status/code	Version	n	Score bias	Score RMSE
NHANES / glucose-lowering medication	0	Omission	1758	0.113	0.243
NHANES / glucose-lowering medication	0	Glucose estimate	1758	0.036	0.158
NHANES / glucose-lowering medication	1	Omission	339	-0.586	0.849
NHANES / glucose-lowering medication	1	Glucose estimate	339	-0.118	0.411
ELSA / reported diabetes	0	Omission	2318	0.015	0.179
ELSA / reported diabetes	0	Glucose estimate	2318	-0.153	0.224
ELSA / reported diabetes	1	Omission	76	-0.484	0.655
ELSA / reported diabetes	1	Glucose estimate	76	-0.339	0.472
CHARLS / glucose-lowering medication	0	Omission	8001	0.23	0.35
CHARLS / glucose-lowering medication	0	Glucose estimate	8001	0.176	0.325
CHARLS / glucose-lowering medication	1	Omission	315	-0.339	0.786
CHARLS / glucose-lowering medication	1	Glucose estimate	315	0.173	0.48
CHARLS / raw fasting code 1	See panel	Omission	7490	0.198	0.38
CHARLS / raw fasting code 1	See panel	Glucose estimate	7490	0.167	0.316
CHARLS / raw fasting code 2	See panel	Omission	694	0.229	0.351
CHARLS / raw fasting code 2	See panel	Glucose estimate	694	0.28	0.484
Medication and reported diabetes use their source 0/1 coding. Binary strata include participants with known status. The ELSA groups use reported diabetes history. CHARLS results are shown by recorded sampling code because its clinical meaning could not be verified.	Medication and reported diabetes use their source 0/1 coding. Binary strata include participants with known status. The ELSA groups use reported diabetes history. CHARLS results are shown by recorded sampling code because its clinical meaning could not be verified.	Medication and reported diabetes use their source 0/1 coding. Binary strata include participants with known status. The ELSA groups use reported diabetes history. CHARLS results are shown by recorded sampling code because its clinical meaning could not be verified.	Medication and reported diabetes use their source 0/1 coding. Binary strata include participants with known status. The ELSA groups use reported diabetes history. CHARLS results are shown by recorded sampling code because its clinical meaning could not be verified.	Medication and reported diabetes use their source 0/1 coding. Binary strata include participants with known status. The ELSA groups use reported diabetes history. CHARLS results are shown by recorded sampling code because its clinical meaning could not be verified.	Medication and reported diabetes use their source 0/1 coding. Binary strata include participants with known status. The ELSA groups use reported diabetes history. CHARLS results are shown by recorded sampling code because its clinical meaning could not be verified.	Medication and reported diabetes use their source 0/1 coding. Binary strata include participants with known status. The ELSA groups use reported diabetes history. CHARLS results are shown by recorded sampling code because its clinical meaning could not be verified.	Medication and reported diabetes use their source 0/1 coding. Binary strata include participants with known status. The ELSA groups use reported diabetes history. CHARLS results are shown by recorded sampling code because its clinical meaning could not be verified.
D. Range support and model identity	D. Range support and model identity	D. Range support and model identity	D. Range support and model identity	D. Range support and model identity	D. Range support and model identity	D. Range support and model identity	D. Range support and model identity
Panel	Positive glucose n	Within 21–479 mg/dL	Outside range
NHANES_holdout	2097	2097	0
ELSA_fasting	2438	2438	0
CHARLS_recorded_glucose	8325	8316	9
The two-coefficient weighted model was developed once in NHANES 2015–2016 (n=2,168), with no cohort-specific recalibration. The fixed NHANES reference itself includes both NHANES cycles. Source Data provides all omission metrics, all glucose metrics including out-of-range observations, subgroups, range support, input support and the frozen model. Sections A–E assess score agreement; sections F–H evaluate prognosis after HbA1c omission.	The two-coefficient weighted model was developed once in NHANES 2015–2016 (n=2,168), with no cohort-specific recalibration. The fixed NHANES reference itself includes both NHANES cycles. Source Data provides all omission metrics, all glucose metrics including out-of-range observations, subgroups, range support, input support and the frozen model. Sections A–E assess score agreement; sections F–H evaluate prognosis after HbA1c omission.	The two-coefficient weighted model was developed once in NHANES 2015–2016 (n=2,168), with no cohort-specific recalibration. The fixed NHANES reference itself includes both NHANES cycles. Source Data provides all omission metrics, all glucose metrics including out-of-range observations, subgroups, range support, input support and the frozen model. Sections A–E assess score agreement; sections F–H evaluate prognosis after HbA1c omission.	The two-coefficient weighted model was developed once in NHANES 2015–2016 (n=2,168), with no cohort-specific recalibration. The fixed NHANES reference itself includes both NHANES cycles. Source Data provides all omission metrics, all glucose metrics including out-of-range observations, subgroups, range support, input support and the frozen model. Sections A–E assess score agreement; sections F–H evaluate prognosis after HbA1c omission.	The two-coefficient weighted model was developed once in NHANES 2015–2016 (n=2,168), with no cohort-specific recalibration. The fixed NHANES reference itself includes both NHANES cycles. Source Data provides all omission metrics, all glucose metrics including out-of-range observations, subgroups, range support, input support and the frozen model. Sections A–E assess score agreement; sections F–H evaluate prognosis after HbA1c omission.	The two-coefficient weighted model was developed once in NHANES 2015–2016 (n=2,168), with no cohort-specific recalibration. The fixed NHANES reference itself includes both NHANES cycles. Source Data provides all omission metrics, all glucose metrics including out-of-range observations, subgroups, range support, input support and the frozen model. Sections A–E assess score agreement; sections F–H evaluate prognosis after HbA1c omission.	The two-coefficient weighted model was developed once in NHANES 2015–2016 (n=2,168), with no cohort-specific recalibration. The fixed NHANES reference itself includes both NHANES cycles. Source Data provides all omission metrics, all glucose metrics including out-of-range observations, subgroups, range support, input support and the frozen model. Sections A–E assess score agreement; sections F–H evaluate prognosis after HbA1c omission.	The two-coefficient weighted model was developed once in NHANES 2015–2016 (n=2,168), with no cohort-specific recalibration. The fixed NHANES reference itself includes both NHANES cycles. Source Data provides all omission metrics, all glucose metrics including out-of-range observations, subgroups, range support, input support and the frozen model. Sections A–E assess score agreement; sections F–H evaluate prognosis after HbA1c omission.
E. HbA1c plus one additional unavailable measurement	E. HbA1c plus one additional unavailable measurement	E. HbA1c plus one additional unavailable measurement	E. HbA1c plus one additional unavailable measurement	E. HbA1c plus one additional unavailable measurement	E. HbA1c plus one additional unavailable measurement	E. HbA1c plus one additional unavailable measurement	E. HbA1c plus one additional unavailable measurement
The frozen glucose estimate was combined with six measured contributions. The additional omitted marker remained absent. Agreement with the matching measured seven-marker score and with complete Q is reported separately. The model was not refitted.	The frozen glucose estimate was combined with six measured contributions. The additional omitted marker remained absent. Agreement with the matching measured seven-marker score and with complete Q is reported separately. The model was not refitted.	The frozen glucose estimate was combined with six measured contributions. The additional omitted marker remained absent. Agreement with the matching measured seven-marker score and with complete Q is reported separately. The model was not refitted.	The frozen glucose estimate was combined with six measured contributions. The additional omitted marker remained absent. Agreement with the matching measured seven-marker score and with complete Q is reported separately. The model was not refitted.	The frozen glucose estimate was combined with six measured contributions. The additional omitted marker remained absent. Agreement with the matching measured seven-marker score and with complete Q is reported separately. The model was not refitted.	The frozen glucose estimate was combined with six measured contributions. The additional omitted marker remained absent. Agreement with the matching measured seven-marker score and with complete Q is reported separately. The model was not refitted.	The frozen glucose estimate was combined with six measured contributions. The additional omitted marker remained absent. Agreement with the matching measured seven-marker score and with complete Q is reported separately. The model was not refitted.	The frozen glucose estimate was combined with six measured contributions. The additional omitted marker remained absent. Agreement with the matching measured seven-marker score and with complete Q is reported separately. The model was not refitted.
Panel	Other omission	n	r, matching seven	RMSE to complete Q: six measured only	RMSE to complete Q: with estimated HbA1c	Absolute rank shift: median / P90
NHANES 2017–2018	SBP	2097	0.992	0.583	0.444	2 / 5
NHANES 2017–2018	DBP	2097	0.993	0.475	0.346	2 / 5
NHANES 2017–2018	LDL	2097	0.993	0.505	0.412	2 / 5
NHANES 2017–2018	HDL	2097	0.992	0.571	0.426	2 / 5
NHANES 2017–2018	TG	2097	0.989	0.783	0.645	2 / 6
NHANES 2017–2018	BMI	2097	0.991	0.641	0.51	2 / 5
NHANES 2017–2018	CRP	2097	0.992	0.587	0.456	2 / 5
ELSA fasting	SBP	2438	0.991	0.432	0.466	3 / 9
ELSA fasting	DBP	2438	0.992	0.33	0.384	3 / 8
ELSA fasting	LDL	2438	0.992	0.433	0.501	3 / 8
ELSA fasting	HDL	2438	0.99	0.567	0.486	4 / 9
ELSA fasting	TG	2438	0.988	0.564	0.6	4 / 10
ELSA fasting	BMI	2438	0.991	0.414	0.363	4 / 9
ELSA fasting	CRP	2438	0.991	0.415	0.372	3 / 8
CHARLS recorded glucose	SBP	8316	0.978	0.571	0.525	4 / 11
CHARLS recorded glucose	DBP	8316	0.98	0.464	0.423	4 / 10
CHARLS recorded glucose	LDL	8316	0.982	0.529	0.496	3 / 10
CHARLS recorded glucose	HDL	8316	0.978	0.514	0.446	4 / 10
CHARLS recorded glucose	TG	8316	0.973	0.712	0.617	4 / 12
CHARLS recorded glucose	BMI	8316	0.98	0.727	0.674	3 / 10
CHARLS recorded glucose	CRP	8316	0.98	0.609	0.549	3 / 10
For the matching measured seven-marker target, six-measurement omission versus glucose-estimated RMSE was 0.369 versus 0.204 in NHANES, 0.212 versus 0.236 in ELSA and 0.380 versus 0.334 in CHARLS, identical across the seven other omissions by algebra. In contrast, the complete-Q error also includes the missing contribution of the other marker. Rank shifts use the matching seven-marker reference for both estimates and targets; the six-measurement-only comparator has no deployed percentile reference. These are descriptive masked-complete-panel checks without resampling intervals. CHARLS fasting-code meaning remains unresolved. Aggregate results.	For the matching measured seven-marker target, six-measurement omission versus glucose-estimated RMSE was 0.369 versus 0.204 in NHANES, 0.212 versus 0.236 in ELSA and 0.380 versus 0.334 in CHARLS, identical across the seven other omissions by algebra. In contrast, the complete-Q error also includes the missing contribution of the other marker. Rank shifts use the matching seven-marker reference for both estimates and targets; the six-measurement-only comparator has no deployed percentile reference. These are descriptive masked-complete-panel checks without resampling intervals. CHARLS fasting-code meaning remains unresolved. Aggregate results.	For the matching measured seven-marker target, six-measurement omission versus glucose-estimated RMSE was 0.369 versus 0.204 in NHANES, 0.212 versus 0.236 in ELSA and 0.380 versus 0.334 in CHARLS, identical across the seven other omissions by algebra. In contrast, the complete-Q error also includes the missing contribution of the other marker. Rank shifts use the matching seven-marker reference for both estimates and targets; the six-measurement-only comparator has no deployed percentile reference. These are descriptive masked-complete-panel checks without resampling intervals. CHARLS fasting-code meaning remains unresolved. Aggregate results.	For the matching measured seven-marker target, six-measurement omission versus glucose-estimated RMSE was 0.369 versus 0.204 in NHANES, 0.212 versus 0.236 in ELSA and 0.380 versus 0.334 in CHARLS, identical across the seven other omissions by algebra. In contrast, the complete-Q error also includes the missing contribution of the other marker. Rank shifts use the matching seven-marker reference for both estimates and targets; the six-measurement-only comparator has no deployed percentile reference. These are descriptive masked-complete-panel checks without resampling intervals. CHARLS fasting-code meaning remains unresolved. Aggregate results.	For the matching measured seven-marker target, six-measurement omission versus glucose-estimated RMSE was 0.369 versus 0.204 in NHANES, 0.212 versus 0.236 in ELSA and 0.380 versus 0.334 in CHARLS, identical across the seven other omissions by algebra. In contrast, the complete-Q error also includes the missing contribution of the other marker. Rank shifts use the matching seven-marker reference for both estimates and targets; the six-measurement-only comparator has no deployed percentile reference. These are descriptive masked-complete-panel checks without resampling intervals. CHARLS fasting-code meaning remains unresolved. Aggregate results.	For the matching measured seven-marker target, six-measurement omission versus glucose-estimated RMSE was 0.369 versus 0.204 in NHANES, 0.212 versus 0.236 in ELSA and 0.380 versus 0.334 in CHARLS, identical across the seven other omissions by algebra. In contrast, the complete-Q error also includes the missing contribution of the other marker. Rank shifts use the matching seven-marker reference for both estimates and targets; the six-measurement-only comparator has no deployed percentile reference. These are descriptive masked-complete-panel checks without resampling intervals. CHARLS fasting-code meaning remains unresolved. Aggregate results.	For the matching measured seven-marker target, six-measurement omission versus glucose-estimated RMSE was 0.369 versus 0.204 in NHANES, 0.212 versus 0.236 in ELSA and 0.380 versus 0.334 in CHARLS, identical across the seven other omissions by algebra. In contrast, the complete-Q error also includes the missing contribution of the other marker. Rank shifts use the matching seven-marker reference for both estimates and targets; the six-measurement-only comparator has no deployed percentile reference. These are descriptive masked-complete-panel checks without resampling intervals. CHARLS fasting-code meaning remains unresolved. Aggregate results.	For the matching measured seven-marker target, six-measurement omission versus glucose-estimated RMSE was 0.369 versus 0.204 in NHANES, 0.212 versus 0.236 in ELSA and 0.380 versus 0.334 in CHARLS, identical across the seven other omissions by algebra. In contrast, the complete-Q error also includes the missing contribution of the other marker. Rank shifts use the matching seven-marker reference for both estimates and targets; the six-measurement-only comparator has no deployed percentile reference. These are descriptive masked-complete-panel checks without resampling intervals. CHARLS fasting-code meaning remains unresolved. Aggregate results.
F. Prognostic evaluation populations after HbA1c omission	F. Prognostic evaluation populations after HbA1c omission	F. Prognostic evaluation populations after HbA1c omission	F. Prognostic evaluation populations after HbA1c omission	F. Prognostic evaluation populations after HbA1c omission	F. Prognostic evaluation populations after HbA1c omission	F. Prognostic evaluation populations after HbA1c omission	F. Prognostic evaluation populations after HbA1c omission
All participants had no known diabetes at the qualifying visits. CHARLS used positive recorded glucose without requiring verified fasting. ELSA training used all 1,323 eligible fasting participants; primary evaluation used glucose 70 to <100 mg/dL. The wider glucose range and all-eligible ELSA group were supporting comparisons. Each row counts distinct participants. Some participants appear in several rows.	All participants had no known diabetes at the qualifying visits. CHARLS used positive recorded glucose without requiring verified fasting. ELSA training used all 1,323 eligible fasting participants; primary evaluation used glucose 70 to <100 mg/dL. The wider glucose range and all-eligible ELSA group were supporting comparisons. Each row counts distinct participants. Some participants appear in several rows.	All participants had no known diabetes at the qualifying visits. CHARLS used positive recorded glucose without requiring verified fasting. ELSA training used all 1,323 eligible fasting participants; primary evaluation used glucose 70 to <100 mg/dL. The wider glucose range and all-eligible ELSA group were supporting comparisons. Each row counts distinct participants. Some participants appear in several rows.	All participants had no known diabetes at the qualifying visits. CHARLS used positive recorded glucose without requiring verified fasting. ELSA training used all 1,323 eligible fasting participants; primary evaluation used glucose 70 to <100 mg/dL. The wider glucose range and all-eligible ELSA group were supporting comparisons. Each row counts distinct participants. Some participants appear in several rows.	All participants had no known diabetes at the qualifying visits. CHARLS used positive recorded glucose without requiring verified fasting. ELSA training used all 1,323 eligible fasting participants; primary evaluation used glucose 70 to <100 mg/dL. The wider glucose range and all-eligible ELSA group were supporting comparisons. Each row counts distinct participants. Some participants appear in several rows.	All participants had no known diabetes at the qualifying visits. CHARLS used positive recorded glucose without requiring verified fasting. ELSA training used all 1,323 eligible fasting participants; primary evaluation used glucose 70 to <100 mg/dL. The wider glucose range and all-eligible ELSA group were supporting comparisons. Each row counts distinct participants. Some participants appear in several rows.	All participants had no known diabetes at the qualifying visits. CHARLS used positive recorded glucose without requiring verified fasting. ELSA training used all 1,323 eligible fasting participants; primary evaluation used glucose 70 to <100 mg/dL. The wider glucose range and all-eligible ELSA group were supporting comparisons. Each row counts distinct participants. Some participants appear in several rows.	All participants had no known diabetes at the qualifying visits. CHARLS used positive recorded glucose without requiring verified fasting. ELSA training used all 1,323 eligible fasting participants; primary evaluation used glucose 70 to <100 mg/dL. The wider glucose range and all-eligible ELSA group were supporting comparisons. Each row counts distinct participants. Some participants appear in several rows.
Population / endpoint	Glucose group	n	All subsequent reports	Reports definitely by horizon	Intervals crossing horizon	Negative through horizon
CHARLS Stroke	All eligible without known diabetes	5478	381	381	0	4576
ELSA Stroke	Fasting glucose 70 to <100 mg/dL	983	18	4	14	734
ELSA Stroke	Fasting glucose 70 to <110 mg/dL	1228	22	4	18	912
ELSA Stroke	All eligible without known diabetes	1323	25	4	21	971
ELSA MI	Fasting glucose 70 to <100 mg/dL	983	13	9	4	740
ELSA MI	Fasting glucose 70 to <110 mg/dL	1228	18	13	5	917
ELSA MI	All eligible without known diabetes	1323	23	15	8	976
Horizons were approximately seven years for CHARLS and six years for ELSA. Seven-marker SAPA omits only the fixed HbA1c term. Full7 and Full8 enter the corresponding markers separately. Every prediction model includes the common background terms described in Supplementary Methods section 2. These are complete-panel masking analyses, not observations of clinically selected missing tests.	Horizons were approximately seven years for CHARLS and six years for ELSA. Seven-marker SAPA omits only the fixed HbA1c term. Full7 and Full8 enter the corresponding markers separately. Every prediction model includes the common background terms described in Supplementary Methods section 2. These are complete-panel masking analyses, not observations of clinically selected missing tests.	Horizons were approximately seven years for CHARLS and six years for ELSA. Seven-marker SAPA omits only the fixed HbA1c term. Full7 and Full8 enter the corresponding markers separately. Every prediction model includes the common background terms described in Supplementary Methods section 2. These are complete-panel masking analyses, not observations of clinically selected missing tests.	Horizons were approximately seven years for CHARLS and six years for ELSA. Seven-marker SAPA omits only the fixed HbA1c term. Full7 and Full8 enter the corresponding markers separately. Every prediction model includes the common background terms described in Supplementary Methods section 2. These are complete-panel masking analyses, not observations of clinically selected missing tests.	Horizons were approximately seven years for CHARLS and six years for ELSA. Seven-marker SAPA omits only the fixed HbA1c term. Full7 and Full8 enter the corresponding markers separately. Every prediction model includes the common background terms described in Supplementary Methods section 2. These are complete-panel masking analyses, not observations of clinically selected missing tests.	Horizons were approximately seven years for CHARLS and six years for ELSA. Seven-marker SAPA omits only the fixed HbA1c term. Full7 and Full8 enter the corresponding markers separately. Every prediction model includes the common background terms described in Supplementary Methods section 2. These are complete-panel masking analyses, not observations of clinically selected missing tests.	Horizons were approximately seven years for CHARLS and six years for ELSA. Seven-marker SAPA omits only the fixed HbA1c term. Full7 and Full8 enter the corresponding markers separately. Every prediction model includes the common background terms described in Supplementary Methods section 2. These are complete-panel masking analyses, not observations of clinically selected missing tests.	Horizons were approximately seven years for CHARLS and six years for ELSA. Seven-marker SAPA omits only the fixed HbA1c term. Full7 and Full8 enter the corresponding markers separately. Every prediction model includes the common background terms described in Supplementary Methods section 2. These are complete-panel masking analyses, not observations of clinically selected missing tests.
G. Paired gains in interval-record prediction	G. Paired gains in interval-record prediction	G. Paired gains in interval-record prediction	G. Paired gains in interval-record prediction	G. Paired gains in interval-record prediction	G. Paired gains in interval-record prediction	G. Paired gains in interval-record prediction	G. Paired gains in interval-record prediction
Values are improvements in held-out mean log probability, in 10^-3 nat per participant [pointwise 95% interval]. Positive values favour the added or first-named information. Every contrast uses the same participants and five folds. Intervals use 200 complete cluster refits. The first two contrasts directly evaluate measured HbA1c; the remaining five are supporting comparisons. No multiplicity-adjusted or equivalence claim is made.	Values are improvements in held-out mean log probability, in 10^-3 nat per participant [pointwise 95% interval]. Positive values favour the added or first-named information. Every contrast uses the same participants and five folds. Intervals use 200 complete cluster refits. The first two contrasts directly evaluate measured HbA1c; the remaining five are supporting comparisons. No multiplicity-adjusted or equivalence claim is made.	Values are improvements in held-out mean log probability, in 10^-3 nat per participant [pointwise 95% interval]. Positive values favour the added or first-named information. Every contrast uses the same participants and five folds. Intervals use 200 complete cluster refits. The first two contrasts directly evaluate measured HbA1c; the remaining five are supporting comparisons. No multiplicity-adjusted or equivalence claim is made.	Values are improvements in held-out mean log probability, in 10^-3 nat per participant [pointwise 95% interval]. Positive values favour the added or first-named information. Every contrast uses the same participants and five folds. Intervals use 200 complete cluster refits. The first two contrasts directly evaluate measured HbA1c; the remaining five are supporting comparisons. No multiplicity-adjusted or equivalence claim is made.	Values are improvements in held-out mean log probability, in 10^-3 nat per participant [pointwise 95% interval]. Positive values favour the added or first-named information. Every contrast uses the same participants and five folds. Intervals use 200 complete cluster refits. The first two contrasts directly evaluate measured HbA1c; the remaining five are supporting comparisons. No multiplicity-adjusted or equivalence claim is made.	Values are improvements in held-out mean log probability, in 10^-3 nat per participant [pointwise 95% interval]. Positive values favour the added or first-named information. Every contrast uses the same participants and five folds. Intervals use 200 complete cluster refits. The first two contrasts directly evaluate measured HbA1c; the remaining five are supporting comparisons. No multiplicity-adjusted or equivalence claim is made.	Values are improvements in held-out mean log probability, in 10^-3 nat per participant [pointwise 95% interval]. Positive values favour the added or first-named information. Every contrast uses the same participants and five folds. Intervals use 200 complete cluster refits. The first two contrasts directly evaluate measured HbA1c; the remaining five are supporting comparisons. No multiplicity-adjusted or equivalence claim is made.	Values are improvements in held-out mean log probability, in 10^-3 nat per participant [pointwise 95% interval]. Positive values favour the added or first-named information. Every contrast uses the same participants and five folds. Intervals use 200 complete cluster refits. The first two contrasts directly evaluate measured HbA1c; the remaining five are supporting comparisons. No multiplicity-adjusted or equivalence claim is made.
Comparison	CHARLS stroke	ELSA stroke	ELSA MI
HbA1c added to background	0.247 [-0.409, 0.913]	0.890 [-2.820, 4.398]	-0.287 [-3.025, 1.087]
HbA1c added to seven-marker SAPA	0.083 [-0.519, 0.605]	0.998 [-2.535, 4.781]	-0.088 [-2.815, 1.764]
Complete versus seven-marker SAPA	0.172 [-0.299, 0.622]	0.082 [-0.620, 0.863]	-0.439 [-1.679, 0.371]
HbA1c added to Full7	0.050 [-0.588, 0.555]	0.840 [-7.173, 5.759]	-0.419 [-4.981, 2.096]
Seven-marker SAPA added to background	6.494 [3.490, 10.427]	-3.291 [-12.556, 1.319]	5.518 [0.267, 12.350]
Seven-marker SAPA added after HbA1c	6.330 [3.384, 10.136]	-3.182 [-13.557, 1.122]	5.717 [0.291, 12.445]
Full8 versus seven-marker SAPA plus HbA1c	-0.307 [-2.761, 0.632]	0.846 [-46.302, 8.391]	-3.542 [-20.664, 2.177]
The seven contrasts are repeated for glucose subgroups of the same ELSA cohort using the same fitted models.	The seven contrasts are repeated for glucose subgroups of the same ELSA cohort using the same fitted models.	The seven contrasts are repeated for glucose subgroups of the same ELSA cohort using the same fitted models.	The seven contrasts are repeated for glucose subgroups of the same ELSA cohort using the same fitted models.	The seven contrasts are repeated for glucose subgroups of the same ELSA cohort using the same fitted models.	The seven contrasts are repeated for glucose subgroups of the same ELSA cohort using the same fitted models.	The seven contrasts are repeated for glucose subgroups of the same ELSA cohort using the same fitted models.	The seven contrasts are repeated for glucose subgroups of the same ELSA cohort using the same fitted models.
ELSA glucose group	Comparison	Stroke	MI
Fasting glucose 70 to <110 mg/dL	HbA1c added to background	0.768 [-3.114, 3.830]	-0.404 [-3.706, 0.952]
Fasting glucose 70 to <110 mg/dL	HbA1c added to seven-marker SAPA	0.797 [-2.795, 4.101]	-0.411 [-3.065, 1.044]
Fasting glucose 70 to <110 mg/dL	Complete versus seven-marker SAPA	0.111 [-0.478, 0.756]	-0.193 [-1.119, 0.353]
Fasting glucose 70 to <110 mg/dL	HbA1c added to Full7	0.694 [-5.706, 4.606]	-0.418 [-4.957, 2.022]
Fasting glucose 70 to <110 mg/dL	Seven-marker SAPA added to background	-2.553 [-10.717, 1.037]	3.503 [-1.106, 8.094]
Fasting glucose 70 to <110 mg/dL	Seven-marker SAPA added after HbA1c	-2.524 [-10.831, 1.137]	3.496 [-1.033, 8.742]
Fasting glucose 70 to <110 mg/dL	Full8 versus seven-marker SAPA plus HbA1c	1.728 [-35.430, 6.787]	-4.096 [-21.396, 0.790]
All eligible without known diabetes	HbA1c added to background	0.337 [-32.710, 2.783]	-0.450 [-5.410, 1.970]
All eligible without known diabetes	HbA1c added to seven-marker SAPA	0.286 [-84.871, 2.880]	-0.459 [-4.868, 2.506]
All eligible without known diabetes	Complete versus seven-marker SAPA	0.038 [-0.656, 0.733]	-0.369 [-2.756, 0.387]
All eligible without known diabetes	HbA1c added to Full7	-1.465 [-2454.897, 2.717]	-0.509 [-13.909, 4.427]
All eligible without known diabetes	Seven-marker SAPA added to background	-2.768 [-10.157, 1.014]	3.647 [-1.529, 8.521]
All eligible without known diabetes	Seven-marker SAPA added after HbA1c	-2.819 [-50.034, 1.320]	3.638 [-1.357, 9.231]
All eligible without known diabetes	Full8 versus seven-marker SAPA plus HbA1c	-1.167 [-2390.623, 5.647]	-4.579 [-33.829, -0.063]
H. Fixed-horizon discrimination and prediction error	H. Fixed-horizon discrimination and prediction error	H. Fixed-horizon discrimination and prediction error	H. Fixed-horizon discrimination and prediction error	H. Fixed-horizon discrimination and prediction error	H. Fixed-horizon discrimination and prediction error	H. Fixed-horizon discrimination and prediction error	H. Fixed-horizon discrimination and prediction error
These auxiliary comparisons use the same interval-model predictions. Main rows below use midpoint event timing and training-fold inverse censoring weights. AUC is unitless; Brier values and their improvements are multiplied by 1,000. Each cell gives estimate [pointwise 95% interval]. CHARLS includes all eligible recorded-glucose participants; ELSA rows use glucose 70 to <100 mg/dL.	These auxiliary comparisons use the same interval-model predictions. Main rows below use midpoint event timing and training-fold inverse censoring weights. AUC is unitless; Brier values and their improvements are multiplied by 1,000. Each cell gives estimate [pointwise 95% interval]. CHARLS includes all eligible recorded-glucose participants; ELSA rows use glucose 70 to <100 mg/dL.	These auxiliary comparisons use the same interval-model predictions. Main rows below use midpoint event timing and training-fold inverse censoring weights. AUC is unitless; Brier values and their improvements are multiplied by 1,000. Each cell gives estimate [pointwise 95% interval]. CHARLS includes all eligible recorded-glucose participants; ELSA rows use glucose 70 to <100 mg/dL.	These auxiliary comparisons use the same interval-model predictions. Main rows below use midpoint event timing and training-fold inverse censoring weights. AUC is unitless; Brier values and their improvements are multiplied by 1,000. Each cell gives estimate [pointwise 95% interval]. CHARLS includes all eligible recorded-glucose participants; ELSA rows use glucose 70 to <100 mg/dL.	These auxiliary comparisons use the same interval-model predictions. Main rows below use midpoint event timing and training-fold inverse censoring weights. AUC is unitless; Brier values and their improvements are multiplied by 1,000. Each cell gives estimate [pointwise 95% interval]. CHARLS includes all eligible recorded-glucose participants; ELSA rows use glucose 70 to <100 mg/dL.	These auxiliary comparisons use the same interval-model predictions. Main rows below use midpoint event timing and training-fold inverse censoring weights. AUC is unitless; Brier values and their improvements are multiplied by 1,000. Each cell gives estimate [pointwise 95% interval]. CHARLS includes all eligible recorded-glucose participants; ELSA rows use glucose 70 to <100 mg/dL.	These auxiliary comparisons use the same interval-model predictions. Main rows below use midpoint event timing and training-fold inverse censoring weights. AUC is unitless; Brier values and their improvements are multiplied by 1,000. Each cell gives estimate [pointwise 95% interval]. CHARLS includes all eligible recorded-glucose participants; ELSA rows use glucose 70 to <100 mg/dL.	These auxiliary comparisons use the same interval-model predictions. Main rows below use midpoint event timing and training-fold inverse censoring weights. AUC is unitless; Brier values and their improvements are multiplied by 1,000. Each cell gives estimate [pointwise 95% interval]. CHARLS includes all eligible recorded-glucose participants; ELSA rows use glucose 70 to <100 mg/dL.
Population / endpoint	Model	AUC	Brier × 1,000
CHARLS stroke	Background	0.617 [0.571, 0.641]	67.650 [61.583, 74.122]
CHARLS stroke	Background + HbA1c	0.623 [0.573, 0.648]	67.644 [61.656, 74.084]
CHARLS stroke	Background + seven-marker SAPA	0.675 [0.638, 0.698]	66.701 [60.841, 73.130]
CHARLS stroke	Background + seven-marker SAPA + HbA1c	0.675 [0.638, 0.699]	66.704 [60.888, 73.173]
CHARLS stroke	Background + complete SAPA	0.676 [0.637, 0.699]	66.681 [60.888, 73.143]
CHARLS stroke	Background + Full7	0.672 [0.627, 0.693]	66.785 [61.081, 73.686]
CHARLS stroke	Background + Full8	0.673 [0.627, 0.692]	66.791 [61.163, 73.630]
ELSA stroke	Background	0.517 [0.224, 0.680]	21.229 [13.136, 33.018]
ELSA stroke	Background + HbA1c	0.564 [0.278, 0.717]	21.214 [13.123, 32.944]
ELSA stroke	Background + seven-marker SAPA	0.469 [0.194, 0.649]	21.338 [13.151, 33.105]
ELSA stroke	Background + seven-marker SAPA + HbA1c	0.510 [0.242, 0.683]	21.335 [13.141, 32.997]
ELSA stroke	Background + complete SAPA	0.474 [0.208, 0.654]	21.337 [13.151, 33.112]
ELSA stroke	Background + Full7	0.624 [0.353, 0.761]	21.557 [13.354, 33.663]
ELSA stroke	Background + Full8	0.644 [0.353, 0.771]	21.637 [13.281, 33.721]
ELSA MI	Background	0.524 [0.200, 0.720]	13.367 [6.343, 18.762]
ELSA MI	Background + HbA1c	0.507 [0.214, 0.681]	13.388 [6.408, 18.827]
ELSA MI	Background + seven-marker SAPA	0.665 [0.344, 0.836]	13.122 [6.314, 18.505]
ELSA MI	Background + seven-marker SAPA + HbA1c	0.666 [0.351, 0.829]	13.199 [6.382, 18.576]
ELSA MI	Background + complete SAPA	0.661 [0.320, 0.821]	13.131 [6.322, 18.541]
ELSA MI	Background + Full7	0.646 [0.312, 0.836]	13.434 [6.688, 20.035]
ELSA MI	Background + Full8	0.639 [0.294, 0.819]	13.510 [6.672, 20.425]
Paired AUC gain, midpoint timing	CHARLS stroke	ELSA stroke	ELSA MI
HbA1c added to background	0.005 [-0.002, 0.014]	0.047 [-0.031, 0.200]	-0.016 [-0.090, 0.040]
HbA1c added to seven-marker SAPA	0.001 [-0.003, 0.005]	0.041 [-0.033, 0.140]	0.000 [-0.046, 0.031]
Complete versus seven-marker SAPA	0.001 [-0.002, 0.005]	0.005 [-0.010, 0.020]	-0.005 [-0.029, 0.009]
HbA1c added to Full7	0.000 [-0.003, 0.005]	0.019 [-0.027, 0.081]	-0.008 [-0.051, 0.016]
Seven-marker SAPA added to background	0.057 [0.033, 0.089]	-0.048 [-0.182, 0.076]	0.142 [0.015, 0.349]
Seven-marker SAPA added after HbA1c	0.053 [0.030, 0.085]	-0.054 [-0.163, 0.066]	0.158 [0.016, 0.377]
Full8 versus seven-marker SAPA plus HbA1c	-0.003 [-0.018, 0.003]	0.134 [-0.071, 0.296]	-0.027 [-0.248, 0.144]
Paired AUC gain, first-positive timing	CHARLS stroke	ELSA stroke	ELSA MI
HbA1c added to background	0.005 [-0.002, 0.014]	0.045 [-0.081, 0.232]	-0.028 [-0.137, 0.057]
HbA1c added to seven-marker SAPA	0.001 [-0.003, 0.005]	0.072 [-0.052, 0.278]	0.000 [-0.065, 0.026]
Complete versus seven-marker SAPA	0.001 [-0.002, 0.005]	-0.009 [-0.028, 0.021]	-0.004 [-0.025, 0.013]
HbA1c added to Full7	0.000 [-0.003, 0.005]	0.016 [-0.029, 0.106]	-0.008 [-0.064, 0.017]
Seven-marker SAPA added to background	0.057 [0.033, 0.089]	-0.174 [-0.419, 0.064]	0.105 [0.000, 0.338]
Seven-marker SAPA added after HbA1c	0.053 [0.030, 0.085]	-0.147 [-0.389, 0.067]	0.133 [-0.003, 0.382]
Full8 versus seven-marker SAPA plus HbA1c	-0.003 [-0.018, 0.003]	0.048 [-0.265, 0.512]	0.023 [-0.168, 0.195]
First-positive ELSA stroke AUC intervals use 196 evaluable resamples because four contained no reports by six years; other displayed intervals use 200. ELSA timing differences are material because most stroke-event intervals crossed six years. The complete model metrics and paired contrasts include both timing rules, all glucose groups, Brier comparisons and observed-to-predicted ratios. The absolute-risk estimates depend on how events were dated and censoring handled. Here HbA1c was evaluated for prediction of these vascular outcomes.	First-positive ELSA stroke AUC intervals use 196 evaluable resamples because four contained no reports by six years; other displayed intervals use 200. ELSA timing differences are material because most stroke-event intervals crossed six years. The complete model metrics and paired contrasts include both timing rules, all glucose groups, Brier comparisons and observed-to-predicted ratios. The absolute-risk estimates depend on how events were dated and censoring handled. Here HbA1c was evaluated for prediction of these vascular outcomes.	First-positive ELSA stroke AUC intervals use 196 evaluable resamples because four contained no reports by six years; other displayed intervals use 200. ELSA timing differences are material because most stroke-event intervals crossed six years. The complete model metrics and paired contrasts include both timing rules, all glucose groups, Brier comparisons and observed-to-predicted ratios. The absolute-risk estimates depend on how events were dated and censoring handled. Here HbA1c was evaluated for prediction of these vascular outcomes.	First-positive ELSA stroke AUC intervals use 196 evaluable resamples because four contained no reports by six years; other displayed intervals use 200. ELSA timing differences are material because most stroke-event intervals crossed six years. The complete model metrics and paired contrasts include both timing rules, all glucose groups, Brier comparisons and observed-to-predicted ratios. The absolute-risk estimates depend on how events were dated and censoring handled. Here HbA1c was evaluated for prediction of these vascular outcomes.	First-positive ELSA stroke AUC intervals use 196 evaluable resamples because four contained no reports by six years; other displayed intervals use 200. ELSA timing differences are material because most stroke-event intervals crossed six years. The complete model metrics and paired contrasts include both timing rules, all glucose groups, Brier comparisons and observed-to-predicted ratios. The absolute-risk estimates depend on how events were dated and censoring handled. Here HbA1c was evaluated for prediction of these vascular outcomes.	First-positive ELSA stroke AUC intervals use 196 evaluable resamples because four contained no reports by six years; other displayed intervals use 200. ELSA timing differences are material because most stroke-event intervals crossed six years. The complete model metrics and paired contrasts include both timing rules, all glucose groups, Brier comparisons and observed-to-predicted ratios. The absolute-risk estimates depend on how events were dated and censoring handled. Here HbA1c was evaluated for prediction of these vascular outcomes.	First-positive ELSA stroke AUC intervals use 196 evaluable resamples because four contained no reports by six years; other displayed intervals use 200. ELSA timing differences are material because most stroke-event intervals crossed six years. The complete model metrics and paired contrasts include both timing rules, all glucose groups, Brier comparisons and observed-to-predicted ratios. The absolute-risk estimates depend on how events were dated and censoring handled. Here HbA1c was evaluated for prediction of these vascular outcomes.	First-positive ELSA stroke AUC intervals use 196 evaluable resamples because four contained no reports by six years; other displayed intervals use 200. ELSA timing differences are material because most stroke-event intervals crossed six years. The complete model metrics and paired contrasts include both timing rules, all glucose groups, Brier comparisons and observed-to-predicted ratios. The absolute-risk estimates depend on how events were dated and censoring handled. Here HbA1c was evaluated for prediction of these vascular outcomes.

### Sheet: S4
Supplementary Table S4 | Clinical associations with SAPA
Analysis-specific standard-deviation scales and outcome definitions follow Fig. 2a and Supplementary Figure 1a. HR, hazard ratio; OR, odds ratio.
Cohort and outcome	Measure	n	Reports or deaths	Estimate [95% CI]
ELSA: MI	HR	3,941	101	1.588 [1.287, 1.960]
ELSA: stroke	HR	3,956	142	1.456 [1.202, 1.763]
CHARLS: stroke	HR	7,423	461	1.534 [1.344, 1.749]
CHARLS: heart disease	HR	6,178	611	1.132 [1.007, 1.272]
HRS: stroke	HR	2,282	82	1.146 [0.929, 1.414]
NHANES: stroke history	OR	4,256	170	1.440 [1.091, 1.899]
No CVD: all-cause death	HR	6,573	804	1.086 [0.986, 1.196]
No CVD: CVD death	HR	6,573	215	1.093 [0.857, 1.394]
No CVD: heart death	HR	6,573	174	1.161 [0.901, 1.497]
Prior CVD: all-cause death	HR	1,043	344	1.145 [0.979, 1.340]
Prior CVD: CVD death	HR	1,043	146	1.154 [0.893, 1.491]
Prior CVD: heart death	HR	1,043	115	1.239 [0.888, 1.728]
HRS uses observed-input NHANES-reference SAPA, scaled by SD 1.513622 in 2,282 participants at a stroke-negative 2018 landmark following the 2016 venous blood draw; 82 stroke histories were observed. Its piecewise illness-death model includes age (natural spline, three degrees of freedom), sex and baseline smoking, with household-cluster direct-score sandwich and t-based 95% intervals (1,850 degrees of freedom). The sample includes 112 deaths, with 15 unresolved stroke paths. The HRS HR is 1.146 (95% CI 0.929-1.414). HRS biochemical associations are shown in Fig. 3f,g; the age-transfer comparisons are in Supplementary Figure 3.

### Sheet: S5
Supplementary Table S5 | Clinical information within lower published-risk categories
All results in this table use a disease-free entry visit after blood measurement. Sections A–E describe population support, continuous associations, fixed SAPA groups, matched prediction and numerical qualification. Interval-midpoint and first-positive-report assignments are evaluated in the same eligible populations.
A. Post-measurement landmark populations and observation support
Population	Original lower n	Eligible lower at landmark	Analysed lower n	Training n	All later reports	Horizon, years
CHARLS original	4054	3621	3535	5481	166	7.001
CHARLS intersection	2520	2256	2195	5481	81	7.001
ELSA stroke	1530	1375	1293	2110	17	6
ELSA MI	1530	1375	1293	2110	15	6
CHARLS excluded 170 of 5,651 landmark-eligible training participants without positive follow-up duration; ELSA excluded 133 of 2,243. Lower-category exclusions without follow-up were 86 and 61 for the two CHARLS sets and 82 for ELSA. Eligibility required the later disease-negative, diabetes-negative visit and documented ordering after blood/nurse measurement. Scores, risk categories and covariates remained defined at the original baseline.
Population and timing	Assigned events by horizon	Event intervals crossing horizon	Confirmed negative through horizon	Non-events last negative before horizon
CHARLS original; midpoint	166	0	3113	256
CHARLS original; first positive	166	0	3113	256
CHARLS intersection; midpoint	81	0	1983	131
CHARLS intersection; first positive	81	0	1983	131
ELSA stroke; midpoint	16	12	959	317
ELSA stroke; first positive	5	12	959	317
ELSA MI; midpoint	11	6	961	317
ELSA MI; first positive	9	6	961	317
B. Continuous SAPA associations after the landmark
Population and timing	n / events	HR per raw Q unit [95% CI]	Nominal P	Three-endpoint Holm-adjusted P	Qualification
CHARLS original; midpoint	3535 / 166	1.440 [1.270, 1.634]	1.44e-08	4.32e-08	No fitting warning
CHARLS original; first positive	3535 / 166	1.436 [1.268, 1.626]	1.184e-08	3.551e-08	No fitting warning
CHARLS intersection; midpoint	2195 / 81	1.484 [1.255, 1.755]	3.995e-06	Overlapping sensitivity	No fitting warning
CHARLS intersection; first positive	2195 / 81	1.484 [1.255, 1.755]	3.944e-06	Overlapping sensitivity	No fitting warning
ELSA stroke; midpoint	1293 / 16	2.009 [0.969, 4.169]	0.06086	0.1217	No fitting warning
ELSA stroke; first positive	1293 / 5	1.140 [0.211, 6.157]	0.8793	0.9871	Smoking separation warning; diagnostic only
ELSA MI; midpoint	1293 / 11	1.299 [0.531, 3.178]	0.566	0.566	No fitting warning
ELSA MI; first positive	1293 / 9	0.751 [0.332, 1.703]	0.4935	0.9871	No fitting warning
Models adjust for the original equation logit, baseline age, sex and smoking. Intervals use community/household sandwich errors. These are conditional associations among later disease-free attendees. SAPA proportional-hazards P values were 0.772–0.859 for CHARLS; the full term-level diagnostic table is supplied in Source Data. The ELSA first-positive stroke fit does not support a stable adjusted effect interpretation.
C. Fixed SAPA groups after the landmark
Population and timing	SAPA group	n / assigned events	Kaplan–Meier net probability, % [95% interval]
CHARLS original; midpoint	Low	1267 / 31	2.560 [1.742, 3.431]
CHARLS original; midpoint	Middle	2030 / 114	5.871 [4.773, 6.989]
CHARLS original; midpoint	High	238 / 21	9.351 [5.906, 13.037]
CHARLS original; first positive	Low	1267 / 31	2.564 [1.746, 3.436]
CHARLS original; first positive	Middle	2030 / 114	5.877 [4.776, 6.995]
CHARLS original; first positive	High	238 / 21	9.351 [5.906, 13.037]
CHARLS intersection; midpoint	Low	932 / 18	2.007 [1.199, 2.880]
CHARLS intersection; midpoint	Middle	1178 / 59	5.192 [3.841, 6.712]
CHARLS intersection; midpoint	High	85 / 4	4.872 [1.136, 10.071]
CHARLS intersection; first positive	Low	932 / 18	2.007 [1.199, 2.880]
CHARLS intersection; first positive	Middle	1178 / 59	5.196 [3.848, 6.718]
CHARLS intersection; first positive	High	85 / 4	4.872 [1.136, 10.071]
ELSA stroke; midpoint	Low	298 / 2	0.756 [0.000, 2.095]
ELSA stroke; midpoint	Middle	811 / 8	1.253 [0.474, 2.113]
ELSA stroke; midpoint	High	184 / 6	3.970 [1.242, 7.293]
ELSA stroke; first positive	Low	298 / 1	0.362 [0.000, 1.172]
ELSA stroke; first positive	Middle	811 / 2	0.249 [0.000, 0.636]
ELSA stroke; first positive	High	184 / 2	1.189 [0.000, 3.010]
ELSA MI; midpoint	Low	298 / 2	0.699 [0.000, 1.826]
ELSA MI; midpoint	Middle	811 / 6	0.758 [0.245, 1.380]
ELSA MI; midpoint	High	184 / 3	2.012 [0.000, 4.514]
ELSA MI; first positive	Low	298 / 2	0.737 [0.000, 1.927]
ELSA MI; first positive	Middle	811 / 6	0.778 [0.250, 1.420]
ELSA MI; first positive	High	184 / 1	0.588 [0.000, 1.875]
Population and timing	Direct group comparison	Difference, percentage points [95% interval]
CHARLS original; midpoint	High minus Low	6.791 [3.164, 10.517]
CHARLS original; midpoint	High minus other	4.752 [1.307, 8.491]
CHARLS original; midpoint	Low minus other	-3.670 [-4.942, -2.356]
CHARLS original; first positive	High minus Low	6.787 [3.163, 10.517]
CHARLS original; first positive	High minus other	4.747 [1.304, 8.484]
CHARLS original; first positive	Low minus other	-3.673 [-4.948, -2.353]
CHARLS intersection; midpoint	High minus Low	2.865 [-1.068, 8.026]
CHARLS intersection; midpoint	High minus other	1.087 [-2.893, 6.367]
CHARLS intersection; midpoint	Low minus other	-3.165 [-4.720, -1.750]
CHARLS intersection; first positive	High minus Low	2.865 [-1.068, 8.026]
CHARLS intersection; first positive	High minus other	1.085 [-2.893, 6.365]
CHARLS intersection; first positive	Low minus other	-3.168 [-4.723, -1.753]
ELSA stroke; midpoint	High minus Low	3.214 [0.074, 6.565]
ELSA stroke; midpoint	High minus other	2.861 [-0.098, 6.154]
ELSA stroke; midpoint	Low minus other	-1.010 [-2.307, 0.490]
ELSA stroke; first positive	High minus Low	0.827 [-0.714, 2.773]
ELSA stroke; first positive	High minus other	0.910 [-0.381, 2.740]
ELSA stroke; first positive	Low minus other	-0.062 [-0.748, 0.798]
ELSA MI; midpoint	High minus Low	1.313 [-0.774, 3.961]
ELSA MI; midpoint	High minus other	1.270 [-0.735, 3.819]
ELSA MI; midpoint	Low minus other	-0.298 [-1.408, 1.010]
ELSA MI; first positive	High minus Low	-0.149 [-1.594, 1.461]
ELSA MI; first positive	High minus other	-0.179 [-1.149, 1.262]
ELSA MI; first positive	Low minus other	-0.006 [-1.046, 1.302]
Intervals are pointwise percentiles from 1,000 paired cluster resamples. Among consistently low-risk CHARLS participants, the high-SAPA group had 85 participants and four reports. Its point estimate was slightly below that of the middle group. The interval for high SAPA versus the remainder included zero, and the interval for low SAPA versus the remainder excluded zero.
D. Post-landmark matched prediction comparisons
Population and timing	Model	AUC [95% interval]	Brier [95% interval]	Paired AUC gain	Paired Brier reduction
CHARLS original; midpoint	Flexible equation + background	0.614 [0.541, 0.655]	0.046421 [0.038910, 0.054225]	Reference	Reference
CHARLS original; midpoint	+ SAPA	0.645 [0.577, 0.682]	0.046161 [0.038633, 0.053866]	0.031 [0.006, 0.063]	0.000260 [0.000033, 0.000484]
CHARLS original; midpoint	+ PC1	0.643 [0.575, 0.681]	0.046176 [0.038617, 0.053885]	0.029 [0.006, 0.061]	0.000245 [0.000034, 0.000479]
CHARLS original; midpoint	+ equal weights	0.644 [0.580, 0.680]	0.046184 [0.038676, 0.053898]	0.030 [0.007, 0.061]	0.000238 [0.000034, 0.000450]
CHARLS original; first positive	Flexible equation + background	0.614 [0.541, 0.655]	0.046439 [0.038902, 0.054236]	Reference	Reference
CHARLS original; first positive	+ SAPA	0.645 [0.577, 0.678]	0.046180 [0.038619, 0.053885]	0.031 [0.006, 0.063]	0.000259 [0.000032, 0.000481]
CHARLS original; first positive	+ PC1	0.643 [0.575, 0.678]	0.046196 [0.038605, 0.053901]	0.029 [0.006, 0.061]	0.000244 [0.000032, 0.000478]
CHARLS original; first positive	+ equal weights	0.644 [0.579, 0.677]	0.046202 [0.038659, 0.053913]	0.030 [0.007, 0.061]	0.000237 [0.000035, 0.000450]
CHARLS intersection; midpoint	Flexible equation + background	0.589 [0.502, 0.638]	0.036715 [0.028050, 0.044431]	Reference	Reference
CHARLS intersection; midpoint	+ SAPA	0.642 [0.542, 0.685]	0.036533 [0.027898, 0.044257]	0.054 [0.015, 0.097]	0.000183 [0.000030, 0.000377]
CHARLS intersection; midpoint	+ PC1	0.645 [0.546, 0.689]	0.036529 [0.027878, 0.044227]	0.056 [0.017, 0.100]	0.000186 [0.000028, 0.000378]
CHARLS intersection; midpoint	+ equal weights	0.651 [0.555, 0.695]	0.036515 [0.027875, 0.044214]	0.062 [0.025, 0.107]	0.000200 [0.000044, 0.000407]
CHARLS intersection; first positive	Flexible equation + background	0.589 [0.502, 0.638]	0.036717 [0.028043, 0.044427]	Reference	Reference
CHARLS intersection; first positive	+ SAPA	0.642 [0.541, 0.685]	0.036535 [0.027888, 0.044254]	0.053 [0.014, 0.097]	0.000182 [0.000031, 0.000374]
CHARLS intersection; first positive	+ PC1	0.645 [0.544, 0.689]	0.036532 [0.027885, 0.044224]	0.056 [0.016, 0.100]	0.000185 [0.000027, 0.000375]
CHARLS intersection; first positive	+ equal weights	0.651 [0.555, 0.695]	0.036518 [0.027872, 0.044211]	0.062 [0.025, 0.107]	0.000199 [0.000044, 0.000406]
ELSA stroke; midpoint	Flexible equation + background	0.536 [0.255, 0.667]	0.015007 [0.007664, 0.023128]	Reference	Reference
ELSA stroke; midpoint	+ SAPA	0.607 [0.271, 0.732]	0.014977 [0.007664, 0.023057]	0.071 [-0.124, 0.234]	0.000030 [-0.000185, 0.000238]
ELSA stroke; midpoint	+ PC1	0.606 [0.268, 0.737]	0.014975 [0.007663, 0.023077]	0.070 [-0.122, 0.235]	0.000032 [-0.000174, 0.000328]
ELSA stroke; midpoint	+ equal weights	0.608 [0.269, 0.733]	0.014970 [0.007660, 0.022970]	0.072 [-0.122, 0.238]	0.000037 [-0.000169, 0.000301]
ELSA stroke; first positive	Flexible equation + background	0.519; interval not qualified	0.004093; interval not qualified	Reference	Reference
ELSA stroke; first positive	+ SAPA	0.487; interval not qualified	0.004098; interval not qualified	-0.032; interval not qualified	-0.000004; interval not qualified
ELSA stroke; first positive	+ PC1	0.484; interval not qualified	0.004098; interval not qualified	-0.035; interval not qualified	-0.000004; interval not qualified
ELSA stroke; first positive	+ equal weights	0.500; interval not qualified	0.004097; interval not qualified	-0.019; interval not qualified	-0.000003; interval not qualified
ELSA MI; midpoint	Flexible equation + background	0.633 [0.375, 0.767]	0.009225 [0.003367, 0.014143]	Reference	Reference
ELSA MI; midpoint	+ SAPA	0.601 [0.317, 0.760]	0.009251 [0.003377, 0.014214]	-0.032 [-0.099, 0.088]	-0.000026 [-0.000168, 0.000009]
ELSA MI; midpoint	+ PC1	0.605 [0.321, 0.762]	0.009252 [0.003377, 0.014218]	-0.028 [-0.104, 0.094]	-0.000027 [-0.000159, 0.000020]
ELSA MI; midpoint	+ equal weights	0.616 [0.314, 0.783]	0.009247 [0.003378, 0.014223]	-0.017 [-0.097, 0.106]	-0.000023 [-0.000133, 0.000021]
ELSA MI; first positive	Flexible equation + background	0.592; interval not qualified	0.007397; interval not qualified	Reference	Reference
ELSA MI; first positive	+ SAPA	0.593; interval not qualified	0.007397; interval not qualified	0.001; interval not qualified	-0.000001; interval not qualified
ELSA MI; first positive	+ PC1	0.591; interval not qualified	0.007397; interval not qualified	-0.0008; interval not qualified	-0.000001; interval not qualified
ELSA MI; first positive	+ equal weights	0.590; interval not qualified	0.007398; interval not qualified	-0.002; interval not qualified	-0.000002; interval not qualified
All four models use the same training participants, cluster folds and censoring estimates. Brier reduction equals baseline error minus extended-model error. Qualified intervals exclude any replicate with a fitting warning or a nonfinite result for any model. Unqualified point estimates are retained as descriptive outputs. Pairwise SAPA-versus-PC1/equal-weight superiority was not tested in this comparison.
E. Numerical qualification of post-landmark prediction intervals
Population and timing	Attempted refits	Finite refits	Refits with warnings	Clean finite refits	Qualified interval
CHARLS original; midpoint	200	200	3	197	Yes
CHARLS original; first positive	200	200	6	194	Yes
CHARLS intersection; midpoint	200	200	1	199	Yes
CHARLS intersection; first positive	200	200	1	199	Yes
ELSA stroke; midpoint	200	200	5	195	Yes
ELSA stroke; first positive	200	183	122	77	No
ELSA MI; midpoint	200	200	8	192	Yes
ELSA MI; first positive	200	196	70	130	No
The qualification rule was added after fitting warnings were observed and applies equally to all models and settings. An interval requires at least 180 of 200 clean finite refits. ELSA first-positive stroke and MI had only 77 and 130, so their resampling intervals are withheld; finite point estimates remain descriptive.
Source Data: flow, continuous associations, groups, group intervals, qualified predictions, qualification, horizon support, proportional hazards. ROC coordinates.

### Sheet: S6
Supplementary Table S6 | Anatomical associations and matched prediction comparisons
The numerical summaries below reproduce estimates. Their populations, conditioning sets and uncertainty procedures differ by task, as specified in Supplementary Methods section 5.
Same-person DXA associations
Region	Partial correlation [95% CI]
Abdominal VAT	0.335 [0.267, 0.399]
Abdominal SAT	0.065 [0.006, 0.125]
Trunk fat	0.354 [0.289, 0.415]
Whole-leg fat	-0.371 [-0.430, -0.309]
Gynoid fat	-0.307 [-0.354, -0.259]
n=1,876, ages 20–59; total fat and background adjusted; survey-aware intervals. With the BMI term removed from SAPA and BMI added to the conditioning set, the saved VAT partial correlation was 0.311 (95% CI, 0.246 to 0.373; n=1,876). This diagnostic uses the same survey jackknife procedure with 30 degrees of freedom. Full-precision diagnostic.
Full-precision values
Same-panel partial information for VAT
All 1,876 participants contribute to each row. The condition set includes age and its square, sex, race/ethnicity, education, cycle, total fat and its square. The first two rows use residual VAT variance as their denominator; the last divides the SAPA partial R² by the Full8 partial R².
Quantity	Estimate	95% interval
Full8 partial R²	0.131895	0.083 to 0.180
SAPA partial R²	0.11198	0.068 to 0.156
SAPA / Full8 partial R²	0.849004	0.738 to 0.960
Thus, the 84.9% fraction has a 95% interval of 73.8% to 96.0%. The interval comes from the ratio recomputed within each of 60 survey jackknife replicates, with a t30 reference. It is a same-sample partial linear summary; cross-cycle prediction is reported separately. Full partial-information output.
MRI genetic associations
Region	Partial genetic correlation [95% CI]
Abdominal VAT	0.459 [0.365, 0.553]
Abdominal SAT	0.357 [0.188, 0.526]
Liver fat	0.541 [0.434, 0.648]
Thigh SAT	-0.144 [-0.240, -0.049]
Fixed genetic projection T conditional on whole-body fat. UK Biobank sources overlap; intervals use the original delta-method error.
Full-precision values
VAT-minus-thigh-SAT vascular contrasts
Endpoint	Difference in partial genetic correlations [95% CI]
MVP: MI	0.308 [0.169, 0.447]
MVP: stroke	0.366 [0.154, 0.577]
FinnGen: MI	0.354 [0.198, 0.509]
FinnGen: I9_STR	0.045 [-0.139, 0.228]
Normal intervals retain covariance between the two depot estimates. Source and stroke definitions remain separate.
Full-precision values
Matched construct comparisons
Comparison population	Target and model	MSE improvement, % [95% CI]
MetS (n=1,465)	VAT / SAPA	9.853 [4.801, 14.904]
MetS (n=1,465)	VAT / MetS	9.475 [4.501, 14.448]
MetS (n=1,465)	Leg fat / SAPA	13.050 [7.851, 18.248]
MetS (n=1,465)	Leg fat / MetS	13.426 [8.842, 18.010]
PhenoAge (n=1,867)	VAT / SAPA	10.440 [5.583, 15.297]
PhenoAge (n=1,867)	VAT / PhenoAge	-0.461 [-2.975, 2.054]
PhenoAge (n=1,867)	Leg fat / SAPA	13.569 [7.772, 19.366]
PhenoAge (n=1,867)	Leg fat / PhenoAge	1.015 [-2.016, 4.046]
Waist (n=1,465)	VAT / Waist	13.501 [7.877, 19.124]
Waist (n=1,465)	VAT / Waist + SAPA	19.020 [12.387, 25.652]
Waist (n=1,465)	Leg fat / Waist	25.826 [18.762, 32.890]
Waist (n=1,465)	Leg fat / Waist + SAPA	32.224 [25.964, 38.483]
Reciprocal-cycle prediction with total fat and background variables. Improvements use the respective background MSE; population and denominator are matched within each comparison.
Full-precision values
Direct MetS–SAPA comparison in matched participants
The two scores were compared within the same 1,465 participants, using the same background and total-fat terms and exchanging cycles for training and testing. Positive differences favour MetS. Units are percentage points of MSE improvement relative to the common background model.
Target	MetS minus SAPA	Paired 95% interval	Holm-adjusted P (two-target family)
VAT	-0.378	-3.112 to 2.356	1
Whole-leg fat	0.376	-2.948 to 3.701	1
Intervals use 60 paired survey jackknife refits and a t30 reference. The study specified no equivalence margin. Complete matched results.
SAPA added after waist and total fat
Target and conditioning	Paired MSE improvement, percentage points [95% CI]
VAT / Total fat	5.519 [2.004, 9.035]
VAT / Total fat + BMI	6.025 [2.202, 9.848]
Leg fat / Total fat	6.398 [2.556, 10.239]
Leg fat / Total fat + BMI	7.341 [3.464, 11.219]
Direct paired improvements, in percentage points of background MSE. The BMI-adjusted comparison has its own denominator; n=1,465.
Full-precision values
Imaging-free prediction: paired improvements
Target	Comparison	RMSE reduction, g [95% CI]
VAT	SAPA added to body shape	6.466 [2.805, 10.127]
VAT	SAPA added after lipids/glycaemia	0.041 [-1.480, 1.563]
VAT	Lipids/glycaemia versus SAPA	-0.178 [-2.335, 1.980]
VAT	Full8 versus SAPA	-0.906 [-3.758, 1.947]
VAT	Full8 versus combined model	-0.770 [-2.355, 0.816]
Whole-leg fat	SAPA added to body shape	23.139 [-2.064, 48.342]
Whole-leg fat	SAPA added after lipids/glycaemia	-2.411 [-15.361, 10.539]
Whole-leg fat	Lipids/glycaemia versus SAPA	21.946 [-0.360, 44.252]
Whole-leg fat	Full8 versus SAPA	11.694 [-43.340, 66.728]
Whole-leg fat	Full8 versus combined model	-7.841 [-42.768, 27.085]
n=1,869; body shape includes BMI and waist. Positive values favour the added or first-named information. Sixty survey jackknife replicates refit both training directions; pointwise t30 intervals.
Full-precision values
Imaging-free prediction: absolute errors
Target	Model	RMSE, kg [95% CI]
VAT	Body shape	0.161 [0.148, 0.175]
VAT	Body shape + SAPA	0.155 [0.141, 0.168]
VAT	Body shape + lipids/glycaemia	0.155 [0.142, 0.168]
VAT	Body shape + both	0.155 [0.142, 0.168]
VAT	Body shape + Full8	0.156 [0.142, 0.170]
Whole-leg fat	Body shape	1.988 [1.816, 2.160]
Whole-leg fat	Body shape + SAPA	1.965 [1.800, 2.129]
Whole-leg fat	Body shape + lipids/glycaemia	1.943 [1.786, 2.100]
Whole-leg fat	Body shape + both	1.945 [1.788, 2.102]
Whole-leg fat	Body shape + Full8	1.953 [1.796, 2.110]
These ten rows use the same imaging-free task above. Full-precision values and original row identifiers are supplied in Source Data.
Liver-fat–disease genetic covariance components	Liver-fat–disease genetic covariance components	Liver-fat–disease genetic covariance components	Liver-fat–disease genetic covariance components	Liver-fat–disease genetic covariance components	Liver-fat–disease genetic covariance components
Liver-fat genetic correlations with each disease are separated into covariance along the fixed common direction (C), covariance represented by the rest of Full8 (K), and residual covariance beyond Full8 (U_X). Values are estimates with pointwise 95% confidence intervals on standardised genetic covariance scales. C + K + U_X equals the total correlation before rounding. No whole-body-fat adjustment is applied in this decomposition.	Liver-fat genetic correlations with each disease are separated into covariance along the fixed common direction (C), covariance represented by the rest of Full8 (K), and residual covariance beyond Full8 (U_X). Values are estimates with pointwise 95% confidence intervals on standardised genetic covariance scales. C + K + U_X equals the total correlation before rounding. No whole-body-fat adjustment is applied in this decomposition.	Liver-fat genetic correlations with each disease are separated into covariance along the fixed common direction (C), covariance represented by the rest of Full8 (K), and residual covariance beyond Full8 (U_X). Values are estimates with pointwise 95% confidence intervals on standardised genetic covariance scales. C + K + U_X equals the total correlation before rounding. No whole-body-fat adjustment is applied in this decomposition.	Liver-fat genetic correlations with each disease are separated into covariance along the fixed common direction (C), covariance represented by the rest of Full8 (K), and residual covariance beyond Full8 (U_X). Values are estimates with pointwise 95% confidence intervals on standardised genetic covariance scales. C + K + U_X equals the total correlation before rounding. No whole-body-fat adjustment is applied in this decomposition.	Liver-fat genetic correlations with each disease are separated into covariance along the fixed common direction (C), covariance represented by the rest of Full8 (K), and residual covariance beyond Full8 (U_X). Values are estimates with pointwise 95% confidence intervals on standardised genetic covariance scales. C + K + U_X equals the total correlation before rounding. No whole-body-fat adjustment is applied in this decomposition.	Liver-fat genetic correlations with each disease are separated into covariance along the fixed common direction (C), covariance represented by the rest of Full8 (K), and residual covariance beyond Full8 (U_X). Values are estimates with pointwise 95% confidence intervals on standardised genetic covariance scales. C + K + U_X equals the total correlation before rounding. No whole-body-fat adjustment is applied in this decomposition.
Specification	Endpoint	Total	Along T (C)	Additional Full8 (K)	Beyond Full8 (U_X)
Default	MVP MI	0.375 (0.262 to 0.487)	0.368 (0.312 to 0.424)	−0.028 (−0.047 to −0.009)	0.035 (−0.067 to 0.136)
Default	MVP survey-reported stroke	0.311 (0.153 to 0.469)	0.272 (0.205 to 0.338)	−0.007 (−0.032 to 0.017)	0.047 (−0.102 to 0.196)
Default	FinnGen strict MI	0.293 (0.178 to 0.407)	0.272 (0.221 to 0.323)	−0.028 (−0.049 to −0.007)	0.049 (−0.053 to 0.150)
Default	FinnGen stroke (I9_STR)	0.214 (0.074 to 0.355)	0.257 (0.194 to 0.321)	−0.042 (−0.072 to −0.012)	−0.001 (−0.131 to 0.130)
Chi-square cap 80	MVP MI	0.377 (0.264 to 0.490)	0.359 (0.305 to 0.413)	−0.019 (−0.037 to −0.001)	0.037 (−0.065 to 0.139)
Chi-square cap 80	MVP survey-reported stroke	0.311 (0.153 to 0.469)	0.273 (0.208 to 0.337)	−0.004 (−0.027 to 0.020)	0.042 (−0.108 to 0.192)
Chi-square cap 80	FinnGen strict MI	0.292 (0.178 to 0.406)	0.259 (0.211 to 0.307)	−0.015 (−0.036 to 0.005)	0.049 (−0.053 to 0.150)
Chi-square cap 80	FinnGen stroke (I9_STR)	0.214 (0.074 to 0.355)	0.251 (0.189 to 0.312)	−0.028 (−0.052 to −0.004)	−0.008 (−0.139 to 0.123)
Holm-adjusted P values below use all 12 component tests within each specification. Total correlations are descriptive. The negative K components were sensitive to the SNP chi-square specification, and residual intervals allow associations in either direction. Components are not causal contributions or percentages of disease risk. FinnGen I9_STR excludes subarachnoid haemorrhage; the MVP survey endpoint has no specified subtype or subarachnoid-haemorrhage exclusion.	Holm-adjusted P values below use all 12 component tests within each specification. Total correlations are descriptive. The negative K components were sensitive to the SNP chi-square specification, and residual intervals allow associations in either direction. Components are not causal contributions or percentages of disease risk. FinnGen I9_STR excludes subarachnoid haemorrhage; the MVP survey endpoint has no specified subtype or subarachnoid-haemorrhage exclusion.	Holm-adjusted P values below use all 12 component tests within each specification. Total correlations are descriptive. The negative K components were sensitive to the SNP chi-square specification, and residual intervals allow associations in either direction. Components are not causal contributions or percentages of disease risk. FinnGen I9_STR excludes subarachnoid haemorrhage; the MVP survey endpoint has no specified subtype or subarachnoid-haemorrhage exclusion.	Holm-adjusted P values below use all 12 component tests within each specification. Total correlations are descriptive. The negative K components were sensitive to the SNP chi-square specification, and residual intervals allow associations in either direction. Components are not causal contributions or percentages of disease risk. FinnGen I9_STR excludes subarachnoid haemorrhage; the MVP survey endpoint has no specified subtype or subarachnoid-haemorrhage exclusion.	Holm-adjusted P values below use all 12 component tests within each specification. Total correlations are descriptive. The negative K components were sensitive to the SNP chi-square specification, and residual intervals allow associations in either direction. Components are not causal contributions or percentages of disease risk. FinnGen I9_STR excludes subarachnoid haemorrhage; the MVP survey endpoint has no specified subtype or subarachnoid-haemorrhage exclusion.	Holm-adjusted P values below use all 12 component tests within each specification. Total correlations are descriptive. The negative K components were sensitive to the SNP chi-square specification, and residual intervals allow associations in either direction. Components are not causal contributions or percentages of disease risk. FinnGen I9_STR excludes subarachnoid haemorrhage; the MVP survey endpoint has no specified subtype or subarachnoid-haemorrhage exclusion.
Specification	Endpoint	C: Holm P	K: Holm P	U_X: Holm P
Default	MVP MI	4.15486e-37	0.0270387	1
Default	MVP survey-reported stroke	1.51728e-14	1	1
Default	FinnGen strict MI	2.67225e-24	0.0497033	1
Default	FinnGen stroke (I9_STR)	1.78494e-14	0.0396713	1
Chi-square cap 80	MVP MI	2.2211e-37	0.304481	1
Chi-square cap 80	MVP survey-reported stroke	9.07235e-16	1	1
Chi-square cap 80	FinnGen strict MI	2.56871e-25	0.816022	1
Chi-square cap 80	FinnGen stroke (I9_STR)	9.82396e-15	0.161743	1
Full-precision liver-fat components and uncertainty (Source_Data/LiverFat_Disease_Components.tsv). Supplementary Methods section 5 gives the projection, joint-error calculations and specification definitions.	Full-precision liver-fat components and uncertainty (Source_Data/LiverFat_Disease_Components.tsv). Supplementary Methods section 5 gives the projection, joint-error calculations and specification definitions.	Full-precision liver-fat components and uncertainty (Source_Data/LiverFat_Disease_Components.tsv). Supplementary Methods section 5 gives the projection, joint-error calculations and specification definitions.	Full-precision liver-fat components and uncertainty (Source_Data/LiverFat_Disease_Components.tsv). Supplementary Methods section 5 gives the projection, joint-error calculations and specification definitions.	Full-precision liver-fat components and uncertainty (Source_Data/LiverFat_Disease_Components.tsv). Supplementary Methods section 5 gives the projection, joint-error calculations and specification definitions.	Full-precision liver-fat components and uncertainty (Source_Data/LiverFat_Disease_Components.tsv). Supplementary Methods section 5 gives the projection, joint-error calculations and specification definitions.
Mutual increments of SAPA and continuous metabolic-syndrome severity
Target	Addition	MSE improvement, percentage points	Paired 95% interval	Holm-adjusted P (four-comparison family)
VAT	SAPA added to MetS	0.836	-1.225 to 2.896	0.828
VAT	MetS added to SAPA	0.458	-1.119 to 2.034	0.828
Whole-leg fat	SAPA added to MetS	1.198	-0.510 to 2.906	0.487
Whole-leg fat	MetS added to SAPA	1.574	-0.389 to 3.537	0.447
Each row compares the two-score model with the model containing the named starting score, using the same 1,465 participants, total-fat terms and background covariates. Improvements are expressed relative to the common background MSE. Intervals use 60 paired survey jackknife refits and a t30 reference; Holm adjustment covers the four additions. These comparisons do not establish an increment for either score or equivalence between scores. Full-precision source: Source_Data/MetS_CrossCycle_Results.tsv.

### Sheet: S7
Supplementary Table S7 | Longitudinal waist change and the shared marker profile
All estimates reuse the completed weighted paired-visit analysis. Parentheses give pointwise 95% percentile intervals from 999 household bootstrap resamples. Scalar units are fixed Q units per 10 cm of waist, without within-sample SD scaling. Mean and change regressions include baseline age, sex, smoking and visit interval. BMI-conditioned versions additionally include the corresponding mean or change in BMI. The same bootstrap draws support direct within-minus-between contrasts.
A. Main and overlapping-window populations
Population	Participants	Households	Median interval, years
ELSA W4 to W6	2959	2517	3.917
ELSA W2 to W4	2246	1884	3.917
ELSA three visits: W2 to W4	1416	1236	3.917
ELSA three visits: W4 to W6	1416	1236	3.833
CHARLS, 40–200 cm at both visits	5207	3901	4
CHARLS, all positive waists	5404	4045	4
ELSA intervals use nurse-visit months; CHARLS uses interview months because individual blood dates were unavailable. The 1,416-person ELSA windows share wave 4 and wave-6 weights. The CHARLS 40–200 cm range was fixed before fitting and is an investigator-defined review range.
B. Between-person and within-person associations
Population	Outcome	BMI conditioned	Between	Within	Within − between
ELSA W4 to W6	Complete Q	No	0.678 (0.641 to 0.718)	0.450 (0.344 to 0.552)	−0.228 (−0.326 to −0.125)
ELSA W4 to W6	Q without BMI	No	0.455 (0.420 to 0.493)	0.351 (0.264 to 0.437)	−0.104 (−0.193 to −0.017)
ELSA W4 to W6	Two blood pressures	No	0.080 (0.065 to 0.096)	0.075 (0.030 to 0.122)	−0.005 (−0.049 to 0.042)
ELSA W4 to W6	Other five markers	No	0.375 (0.344 to 0.405)	0.276 (0.217 to 0.340)	−0.099 (−0.159 to −0.034)
ELSA W4 to W6	Q without BMI	Yes	0.341 (0.263 to 0.415)	0.217 (0.128 to 0.312)	−0.124 (−0.223 to −0.019)
ELSA W4 to W6	Two blood pressures	Yes	0.035 (0.004 to 0.067)	0.035 (−0.011 to 0.087)	0.000 (−0.050 to 0.058)
ELSA W4 to W6	Other five markers	Yes	0.305 (0.238 to 0.370)	0.181 (0.113 to 0.250)	−0.124 (−0.218 to −0.040)
CHARLS, 40–200 cm at both visits	Complete Q	No	0.841 (0.804 to 0.875)	0.275 (0.207 to 0.340)	−0.566 (−0.641 to −0.488)
CHARLS, 40–200 cm at both visits	Q without BMI	No	0.646 (0.611 to 0.678)	0.198 (0.132 to 0.264)	−0.448 (−0.520 to −0.372)
CHARLS, 40–200 cm at both visits	Two blood pressures	No	0.172 (0.152 to 0.190)	0.031 (−0.005 to 0.068)	−0.140 (−0.181 to −0.099)
CHARLS, 40–200 cm at both visits	Other five markers	No	0.474 (0.443 to 0.505)	0.167 (0.112 to 0.219)	−0.307 (−0.367 to −0.247)
CHARLS, 40–200 cm at both visits	Q without BMI	Yes	0.541 (0.473 to 0.614)	0.171 (0.105 to 0.234)	−0.370 (−0.469 to −0.274)
CHARLS, 40–200 cm at both visits	Two blood pressures	Yes	0.128 (0.085 to 0.165)	0.013 (−0.022 to 0.048)	−0.115 (−0.162 to −0.059)
CHARLS, 40–200 cm at both visits	Other five markers	Yes	0.413 (0.351 to 0.475)	0.158 (0.103 to 0.210)	−0.255 (−0.346 to −0.166)
In the BMI-conditioned models, complete Q and Q without BMI give the same coefficient by construction. The other-five sum comprises LDL, HDL, log TG, HbA1c and log CRP. Summing component coefficients gives the total coefficient; interval endpoints are not additive.
C. Constituent-marker within-person associations
Marker	ELSA, no BMI condition	ELSA, BMI conditioned	CHARLS, no BMI condition	CHARLS, BMI conditioned
SBP	0.090 (0.022 to 0.160)	0.024 (−0.045 to 0.098)	0.056 (−0.008 to 0.116)	0.030 (−0.028 to 0.087)
DBP	0.137 (0.068 to 0.211)	0.091 (0.013 to 0.180)	0.032 (−0.015 to 0.082)	0.004 (−0.045 to 0.055)
LDL	0.059 (−0.001 to 0.118)	0.018 (−0.043 to 0.075)	0.049 (0.005 to 0.093)	0.036 (−0.008 to 0.080)
HDL	−0.080 (−0.117 to −0.041)	−0.052 (−0.091 to −0.002)	−0.088 (−0.124 to −0.049)	−0.077 (−0.111 to −0.038)
lnTG	0.212 (0.164 to 0.266)	0.155 (0.099 to 0.209)	0.146 (0.103 to 0.189)	0.139 (0.093 to 0.185)
HbA1c	0.064 (0.034 to 0.096)	0.043 (0.014 to 0.074)	−0.066 (−0.140 to −0.006)	−0.040 (−0.109 to 0.018)
BMI	0.221 (0.165 to 0.269)	0.000 (0.000 to 0.000)	0.171 (0.144 to 0.197)	0.000 (0.000 to 0.000)
lnCRP	0.143 (0.102 to 0.191)	0.087 (0.029 to 0.142)	0.118 (0.075 to 0.163)	0.103 (0.057 to 0.147)
Units are fixed NHANES-reference marker SD per 10 cm. HDL is shown in its measured direction. The BMI coefficient is zero by construction when BMI itself is included as a covariate.
D. Planned population and measurement checks
Comparison	n	Q without BMI	Q without BMI, BMI conditioned
ELSA primary	2959	0.351 (0.264 to 0.437)	0.217 (0.128 to 0.312)
ELSA medication complete, no medication terms	2913	0.350 (0.261 to 0.438)	0.219 (0.130 to 0.316)
ELSA medication complete, medication terms	2913	0.362 (0.273 to 0.448)	0.227 (0.139 to 0.324)
ELSA unchanged medications	2338	0.326 (0.231 to 0.428)	0.201 (0.110 to 0.303)
ELSA fasting at both visits	1623	0.407 (0.321 to 0.493)	0.263 (0.094 to 0.367)
ELSA directly measured weight	2951	0.351 (0.263 to 0.438)	0.216 (0.127 to 0.313)
ELSA earlier window	2246	0.466 (0.384 to 0.543)	0.273 (0.116 to 0.373)
ELSA same 1,416: earlier window	1416	0.424 (0.331 to 0.519)	0.242 (0.023 to 0.368)
ELSA same 1,416: later window	1416	0.438 (0.339 to 0.530)	0.308 (0.153 to 0.418)
CHARLS 40–200 cm	5207	0.198 (0.132 to 0.264)	0.171 (0.105 to 0.234)
CHARLS all positive values	5404	0.034 (0.007 to 0.063)	0.0261 (−0.0004 to 0.0552)
CHARLS medication complete, no medication terms	4577	0.200 (0.129 to 0.272)	0.173 (0.101 to 0.245)
CHARLS medication complete, medication terms	4577	0.209 (0.147 to 0.274)	0.181 (0.113 to 0.247)
CHARLS unchanged medications	3710	0.212 (0.147 to 0.276)	0.174 (0.110 to 0.237)
CHARLS source codes = 1 at both visits	4018	0.173 (0.091 to 0.250)	0.138 (0.063 to 0.213)
CHARLS no TG top-coding	5137	0.198 (0.131 to 0.266)	0.171 (0.103 to 0.235)
For CHARLS all-positive waists, the BMI-conditioned estimate at four decimals is 0.0261 (−0.0004 to 0.0552). The ELSA fasting subset uses the recorded eligibility indicator. The CHARLS subset uses source codes equal to 1 at both visits; its wave-1 fasting meaning remains unverified. Medication groups are defined by three recorded treatment classes. The comparison did not match participants on dose or adherence.
E. Direct paired changes in the within-person coefficient
Contrast	n	BMI conditioned	Difference in Q without BMI coefficient
ELSA: medication adjusted − unadjusted	2913	No	0.012 (−0.005 to 0.030)
ELSA: medication adjusted − unadjusted	2913	Yes	0.008 (−0.011 to 0.026)
CHARLS: medication adjusted − unadjusted	4577	No	0.009 (−0.002 to 0.030)
CHARLS: medication adjusted − unadjusted	4577	Yes	0.008 (−0.004 to 0.029)
ELSA same people: later − earlier window	1416	No	0.013 (−0.109 to 0.144)
ELSA same people: later − earlier window	1416	Yes	0.066 (−0.066 to 0.238)
F. Influence and range diagnostics
ELSA specification	Full estimate	Household-deletion minimum	Maximum	Largest absolute change
ELSA, without BMI conditioning	0.351	0.347	0.391	0.04
ELSA, with BMI conditioning	0.217	0.186	0.252	0.035
CHARLS: 197 of 5,404 participants had at least one waist below 40 cm. Their sampling-weight share was 3.139%; their share of weighted residual waist-change sum of squares was 72.500% without BMI conditioning and 73.940% with it. Observed changes in these records ranged from −70.9 to +80.0 cm. No presumed unit conversion was applied. These are leverage diagnostics, not confirmations that particular records are erroneous.
G. Direction diagnostic
Population	BMI conditioned	Squared cosine of within-person association vector
ELSA W4 to W6	No	0.867 (0.766 to 0.905)
ELSA W4 to W6	Yes	0.690 (0.408 to 0.758)
CHARLS, 40–200 cm at both visits	No	0.603 (0.352 to 0.777)
CHARLS, 40–200 cm at both visits	Yes	0.491 (0.198 to 0.695)
Squared cosine describes vector orientation on the fixed D marker scale. It is not explained individual change, disease information or causal mediation. Full between-person diagnostics and all saved marker/component estimates are supplied in Source Data.
Source Data: Body Marker Estimates, Paired Contrasts, Sample Support, Vector Alignment, Family Influence, CHARLS Range Leverage, Weight Identity, Design Matrices.

### Sheet: S8
Supplementary Table S8 | Biochemical characterization, fasting insulin and IL-1RA	Supplementary Table S8 | Biochemical characterization, fasting insulin and IL-1RA	Supplementary Table S8 | Biochemical characterization, fasting insulin and IL-1RA	Supplementary Table S8 | Biochemical characterization, fasting insulin and IL-1RA	Supplementary Table S8 | Biochemical characterization, fasting insulin and IL-1RA	Supplementary Table S8 | Biochemical characterization, fasting insulin and IL-1RA	Supplementary Table S8 | Biochemical characterization, fasting insulin and IL-1RA	Supplementary Table S8 | Biochemical characterization, fasting insulin and IL-1RA
A. Initial six-marker screen	A. Initial six-marker screen	A. Initial six-marker screen	A. Initial six-marker screen	A. Initial six-marker screen	A. Initial six-marker screen	A. Initial six-marker screen	A. Initial six-marker screen
Marker	n	R² gain, percentage points	Lower limit	Upper limit	No-CRP score gain after CRP and BMI	Lower limit	Upper limit
IL-6	3464	6.926	5.25	8.629	-0.06	-0.812	0.377
IL-10	3464	2.246	1.166	3.411	0.132	-0.546	0.624
IL-1RA	3464	15.122	12.391	17.333	2.408	1.289	3.376
sTNFR1	3464	4.382	3.17	5.787	0.557	-0.121	1.209
Activated TGF-beta1	3464	1.09	0.31	1.834	0.871	0.149	1.586
NT-proBNP	3406	0.109	-0.276	0.4	0.231	-0.3	0.678
Units: held-out R² increment in percentage points, with original marginal intervals. The final three columns add the fixed no-CRP score to a background including CRP and BMI. Screening-stage scoring and same-resource selection are retained.	Units: held-out R² increment in percentage points, with original marginal intervals. The final three columns add the fixed no-CRP score to a background including CRP and BMI. Screening-stage scoring and same-resource selection are retained.	Units: held-out R² increment in percentage points, with original marginal intervals. The final three columns add the fixed no-CRP score to a background including CRP and BMI. Screening-stage scoring and same-resource selection are retained.	Units: held-out R² increment in percentage points, with original marginal intervals. The final three columns add the fixed no-CRP score to a background including CRP and BMI. Screening-stage scoring and same-resource selection are retained.	Units: held-out R² increment in percentage points, with original marginal intervals. The final three columns add the fixed no-CRP score to a background including CRP and BMI. Screening-stage scoring and same-resource selection are retained.	Units: held-out R² increment in percentage points, with original marginal intervals. The final three columns add the fixed no-CRP score to a background including CRP and BMI. Screening-stage scoring and same-resource selection are retained.	Units: held-out R² increment in percentage points, with original marginal intervals. The final three columns add the fixed no-CRP score to a background including CRP and BMI. Screening-stage scoring and same-resource selection are retained.	Units: held-out R² increment in percentage points, with original marginal intervals. The final three columns add the fixed no-CRP score to a background including CRP and BMI. Screening-stage scoring and same-resource selection are retained.
B. NHANES-reference IL-1RA models	B. Current NHANES-reference IL-1RA models	B. Current NHANES-reference IL-1RA models	B. Current NHANES-reference IL-1RA models	B. Current NHANES-reference IL-1RA models	B. Current NHANES-reference IL-1RA models	B. Current NHANES-reference IL-1RA models	B. Current NHANES-reference IL-1RA models
The same HRS follow-up sample contains 3,464 participants from 2,680 families. All models use log IL-1RA, a common background, five family folds and 200 family resamples. Values below are whole-model R², not the increments in section A.	The same HRS follow-up sample contains 3,464 participants from 2,680 families. All models use log IL-1RA, a common background, five family folds and 200 family resamples. Values below are whole-model R², not the increments in section A.	The same HRS follow-up sample contains 3,464 participants from 2,680 families. All models use log IL-1RA, a common background, five family folds and 200 family resamples. Values below are whole-model R², not the increments in section A.	The same HRS follow-up sample contains 3,464 participants from 2,680 families. All models use log IL-1RA, a common background, five family folds and 200 family resamples. Values below are whole-model R², not the increments in section A.	The same HRS follow-up sample contains 3,464 participants from 2,680 families. All models use log IL-1RA, a common background, five family folds and 200 family resamples. Values below are whole-model R², not the increments in section A.	The same HRS follow-up sample contains 3,464 participants from 2,680 families. All models use log IL-1RA, a common background, five family folds and 200 family resamples. Values below are whole-model R², not the increments in section A.	The same HRS follow-up sample contains 3,464 participants from 2,680 families. All models use log IL-1RA, a common background, five family folds and 200 family resamples. Values below are whole-model R², not the increments in section A.	The same HRS follow-up sample contains 3,464 participants from 2,680 families. All models use log IL-1RA, a common background, five family folds and 200 family resamples. Values below are whole-model R², not the increments in section A.
Model	Held-out R², % [95% interval]
Background	0.643 [0.032, 2.086]
SAPA	16.452 [14.061, 19.630]
PC1	16.914 [14.434, 20.152]
Equal weights	14.521 [12.283, 17.622]
Paired comparison	MSE improvement, 10⁻³ log-concentration² [95% basic interval]	Holm-adjusted P (five comparisons)
SAPA age interaction versus no interaction	−0.015 [−0.789, 0.923]	1
PC1 age interaction versus no interaction	0.001 [−0.794, 0.947]	1
Equal-weight age interaction versus no interaction	0.193 [−0.674, 1.214]	1
SAPA versus PC1, no age interaction	−1.115 [−1.724, −0.489]	0.0040076
SAPA versus equal weights, no age interaction	4.662 [3.534, 5.583]	6.2882e-20
Positive paired MSE improvements favour the first-named model. R² intervals are marginal bootstrap intervals; MSE intervals are marginal basic-bootstrap intervals. Holm-adjusted P values control the prespecified five-comparison family. Model R² and main paired estimates; all direct comparisons.	Positive paired MSE improvements favour the first-named model. R² intervals are marginal bootstrap intervals; MSE intervals are marginal basic-bootstrap intervals. Holm-adjusted P values control the prespecified five-comparison family. Model R² and main paired estimates; all direct comparisons.	Positive paired MSE improvements favour the first-named model. R² intervals are marginal bootstrap intervals; MSE intervals are marginal basic-bootstrap intervals. Holm-adjusted P values control the prespecified five-comparison family. Model R² and main paired estimates; all direct comparisons.	Positive paired MSE improvements favour the first-named model. R² intervals are marginal bootstrap intervals; MSE intervals are marginal basic-bootstrap intervals. Holm-adjusted P values control the prespecified five-comparison family. Model R² and main paired estimates; all direct comparisons.	Positive paired MSE improvements favour the first-named model. R² intervals are marginal bootstrap intervals; MSE intervals are marginal basic-bootstrap intervals. Holm-adjusted P values control the prespecified five-comparison family. Model R² and main paired estimates; all direct comparisons.	Positive paired MSE improvements favour the first-named model. R² intervals are marginal bootstrap intervals; MSE intervals are marginal basic-bootstrap intervals. Holm-adjusted P values control the prespecified five-comparison family. Model R² and main paired estimates; all direct comparisons.	Positive paired MSE improvements favour the first-named model. R² intervals are marginal bootstrap intervals; MSE intervals are marginal basic-bootstrap intervals. Holm-adjusted P values control the prespecified five-comparison family. Model R² and main paired estimates; all direct comparisons.	Positive paired MSE improvements favour the first-named model. R² intervals are marginal bootstrap intervals; MSE intervals are marginal basic-bootstrap intervals. Holm-adjusted P values control the prespecified five-comparison family. Model R² and main paired estimates; all direct comparisons.
C. Age-specific IL-1RA associations and age transfer	C. Age-specific IL-1RA associations and age transfer	C. Age-specific IL-1RA associations and age transfer	C. Age-specific IL-1RA associations and age transfer	C. Age-specific IL-1RA associations and age transfer	C. Age-specific IL-1RA associations and age transfer	C. Age-specific IL-1RA associations and age transfer	C. Age-specific IL-1RA associations and age transfer
Score	Age, years	Geometric-mean ratio per reference SD [95% interval]
SAPA	60	1.321 [1.275, 1.371]
SAPA	80	1.265 [1.209, 1.314]
PC1	60	1.311 [1.265, 1.364]
PC1	80	1.254 [1.198, 1.305]
Equal weights	60	1.302 [1.252, 1.359]
Equal weights	80	1.233 [1.178, 1.281]
Direct age contrast	Log-ratio difference [95% marginal interval]	Holm-adjusted P (three comparisons)
SAPA, age 80 minus 60	−0.043 [−0.084, −0.002]	0.082409
SAPA minus PC1 in the age difference	0.001 [−0.003, 0.005]	0.58675
SAPA minus equal weights in the age difference	0.011 [0.006, 0.017]	0.0018274
The separate age-transfer task trained at ages 55–69 (n=1,757) and evaluated ages 70–84 (n=1,287). Target-test families were excluded from source fitting and target calibration. T0 carried the younger model over; T1 updated target background terms; T2 also updated score strength. The 200 family resamples repeated both fitting stages.	The separate age-transfer task trained at ages 55–69 (n=1,757) and evaluated ages 70–84 (n=1,287). Target-test families were excluded from source fitting and target calibration. T0 carried the younger model over; T1 updated target background terms; T2 also updated score strength. The 200 family resamples repeated both fitting stages.	The separate age-transfer task trained at ages 55–69 (n=1,757) and evaluated ages 70–84 (n=1,287). Target-test families were excluded from source fitting and target calibration. T0 carried the younger model over; T1 updated target background terms; T2 also updated score strength. The 200 family resamples repeated both fitting stages.	The separate age-transfer task trained at ages 55–69 (n=1,757) and evaluated ages 70–84 (n=1,287). Target-test families were excluded from source fitting and target calibration. T0 carried the younger model over; T1 updated target background terms; T2 also updated score strength. The 200 family resamples repeated both fitting stages.	The separate age-transfer task trained at ages 55–69 (n=1,757) and evaluated ages 70–84 (n=1,287). Target-test families were excluded from source fitting and target calibration. T0 carried the younger model over; T1 updated target background terms; T2 also updated score strength. The 200 family resamples repeated both fitting stages.	The separate age-transfer task trained at ages 55–69 (n=1,757) and evaluated ages 70–84 (n=1,287). Target-test families were excluded from source fitting and target calibration. T0 carried the younger model over; T1 updated target background terms; T2 also updated score strength. The 200 family resamples repeated both fitting stages.	The separate age-transfer task trained at ages 55–69 (n=1,757) and evaluated ages 70–84 (n=1,287). Target-test families were excluded from source fitting and target calibration. T0 carried the younger model over; T1 updated target background terms; T2 also updated score strength. The 200 family resamples repeated both fitting stages.	The separate age-transfer task trained at ages 55–69 (n=1,757) and evaluated ages 70–84 (n=1,287). Target-test families were excluded from source fitting and target calibration. T0 carried the younger model over; T1 updated target background terms; T2 also updated score strength. The 200 family resamples repeated both fitting stages.
Age-transfer comparison	MAE improvement, 10⁻³ log-concentration [interval]	Interval definition
Score-strength update: MAE(T1) − MAE(T2)	−0.157 [−2.802, 1.625]	95% basic bootstrap (primary)
Background update: MAE(T0) − MAE(T1)	−1.756 [−13.815, 10.304]	Three-comparison normal-Bonferroni family interval
SAPA versus PC1 after background calibration	−0.769 [−2.283, 0.745]	Three-comparison normal-Bonferroni family interval
SAPA versus equal weights after background calibration	4.869 [2.684, 7.053]	Three-comparison normal-Bonferroni family interval
Positive MAE improvements favour the update or SAPA. These transfer intervals have different definitions from the marginal age-association intervals above. Age-specific effects; four transfer comparisons. Fig. 3f,g and Supplementary Figure 3 show these distinct evaluations; Supplementary Methods section 6 describes the models.	Positive MAE improvements favour the update or SAPA. These transfer intervals have different definitions from the marginal age-association intervals above. Age-specific effects; four transfer comparisons. Fig. 3f,g and Supplementary Figure 3 show these distinct evaluations; Supplementary Methods section 6 describes the models.	Positive MAE improvements favour the update or SAPA. These transfer intervals have different definitions from the marginal age-association intervals above. Age-specific effects; four transfer comparisons. Fig. 3f,g and Supplementary Figure 3 show these distinct evaluations; Supplementary Methods section 6 describes the models.	Positive MAE improvements favour the update or SAPA. These transfer intervals have different definitions from the marginal age-association intervals above. Age-specific effects; four transfer comparisons. Fig. 3f,g and Supplementary Figure 3 show these distinct evaluations; Supplementary Methods section 6 describes the models.	Positive MAE improvements favour the update or SAPA. These transfer intervals have different definitions from the marginal age-association intervals above. Age-specific effects; four transfer comparisons. Fig. 3f,g and Supplementary Figure 3 show these distinct evaluations; Supplementary Methods section 6 describes the models.	Positive MAE improvements favour the update or SAPA. These transfer intervals have different definitions from the marginal age-association intervals above. Age-specific effects; four transfer comparisons. Fig. 3f,g and Supplementary Figure 3 show these distinct evaluations; Supplementary Methods section 6 describes the models.	Positive MAE improvements favour the update or SAPA. These transfer intervals have different definitions from the marginal age-association intervals above. Age-specific effects; four transfer comparisons. Fig. 3f,g and Supplementary Figure 3 show these distinct evaluations; Supplementary Methods section 6 describes the models.	Positive MAE improvements favour the update or SAPA. These transfer intervals have different definitions from the marginal age-association intervals above. Age-specific effects; four transfer comparisons. Fig. 3f,g and Supplementary Figure 3 show these distinct evaluations; Supplementary Methods section 6 describes the models.
D. Age structure in the HRS IL-1RA source population	D. Age structure in the HRS IL-1RA source population	D. Age structure in the HRS IL-1RA source population	D. Age structure in the HRS IL-1RA source population	D. Age structure in the HRS IL-1RA source population	D. Age structure in the HRS IL-1RA source population	D. Age structure in the HRS IL-1RA source population	D. Age structure in the HRS IL-1RA source population
All 3,044 participants aged 55–84 from the 3,464-person IL-1RA source are included. Background regression uses the full source, followed by age-band residual covariance with equal weighting of sexes. Estimates are cross-sectional linear changes per decade across six age-band midpoints. F is multiplied by 100; other quantities retain their fixed-reference or correlation units.	All 3,044 participants aged 55–84 from the 3,464-person IL-1RA source are included. Background regression uses the full source, followed by age-band residual covariance with equal weighting of sexes. Estimates are cross-sectional linear changes per decade across six age-band midpoints. F is multiplied by 100; other quantities retain their fixed-reference or correlation units.	All 3,044 participants aged 55–84 from the 3,464-person IL-1RA source are included. Background regression uses the full source, followed by age-band residual covariance with equal weighting of sexes. Estimates are cross-sectional linear changes per decade across six age-band midpoints. F is multiplied by 100; other quantities retain their fixed-reference or correlation units.	All 3,044 participants aged 55–84 from the 3,464-person IL-1RA source are included. Background regression uses the full source, followed by age-band residual covariance with equal weighting of sexes. Estimates are cross-sectional linear changes per decade across six age-band midpoints. F is multiplied by 100; other quantities retain their fixed-reference or correlation units.	All 3,044 participants aged 55–84 from the 3,464-person IL-1RA source are included. Background regression uses the full source, followed by age-band residual covariance with equal weighting of sexes. Estimates are cross-sectional linear changes per decade across six age-band midpoints. F is multiplied by 100; other quantities retain their fixed-reference or correlation units.	All 3,044 participants aged 55–84 from the 3,464-person IL-1RA source are included. Background regression uses the full source, followed by age-band residual covariance with equal weighting of sexes. Estimates are cross-sectional linear changes per decade across six age-band midpoints. F is multiplied by 100; other quantities retain their fixed-reference or correlation units.	All 3,044 participants aged 55–84 from the 3,464-person IL-1RA source are included. Background regression uses the full source, followed by age-band residual covariance with equal weighting of sexes. Estimates are cross-sectional linear changes per decade across six age-band midpoints. F is multiplied by 100; other quantities retain their fixed-reference or correlation units.	All 3,044 participants aged 55–84 from the 3,464-person IL-1RA source are included. Background regression uses the full source, followed by age-band residual covariance with equal weighting of sexes. Estimates are cross-sectional linear changes per decade across six age-band midpoints. F is multiplied by 100; other quantities retain their fixed-reference or correlation units.
Direction	Quantity	Change per decade	Simultaneous 95% interval	Holm-adjusted P (12 trends)
SAPA	Aligned variation P	-0.1138	[-0.2317, 0.0041]	0.198
PC1	Aligned variation P	-0.1127	[-0.2346, 0.0092]	0.238
Equal weights	Aligned variation P	-0.1078	[-0.2322, 0.0166]	0.314
SAPA	Remaining variation O	-0.06	[-0.3160, 0.1961]	1
PC1	Remaining variation O	-0.0611	[-0.3189, 0.1967]	1
Equal weights	Remaining variation O	-0.066	[-0.3163, 0.1844]	1
SAPA	Aligned share F (percentage points)	-1.1295	[-2.5884, 0.3295]	0.491
PC1	Aligned share F (percentage points)	-1.0857	[-2.6207, 0.4493]	0.491
Equal weights	Aligned share F (percentage points)	-1.0053	[-2.5065, 0.4959]	0.491
SAPA	Off-diagonal correlation contribution	-0.0748	[-0.1916, 0.0421]	0.491
PC1	Off-diagonal correlation contribution	-0.0894	[-0.2098, 0.0310]	0.491
Equal weights	Off-diagonal correlation contribution	-0.0916	[-0.2118, 0.0287]	0.491
Age-band counts (55–59 through 80–84 years): 535, 670, 552, 415, 518, 354.	Age-band counts (55–59 through 80–84 years): 535, 670, 552, 415, 518, 354.	Age-band counts (55–59 through 80–84 years): 535, 670, 552, 415, 518, 354.	Age-band counts (55–59 through 80–84 years): 535, 670, 552, 415, 518, 354.	Age-band counts (55–59 through 80–84 years): 535, 670, 552, 415, 518, 354.	Age-band counts (55–59 through 80–84 years): 535, 670, 552, 415, 518, 354.	Age-band counts (55–59 through 80–84 years): 535, 670, 552, 415, 518, 354.	Age-band counts (55–59 through 80–84 years): 535, 670, 552, 415, 518, 354.
Intervals use 200 paired family resamples and an approximate maximum-standardized-error calibration across the complete 12-trend family. Two-sided normal-approximation P values use the bootstrap standard error and Holm correction. The simultaneous intervals allow a range of age trends. See the full-precision trends and age/sex group counts.	Intervals use 200 paired family resamples and an approximate maximum-standardized-error calibration across the complete 12-trend family. Two-sided normal-approximation P values use the bootstrap standard error and Holm correction. The simultaneous intervals allow a range of age trends. See the full-precision trends and age/sex group counts.	Intervals use 200 paired family resamples and an approximate maximum-standardized-error calibration across the complete 12-trend family. Two-sided normal-approximation P values use the bootstrap standard error and Holm correction. The simultaneous intervals allow a range of age trends. See the full-precision trends and age/sex group counts.	Intervals use 200 paired family resamples and an approximate maximum-standardized-error calibration across the complete 12-trend family. Two-sided normal-approximation P values use the bootstrap standard error and Holm correction. The simultaneous intervals allow a range of age trends. See the full-precision trends and age/sex group counts.	Intervals use 200 paired family resamples and an approximate maximum-standardized-error calibration across the complete 12-trend family. Two-sided normal-approximation P values use the bootstrap standard error and Holm correction. The simultaneous intervals allow a range of age trends. See the full-precision trends and age/sex group counts.	Intervals use 200 paired family resamples and an approximate maximum-standardized-error calibration across the complete 12-trend family. Two-sided normal-approximation P values use the bootstrap standard error and Holm correction. The simultaneous intervals allow a range of age trends. See the full-precision trends and age/sex group counts.	Intervals use 200 paired family resamples and an approximate maximum-standardized-error calibration across the complete 12-trend family. Two-sided normal-approximation P values use the bootstrap standard error and Holm correction. The simultaneous intervals allow a range of age trends. See the full-precision trends and age/sex group counts.	Intervals use 200 paired family resamples and an approximate maximum-standardized-error calibration across the complete 12-trend family. Two-sided normal-approximation P values use the bootstrap standard error and Holm correction. The simultaneous intervals allow a range of age trends. See the full-precision trends and age/sex group counts.
E. IL-1RA prediction beyond BMI and CRP using the NHANES reference	E. Current NHANES-reference composition comparison beyond BMI and CRP	E. Current NHANES-reference composition comparison beyond BMI and CRP	E. Current NHANES-reference composition comparison beyond BMI and CRP	E. Current NHANES-reference composition comparison beyond BMI and CRP	E. Current NHANES-reference composition comparison beyond BMI and CRP	E. Current NHANES-reference composition comparison beyond BMI and CRP	E. Current NHANES-reference composition comparison beyond BMI and CRP
The original 3,464 people, 2,680 families and five family folds were retained. BMI and log CRP were entered separately before the remaining six-marker terms. All values below concern log IL-1RA in this sample. The comparison was specified before its new fits, after the earlier IL-1RA findings were known.	The original 3,464 people, 2,680 families and five family folds were retained. BMI and log CRP were entered separately before the remaining six-marker terms. All values below concern log IL-1RA in this sample. The comparison was specified before its new fits, after the earlier IL-1RA findings were known.	The original 3,464 people, 2,680 families and five family folds were retained. BMI and log CRP were entered separately before the remaining six-marker terms. All values below concern log IL-1RA in this sample. The comparison was specified before its new fits, after the earlier IL-1RA findings were known.	The original 3,464 people, 2,680 families and five family folds were retained. BMI and log CRP were entered separately before the remaining six-marker terms. All values below concern log IL-1RA in this sample. The comparison was specified before its new fits, after the earlier IL-1RA findings were known.	The original 3,464 people, 2,680 families and five family folds were retained. BMI and log CRP were entered separately before the remaining six-marker terms. All values below concern log IL-1RA in this sample. The comparison was specified before its new fits, after the earlier IL-1RA findings were known.	The original 3,464 people, 2,680 families and five family folds were retained. BMI and log CRP were entered separately before the remaining six-marker terms. All values below concern log IL-1RA in this sample. The comparison was specified before its new fits, after the earlier IL-1RA findings were known.	The original 3,464 people, 2,680 families and five family folds were retained. BMI and log CRP were entered separately before the remaining six-marker terms. All values below concern log IL-1RA in this sample. The comparison was specified before its new fits, after the earlier IL-1RA findings were known.	The original 3,464 people, 2,680 families and five family folds were retained. BMI and log CRP were entered separately before the remaining six-marker terms. All values below concern log IL-1RA in this sample. The comparison was specified before its new fits, after the earlier IL-1RA findings were known.
Model	Number of fitted coefficients (including intercept)	Whole-model R², % [95% interval]	MSE ×1,000 [95% interval]	R² gain versus BMI/CRP background, percentage points [95% interval]
Background	14	0.643 [0.032, 2.086]	239.827 [225.605, 253.422]	Not applicable
Background + BMI + log CRP	22	18.224 [15.789, 21.675]	197.390 [179.789, 209.268]	Reference
+ six-marker SAPA projection	26	21.224 [18.586, 25.050]	190.147 [174.762, 200.877]	3.000 [1.955, 4.190]
+ six-marker PC1 projection	26	21.042 [18.380, 24.748]	190.586 [174.980, 201.210]	2.819 [1.778, 3.967]
+ six-marker equal-weight projection	26	20.256 [17.394, 23.864]	192.484 [176.852, 203.583]	2.032 [1.106, 3.028]
+ six markers individually	46	24.632 [22.211, 29.096]	181.922 [162.359, 193.323]	6.408 [4.791, 8.872]
Each added projection uses four coefficients; the individual-marker extension adds 24. All three six-marker projections remove BMI and log CRP from the original frozen directions. They use externally fixed units. PC1 uses the corresponding weights from the eight-marker solution.	Each added projection uses four coefficients; the individual-marker extension adds 24. All three six-marker projections remove BMI and log CRP from the original frozen directions. They use externally fixed units. PC1 uses the corresponding weights from the eight-marker solution.	Each added projection uses four coefficients; the individual-marker extension adds 24. All three six-marker projections remove BMI and log CRP from the original frozen directions. They use externally fixed units. PC1 uses the corresponding weights from the eight-marker solution.	Each added projection uses four coefficients; the individual-marker extension adds 24. All three six-marker projections remove BMI and log CRP from the original frozen directions. They use externally fixed units. PC1 uses the corresponding weights from the eight-marker solution.	Each added projection uses four coefficients; the individual-marker extension adds 24. All three six-marker projections remove BMI and log CRP from the original frozen directions. They use externally fixed units. PC1 uses the corresponding weights from the eight-marker solution.	Each added projection uses four coefficients; the individual-marker extension adds 24. All three six-marker projections remove BMI and log CRP from the original frozen directions. They use externally fixed units. PC1 uses the corresponding weights from the eight-marker solution.	Each added projection uses four coefficients; the individual-marker extension adds 24. All three six-marker projections remove BMI and log CRP from the original frozen directions. They use externally fixed units. PC1 uses the corresponding weights from the eight-marker solution.	Each added projection uses four coefficients; the individual-marker extension adds 24. All three six-marker projections remove BMI and log CRP from the original frozen directions. They use externally fixed units. PC1 uses the corresponding weights from the eight-marker solution.
Paired comparison	MSE reduction ×1,000 [95% basic interval]	R² difference, percentage points [95% basic interval]	Holm-adjusted P, seven comparisons
SAPA six-marker projection versus BMI/CRP background	7.242 [4.448, 10.059]	3.000 [1.955, 4.190]	1.151e-06
PC1 six-marker projection versus BMI/CRP background	6.804 [4.033, 9.647]	2.819 [1.778, 3.967]	2.787e-06
Equal-weight six-marker projection versus BMI/CRP background	4.906 [2.576, 7.316]	2.032 [1.106, 3.028]	0.000198
Individual six markers versus BMI/CRP background	15.468 [12.152, 21.608]	6.408 [4.791, 8.872]	4.633e-10
SAPA versus PC1 six-marker projections	0.438 [0.094, 0.728]	0.182 [0.028, 0.305]	0.01106
SAPA versus equal-weight six-marker projections	2.336 [1.569, 2.859]	0.968 [0.655, 1.190]	7.181e-11
Individual six markers versus SAPA six-marker projection	8.225 [5.082, 13.515]	3.408 [2.054, 5.588]	0.0002355
Positive differences favour the first-named model. All 200 complete family refits were finite, full rank and warning-free. Individual intervals are pointwise, and Holm-adjusted P values use bootstrap standard errors with a normal approximation. Selection of IL-1RA was not repeated, so the inference remains conditional on its earlier selection within HRS. These prediction increments do not quantify mediation or an independent biological information fraction. Different nonlinear model spaces and parameter counts also preclude interpreting the SAPA/individual-marker gain ratio as a formal information-retention fraction. Section A's screening-stage 2.408-point estimate uses a different score and model; it is not an external replication of section E.	Positive differences favour the first-named model. All 200 complete family refits were finite, full rank and warning-free. Individual intervals are pointwise, and Holm-adjusted P values use bootstrap standard errors with a normal approximation. Selection of IL-1RA was not repeated, so the inference remains conditional on its earlier selection within HRS. These prediction increments do not quantify mediation or an independent biological information fraction. Different nonlinear model spaces and parameter counts also preclude interpreting the SAPA/individual-marker gain ratio as a formal information-retention fraction. Section A's screening-stage 2.408-point estimate uses a different score and model; it is not an external replication of section E.	Positive differences favour the first-named model. All 200 complete family refits were finite, full rank and warning-free. Individual intervals are pointwise, and Holm-adjusted P values use bootstrap standard errors with a normal approximation. Selection of IL-1RA was not repeated, so the inference remains conditional on its earlier selection within HRS. These prediction increments do not quantify mediation or an independent biological information fraction. Different nonlinear model spaces and parameter counts also preclude interpreting the SAPA/individual-marker gain ratio as a formal information-retention fraction. Section A's screening-stage 2.408-point estimate uses a different score and model; it is not an external replication of section E.	Positive differences favour the first-named model. All 200 complete family refits were finite, full rank and warning-free. Individual intervals are pointwise, and Holm-adjusted P values use bootstrap standard errors with a normal approximation. Selection of IL-1RA was not repeated, so the inference remains conditional on its earlier selection within HRS. These prediction increments do not quantify mediation or an independent biological information fraction. Different nonlinear model spaces and parameter counts also preclude interpreting the SAPA/individual-marker gain ratio as a formal information-retention fraction. Section A's screening-stage 2.408-point estimate uses a different score and model; it is not an external replication of section E.	Positive differences favour the first-named model. All 200 complete family refits were finite, full rank and warning-free. Individual intervals are pointwise, and Holm-adjusted P values use bootstrap standard errors with a normal approximation. Selection of IL-1RA was not repeated, so the inference remains conditional on its earlier selection within HRS. These prediction increments do not quantify mediation or an independent biological information fraction. Different nonlinear model spaces and parameter counts also preclude interpreting the SAPA/individual-marker gain ratio as a formal information-retention fraction. Section A's screening-stage 2.408-point estimate uses a different score and model; it is not an external replication of section E.	Positive differences favour the first-named model. All 200 complete family refits were finite, full rank and warning-free. Individual intervals are pointwise, and Holm-adjusted P values use bootstrap standard errors with a normal approximation. Selection of IL-1RA was not repeated, so the inference remains conditional on its earlier selection within HRS. These prediction increments do not quantify mediation or an independent biological information fraction. Different nonlinear model spaces and parameter counts also preclude interpreting the SAPA/individual-marker gain ratio as a formal information-retention fraction. Section A's screening-stage 2.408-point estimate uses a different score and model; it is not an external replication of section E.	Positive differences favour the first-named model. All 200 complete family refits were finite, full rank and warning-free. Individual intervals are pointwise, and Holm-adjusted P values use bootstrap standard errors with a normal approximation. Selection of IL-1RA was not repeated, so the inference remains conditional on its earlier selection within HRS. These prediction increments do not quantify mediation or an independent biological information fraction. Different nonlinear model spaces and parameter counts also preclude interpreting the SAPA/individual-marker gain ratio as a formal information-retention fraction. Section A's screening-stage 2.408-point estimate uses a different score and model; it is not an external replication of section E.	Positive differences favour the first-named model. All 200 complete family refits were finite, full rank and warning-free. Individual intervals are pointwise, and Holm-adjusted P values use bootstrap standard errors with a normal approximation. Selection of IL-1RA was not repeated, so the inference remains conditional on its earlier selection within HRS. These prediction increments do not quantify mediation or an independent biological information fraction. Different nonlinear model spaces and parameter counts also preclude interpreting the SAPA/individual-marker gain ratio as a formal information-retention fraction. Section A's screening-stage 2.408-point estimate uses a different score and model; it is not an external replication of section E.
Source Data: whole-model estimates, paired MSE contrasts, paired R² contrasts, model specification, family folds and refit qualification.	Source Data: whole-model estimates, paired MSE contrasts, paired R² contrasts, model specification, family folds and refit qualification.	Source Data: whole-model estimates, paired MSE contrasts, paired R² contrasts, model specification, family folds and refit qualification.	Source Data: whole-model estimates, paired MSE contrasts, paired R² contrasts, model specification, family folds and refit qualification.	Source Data: whole-model estimates, paired MSE contrasts, paired R² contrasts, model specification, family folds and refit qualification.	Source Data: whole-model estimates, paired MSE contrasts, paired R² contrasts, model specification, family folds and refit qualification.	Source Data: whole-model estimates, paired MSE contrasts, paired R² contrasts, model specification, family folds and refit qualification.	Source Data: whole-model estimates, paired MSE contrasts, paired R² contrasts, model specification, family folds and refit qualification.
F. Fasting-insulin population and measured-DXA selection	F. Fasting-insulin population and measured-DXA selection	F. Fasting-insulin population and measured-DXA selection	F. Fasting-insulin population and measured-DXA selection	F. Fasting-insulin population and measured-DXA selection	F. Fasting-insulin population and measured-DXA selection	F. Fasting-insulin population and measured-DXA selection	F. Fasting-insulin population and measured-DXA selection
Participants were aged 20–79 years with complete construction markers and background covariates. No diagnosed diabetes includes borderline questionnaire responses. All included participants denied insulin use; oral-treatment fields were structurally skipped. Other eligible participants had imputed or unverified DXA. Counts are unweighted; descriptive means below are survey-weighted.	Participants were aged 20–79 years with complete construction markers and background covariates. No diagnosed diabetes includes borderline questionnaire responses. All included participants denied insulin use; oral-treatment fields were structurally skipped. Other eligible participants had imputed or unverified DXA. Counts are unweighted; descriptive means below are survey-weighted.	Participants were aged 20–79 years with complete construction markers and background covariates. No diagnosed diabetes includes borderline questionnaire responses. All included participants denied insulin use; oral-treatment fields were structurally skipped. Other eligible participants had imputed or unverified DXA. Counts are unweighted; descriptive means below are survey-weighted.	Participants were aged 20–79 years with complete construction markers and background covariates. No diagnosed diabetes includes borderline questionnaire responses. All included participants denied insulin use; oral-treatment fields were structurally skipped. Other eligible participants had imputed or unverified DXA. Counts are unweighted; descriptive means below are survey-weighted.	Participants were aged 20–79 years with complete construction markers and background covariates. No diagnosed diabetes includes borderline questionnaire responses. All included participants denied insulin use; oral-treatment fields were structurally skipped. Other eligible participants had imputed or unverified DXA. Counts are unweighted; descriptive means below are survey-weighted.	Participants were aged 20–79 years with complete construction markers and background covariates. No diagnosed diabetes includes borderline questionnaire responses. All included participants denied insulin use; oral-treatment fields were structurally skipped. Other eligible participants had imputed or unverified DXA. Counts are unweighted; descriptive means below are survey-weighted.	Participants were aged 20–79 years with complete construction markers and background covariates. No diagnosed diabetes includes borderline questionnaire responses. All included participants denied insulin use; oral-treatment fields were structurally skipped. Other eligible participants had imputed or unverified DXA. Counts are unweighted; descriptive means below are survey-weighted.	Participants were aged 20–79 years with complete construction markers and background covariates. No diagnosed diabetes includes borderline questionnaire responses. All included participants denied insulin use; oral-treatment fields were structurally skipped. Other eligible participants had imputed or unverified DXA. Counts are unweighted; descriptive means below are survey-weighted.
Cycle	Complete-marker DXA panel	Eligible before measured-DXA restriction	Verified measured DXA	Other eligible DXA
2001-2002	1705	1580	1327	253
2003-2004	1537	1401	1148	253
Combined	3242	2981	2475	506
Weighted mean BMI was 27.009 in the analysed sample and 32.702 in the other eligible DXA group. Mean ages were 42.995 and 46.302 years, respectively. Waist was not a covariate in these models and was missing in 14 included participants. The source description retains observed denominators for every descriptive variable.	Weighted mean BMI was 27.009 in the analysed sample and 32.702 in the other eligible DXA group. Mean ages were 42.995 and 46.302 years, respectively. Waist was not a covariate in these models and was missing in 14 included participants. The source description retains observed denominators for every descriptive variable.	Weighted mean BMI was 27.009 in the analysed sample and 32.702 in the other eligible DXA group. Mean ages were 42.995 and 46.302 years, respectively. Waist was not a covariate in these models and was missing in 14 included participants. The source description retains observed denominators for every descriptive variable.	Weighted mean BMI was 27.009 in the analysed sample and 32.702 in the other eligible DXA group. Mean ages were 42.995 and 46.302 years, respectively. Waist was not a covariate in these models and was missing in 14 included participants. The source description retains observed denominators for every descriptive variable.	Weighted mean BMI was 27.009 in the analysed sample and 32.702 in the other eligible DXA group. Mean ages were 42.995 and 46.302 years, respectively. Waist was not a covariate in these models and was missing in 14 included participants. The source description retains observed denominators for every descriptive variable.	Weighted mean BMI was 27.009 in the analysed sample and 32.702 in the other eligible DXA group. Mean ages were 42.995 and 46.302 years, respectively. Waist was not a covariate in these models and was missing in 14 included participants. The source description retains observed denominators for every descriptive variable.	Weighted mean BMI was 27.009 in the analysed sample and 32.702 in the other eligible DXA group. Mean ages were 42.995 and 46.302 years, respectively. Waist was not a covariate in these models and was missing in 14 included participants. The source description retains observed denominators for every descriptive variable.	Weighted mean BMI was 27.009 in the analysed sample and 32.702 in the other eligible DXA group. Mean ages were 42.995 and 46.302 years, respectively. Waist was not a covariate in these models and was missing in 14 included participants. The source description retains observed denominators for every descriptive variable.
G. Three primary comparisons and two supporting associations	G. Three primary comparisons and two supporting associations	G. Three primary comparisons and two supporting associations	G. Three primary comparisons and two supporting associations	G. Three primary comparisons and two supporting associations	G. Three primary comparisons and two supporting associations	G. Three primary comparisons and two supporting associations	G. Three primary comparisons and two supporting associations
Comparison	Status	n	Estimate [95% CI]	Holm-adjusted P
Six-marker projection per doubling of insulin	Primary	2475	0.408 [0.310, 0.506]	3.56e-09
Six-marker projection per 10% higher trunk-to-whole-leg fat ratio	Primary	2475	0.103 [0.085, 0.121]	2.02e-12
CRP percentage difference per doubling of insulin	Primary	2475	10.664 [-0.267, 22.793]	0.0558
Insulin percentage difference per 10% higher trunk-to-whole-leg fat ratio	Supporting	2475	4.698 [3.949, 5.452]	Not in primary family
Six-marker projection per doubling of CRP	Supporting	2475	0.059 [0.025, 0.094]	Not in primary family
Six-marker projection estimates use the fixed weighted sum excluding BMI and CRP; they are not SD-scaled. All models adjusted for age, age squared, sex, race/ethnicity, smoking, height and cycle. The projection models included total fat, regional fat ratio, lean mass and log CRP; insulin was included when estimating the fat-ratio and CRP terms. The CRP–insulin model included body composition but no CRP covariate. The insulin–fat-ratio model included the other body-composition terms. Holm adjustment covers the three primary pooled tests; all intervals are pointwise. CRP percentages were calculated after restoring the raw log-concentration scale.	Six-marker projection estimates use the fixed weighted sum excluding BMI and CRP; they are not SD-scaled. All models adjusted for age, age squared, sex, race/ethnicity, smoking, height and cycle. The projection models included total fat, regional fat ratio, lean mass and log CRP; insulin was included when estimating the fat-ratio and CRP terms. The CRP–insulin model included body composition but no CRP covariate. The insulin–fat-ratio model included the other body-composition terms. Holm adjustment covers the three primary pooled tests; all intervals are pointwise. CRP percentages were calculated after restoring the raw log-concentration scale.	Six-marker projection estimates use the fixed weighted sum excluding BMI and CRP; they are not SD-scaled. All models adjusted for age, age squared, sex, race/ethnicity, smoking, height and cycle. The projection models included total fat, regional fat ratio, lean mass and log CRP; insulin was included when estimating the fat-ratio and CRP terms. The CRP–insulin model included body composition but no CRP covariate. The insulin–fat-ratio model included the other body-composition terms. Holm adjustment covers the three primary pooled tests; all intervals are pointwise. CRP percentages were calculated after restoring the raw log-concentration scale.	Six-marker projection estimates use the fixed weighted sum excluding BMI and CRP; they are not SD-scaled. All models adjusted for age, age squared, sex, race/ethnicity, smoking, height and cycle. The projection models included total fat, regional fat ratio, lean mass and log CRP; insulin was included when estimating the fat-ratio and CRP terms. The CRP–insulin model included body composition but no CRP covariate. The insulin–fat-ratio model included the other body-composition terms. Holm adjustment covers the three primary pooled tests; all intervals are pointwise. CRP percentages were calculated after restoring the raw log-concentration scale.	Six-marker projection estimates use the fixed weighted sum excluding BMI and CRP; they are not SD-scaled. All models adjusted for age, age squared, sex, race/ethnicity, smoking, height and cycle. The projection models included total fat, regional fat ratio, lean mass and log CRP; insulin was included when estimating the fat-ratio and CRP terms. The CRP–insulin model included body composition but no CRP covariate. The insulin–fat-ratio model included the other body-composition terms. Holm adjustment covers the three primary pooled tests; all intervals are pointwise. CRP percentages were calculated after restoring the raw log-concentration scale.	Six-marker projection estimates use the fixed weighted sum excluding BMI and CRP; they are not SD-scaled. All models adjusted for age, age squared, sex, race/ethnicity, smoking, height and cycle. The projection models included total fat, regional fat ratio, lean mass and log CRP; insulin was included when estimating the fat-ratio and CRP terms. The CRP–insulin model included body composition but no CRP covariate. The insulin–fat-ratio model included the other body-composition terms. Holm adjustment covers the three primary pooled tests; all intervals are pointwise. CRP percentages were calculated after restoring the raw log-concentration scale.	Six-marker projection estimates use the fixed weighted sum excluding BMI and CRP; they are not SD-scaled. All models adjusted for age, age squared, sex, race/ethnicity, smoking, height and cycle. The projection models included total fat, regional fat ratio, lean mass and log CRP; insulin was included when estimating the fat-ratio and CRP terms. The CRP–insulin model included body composition but no CRP covariate. The insulin–fat-ratio model included the other body-composition terms. Holm adjustment covers the three primary pooled tests; all intervals are pointwise. CRP percentages were calculated after restoring the raw log-concentration scale.	Six-marker projection estimates use the fixed weighted sum excluding BMI and CRP; they are not SD-scaled. All models adjusted for age, age squared, sex, race/ethnicity, smoking, height and cycle. The projection models included total fat, regional fat ratio, lean mass and log CRP; insulin was included when estimating the fat-ratio and CRP terms. The CRP–insulin model included body composition but no CRP covariate. The insulin–fat-ratio model included the other body-composition terms. Holm adjustment covers the three primary pooled tests; all intervals are pointwise. CRP percentages were calculated after restoring the raw log-concentration scale.
H. Eight-marker associations with fasting insulin	H. Eight-marker associations with fasting insulin	H. Eight-marker associations with fasting insulin	H. Eight-marker associations with fasting insulin	H. Eight-marker associations with fasting insulin	H. Eight-marker associations with fasting insulin	H. Eight-marker associations with fasting insulin	H. Eight-marker associations with fasting insulin
Marker	Background-adjusted [95% CI]	Body-composition-adjusted [95% CI]
SBP	0.165 [0.104, 0.226]	0.082 [0.003, 0.161]
DBP	0.168 [0.097, 0.239]	0.101 [0.020, 0.183]
LDL	0.144 [0.079, 0.209]	-0.020 [-0.113, 0.074]
HDL	-0.463 [-0.513, -0.414]	-0.280 [-0.351, -0.209]
lnTG	0.480 [0.431, 0.528]	0.339 [0.277, 0.401]
HbA1c	0.119 [0.082, 0.156]	0.074 [0.024, 0.125]
BMI	0.523 [0.475, 0.571]	0.010 [-0.002, 0.022]
lnCRP	0.405 [0.334, 0.477]	0.082 [-0.002, 0.166]
Differences are in marker-specific NHANES 2015–2018 reference SD units per doubling of harmonised fasting insulin (n=2,475). TG and CRP were log transformed before standardisation. Body-composition adjustment adds total fat, trunk-to-whole-leg fat ratio and non-bone lean mass. These descriptive marker estimates were not added to the three-test primary family. Differences between adjustment sets are not mediation fractions.	Differences are in marker-specific NHANES 2015–2018 reference SD units per doubling of harmonised fasting insulin (n=2,475). TG and CRP were log transformed before standardisation. Body-composition adjustment adds total fat, trunk-to-whole-leg fat ratio and non-bone lean mass. These descriptive marker estimates were not added to the three-test primary family. Differences between adjustment sets are not mediation fractions.	Differences are in marker-specific NHANES 2015–2018 reference SD units per doubling of harmonised fasting insulin (n=2,475). TG and CRP were log transformed before standardisation. Body-composition adjustment adds total fat, trunk-to-whole-leg fat ratio and non-bone lean mass. These descriptive marker estimates were not added to the three-test primary family. Differences between adjustment sets are not mediation fractions.	Differences are in marker-specific NHANES 2015–2018 reference SD units per doubling of harmonised fasting insulin (n=2,475). TG and CRP were log transformed before standardisation. Body-composition adjustment adds total fat, trunk-to-whole-leg fat ratio and non-bone lean mass. These descriptive marker estimates were not added to the three-test primary family. Differences between adjustment sets are not mediation fractions.	Differences are in marker-specific NHANES 2015–2018 reference SD units per doubling of harmonised fasting insulin (n=2,475). TG and CRP were log transformed before standardisation. Body-composition adjustment adds total fat, trunk-to-whole-leg fat ratio and non-bone lean mass. These descriptive marker estimates were not added to the three-test primary family. Differences between adjustment sets are not mediation fractions.	Differences are in marker-specific NHANES 2015–2018 reference SD units per doubling of harmonised fasting insulin (n=2,475). TG and CRP were log transformed before standardisation. Body-composition adjustment adds total fat, trunk-to-whole-leg fat ratio and non-bone lean mass. These descriptive marker estimates were not added to the three-test primary family. Differences between adjustment sets are not mediation fractions.	Differences are in marker-specific NHANES 2015–2018 reference SD units per doubling of harmonised fasting insulin (n=2,475). TG and CRP were log transformed before standardisation. Body-composition adjustment adds total fat, trunk-to-whole-leg fat ratio and non-bone lean mass. These descriptive marker estimates were not added to the three-test primary family. Differences between adjustment sets are not mediation fractions.	Differences are in marker-specific NHANES 2015–2018 reference SD units per doubling of harmonised fasting insulin (n=2,475). TG and CRP were log transformed before standardisation. Body-composition adjustment adds total fat, trunk-to-whole-leg fat ratio and non-bone lean mass. These descriptive marker estimates were not added to the three-test primary family. Differences between adjustment sets are not mediation fractions.
I. Cycle-specific and specified sensitivity estimates	I. Cycle-specific and specified sensitivity estimates	I. Cycle-specific and specified sensitivity estimates	I. Cycle-specific and specified sensitivity estimates	I. Cycle-specific and specified sensitivity estimates	I. Cycle-specific and specified sensitivity estimates	I. Cycle-specific and specified sensitivity estimates	I. Cycle-specific and specified sensitivity estimates
Analysis	Cycle	n	Six-marker projection per insulin doubling [95% CI]
Harmonised assay	pooled	2475	0.408 [0.310, 0.506]
Harmonised assay	2001-2002	1327	0.414 [0.270, 0.557]
Harmonised assay	2003-2004	1148	0.416 [0.263, 0.569]
Native assay	pooled	2475	0.320 [0.241, 0.398]
Native assay	2001-2002	1327	0.414 [0.270, 0.557]
Native assay	2003-2004	1148	0.276 [0.175, 0.377]
Exclude laboratory hyperglycaemia	pooled	2384	0.412 [0.317, 0.506]
Exclude laboratory hyperglycaemia	2001-2002	1275	0.417 [0.276, 0.558]
Exclude laboratory hyperglycaemia	2003-2004	1109	0.421 [0.271, 0.571]
Each estimate uses body composition and CRP adjustment. The 2003–2004 harmonisation was 0.96006 × native insulin + 3.23663; the intercept changes the doubling contrast. The hyperglycaemia sensitivity excludes fasting glucose ≥126 mg/dL or HbA1c ≥6.5%. Cycles are nonoverlapping NHANES samples. All 999 resample fits completed for each analysis. The intervals quantify uncertainty for each cycle and assay scale separately.	Each estimate uses body composition and CRP adjustment. The 2003–2004 harmonisation was 0.96006 × native insulin + 3.23663; the intercept changes the doubling contrast. The hyperglycaemia sensitivity excludes fasting glucose ≥126 mg/dL or HbA1c ≥6.5%. Cycles are nonoverlapping NHANES samples. All 999 resample fits completed for each analysis. The intervals quantify uncertainty for each cycle and assay scale separately.	Each estimate uses body composition and CRP adjustment. The 2003–2004 harmonisation was 0.96006 × native insulin + 3.23663; the intercept changes the doubling contrast. The hyperglycaemia sensitivity excludes fasting glucose ≥126 mg/dL or HbA1c ≥6.5%. Cycles are nonoverlapping NHANES samples. All 999 resample fits completed for each analysis. The intervals quantify uncertainty for each cycle and assay scale separately.	Each estimate uses body composition and CRP adjustment. The 2003–2004 harmonisation was 0.96006 × native insulin + 3.23663; the intercept changes the doubling contrast. The hyperglycaemia sensitivity excludes fasting glucose ≥126 mg/dL or HbA1c ≥6.5%. Cycles are nonoverlapping NHANES samples. All 999 resample fits completed for each analysis. The intervals quantify uncertainty for each cycle and assay scale separately.	Each estimate uses body composition and CRP adjustment. The 2003–2004 harmonisation was 0.96006 × native insulin + 3.23663; the intercept changes the doubling contrast. The hyperglycaemia sensitivity excludes fasting glucose ≥126 mg/dL or HbA1c ≥6.5%. Cycles are nonoverlapping NHANES samples. All 999 resample fits completed for each analysis. The intervals quantify uncertainty for each cycle and assay scale separately.	Each estimate uses body composition and CRP adjustment. The 2003–2004 harmonisation was 0.96006 × native insulin + 3.23663; the intercept changes the doubling contrast. The hyperglycaemia sensitivity excludes fasting glucose ≥126 mg/dL or HbA1c ≥6.5%. Cycles are nonoverlapping NHANES samples. All 999 resample fits completed for each analysis. The intervals quantify uncertainty for each cycle and assay scale separately.	Each estimate uses body composition and CRP adjustment. The 2003–2004 harmonisation was 0.96006 × native insulin + 3.23663; the intercept changes the doubling contrast. The hyperglycaemia sensitivity excludes fasting glucose ≥126 mg/dL or HbA1c ≥6.5%. Cycles are nonoverlapping NHANES samples. All 999 resample fits completed for each analysis. The intervals quantify uncertainty for each cycle and assay scale separately.	Each estimate uses body composition and CRP adjustment. The 2003–2004 harmonisation was 0.96006 × native insulin + 3.23663; the intercept changes the doubling contrast. The hyperglycaemia sensitivity excludes fasting glucose ≥126 mg/dL or HbA1c ≥6.5%. Cycles are nonoverlapping NHANES samples. All 999 resample fits completed for each analysis. The intervals quantify uncertainty for each cycle and assay scale separately.
J. Similarity of insulin-associated marker patterns to the fixed direction	J. Similarity of insulin-associated marker patterns to the fixed direction	J. Similarity of insulin-associated marker patterns to the fixed direction	J. Similarity of insulin-associated marker patterns to the fixed direction	J. Similarity of insulin-associated marker patterns to the fixed direction	J. Similarity of insulin-associated marker patterns to the fixed direction	J. Similarity of insulin-associated marker patterns to the fixed direction	J. Similarity of insulin-associated marker patterns to the fixed direction
Cycle	Marker set and adjustment	n	Cosine similarity [95% interval]	Proportionality P
pooled	Eight markers; background adjusted	2475	0.923 [0.893, 0.941]	1.3e-14
pooled	Eight markers; body composition adjusted	2475	0.787 [0.675, 0.843]	3.78e-10
pooled	Six markers; body composition and CRP adjusted	2475	0.840 [0.688, 0.915]	2.27e-06
2001-2002	Eight markers; background adjusted	1327	0.915 [0.849, 0.946]	2.02e-07
2001-2002	Eight markers; body composition adjusted	1327	0.773 [0.589, 0.847]	1.53e-06
2001-2002	Six markers; body composition and CRP adjusted	1327	0.840 [0.570, 0.944]	0.003
2003-2004	Eight markers; background adjusted	1148	0.924 [0.895, 0.938]	1.82e-09
2003-2004	Eight markers; body composition adjusted	1148	0.793 [0.624, 0.846]	1.08e-07
2003-2004	Six markers; body composition and CRP adjusted	1148	0.830 [0.660, 0.884]	5.3e-08
Cosine similarity compares the regression coefficient vector with the corresponding frozen SAPA loadings; 1 denotes the same direction. Percentile intervals use 999 survey resamples. The proportionality test examines an exact common-multiplier restriction and is descriptive. Geometric similarity is not a percentage of insulin variation or disease-risk information recovered. The full source table also retains squared vector projections for reproducibility; these have the same geometric interpretation.	Cosine similarity compares the regression coefficient vector with the corresponding frozen SAPA loadings; 1 denotes the same direction. Percentile intervals use 999 survey resamples. The proportionality test examines an exact common-multiplier restriction and is descriptive. Geometric similarity is not a percentage of insulin variation or disease-risk information recovered. The full source table also retains squared vector projections for reproducibility; these have the same geometric interpretation.	Cosine similarity compares the regression coefficient vector with the corresponding frozen SAPA loadings; 1 denotes the same direction. Percentile intervals use 999 survey resamples. The proportionality test examines an exact common-multiplier restriction and is descriptive. Geometric similarity is not a percentage of insulin variation or disease-risk information recovered. The full source table also retains squared vector projections for reproducibility; these have the same geometric interpretation.	Cosine similarity compares the regression coefficient vector with the corresponding frozen SAPA loadings; 1 denotes the same direction. Percentile intervals use 999 survey resamples. The proportionality test examines an exact common-multiplier restriction and is descriptive. Geometric similarity is not a percentage of insulin variation or disease-risk information recovered. The full source table also retains squared vector projections for reproducibility; these have the same geometric interpretation.	Cosine similarity compares the regression coefficient vector with the corresponding frozen SAPA loadings; 1 denotes the same direction. Percentile intervals use 999 survey resamples. The proportionality test examines an exact common-multiplier restriction and is descriptive. Geometric similarity is not a percentage of insulin variation or disease-risk information recovered. The full source table also retains squared vector projections for reproducibility; these have the same geometric interpretation.	Cosine similarity compares the regression coefficient vector with the corresponding frozen SAPA loadings; 1 denotes the same direction. Percentile intervals use 999 survey resamples. The proportionality test examines an exact common-multiplier restriction and is descriptive. Geometric similarity is not a percentage of insulin variation or disease-risk information recovered. The full source table also retains squared vector projections for reproducibility; these have the same geometric interpretation.	Cosine similarity compares the regression coefficient vector with the corresponding frozen SAPA loadings; 1 denotes the same direction. Percentile intervals use 999 survey resamples. The proportionality test examines an exact common-multiplier restriction and is descriptive. Geometric similarity is not a percentage of insulin variation or disease-risk information recovered. The full source table also retains squared vector projections for reproducibility; these have the same geometric interpretation.	Cosine similarity compares the regression coefficient vector with the corresponding frozen SAPA loadings; 1 denotes the same direction. Percentile intervals use 999 survey resamples. The proportionality test examines an exact common-multiplier restriction and is descriptive. Geometric similarity is not a percentage of insulin variation or disease-risk information recovered. The full source table also retains squared vector projections for reproducibility; these have the same geometric interpretation.
Source Data: Primary Interpretable Units, Supporting Interpretable Units, Coefficient Results, Fixed Sensitivity Results, Profile Alignment, Frozen Reference, Selection and Missingness Description, Model Integrity, Eligibility counts.	Source Data: Primary Interpretable Units, Supporting Interpretable Units, Coefficient Results, Fixed Sensitivity Results, Profile Alignment, Frozen Reference, Selection and Missingness Description, Model Integrity, Eligibility counts.	Source Data: Primary Interpretable Units, Supporting Interpretable Units, Coefficient Results, Fixed Sensitivity Results, Profile Alignment, Frozen Reference, Selection and Missingness Description, Model Integrity, Eligibility counts.	Source Data: Primary Interpretable Units, Supporting Interpretable Units, Coefficient Results, Fixed Sensitivity Results, Profile Alignment, Frozen Reference, Selection and Missingness Description, Model Integrity, Eligibility counts.	Source Data: Primary Interpretable Units, Supporting Interpretable Units, Coefficient Results, Fixed Sensitivity Results, Profile Alignment, Frozen Reference, Selection and Missingness Description, Model Integrity, Eligibility counts.	Source Data: Primary Interpretable Units, Supporting Interpretable Units, Coefficient Results, Fixed Sensitivity Results, Profile Alignment, Frozen Reference, Selection and Missingness Description, Model Integrity, Eligibility counts.	Source Data: Primary Interpretable Units, Supporting Interpretable Units, Coefficient Results, Fixed Sensitivity Results, Profile Alignment, Frozen Reference, Selection and Missingness Description, Model Integrity, Eligibility counts.	Source Data: Primary Interpretable Units, Supporting Interpretable Units, Coefficient Results, Fixed Sensitivity Results, Profile Alignment, Frozen Reference, Selection and Missingness Description, Model Integrity, Eligibility counts.

### Sheet: S9
Supplementary Table S9 | Mendelian randomization estimates and diagnostics
All seven vascular endpoints and both instrument rules are shown for the complete gSAPA input using inverse-variance weighted multiplicative random effects.
Outcome identifier	Source label	Instrument rule	Instruments	OR [95% CI]	Holm-adjusted P
GCST90476623	MVP Stroke	Broad	263	1.097 [1.062, 1.134]	3.927e-08
GCST90476623	MVP Stroke	AxisConsistent	126	1.136 [1.076, 1.199]	7.218e-06
GCST90477991	MVP cerebral infarction	Broad	263	1.111 [1.079, 1.144]	6.875e-12
GCST90477991	MVP cerebral infarction	AxisConsistent	126	1.166 [1.110, 1.224]	2.511e-09
GCST90475936	Coronary atherosclerosis	Broad	263	1.309 [1.275, 1.344]	6.628e-88
GCST90475936	Coronary atherosclerosis	AxisConsistent	126	1.331 [1.290, 1.373]	1.711e-70
GCST90475932	Myocardial infarction	Broad	263	1.270 [1.231, 1.310]	3.758e-51
GCST90475932	Myocardial infarction	AxisConsistent	126	1.309 [1.260, 1.359]	1.601e-43
R12_I9_STR	Stroke excluding SAH	Broad	249	1.075 [1.048, 1.103]	3.927e-08
R12_I9_STR	Stroke excluding SAH	AxisConsistent	119	1.087 [1.045, 1.131]	3.186e-05
R12_I9_CORATHER	Coronary atherosclerosis	Broad	249	1.196 [1.162, 1.231]	2.436e-33
R12_I9_CORATHER	Coronary atherosclerosis	AxisConsistent	119	1.153 [1.109, 1.198]	3.087e-12
R12_I9_MI_STRICT	Myocardial infarction	Broad	249	1.210 [1.171, 1.251]	2.81e-29
R12_I9_MI_STRICT	Myocardial infarction	AxisConsistent	119	1.184 [1.127, 1.245]	1.038e-10
MR estimates provide all four estimators under the specified complete-gSAPA and allele-quality rules. Extended Data Figure 5 displays the 56 estimates.
Instrument-strength and heterogeneity diagnostics
The table gives all 14 IVW Cochran Q tests across seven endpoints and two instrument sets; the linked source also includes the 14 MR-Egger Q tests.
Outcome	Instrument rule	Q	df	Nominal P
GCST90476623	Broad	409.538	262	1.418e-08
GCST90476623	AxisConsistent	166.967	125	0.007231
GCST90477991	Broad	378.745	262	3.065e-06
GCST90477991	AxisConsistent	151.641	125	0.05265
GCST90475936	Broad	1355.84	262	8.272e-147
GCST90475936	AxisConsistent	273.549	125	4.149e-13
GCST90475932	Broad	749.112	262	1.833e-48
GCST90475932	AxisConsistent	165.037	125	0.009529
R12_I9_STR	Broad	404.647	248	1.23e-09
R12_I9_STR	AxisConsistent	147.65	118	0.03354
R12_I9_CORATHER	Broad	756.144	248	8.564e-53
R12_I9_CORATHER	AxisConsistent	205.592	118	1.069e-06
R12_I9_MI_STRICT	Broad	561.104	248	2.676e-26
R12_I9_MI_STRICT	AxisConsistent	192.506	118	1.78e-05
All 28 Q tests.
MR-Egger intercept diagnostics on the retained inputs
Endpoint	Rule	n	Intercept [95% CI]	Nominal P	Holm within seven	Holm across 14
GCST90475932	Broad	263	0.00613 [0.00136, 0.01090]	0.01203	0.06014	0.1323
GCST90475936	Broad	263	0.00360 [-0.00050, 0.00769]	0.08515	0.2555	0.6812
GCST90476623	Broad	263	0.00680 [0.00172, 0.01189]	0.008939	0.05363	0.1073
GCST90477991	Broad	263	0.00879 [0.00428, 0.01329]	0.0001535	0.001074	0.002148
R12_I9_MI_STRICT	Broad	249	0.00232 [-0.00296, 0.00759]	0.3876	0.7753	1
R12_I9_CORATHER	Broad	249	-0.00073 [-0.00535, 0.00389]	0.7561	0.7753	1
R12_I9_STR	Broad	249	0.00497 [0.00096, 0.00898]	0.0154	0.06161	0.154
GCST90475932	AxisConsistent	126	0.00093 [-0.00728, 0.00914]	0.8227	1	1
GCST90475936	AxisConsistent	126	0.00021 [-0.00674, 0.00715]	0.9526	1	1
GCST90476623	AxisConsistent	126	0.01101 [-0.00044, 0.02247]	0.05939	0.3563	0.5345
GCST90477991	AxisConsistent	126	0.01436 [0.00408, 0.02465]	0.006583	0.04608	0.08558
R12_I9_MI_STRICT	AxisConsistent	119	0.00598 [-0.00496, 0.01691]	0.281	1	1
R12_I9_CORATHER	AxisConsistent	119	0.00039 [-0.00817, 0.00896]	0.9281	1	1
R12_I9_STR	AxisConsistent	119	-0.00130 [-0.01002, 0.00742]	0.7686	1	1
The intercept is in outcome log-odds units after positive-exposure orientation. Intervals use n−2 t degrees of freedom. MVP cerebral infarction is GCST90477991, distinct from the survey-reported stroke endpoint GCST90476623. Its positive intercept survives the seven-endpoint family in both rules, and the 14-test family only in Broad. Other null intercept tests do not exclude pleiotropy. The two rules share instruments. Complete diagnostics and slope cross-checks.

### Sheet: S10
Supplementary Table S10 | Local genetic associations passing the specified cross-source criteria
A. Zero sampling-error-correlation reference shown in Fig. 4c
The zero sampling-error-correlation reference retained 12 family–region associations across ten physical regions. Correlations and original pointwise 95% LAVA intervals below use the unit-variance scale shown in Fig. 4c. Intervals are conditional on the regional model and are not adjusted for selection. CORATHER denotes coronary atherosclerosis. The same physical region may occur in more than one disease family.
Family	Region	Chr	Start, source coordinates	MVP local r_g [95% CI]	FinnGen local r_g [95% CI]
MI	1264	8	19488889	0.620 [0.452, 0.821]	0.566 [0.390, 0.777]
MI	2318	19	10028841	0.400 [0.153, 0.671]	0.493 [0.322, 0.690]
CORATHER	961	6	31427210	0.388 [0.227, 0.550]	0.341 [0.176, 0.513]
CORATHER	962	6	32208902	0.631 [0.356, 0.942]	0.732 [0.492, 0.981]
CORATHER	970	6	33864263	0.935 [0.704, 1.000]	0.337 [0.141, 0.536]
CORATHER	971	6	34979271	0.629 [0.380, 0.911]	0.446 [0.197, 0.716]
CORATHER	977	6	42103739	0.486 [0.298, 0.689]	0.515 [0.318, 0.738]
CORATHER	1264	8	19488889	0.764 [0.657, 0.876]	0.460 [0.346, 0.577]
CORATHER	1351	8	125453323	0.661 [0.489, 0.843]	0.521 [0.308, 0.758]
CORATHER	1722	11	116247378	0.587 [0.476, 0.703]	0.394 [0.268, 0.522]
CORATHER	2209	17	45883902	0.756 [0.572, 0.960]	0.512 [0.249, 0.841]
CORATHER	2318	19	10028841	0.516 [0.323, 0.730]	0.470 [0.305, 0.653]
Two-scale intervals give the marginal limits and P values. Qualification counts and unevaluable regions specify coverage. Supplementary Methods section 4 describes the zero sampling-error-correlation assumption and cross-source criteria.
B. Selection under matched sampling-error settings
Eligibility is unchanged across error settings. Discovery thresholds use the eligible count for each family and scale; replication uses the discovery union for that setting. Final selection requires both scales at each stage. Zero is the original reference; Default and Chi80 use the corresponding matched LDSC normalised intercepts. U/R denotes unit-variance/reference scale. The stroke families retain their distinct MVP definitions.
Family	Error setting	Eligible U/R	Discovery U/R	Discovery union	Final associations
MI	Zero	14/14	4/3	4	2
MI	Default	14/14	1/1	1	1
MI	Chi80	14/14	1/1	1	1
Coronary atherosclerosis	Zero	151/150	36/36	36	10
Coronary atherosclerosis	Default	151/150	29/29	29	10
Coronary atherosclerosis	Chi80	151/150	29/29	29	10
Survey-reported stroke	Zero	1/1	0/0	0	0
Survey-reported stroke	Default	1/1	0/0	0	0
Survey-reported stroke	Chi80	1/1	0/0	0	0
Cerebral infarction	Zero	0/0	0/0	0	0
Cerebral infarction	Default	0/0	0/0	0	0
Cerebral infarction	Chi80	0/0	0/0	0	0
Both nonzero settings retained the same 11 original associations across ten physical regions and added none. MI region 2318 no longer passed discovery. Its unit-scale MVP estimate changed from 0.400 (95% interval, 0.153 to 0.671; P = 0.002) to 0.325 (0.075 to 0.587; P = 0.011) under Default. The discovery threshold remained 0.05/14. The survey-stroke and cerebral-infarction rows describe local qualification, not the absence of genome-wide stroke association.
Complete selection summary and all final selection gates.
C. Original selected associations across error settings
Each cell is a unit-scale local correlation with its pointwise 95% interval. Cases were fixed at the original 12 associations, regardless of selection under the new settings. The full 144-row file also retains the reference scale, P values and processing fields. All displayed directions and interval lower limits remained positive. These intervals are conditional on the error setting and are not adjusted for regional selection.
Family	Region	Source	Zero	Default	Chi80
MI	1264	MVP	0.620 [0.452, 0.821]	0.594 [0.426, 0.789]	0.593 [0.426, 0.789]
MI	1264	FinnGen	0.566 [0.390, 0.777]	0.554 [0.378, 0.763]	0.554 [0.379, 0.764]
MI	2318	MVP	0.400 [0.153, 0.671]	0.325 [0.075, 0.587]	0.325 [0.074, 0.586]
MI	2318	FinnGen	0.493 [0.322, 0.690]	0.473 [0.302, 0.668]	0.474 [0.304, 0.670]
CORATHER	961	MVP	0.388 [0.227, 0.551]	0.365 [0.205, 0.525]	0.367 [0.206, 0.527]
CORATHER	961	FinnGen	0.341 [0.176, 0.513]	0.327 [0.163, 0.498]	0.328 [0.164, 0.499]
CORATHER	962	MVP	0.631 [0.356, 0.942]	0.615 [0.337, 0.917]	0.616 [0.339, 0.918]
CORATHER	962	FinnGen	0.732 [0.492, 0.981]	0.724 [0.484, 0.969]	0.725 [0.485, 0.970]
CORATHER	970	MVP	0.935 [0.704, 1.000]	0.876 [0.649, 1.000]	0.881 [0.653, 1.000]
CORATHER	970	FinnGen	0.337 [0.141, 0.536]	0.317 [0.122, 0.514]	0.319 [0.124, 0.516]
CORATHER	971	MVP	0.629 [0.380, 0.911]	0.570 [0.324, 0.840]	0.575 [0.328, 0.845]
CORATHER	971	FinnGen	0.446 [0.197, 0.716]	0.413 [0.164, 0.678]	0.416 [0.167, 0.682]
CORATHER	977	MVP	0.486 [0.298, 0.689]	0.436 [0.249, 0.634]	0.439 [0.252, 0.639]
CORATHER	977	FinnGen	0.515 [0.318, 0.738]	0.483 [0.286, 0.702]	0.486 [0.289, 0.705]
CORATHER	1264	MVP	0.764 [0.658, 0.876]	0.744 [0.638, 0.854]	0.745 [0.640, 0.856]
CORATHER	1264	FinnGen	0.460 [0.346, 0.577]	0.450 [0.336, 0.566]	0.451 [0.337, 0.567]
CORATHER	1351	MVP	0.661 [0.489, 0.843]	0.616 [0.446, 0.794]	0.619 [0.449, 0.797]
CORATHER	1351	FinnGen	0.521 [0.308, 0.758]	0.486 [0.272, 0.718]	0.489 [0.275, 0.722]
CORATHER	1722	MVP	0.587 [0.476, 0.703]	0.567 [0.456, 0.682]	0.568 [0.457, 0.684]
CORATHER	1722	FinnGen	0.394 [0.268, 0.522]	0.382 [0.255, 0.509]	0.383 [0.256, 0.510]
CORATHER	2209	MVP	0.756 [0.572, 0.960]	0.711 [0.529, 0.909]	0.714 [0.532, 0.912]
CORATHER	2209	FinnGen	0.512 [0.250, 0.841]	0.473 [0.211, 0.793]	0.477 [0.214, 0.797]
CORATHER	2318	MVP	0.516 [0.323, 0.730]	0.458 [0.269, 0.667]	0.462 [0.272, 0.672]
CORATHER	2318	FinnGen	0.470 [0.305, 0.653]	0.445 [0.281, 0.625]	0.447 [0.283, 0.627]
Compact unit-scale comparison, complete original-case estimates and effect-change summaries on both scales.
D. Original replication correction held fixed
The discovery union decreased from four to one for MI and from 36 to 29 for coronary atherosclerosis. The procedure in B therefore uses less stringent replication thresholds in the nonzero settings. To assess their contribution, this diagnostic retained the original replication denominators, using the completed P values and unchanged discovery, direction, dimension and boundary gates. It was added after fitting and was not a prespecified primary comparison.
Family	Error setting	Scenario replication denominator	Fixed original denominator	Retained: original procedure	Retained: fixed correction
MI	Zero	4	4	2	2
Coronary atherosclerosis	Zero	36	36	10	10
MI	Default	1	4	1	1
Coronary atherosclerosis	Default	29	36	10	8
MI	Chi80	1	4	1	1
Coronary atherosclerosis	Chi80	29	36	10	9
The total retained counts were 12 for Zero, nine for Default and ten for Chi80 when the original correction was fixed. The following table gives membership for every original case.
Family	Region	Default: original procedure	Default: fixed correction	Chi80: original procedure	Chi80: fixed correction
MI	1264	Yes	Yes	Yes	Yes
MI	2318	No	No	No	No
CORATHER	961	Yes	Yes	Yes	Yes
CORATHER	962	Yes	Yes	Yes	Yes
CORATHER	970	Yes	No	Yes	Yes
CORATHER	971	Yes	No	Yes	No
CORATHER	977	Yes	Yes	Yes	Yes
CORATHER	1264	Yes	Yes	Yes	Yes
CORATHER	1351	Yes	Yes	Yes	Yes
CORATHER	1722	Yes	Yes	Yes	Yes
CORATHER	2209	Yes	Yes	Yes	Yes
CORATHER	2318	Yes	Yes	Yes	Yes
MI region 2318 failed discovery in both nonzero settings. Coronary atherosclerosis region 970 had Default FinnGen P = 0.001449/0.001427 across scales, between 0.05/36 and 0.05/29. Its Chi80 values (0.001360/0.001339) passed the original threshold. Region 971 had maximum replication P = 0.001667 under Default and 0.001544 under Chi80, also between the thresholds. These changes in selection accompany positive estimates; the threshold proximity and simulation precision should inform their interpretation.
Case-level fixed-correction diagnostic and family totals.

### Sheet: S11
Supplementary Table S11 | Protein-anchor screen and assay coverage
Screen category	Assays
Assays with molecularly eligible cis anchors	1300
Anchors matched to complete gSAPA	966
FDR <0.05	81
Not evaluable against complete gSAPA	334
The molecular selection cascade precedes gSAPA matching and is detailed in Supplementary Methods section 4. The 1,300-assay table provides assay identities, alleles and complete-gSAPA estimates, including unevaluable assays. Fig. 4d uses gSAPA_beta × orientation × protein_direction, gSAPA_P and gSAPA_FDR_pass. The orientation field aligns the GWAS allele with the protein-reference allele; protein_direction then aligns the result to higher protein concentration. Benjamini–Hochberg adjustment uses all 1,300 assays. The 966-anchor plot data give the plotted effect, −log10(P) and group. These variant-anchor associations alone do not establish regional colocalization.

### Sheet: S12
Supplementary Table S12 | Functional discovery regions, insulin sensitivity projections and vascular outcomes
Each variant is oriented to the ISI-lowering allele. The ISI decrease is shown as the absolute BMI-unadjusted effect. T is the fixed genetic projection on the original marker scales. Gene names identify the discovery regions.[16]
Fixed source	Effect allele	ISI decrease (SE)	T (reference SE)	Candidate gene(s)
SLC2A4	rs117643180-A	0.125 (0.022)	-0.00266 (0.01726)	SLC2A4
IRS1	rs2972144-G	0.046 (0.007)	+0.08466 (0.00573)	IRS1
COBLL1	rs12692738-T	0.035 (0.008)	+0.04022 (0.00660)	COBLL1 / GRB14
PPARG	rs11128603-A	0.039 (0.009)	+0.02785 (0.00838)	PPARG
C5orf67	rs459193-G	0.035 (0.007)	+0.05184 (0.00628)	MAP3K1 / ANKRD55
MTOR	rs2295080-T	0.024 (0.007)	+0.00199 (0.00597)	MTOR
BCL2	rs12454712-T	0.023 (0.007)	+0.01174 (0.00565)	BCL2
FAM101A	rs1906937-A	0.031 (0.007)	+0.03933 (0.00609)	FAM101A
Reference SEs use the original cross-trait error assumption. The aligned projections give the reference SE and its upper bound under unknown covariance. The discovery list identifies the original effect allele. For the BMI-unadjusted ISI rows in the functional comparison inputs, q equals the negative of the published ISI coefficient for that allele. The reference SE is not a covariance-robust bound. Marker-level effects, errors and all 64 signed contributions are in the complete marker table. Source labels sharing a representative are not additional independent observations. MTNR1B (rs1387153), PPP1R3B (rs7012814) and C2CD4A (rs7167878) are absent from this unadjusted-ISI comparison because the required functional effect was not provided. All three have calculable T values, supplied in the complete projection table below.
The vascular-outcome section of this table reports the Fig. 4f odds ratios. The underlying vascular outcome data list all 32 variant, source and outcome combinations, including endpoint identifiers, quality fields and interval definitions. Twenty-eight had eligible estimates. The MVP imputation r² was 0.8963 for MTOR and 0.8893 for FAM101A, below the 0.90 threshold for both MI and stroke. The SLC2A4 component table gives the eight contributions shown in Fig. 4g and their sum. The 24 MRI associations include the alleles, standard errors and intervals for abdominal SAT, thigh SAT and VAT (Fig. 4h).
Coverage of the original discovery list
The 11 regions combine source-study discoveries for ISI and insulin fold change (IFC).[16] The eight regions shown above were selected on availability of an unadjusted ISI effect.
Region / representative	Discovery trait (BMI-adjusted)	T available	BMI-unadjusted ISI available
MTNR1B / rs1387153	IFC	yes	no
PPP1R3B / rs7012814	IFC	yes	no
C2CD4A / rs7167878	IFC	yes	no
SLC2A4 / rs117643180	IFC + ISI	yes	yes
IRS1 / rs2972144	ISI	yes	yes
COBLL1 / rs12692738	ISI	yes	yes
PPARG / rs11128603	ISI	yes	yes
C5orf67 / rs459193	ISI	yes	yes
MTOR / rs2295080	ISI	yes	yes
BCL2 / rs12454712	ISI	yes	yes
FAM101A / rs1906937	ISI	yes	yes
BMI-unadjusted ISI effects came from the EUR rows of Supplementary Table 6 of Williamson et al., worksheet “ST6 - primary associations”, columns M–P (Beta, SE, P-value and N). They were cross-checked against the Beta_noBMI, SE_noBMI, P_noBMI and N_noBMI fields in Supplementary Table 12 (“ST12 - GRS weights”). Three representatives lacked these unadjusted ISI fields. Their BMI-adjusted ISI estimates were available in the EUR block of Supplementary Table 7 (“ST7 - associations ancestry”), columns AF–AI, and were not substituted for unadjusted effects. The second PPP1R3B marker, rs2126259, was an additional signal outside the main 11-region list. The fixed list, all 12 calculable T projections and field-specific coverage provide the complete accounting. The original alleles in those files precede the ISI-lowering reorientation. Supplementary Methods section 4 provides all eight coefficients and the reference error matrix.
MI and stroke at the eight representative variants (Fig. 4f)
Region	Variant and allele	MVP MI	FinnGen MI	MVP stroke	FinnGen stroke
SLC2A4	rs117643180-A	0.985 [0.933, 1.041]	0.955 [0.900, 1.013]	0.975 [0.907, 1.048]	0.950 [0.900, 1.003]
IRS1	rs2972144-G	1.047 [1.031, 1.063]	1.045 [1.025, 1.064]	1.031 [1.008, 1.054]	1.015 [0.998, 1.032]
COBLL1	rs12692738-T	1.026 [1.008, 1.045]	1.002 [0.980, 1.026]	1.038 [1.011, 1.066]	0.998 [0.978, 1.019]
PPARG	rs11128603-A	1.020 [0.994, 1.046]	0.999 [0.975, 1.023]	1.009 [0.976, 1.043]	1.008 [0.986, 1.030]
C5orf67	rs459193-G	1.036 [1.019, 1.054]	1.031 [1.012, 1.052]	1.025 [1.001, 1.051]	1.009 [0.991, 1.027]
MTOR	rs2295080-T	—	1.016 [0.996, 1.036]	—	0.998 [0.980, 1.015]
BCL2	rs12454712-T	1.007 [0.990, 1.025]	1.025 [1.006, 1.043]	1.005 [0.982, 1.028]	1.004 [0.987, 1.020]
FAM101A	rs1906937-A	—	1.002 [0.983, 1.022]	—	1.016 [0.998, 1.034]
Values are odds ratios [pointwise 95% confidence interval] per ISI-lowering allele. A dash indicates that the MVP imputation r² was below 0.90. MVP stroke was survey-reported. The FinnGen R12 stroke definition excludes subarachnoid haemorrhage. No multiplicity adjustment or between-variant comparison was applied to these descriptive estimates.

### Sheet: S13
Supplementary Table S13 | Age-specific disease observation-record information
A. Model gains and age contrasts
Cohort	Observation target	Age group or contrast	Model contrast	Estimate	Lower	Upper	Interval
ELSA	MI observation record	70–89 minus 50–69	SAPA minus background	0.769	-6.228	7.767	six-comparison simultaneous interval
ELSA	MI observation record	70–89 minus 50–69	Full8 minus SAPA	-0.596	-4.863	3.67	six-comparison simultaneous interval
CHARLS	Stroke conditional on survival	70–89 minus 50–69	SAPA minus background	-2.146	-9.377	5.084	six-comparison simultaneous interval
CHARLS	Stroke conditional on survival	70–89 minus 50–69	Full8 minus SAPA	-0.54	-4.477	3.397	six-comparison simultaneous interval
ELSA	MI observation record	50-69	SAPA minus background	1.659	-1.406	4.389	marginal 95% interval
ELSA	MI observation record	50-69	Full8 minus SAPA	0.128	-1.48	1.762	marginal 95% interval
ELSA	MI observation record	70-89	SAPA minus background	2.428	-1.736	6.771	marginal 95% interval
ELSA	MI observation record	70-89	Full8 minus SAPA	-0.469	-3.366	2.132	marginal 95% interval
CHARLS	Stroke conditional on survival	50-69	SAPA minus background	4.738	2.026	7.374	marginal 95% interval
CHARLS	Stroke conditional on survival	50-69	Full8 minus SAPA	-0.953	-2.178	0.209	marginal 95% interval
CHARLS	Joint stroke–death record	50-69	SAPA minus background	4.944	2.068	7.565	marginal 95% interval
CHARLS	Joint stroke–death record	50-69	Full8 minus SAPA	-0.612	-1.887	0.66	marginal 95% interval
CHARLS	Survival record	50-69	SAPA minus background	0.206	-0.213	0.572	marginal 95% interval
CHARLS	Survival record	50-69	Full8 minus SAPA	0.341	0.101	0.589	marginal 95% interval
CHARLS	Stroke conditional on survival	70-89	SAPA minus background	2.591	-2.08	7.479	marginal 95% interval
CHARLS	Stroke conditional on survival	70-89	Full8 minus SAPA	-1.493	-4.07	1.085	marginal 95% interval
CHARLS	Joint stroke–death record	70-89	SAPA minus background	2.956	-1.966	8.301	marginal 95% interval
CHARLS	Joint stroke–death record	70-89	Full8 minus SAPA	-0.104	-2.832	2.386	marginal 95% interval
CHARLS	Survival record	70-89	SAPA minus background	0.364	-1.156	1.805	marginal 95% interval
CHARLS	Survival record	70-89	Full8 minus SAPA	1.389	0.284	2.391	marginal 95% interval
The CHARLS analysis uses first-positive-report histories and the 6,628-person risk set. All six simultaneous age-contrast intervals use the joint critical value of 2.642686. Conditional stroke, joint-record and survival-record targets are reported separately. The primary displays evaluate MI observation records and stroke records conditional on observed survival. Values are in 10^−3 natural-log units per person. Age-contrast estimates are older minus younger; age-specific estimates are model differences within the stated group.
B. Paired age-specific contrasts shown in Fig. 5d
Cohort	Target	Age	Comparison	Estimate	Lower	Upper
ELSA	MI observation record	50-69	SAPA minus Full8	-0.128	-1.762	1.48
ELSA	MI observation record	50-69	SAPA minus PC1	-0.026	-0.29	0.22
ELSA	MI observation record	50-69	SAPA minus equal weights	-0.357	-0.788	0.13
ELSA	MI observation record	70-89	SAPA minus Full8	0.469	-2.132	3.366
ELSA	MI observation record	70-89	SAPA minus PC1	0.05	-0.302	0.429
ELSA	MI observation record	70-89	SAPA minus equal weights	-0.076	-0.785	0.628
CHARLS	Stroke conditional on survival	50-69	SAPA minus Full8	0.953	-0.209	2.178
CHARLS	Stroke conditional on survival	50-69	SAPA minus PC1	-0.313	-0.599	-0.007
CHARLS	Stroke conditional on survival	50-69	SAPA minus equal weights	-0.22	-0.711	0.282
CHARLS	Stroke conditional on survival	70-89	SAPA minus Full8	1.493	-1.085	4.07
CHARLS	Stroke conditional on survival	70-89	SAPA minus PC1	-0.01	-0.521	0.448
CHARLS	Stroke conditional on survival	70-89	SAPA minus equal weights	0.442	-0.419	1.305
All contrasts are SAPA minus the comparator, in 10^−3 natural-log units per person, with pointwise 95% paired intervals. For Full8, the source estimate and [L,U] interval were transformed to −estimate and [−U,−L]. These age-specific intervals differ from the simultaneous age-contrast intervals in part A. Plot values and original contrast directions. Full-precision part A values.

### Sheet: S14
Supplementary Table S14 | Body-composition associations in NHANES 2001 to 2004
Population	Per 10% higher body measure	Age 40 [95% CI]	Age 70 [95% CI]	Age 70 minus 40 [95% CI]	Holm-adjusted P
Primary	Total fat	0.157 [0.136, 0.177]	0.126 [0.085, 0.167]	-0.0307 [-0.0618, 0.0003]	0.156
Primary	Trunk-to-leg fat ratio	0.148 [0.130, 0.165]	0.141 [0.105, 0.178]	-0.0063 [-0.0413, 0.0288]	0.715
Primary	Non-bone lean mass	0.169 [0.115, 0.223]	0.132 [0.039, 0.226]	-0.0367 [-0.0993, 0.0260]	0.481
Verified measured	Total fat	0.160 [0.140, 0.181]	0.129 [0.084, 0.174]	-0.0314 [-0.0684, 0.0057]	Not a separate primary family
Verified measured	Trunk-to-leg fat ratio	0.156 [0.139, 0.172]	0.159 [0.123, 0.194]	0.0030 [-0.0320, 0.0380]	Not a separate primary family
Verified measured	Non-bone lean mass	0.121 [0.070, 0.173]	0.083 [-0.015, 0.181]	-0.0383 [-0.1105, 0.0338]	Not a separate primary family
Units are fixed SAPA projection units. Other body measures are held constant; sexes are weighted equally. Pointwise intervals combine five released versions and 399 survey-design resamples. Finite joint age-comparison results:
Population (mean analysis)	Wald / 3	Numerator df	Denominator df	Finite P
DXA sample (n=3242)	11.9188	3	26.2451	4.1264e-05
Verified measured scans (n=2668)	3.92246	3	28.1818	0.0185628
The joint test uses a finite-degree-of-freedom F reference. Individual contrasts and their Holm-adjusted P values appear above. The full source file includes all eight markers, fixed BMI-removed SAPA, sex/cycle contrasts and the direct age differences. The fat-plus-lean contrast was calculated after model estimation.

### Sheet: S15
Supplementary Table S15 | Joint age comparisons and imputation uncertainty
Population (mean analysis)	Wald / 3	Numerator df	Denominator df	Finite P
DXA sample (n=3242)	11.9188	3	26.2451	4.1264e-05
Verified measured scans (n=2668)	3.92246	3	28.1818	0.0185628
Population	Mean FMI	Directional FMI range
DXA sample	0.0519	0.005 to 0.124
Verified measured scans	0	0.000 to 0.000
Both comparisons use the full three-contrast covariance. Complete survey-design degrees of freedom are 30. The average-FMI small-sample rule is approximate, especially with five imputations; directional FMI values describe heterogeneity and are not missing-person percentages. The measured subset has zero between-imputation covariance. Under the same rule its denominator is 30×31/33=28.1818. No rule was selected using the new P values.

### Sheet: S16
Supplementary Table S16 | Body-composition results in NHANES 1999 to 2000
NHANES 1999 to 2000. All estimates retain the frozen D scale. Conditional mean effects are per 10% higher body measure.
Body measure	Age 40	Age 70	Age 70 minus 40
Total fat	0.157 [0.125, 0.189]	0.160 [0.109, 0.212]	0.003 [-0.043, 0.049]
Trunk-to-leg fat ratio	0.130 [0.100, 0.161]	0.127 [0.080, 0.174]	-0.003 [-0.055, 0.048]
Non-bone lean mass	0.184 [0.079, 0.289]	0.201 [0.051, 0.350]	0.017 [-0.105, 0.138]
Population	Quantity	Component	Older minus middle-aged, 95% CI
Primary	Full fixed direction	adjusted	-0.307 [-0.627, 0.013]
Primary	Full fixed direction	fitted	-0.279 [-0.515, -0.043]
Primary	Full fixed direction	mapping	-0.101 [-0.331, 0.130]
Primary	Full fixed direction	distribution	-0.178 [-0.307, -0.050]
Primary	Full fixed direction	residual	-0.028 [-0.196, 0.140]
Primary	Fixed BMI contribution removed	adjusted	-0.176 [-0.415, 0.064]
Primary	Fixed BMI contribution removed	fitted	-0.157 [-0.285, -0.028]
Primary	Fixed BMI contribution removed	mapping	-0.077 [-0.202, 0.048]
Primary	Fixed BMI contribution removed	distribution	-0.080 [-0.148, -0.012]
Primary	Fixed BMI contribution removed	residual	-0.019 [-0.188, 0.150]
Verified measured	Full fixed direction	adjusted	-0.152 [-0.553, 0.249]
Verified measured	Full fixed direction	fitted	-0.112 [-0.340, 0.116]
Verified measured	Full fixed direction	mapping	-0.004 [-0.231, 0.224]
Verified measured	Full fixed direction	distribution	-0.108 [-0.230, 0.014]
Verified measured	Full fixed direction	residual	-0.040 [-0.247, 0.167]
Verified measured	Fixed BMI contribution removed	adjusted	-0.134 [-0.456, 0.189]
Verified measured	Fixed BMI contribution removed	fitted	-0.090 [-0.237, 0.057]
Verified measured	Fixed BMI contribution removed	mapping	-0.037 [-0.181, 0.107]
Verified measured	Fixed BMI contribution removed	distribution	-0.053 [-0.131, 0.025]
Verified measured	Fixed BMI contribution removed	residual	-0.044 [-0.249, 0.162]
Period	Population	Complete df	F (3 parameters)	Denominator df	Finite P
2001-2004	DXA sample	30	11.9188	26.2451	4.1264e-05
2001-2004	Verified measured scans	30	3.92246	28.1818	0.0185628
1999-2000	DXA sample	14	0.04526	11.4286	0.986545
1999-2000	Verified measured scans	14	1.12465	12.3529	0.376854
In the same 978 waist-complete participants, the DXA-minus-BMI/waist difference in the fitted B age contrast was 0.009 [-0.071, 0.090]. These separately estimated survey periods were not pooled or subjected to a direct heterogeneity test. Intervals are pointwise; individual primary age-contrast Holm values and all constituent-marker results are in the aggregate source files.
Routine BMI/waist distribution contribution in the matched population
Metric	Matched n	Distribution contribution [95% CI]
B	978	-0.093 [-0.175, -0.011]
B_without_BMI	978	-0.033 [-0.070, 0.003]
In the 1999–2000 sample, the BMI and waist estimates use the participants with matched DXA data. The signed values give the contribution to the age difference in covariance between markers (B). Component estimates.

### Sheet: S17
Supplementary Table S17 | Body-distribution moments and their six additive contributions
Body variables are on natural-log scales. Body moments and signed contributions describe within-cell background-adjusted covariance, with equal sex/cycle averaging. Intervals are pointwise 95% Rubin/Barnard-Rubin intervals; they do not test a ranking of components.
Underlying body moments
Body term	Age contrast or group	2001 to 2004, 95% CI	1999 to 2000, 95% CI
Total-fat variance	40 to 59	0.128 [0.113, 0.142]	0.131 [0.103, 0.159]
Total-fat variance	60 to 79	0.103 [0.090, 0.116]	0.103 [0.085, 0.122]
Total-fat variance	Older minus middle-aged	-0.025 [-0.043, -0.007]	-0.028 [-0.048, -0.007]
Trunk-to-leg ratio variance	40 to 59	0.072 [0.062, 0.083]	0.067 [0.052, 0.083]
Trunk-to-leg ratio variance	60 to 79	0.070 [0.063, 0.078]	0.064 [0.052, 0.076]
Trunk-to-leg ratio variance	Older minus middle-aged	-0.002 [-0.014, 0.010]	-0.003 [-0.020, 0.013]
Non-bone lean variance	40 to 59	0.020 [0.017, 0.022]	0.022 [0.017, 0.027]
Non-bone lean variance	60 to 79	0.016 [0.014, 0.018]	0.018 [0.014, 0.021]
Non-bone lean variance	Older minus middle-aged	-0.00347 [-0.00651, -0.00043]	-0.00451 [-0.00991, 0.00089]
Total fat / trunk-to-leg ratio covariance	40 to 59	0.041 [0.033, 0.048]	0.038 [0.024, 0.052]
Total fat / trunk-to-leg ratio covariance	60 to 79	0.021 [0.013, 0.030]	0.01264 [-0.00092, 0.02619]
Total fat / trunk-to-leg ratio covariance	Older minus middle-aged	-0.019 [-0.028, -0.011]	-0.025 [-0.043, -0.008]
Total fat / lean covariance	40 to 59	0.039 [0.033, 0.044]	0.042 [0.032, 0.052]
Total fat / lean covariance	60 to 79	0.029 [0.025, 0.033]	0.031 [0.024, 0.039]
Total fat / lean covariance	Older minus middle-aged	-0.010 [-0.016, -0.003]	-0.011 [-0.018, -0.003]
Trunk-to-leg ratio / lean covariance	40 to 59	0.017 [0.014, 0.019]	0.013 [0.007, 0.018]
Trunk-to-leg ratio / lean covariance	60 to 79	0.007 [0.004, 0.010]	0.006 [0.001, 0.011]
Trunk-to-leg ratio / lean covariance	Older minus middle-aged	-0.010 [-0.013, -0.006]	-0.007 [-0.012, -0.002]
Contributions to the distribution component of B
Summary	Component	2001 to 2004, 95% CI	1999 to 2000, 95% CI
All eight markers	Total-fat variance	-0.032 [-0.061, -0.003]	-0.038 [-0.089, 0.012]
All eight markers	Trunk-to-leg ratio variance	-0.003 [-0.019, 0.014]	-0.004 [-0.020, 0.011]
All eight markers	Non-bone lean variance	0.00067 [-0.00886, 0.01020]	-0.007 [-0.033, 0.020]
All eight markers	Total fat / trunk-to-leg ratio covariance	-0.058 [-0.089, -0.027]	-0.071 [-0.138, -0.005]
All eight markers	Total fat / lean covariance	-0.02076 [-0.04055, -0.00097]	-0.035 [-0.087, 0.016]
All eight markers	Trunk-to-leg ratio / lean covariance	-0.030 [-0.051, -0.010]	-0.023 [-0.050, 0.004]
All eight markers	Distribution total	-0.143 [-0.210, -0.077]	-0.178 [-0.307, -0.050]
BMI cross-terms removed	Total-fat variance	-0.013 [-0.028, 0.002]	-0.015 [-0.043, 0.013]
BMI cross-terms removed	Trunk-to-leg ratio variance	-0.003 [-0.021, 0.015]	-0.005 [-0.022, 0.013]
BMI cross-terms removed	Non-bone lean variance	0.001 [-0.003, 0.006]	-0.003 [-0.016, 0.011]
BMI cross-terms removed	Total fat / trunk-to-leg ratio covariance	-0.033 [-0.056, -0.010]	-0.042 [-0.088, 0.003]
BMI cross-terms removed	Total fat / lean covariance	-0.002 [-0.016, 0.012]	-0.008 [-0.040, 0.024]
BMI cross-terms removed	Trunk-to-leg ratio / lean covariance	-0.004 [-0.021, 0.013]	-0.007 [-0.027, 0.013]
BMI cross-terms removed	Distribution total	-0.054 [-0.090, -0.017]	-0.080 [-0.148, -0.012]
The two periods used 2,081 and 986 participants. Only the BMI entry of the fixed unit direction was set to zero in the BMI-omitted summary; other entries were unchanged. All six terms sum to the original distribution component. Full precision and variance components are in DXA_Component_Results.csv.

### Sheet: S18
Supplementary Table S18 | Body-related age differences in shared marker variation
Metric	Component	Primary, n=2081 [95% CI]	Verified measured, n=1676 [95% CI]
B	Overall adjusted	-0.428 [-0.598, -0.257]	-0.240 [-0.427, -0.054]
B	Body-related total	-0.440 [-0.590, -0.291]	-0.267 [-0.399, -0.136]
B	Body-marker relationship	-0.297 [-0.429, -0.165]	-0.196 [-0.314, -0.078]
B	Body measurement second moments	-0.143 [-0.210, -0.077]	-0.071 [-0.139, -0.004]
B	Remaining covariance	0.013 [-0.073, 0.098]	0.027 [-0.078, 0.131]
B_without_BMI	Overall adjusted	-0.208 [-0.326, -0.089]	-0.107 [-0.252, 0.038]
B_without_BMI	Body-related total	-0.226 [-0.313, -0.140]	-0.137 [-0.225, -0.050]
B_without_BMI	Body-marker relationship	-0.173 [-0.254, -0.091]	-0.111 [-0.191, -0.031]
B_without_BMI	Body measurement second moments	-0.054 [-0.090, -0.017]	-0.026 [-0.065, 0.013]
B_without_BMI	Remaining covariance	0.019 [-0.070, 0.108]	0.030 [-0.075, 0.135]
All differences compare ages 60 to 79 with 40 to 59. Units are fixed-reference covariance units. Signed components sum exactly; this is a descriptive projection decomposition.
Paired DXA minus BMI/waist, n=2057	Component	Difference [95% CI]
B	fitted	-0.011 [-0.059, 0.036]
B	mapping	0.038 [-0.021, 0.096]
B	distribution	-0.049 [-0.096, -0.002]
B	residual	0.011 [-0.036, 0.059]
B_without_BMI	fitted	-0.019 [-0.068, 0.030]
B_without_BMI	mapping	0.003 [-0.049, 0.054]
B_without_BMI	distribution	-0.022 [-0.052, 0.009]
B_without_BMI	residual	0.019 [-0.030, 0.068]
The paired population is identical for both representations. Individual 95% intervals are shown, with no equivalence margin. Full age-group quantities, unadjusted differences, cycle-specific results and imputation variance components are retained in AgeBody_Pooled_Results.csv.
Aggregate source files
- AgeBody_Analysis_Sample_Sizes.csv - AgeBody_Intersection_and_Imputation.csv - AgeBody_Joint_SAPA_Age_Comparison.csv - AgeBody_JointResult_Explanatory_Reexpression.csv - AgeBody_Paired_BodyRepresentation_Contrasts.csv - AgeBody_Pooled_Results.csv
Routine BMI/waist distribution contribution in the matched population
Metric	Matched n	Distribution contribution [95% CI]
B	2057	-0.093 [-0.147, -0.039]
B_without_BMI	2057	-0.032 [-0.057, -0.007]
The 2001–2004 comparison uses measured BMI and waist in the same participants as DXA. Both rows give contributions to the age difference in covariance between markers (B). The second row excludes terms involving BMI as a constituent marker. Component estimates.

### Sheet: S19
Supplementary Table S19 | Frozen cross-period transfer and diagnostic comparisons
Source: 2001 to 2004, n=2,057. Target: 1999 to 2000, n=978. These are the original BMI/waist-complete structural samples, not the full DXA samples. Observed-target intervals use target-only design uncertainty (14 degrees of freedom); source-copy intervals use source-only uncertainty (30). Other scalar intervals combine source and target errors using Welch degrees of freedom. Squared-error improvement uses a finite-reference joint-ellipse projection interval, as specified in Supplementary Methods. All 54 saved quantities are reproduced below.
Summary	Quantity	Age contrast or group	Estimate [95% interval]	Interval method
BMI cross-terms removed	Observed target	40 to 59	0.484 [0.329, 0.639]	target-only design t, df=14
BMI cross-terms removed	Observed target	60 to 79	0.317 [0.113, 0.522]	target-only design t, df=14
BMI cross-terms removed	Observed target	Older minus middle-aged	-0.167 [-0.408, 0.075]	target-only design t, df=14
BMI cross-terms removed	Source-period copy	40 to 59	0.497 [0.421, 0.572]	source-only design t, df=30
BMI cross-terms removed	Source-period copy	60 to 79	0.297 [0.216, 0.378]	source-only design t, df=30
BMI cross-terms removed	Source-period copy	Older minus middle-aged	-0.200 [-0.320, -0.080]	source-only design t, df=30
BMI cross-terms removed	Target-body adapted	40 to 59	0.516 [0.419, 0.614]	joint source–target; finite Welch t
BMI cross-terms removed	Target-body adapted	60 to 79	0.302 [0.222, 0.383]	joint source–target; finite Welch t
BMI cross-terms removed	Target-body adapted	Older minus middle-aged	-0.214 [-0.337, -0.091]	joint source–target; finite Welch t
BMI cross-terms removed	Target frozen residual minus source residual	40 to 59	-0.027 [-0.156, 0.103]	joint source–target; finite Welch t
BMI cross-terms removed	Target frozen residual minus source residual	60 to 79	-0.024 [-0.199, 0.150]	joint source–target; finite Welch t
BMI cross-terms removed	Target frozen residual minus source residual	Older minus middle-aged	0.003 [-0.195, 0.200]	joint source–target; finite Welch t
BMI cross-terms removed	Target cross-term	40 to 59	-0.005 [-0.119, 0.109]	joint source–target; finite Welch t
BMI cross-terms removed	Target cross-term	60 to 79	0.039 [-0.037, 0.116]	joint source–target; finite Welch t
BMI cross-terms removed	Target cross-term	Older minus middle-aged	0.045 [-0.096, 0.185]	joint source–target; finite Welch t
BMI cross-terms removed	Target body component under frozen source mapping	40 to 59	0.286 [0.197, 0.376]	joint source–target; finite Welch t
BMI cross-terms removed	Target body component under frozen source mapping	60 to 79	0.065 [0.027, 0.103]	joint source–target; finite Welch t
BMI cross-terms removed	Target body component under frozen source mapping	Older minus middle-aged	-0.221 [-0.309, -0.134]	joint source–target; finite Welch t
BMI cross-terms removed	Source copy minus observed	40 to 59	0.012 [-0.156, 0.181]	joint source–target; finite Welch t
BMI cross-terms removed	Adapted minus observed	40 to 59	0.032 [-0.136, 0.200]	joint source–target; finite Welch t
BMI cross-terms removed	Squared-error improvement, positive favours adaptation	40 to 59	-0.00087 [-0.03061, 0.02358]	95% joint finite-reference ellipse projection; approximate
BMI cross-terms removed	Source copy minus observed	60 to 79	-0.020 [-0.236, 0.196]	joint source–target; finite Welch t
BMI cross-terms removed	Adapted minus observed	60 to 79	-0.015 [-0.231, 0.201]	joint source–target; finite Welch t
BMI cross-terms removed	Squared-error improvement, positive favours adaptation	60 to 79	0.00019 [-0.00805, 0.00973]	95% joint finite-reference ellipse projection; approximate
BMI cross-terms removed	Source copy minus observed	Older minus middle-aged	-0.033 [-0.296, 0.230]	joint source–target; finite Welch t
BMI cross-terms removed	Adapted minus observed	Older minus middle-aged	-0.047 [-0.310, 0.216]	joint source–target; finite Welch t
BMI cross-terms removed	Squared-error improvement, positive favours adaptation	Older minus middle-aged	-0.001 [-0.043, 0.032]	95% joint finite-reference ellipse projection; approximate
All eight markers	Observed target	40 to 59	0.796 [0.583, 1.008]	target-only design t, df=14
All eight markers	Observed target	60 to 79	0.498 [0.240, 0.755]	target-only design t, df=14
All eight markers	Observed target	Older minus middle-aged	-0.298 [-0.622, 0.026]	target-only design t, df=14
All eight markers	Source-period copy	40 to 59	0.808 [0.699, 0.918]	source-only design t, df=30
All eight markers	Source-period copy	60 to 79	0.393 [0.301, 0.485]	source-only design t, df=30
All eight markers	Source-period copy	Older minus middle-aged	-0.415 [-0.587, -0.244]	source-only design t, df=30
All eight markers	Target-body adapted	40 to 59	0.854 [0.682, 1.026]	joint source–target; finite Welch t
All eight markers	Target-body adapted	60 to 79	0.411 [0.309, 0.514]	joint source–target; finite Welch t
All eight markers	Target-body adapted	Older minus middle-aged	-0.443 [-0.633, -0.253]	joint source–target; finite Welch t
All eight markers	Target frozen residual minus source residual	40 to 59	-0.024 [-0.154, 0.106]	joint source–target; finite Welch t
All eight markers	Target frozen residual minus source residual	60 to 79	-0.028 [-0.200, 0.144]	joint source–target; finite Welch t
All eight markers	Target frozen residual minus source residual	Older minus middle-aged	-0.004 [-0.201, 0.193]	joint source–target; finite Welch t
All eight markers	Target cross-term	40 to 59	-0.034 [-0.229, 0.161]	joint source–target; finite Welch t
All eight markers	Target cross-term	60 to 79	0.115 [-0.027, 0.257]	joint source–target; finite Welch t
All eight markers	Target cross-term	Older minus middle-aged	0.149 [-0.120, 0.418]	joint source–target; finite Welch t
All eight markers	Target body component under frozen source mapping	40 to 59	0.629 [0.457, 0.802]	joint source–target; finite Welch t
All eight markers	Target body component under frozen source mapping	60 to 79	0.178 [0.101, 0.254]	joint source–target; finite Welch t
All eight markers	Target body component under frozen source mapping	Older minus middle-aged	-0.452 [-0.620, -0.283]	joint source–target; finite Welch t
All eight markers	Source copy minus observed	40 to 59	0.013 [-0.220, 0.246]	joint source–target; finite Welch t
All eight markers	Adapted minus observed	40 to 59	0.058 [-0.160, 0.277]	joint source–target; finite Welch t
All eight markers	Squared-error improvement, positive favours adaptation	40 to 59	-0.003 [-0.084, 0.071]	95% joint finite-reference ellipse projection; approximate
All eight markers	Source copy minus observed	60 to 79	-0.105 [-0.374, 0.165]	joint source–target; finite Welch t
All eight markers	Adapted minus observed	60 to 79	-0.087 [-0.354, 0.181]	joint source–target; finite Welch t
All eight markers	Squared-error improvement, positive favours adaptation	60 to 79	0.003 [-0.020, 0.043]	95% joint finite-reference ellipse projection; approximate
All eight markers	Source copy minus observed	Older minus middle-aged	-0.117 [-0.475, 0.240]	joint source–target; finite Welch t
All eight markers	Adapted minus observed	Older minus middle-aged	-0.145 [-0.499, 0.209]	joint source–target; finite Welch t
All eight markers	Squared-error improvement, positive favours adaptation	Older minus middle-aged	-0.007 [-0.141, 0.102]	95% joint finite-reference ellipse projection; approximate
Units are B, except squared-error improvements (B²). Positive improvement favours adaptation. Error covariance and marginal support checks are supplied separately: Transfer_Results.csv · Loss_ErrorCovariance.json · Transfer_Support_Description.csv · Comparison_Sample_Lineage.tsv.

### Sheet: S20
Supplementary Table S20 | Identifier sensitivity of the fixed clinical reference
The original reference comprised 4,565 participants; 300 required completion of 617 marker cells (1.689% of all eight-marker cells). Twenty completions used the paired with- and without-SEQN specifications at ten fixed seeds, 2026–2035. All twenty factor fits were admissible. Comparisons below apply the resulting references to the same 4,265 complete panels.
Quantity	Seed 2026: excluding versus retaining SEQN	Range across ten same-seed pairs
Directional angle in the original D metric, degrees	0.435675	0.314–2.074
Observed-coordinate Pearson correlation	0.999989	0.99970–0.999994
Observed-coordinate RMSE, comparator-coordinate SD units	0.009905	0.005–0.024
Adjusted-coordinate RMSE, comparator-coordinate SD units	0.0092	0.005–0.024
Observed-coordinate 95th percentile absolute difference, comparator SD units	0.0163	0.011–0.049
Observed-coordinate maximum absolute difference, comparator SD units	0.024058	0.024–0.113
The comparator is the with-SEQN coordinate from the same seed; its weighted SD at seed 2026 equals that of the original NHANES-reference score. The seed-2026 completion and six-decimal loadings with SEQN exactly reproduced the original reference. The frozen NHANES reference and outcome estimates were retained. Seed ranges describe algorithmic variation, not confidence intervals. Individual missing-cell completions varied more than aggregate reference parameters; similar variation was present when SEQN was retained and only the seed changed. These comparisons do not measure the accuracy of the unobserved missing values. Reference jackknife intervals remain conditional on a single completion.
Complete coordinate comparisons · Reference parameters · Direction comparisons · Missing-cell and seed context · Data dictionary

### Sheet: S21
Supplementary Table S21 | HRS lower-PCE observation support and limited association analysis
A. Eligibility and observation support
Population	n	All subsequent stroke reports	Deaths	Unknown-stroke death paths	Known positive by 4 years	Supported negative at 4 years	Unresolved at 4 years
Original 2018 stroke-negative risk set	2282	82	112	15	65	1113	1104
Age 40 to 79 in 2016	2018	67	71	8	55	949	1014
2016/2018 heart disease and diabetes explicitly denied	1142	26	30	3	21	537	584
Earlier raw histories also clear	1056	24	25	3	20	493	543
PCE race/ethnicity supported	887	16	23	3	12	420	455
All specified PCE inputs/ranges eligible	800	16	15	2	12	371	417
PCE below 5%	218	2	2	1	1	76	141
Lower PCE: SAPA upper quartile	55	0	0	0	0	18	37
Lower PCE: remaining participants	163	2	2	1	1	58	104
Counts refer to the 2018 entry after the 2016 blood draw. Earlier raw histories through entry supplied the eligibility rule; later answers were not used to revise earlier qualification. The lower-PCE group included 204 women (93.6%), 192 non-Hispanic White and 26 non-Hispanic Black participants, and 213 households. Its age range in 2016 was 48 to 68, with mean 58.147 years. Median blood-to-entry interval was 1.812 years and median last observation was 3.833 years. The two total stroke reports do not both have known onset before four years. Unresolved status is not synonymous with loss to follow-up.
B. Continuous SAPA associations
Model	n / reports	HR per original HRS SD [approximate profile 95% interval]	Likelihood-ratio statistic	Asymptotic P
SAPA only	218 / 2	0.574 [0.094, 2.975]	0.425	0.5146
SAPA + centred logit(PCE)	218 / 2	0.463 [0.075, 2.596]	0.761	0.383
One SD is 1.513622 raw D units, fixed from the original 2,282-person HRS sample. This differs from the per-raw-unit scale in Supplementary Table S5. The model uses constant stroke and death rates and a common death rate before and after stroke. The approximate profile intervals reflect the two observed reports and the assumptions of the working model. Both point estimates are below one, with intervals spanning associations in either direction.
C. Held-out fold support
Fold	Training upper-quartile cutoff, raw D units	Test n	Stroke reports	Deaths
1	0.491017	47	1	0
2	0.389447	45	0	0
3	0.469107	46	1	1
4	0.465261	40	0	0
5	0.460652	40	0	1
Three test folds had no stroke reports, leaving too few events to evaluate incremental prediction. None of the 55 people in the upper SAPA quartile reported stroke during the observed follow-up. Four lower-PCE people had LDL ≥190 mg/dl and six had HbA1c ≥6.5%; these are separate clinical considerations. HRS was a previously examined cohort.
Source Data: sample flow, continuous associations, timing/scale and fold support.

### Sheet: S22
Supplementary Table S22 | Primary sample composition and the verified measured subset
Primary structural population, ages 40–79
Variable	All, n=2081	Verified measured, n=1676	Remaining, n=405
Age, years	54.828 (10.353)	54.517 (10.166)	56.198 (11.040)
Women, %	51.9785	51.7911	52.8051
2003–2004 cycle, %	51.483	50.7367	54.7758
BMI, kg/m²	28.557 (5.974)	27.614 (4.699)	32.720 (8.632)
Waist, cm	98.733 (14.760); n=2057	96.565 (12.602); n=1666	108.592 (19.181); n=391
SAPA, fixed units	0.346 (1.513)	0.227 (1.447)	0.870 (1.679)
Total fat, kg	29.520 (11.068)	27.755 (8.914)	37.308 (15.429)
Trunk fat, kg	14.838 (6.138)	13.872 (4.940)	19.101 (8.599)
Whole-leg fat, kg	9.949 (4.133)	9.408 (3.570)	12.339 (5.404)
Trunk-to-leg fat ratio	1.557 (0.480)	1.547 (0.470)	1.603 (0.518)
Non-bone lean mass, kg	50.785 (12.398)	49.584 (11.349)	56.085 (15.139)
Ages 40–59
Variable	All, n=1115	Verified measured, n=915	Remaining, n=200
Age, years	48.846 (5.518)	48.772 (5.470)	49.198 (5.730)
Women, %	51.5738	51.3853	52.4683
2003–2004 cycle, %	50.1179	49.6983	52.1097
BMI, kg/m²	28.609 (6.223)	27.560 (4.756)	33.585 (9.231)
Waist, cm	97.790 (15.129); n=1103	95.430 (12.570); n=911	109.436 (20.384); n=192
SAPA, fixed units	0.239 (1.575)	0.092 (1.473)	0.935 (1.835)
Total fat, kg	29.298 (11.467)	27.345 (8.995)	38.569 (16.355)
Trunk fat, kg	14.653 (6.380)	13.575 (4.976)	19.773 (9.202)
Whole-leg fat, kg	9.964 (4.180)	9.373 (3.561)	12.768 (5.538)
Trunk-to-leg fat ratio	1.525 (0.466)	1.514 (0.457)	1.580 (0.504)
Non-bone lean mass, kg	51.805 (12.682)	50.425 (11.472)	58.357 (15.737)
Ages 60–79
Variable	All, n=966	Verified measured, n=761	Remaining, n=205
Age, years	67.631 (5.561)	67.340 (5.396)	68.743 (6.021)
Women, %	52.8447	52.6968	53.4086
2003–2004 cycle, %	54.4049	53.0541	59.554
BMI, kg/m²	28.447 (5.402)	27.733 (4.566)	31.170 (7.184)
Waist, cm	100.749 (13.723); n=954	99.105 (12.298); n=755	107.110 (16.760); n=199
SAPA, fixed units	0.575 (1.343)	0.529 (1.337)	0.753 (1.347)
Total fat, kg	29.997 (10.146)	28.672 (8.660)	35.046 (13.313)
Trunk fat, kg	15.233 (5.564)	14.534 (4.793)	17.898 (7.240)
Whole-leg fat, kg	9.917 (4.032)	9.484 (3.590)	11.568 (5.064)
Trunk-to-leg fat ratio	1.625 (0.502)	1.620 (0.492)	1.644 (0.539)
Non-bone lean mass, kg	48.603 (11.465)	47.709 (10.835)	52.013 (13.047)
Whole conditional-mean population, ages 20–79
Variable	All, n=3242	Verified measured, n=2668	Remaining, n=574
Age, years	44.332 (15.198)	43.771 (15.051)	47.168 (15.614)
Women, %	50.6455	50.1433	53.1815
2003–2004 cycle, %	50.6355	49.6484	55.6199
BMI, kg/m²	28.111 (6.187)	27.140 (4.914)	33.015 (8.991)
Waist, cm	96.359 (15.439); n=3210	94.091 (13.079); n=2654	108.114 (20.551); n=556
SAPA, fixed units	-0.035 (1.615)	-0.177 (1.539)	0.685 (1.791)
Total fat, kg	28.266 (11.676)	26.411 (9.474)	37.632 (16.321)
Trunk fat, kg	13.876 (6.516)	12.856 (5.299)	19.026 (9.127)
Whole-leg fat, kg	9.834 (4.214)	9.263 (3.630)	12.715 (5.561)
Trunk-to-leg fat ratio	1.449 (0.461)	1.434 (0.452)	1.523 (0.501)
Non-bone lean mass, kg	51.239 (12.465)	50.019 (11.224)	57.402 (16.074)
Values are survey-weighted means (SD) or percentages; n is unweighted. Original fasting-subsample weights are used without equalizing sex or cycle. Each variable uses its valid records. The remaining group includes participants with imputation indicators and participants with zero indicators but overlap-flagged soft tissue and varying values. These categories are listed separately in the composition tables. Body summaries are calculated in each completed dataset and averaged over five versions; across-version ranges are in the composition summaries. The routine measurements are identical across these versions. These descriptive profiles differ from the equal-sex/equal-cycle population used for the structural decomposition. They quantify selection into the measured subset and do not identify an imputation effect.
Source tables
- Finite_Joint_Results.csv - Composition_Summary.csv - Composition_Counts.csv - Composition_By_Imputation.csv

### Sheet: S23
Supplementary Table S23 | Replication sample composition and the verified measured subset
Survey-weighted mean (population-denominator SD), averaged across five completed datasets; n is variable-specific. Female percentage uses the original survey weights. The trunk-to-leg ratio is calculated within person before averaging. Profiles use the observed sex composition; the age-structure decomposition elsewhere averages sex-specific matrices equally. These are descriptive summaries without group-comparison tests.
Ages 40 to 79
Measure	All	Verified measured	Remaining
Age, years	55.067 (10.641); n=986	55.057 (10.668); n=769	55.104 (10.534); n=217
Female, weighted %	52.694%; n=986	52.391%; n=769	53.890%; n=217
BMI, kg/m²	28.321 (6.083); n=986	27.161 (4.720); n=769	32.890 (8.294); n=217
Waist, cm	97.829 (15.439); n=978	94.955 (12.707); n=767	109.351 (19.514); n=211
SAPA, frozen units	0.508 (1.528); n=986	0.327 (1.453); n=769	1.224 (1.604); n=217
Total fat, kg	29.502 (11.378); n=986	27.272 (8.616); n=769	38.282 (15.821); n=217
Trunk fat, kg	15.068 (6.352); n=986	13.831 (4.888); n=769	19.938 (8.683); n=217
Whole-leg fat, kg	9.850 (4.256); n=986	9.138 (3.404); n=769	12.652 (5.829); n=217
Trunk-to-leg fat ratio	1.598 (0.490); n=986	1.586 (0.488); n=769	1.644 (0.494); n=217
Non-bone lean mass, kg	50.025 (12.688); n=986	48.527 (11.356); n=769	55.925 (15.603); n=217
Ages 40 to 59
Measure	All	Verified measured	Remaining
Age, years	48.566 (5.705); n=492	48.564 (5.585); n=388	48.576 (6.167); n=104
Female, weighted %	51.517%; n=492	50.884%; n=388	54.080%; n=104
BMI, kg/m²	28.392 (6.364); n=492	27.079 (4.842); n=388	33.707 (8.619); n=104
Waist, cm	97.154 (16.126); n=487	93.742 (12.700); n=387	111.304 (20.521); n=100
SAPA, frozen units	0.395 (1.578); n=492	0.198 (1.478); n=388	1.194 (1.714); n=104
Total fat, kg	29.317 (11.882); n=492	26.772 (8.671); n=388	39.613 (16.611); n=104
Trunk fat, kg	14.885 (6.688); n=492	13.455 (4.936); n=388	20.671 (9.239); n=104
Whole-leg fat, kg	9.869 (4.333); n=492	9.080 (3.392); n=388	13.060 (5.956); n=104
Trunk-to-leg fat ratio	1.561 (0.480); n=492	1.544 (0.476); n=388	1.628 (0.486); n=104
Non-bone lean mass, kg	51.577 (13.082); n=492	49.771 (11.451); n=388	58.883 (16.321); n=104
Ages 60 to 79
Measure	All	Verified measured	Remaining
Age, years	67.606 (5.488); n=494	67.783 (5.579); n=381	66.944 (5.076); n=113
Female, weighted %	54.965%; n=494	55.344%; n=381	53.546%; n=113
BMI, kg/m²	28.184 (5.496); n=494	27.323 (4.467); n=381	31.407 (7.444); n=113
Waist, cm	99.128 (13.935); n=491	97.333 (12.382); n=380	105.879 (17.036); n=111
SAPA, frozen units	0.727 (1.400); n=494	0.579 (1.368); n=381	1.279 (1.381); n=113
Total fat, kg	29.857 (10.328); n=494	28.251 (8.421); n=381	35.869 (13.953); n=113
Trunk fat, kg	15.419 (5.631); n=494	14.567 (4.707); n=381	18.609 (7.386); n=113
Whole-leg fat, kg	9.813 (4.104); n=494	9.253 (3.424); n=381	11.912 (5.513); n=113
Trunk-to-leg fat ratio	1.669 (0.502); n=494	1.669 (0.501); n=381	1.672 (0.503); n=113
Non-bone lean mass, kg	47.032 (11.306); n=494	46.090 (10.760); n=381	50.560 (12.535); n=113
Ages 20 to 79
Measure	All	Verified measured	Remaining
Age, years	43.620 (15.148); n=1,513	43.109 (15.199); n=1,215	46.011 (14.670); n=298
Female, weighted %	50.416%; n=1,513	49.045%; n=1,215	56.836%; n=298
BMI, kg/m²	27.583 (6.066); n=1,513	26.627 (4.881); n=1,215	32.062 (8.557); n=298
Waist, cm	94.273 (15.869); n=1,504	91.818 (13.195); n=1,213	106.042 (21.375); n=291
SAPA, frozen units	0.060 (1.631); n=1,513	-0.115 (1.518); n=1,215	0.879 (1.876); n=298
Total fat, kg	27.581 (11.812); n=1,513	25.607 (9.462); n=1,215	36.822 (16.431); n=298
Trunk fat, kg	13.702 (6.633); n=1,513	12.577 (5.310); n=1,215	18.966 (9.184); n=298
Whole-leg fat, kg	9.531 (4.274); n=1,513	8.928 (3.638); n=1,215	12.355 (5.670); n=298
Trunk-to-leg fat ratio	1.478 (0.468); n=1,513	1.459 (0.462); n=1,215	1.566 (0.487); n=298
Non-bone lean mass, kg	50.401 (12.484); n=1,513	49.290 (11.153); n=1,215	55.600 (16.444); n=298
Replication source files
- Expanded descriptive summary - Descriptive summaries by imputation - Body-composition estimates - Joint age comparison - Paired body-measure comparisons - Complete pooled replication estimates

### Sheet: Methods 1
Guide to the supplementary methods	Guide to the supplementary methods	Guide to the supplementary methods	Guide to the supplementary methods
Results topic	Main figure	Supplementary Notes	Principal tables
Common profile across sources	Fig. 1	Note 1	Supplementary Tables S1–S3, S20
Clinical associations and post-measurement risk categories	Fig. 2	Note 2	Supplementary Tables S4–S5, S21
Fat distribution, waist change, insulin and IL-1RA	Fig. 3	Notes 5 and 6	Supplementary Tables S6–S8
Global, local and functional genetic evidence	Fig. 4	Note 4	Supplementary Tables S9–S12
Information across representations and outcomes	Fig. 5	Notes 2 and 3	Supplementary Tables S3F–H, S5 and S13
Age differences and body composition	Fig. 6	Notes 7 and 8	Supplementary Tables S14–S19, S22–S23; Supplementary Table S8D

### Sheet: Methods 2
Abbreviations
Abbreviation	Full name or definition
AI	artificial intelligence
ASAT	abdominal subcutaneous adipose tissue
AUC	area under the receiver operating characteristic curve
BBJ	Biobank Japan
BIA	bioelectrical impedance analysis
BMI	body mass index
CDC	Centers for Disease Control and Prevention
CFA	confirmatory factor analysis
CFI	comparative fit index
CHARLS	China Health and Retirement Longitudinal Study
CI	confidence interval
CRP	C-reactive protein
CVD	cardiovascular disease
DBP	diastolic blood pressure
DXA	dual-energy X-ray absorptiometry
ELSA	English Longitudinal Study of Ageing
FDR	false discovery rate
FMI	fraction of missing information
Full8	model including all eight routine markers
gSAPA	genetic shared adverse physiological axis
GWAS	genome-wide association study
HbA1c	glycated haemoglobin
HDL	high-density lipoprotein
HR	hazard ratio
HRS	Health and Retirement Study
IL-10	interleukin-10
IL-1RA	interleukin-1 receptor antagonist
IL-6	interleukin-6
ISI	insulin sensitivity index
IVW	inverse-variance weighted
LAVA	Local Analysis of [co]Variant Association
LD	linkage disequilibrium
LDL	low-density lipoprotein
MAE	mean absolute error
MetS	metabolic syndrome
MI	myocardial infarction
MR	Mendelian randomization
MRI	magnetic resonance imaging
MSE	mean squared error
MVP	Million Veteran Program
NGSP	National Glycohemoglobin Standardization Program
NHANES	National Health and Nutrition Examination Survey
NT-proBNP	N-terminal pro-B-type natriuretic peptide
Pan-UKB	Pan-UK Biobank
PCE	Pooled Cohort Equations
PC1	first principal component
pQTL	protein quantitative trait locus
PSU	primary sampling unit
RAPS	robust adjusted profile score
RMSE	root mean square error
RMSEA	root mean square error of approximation
ROC	receiver operating characteristic
SAH	subarachnoid haemorrhage
SAPA	shared adverse physiological axis
SAT	subcutaneous adipose tissue
SBP	systolic blood pressure
SD	standard deviation
SRMR	standardized root mean square residual
TG	triglycerides
TGF-β1	transforming growth factor-β1
TNF	tumour necrosis factor
VAT	visceral adipose tissue
Symbols F, P, O, B, D, Q and T are defined at their first use in the relevant analysis; D denotes the frozen clinical reference when used as a reference label. Source variable names and accession identifiers retain their original spelling.

### Sheet: Methods 3
1. Scoring, structural comparisons and marker reconstruction
For an input x_j, z_j = (T_j(x_j) − μ_j,D) / σ_j,D, and the portable projection is Q = Σ_j λ_j z_j. Scoring uses the fixed coefficients below. The full-precision CFA loadings document the model from which they were derived. The unit vector u = λ/||λ|| is used for orthogonal variance decomposition. Analysis-specific score centring and SDs are given separately for the disease and biochemical tasks.
Observed and medication-adjusted inputs share the NHANES reference. For participants receiving treatment, the adjustments add 10 and 5 mmHg to systolic and diastolic pressure, respectively, multiply LDL by 1.3, and add 0.5 percentage points to HbA1c, as applicable to each treatment. HDL, triglycerides, BMI and CRP retain their measured values. The same adjustment applies to everyone receiving the relevant treatment. The main clinical analyses use observed inputs and follow each source analysis's rules for unknown medication status.
indicator	calculator_reference_unit	transformation_before_standardisation	NHANES_reference_mean	NHANES_reference_sd	projection_loading_frozen
SBP	mmHg	identity	125.889	19.3284	0.392562
DBP	mmHg	identity	72.3086	11.8286	0.2875
LDL	mg/dL	identity	117.72	36.3156	0.352646
HDL	mg/dL	identity	55.1046	17.3361	-0.413997
lnTG	mg/dL	natural log	4.53765	0.592184	0.629933
HbA1c	NGSP %	identity	5.74265	1.08364	0.442657
BMI	kg/m^2	identity	29.5624	7.13127	0.448779
lnCRP	mg/L	natural log	0.596453	1.23542	0.423349
Spreadsheet implementation and reduced-input checks
Supplementary Data 1 is the editable SAPA calculator using the fixed NHANES reference. It provides measured-input and medication-adjusted scores, with interpretation guidance and the study-specific CHARLS stroke example (Supplementary Table S5A–C). Its calculation and reference sheets give the formulas, units, transformations and sources. Both complete-input branches use the same means, SDs and six-decimal loadings to calculate the portable coordinate Q. Unknown medication status suppresses only the adjusted branch.
Reference percentiles use blood-sample weights in participants with biomarker measurements. NHANES 2015–2018 includes 4,265 complete measured panels and 4,565 participants in the imputed NHANES reference, aged 20 or older (age 80 is top-coded), with WTSAF4YR. ELSA Wave 6 includes 4,260 participants aged 50–89 with positive w6bldwt; CHARLS baseline includes 8,335 participants aged 45–101 with positive Weight_Bio. ELSA provides percentiles for measured inputs only because its medication correction covered blood pressure alone. Regional reference percentiles are available for NHANES, ELSA and CHARLS. The HRS sample was selected for the stroke analysis.
Flexible inputs provides a measured seven-marker branch for exactly one unavailable measurement. For marker j, Q−j = Σ(k≠j) λk zk retains the seven frozen contributions, without rescaling the sum or re-estimating weights. The missing laboratory value remains unfilled. The workbook supplies a separate weighted P1–P99 reference for each omission within each cohort (24 columns). It reports the omitted marker, reduced score and matching ranks. Complete-score clinical group probabilities are not assigned to these reduced scores. Zero or invalid laboratory values, incorrect units and multiple omissions do not activate this branch; the original blood-pressure rule below is retained.
We assessed each omission by masking one measurement in complete panels (Supplementary Table S3A). Weighted Pearson correlations, score bias and RMSE describe agreement with full Q. Rank differences use each score's own within-cohort reference. Each integer rank is the greatest stored percentile cutoff at or below the score, with the tails represented by 0 and 99. Quartile disagreement counts participants whose relative position changed. Figure 1e shows the complementary percentage remaining in the same reference quartile, calculated as 100% minus the percentage changing quartile. The calculator itself displays <1 below P1 and >=99 at/above P99. These agreement estimates apply to simulated omissions in complete panels. Prognosis after HbA1c omission is examined in Supplementary Note 2.
For missing HbA1c, we specified a two-coefficient fasting-glucose bridge before examining its performance. Survey-weighted least squares in 2,168 NHANES 2015–2016 adults gave estimated HbA1c (%) = 2.8439268321 + 0.0260297063 × fasting plasma glucose (mg/dL). The workbook stores full coefficient precision and uses 18.0182 mg/dL per mmol/L. It restores the estimated HbA1c contribution to Q−HbA1c using the existing NHANES loading, mean and SD. We applied the frozen equation to NHANES 2017–2018 (n=2,097), ELSA recorded fasting samples (n=2,438) and CHARLS recorded glucose (n=8,325). The NHANES reference uses both NHANES cycles; the temporal holdout applies to the bridge coefficients. ELSA fglu is labelled as glucose in fasting samples, with fastelig=1. CHARLS fasting-code labels could not be confirmed in the retained primary dictionary; raw codes 1 and 2 are reported without assigning clinical meanings.
The main implementation checks restrict glucose to the development range of 21–479 mg/dL; nine CHARLS values fall outside it. This range records training support, not clinical acceptability. Supplementary Table S3B–D reports calibration, HbA1c reconstruction and recorded treatment/diabetes strata. The omission comparator adds no HbA1c contribution, which algebraically corresponds to the D mean for the HbA1c error calculation. Correlation and RMSE are therefore both needed: the ELSA bridge increased correlation while increasing RMSE. The fasting-glucose section on the Flexible inputs sheet is labelled as a research trial and accepts only confirmed fasting plasma glucose. With only HbA1c missing, it gives an estimated eight-marker Q with the NHANES full-score reference. With HbA1c and one other marker j missing, it combines the six measured contributions with the estimated HbA1c contribution and uses the NHANES reference omitting j. The other marker remains unfilled. This is a separately named seven-marker estimate, without rescaling or cohort-specific refitting. The HbA1c percentage can be calculated from qualified glucose even when the remaining measurements are insufficient for a SAPA score. An invalid additional value is not treated as an omitted test. No random-glucose conversion, medication-corrected glucose branch, external refit or new disease model was performed.
Native Microsoft Excel checks covered 347 synthetic scenarios and 5,552 score/rank comparisons, including one-marker omissions, seven HbA1c-plus-one-other combinations, unit conversions, fasting status, invalid values and development-range limits. Twenty representative input workflows added 320 comparisons. All matched independent arithmetic, with maximum absolute difference below 10^−15. The workbook contains no participant records, macros or external workbook dependencies.
For the additional omission j, we masked HbA1c and j in the validation panels and compared the glucose estimate with both measured Q−j and complete Q (Supplementary Table S3E). We applied the fixed glucose model within its development range in NHANES 2017–2018 (n=2,097), ELSA recorded fasting samples (n=2,438) and CHARLS recorded glucose (n=8,316). For Q−j, the only estimation error comes from the HbA1c contribution. Its RMSE is therefore identical for all seven choices of j. Correlation, complete-Q error and rank movement depend on the other omitted marker. Ranks for the estimated and measured Q−j use the same cohort-specific omission reference. The calculator uses the NHANES reference. These comparisons quantify score agreement under simulated omissions.
Blood-pressure measurements and reference completion
The clinical reference comprised 4,565 NHANES 2015–2018 fasting participants, of whom 4,265 had complete observed marker panels. Blood-pressure readings were considered in their recorded order. Finite, non-negative readings were retained; a sole reading was used directly. When several readings were available, the first available reading was omitted and the remaining readings were averaged. For diastolic pressure, zero readings were removed from that average when positive retained readings existed. If only zeros remained after omitting the first reading but an original positive reading existed, the original positive reading was retained. All-zero diastolic records remained zero; this occurred in 14 reference participants. A separately saved sensitivity treated those records as missing.
Medication adjustments were applied before the log transformations and reference estimation. Missing transformed values were completed with the mice random-forest method using ranger, one completed dataset, five iterations, ten trees per forest, seed 2026 and one computational thread. The predictor set contained the eight transformed marker variables, age, sex, race/ethnicity, education and the numeric participant identifier SEQN. SEQN was included as an auxiliary predictor in the saved implementation and has no physiological interpretation. The predictor matrix, run specification and logged predictor events document that implementation. Disease outcomes were absent from the predictor set. Observed values were preserved.
Survey-weighted means and population-denominator SDs defined the marker scale. The factor model allowed local relationships between SBP and DBP, HDL and log triglycerides, and BMI and log CRP. The fitted standardized loadings were rounded to six decimal places for the portable projection. Reference uncertainty used 60 stratified delete-one-PSU jackknife refits conditional on the single completed dataset. Between-imputation variation and uncertainty attributable to the imputation specification were not included. The blood-pressure and completion rules apply to the NHANES reference; external cohort-native structures and genetic estimates retain their own measurement scales.
Identifier sensitivity of the clinical reference
We assessed the influence of the numeric participant identifier SEQN on the random-forest completion used to construct the clinical reference. The analysis retained the original 4,565 participants, transformations, medication adjustments, survey weights, auxiliary variables and factor model. The original seed-2026 completion was reproduced exactly. For each of ten prespecified seeds (2026–2035), completion was repeated with and without SEQN as a predictor of the eight markers, retaining SEQN as a record-linkage key. Both branches used one completed dataset, five iterations and ten trees per forest with the ranger backend and a single computational thread. Weighted reference means, population-denominator SDs and factor loadings were re-estimated; loadings were rounded to six decimal places for coordinate comparisons.
To assess propagation through the reference independently of changes in imputed individual values, both reference versions were applied to the same 4,265 complete marker panels. Observed and medication-adjusted inputs were evaluated separately. Directional comparisons expressed the revised coefficients in the original NHANES-standardised marker space. We calculated coordinate correlations, survey-weighted differences and changes in within-sample quartile membership. The ten-seed ranges describe algorithmic variation and are not sampling confidence intervals or pooled multiple-imputation inference.
At seed 2026, excluding SEQN changed the clinical direction by 0.436°. For observed inputs, the correlation with the original coordinate was 0.999989, and the weighted root-mean-square difference was 0.010 of the original coordinate SD. In each paired run, differences were divided by the weighted SD of that run's with-SEQN coordinate; at seed 2026 this equals the original NHANES-reference score SD. Across the ten paired runs, observed-coordinate correlations were 0.99970–0.999994 and root-mean-square differences were 0.005–0.024 SD. The corresponding maximum individual differences were 0.024–0.113 SD. The original reference was retained.
Differences between completed values were reported separately for the originally missing cells. Similar individual-level variation was also present when SEQN was retained and only the random seed changed. This diagnostic measures sensitivity of the reference and complete-case scores to the imputation settings. The original jackknife intervals condition on a single completion. Accuracy of the missing values was unavailable, and downstream outcome models were held fixed.
Supplementary Table S20 summarizes the diagnostic. Its linked aggregate tables contain all twenty parameter sets, ten paired comparisons and the random-seed context. The accompanying data contain aggregate summaries.
Coordinate definitions
Symbol	Definition and input	Use
Q (clinical SAPA)	Sum of the eight formal clinical coefficients times NHANES-standardised, transformed measurements	Portable clinical coordinate; any analysis-specific centring and scaling are stated separately
u (clinical)	Clinical coefficient vector divided by its Euclidean norm	Fixed direction used to calculate F and B in the age analyses
w (genetic)	Frozen genetic direction on the eight genetically standardized traits	Same-panel genetic information comparison in Supplementary Note 3
T	Fixed projection. Functional-source displays use native-scale, allele-aligned effects, T = a′β. Covariance analyses use a fixed direction on genetically standardised traits and standardise the resulting projection to unit genetic variance.	Functional-source comparisons in Supplementary Note 4; regional-adiposity and liver-fat covariance comparisons in Supplementary Note 5
gSAPA	Factor-GWAS effect estimated by genomic structural equation modelling	Full genetic association, MR and local analyses; its estimation weights incorporate the sampling-error structure
The clinical u and genetic w arise from different fitted structures. T uses a single frozen coefficient vector across variants; the gSAPA factor-GWAS does not use that same constant-weight calculation. Supplementary Note 4 supplies the T coefficients and uncertainty calculation.
Reading the effect scales
The marker reference, total-score scaling and endpoint scale are separate choices. The clinical reference transformation stays fixed even when a disease model expresses Q per an analysis-specific SD. Unit changes do not change a ranking, but they change the numerical effect reported per unit.
Reported quantity	Unit or denominator	Where used
Clinical association per SD	Q divided by the stated analysis SD: ELSA MI 1.426816, ELSA stroke 1.425993, CHARLS stroke/heart disease 1.499031; HRS stroke 1.513622	Fig. 2a; Supplementary Table S4. CHARLS retains its original 8,601-person panel SD rather than recomputing it in each landmark sample
Stroke-history association	Q per complete observed-reference SD, 1.81544499486556	NHANES, Supplementary Table S4; Supplementary Figure 1a
Mortality association	Q per the fixed SD within each mortality sample	Supplementary Table S4; Supplementary Note 2
Lower-category continuous association and fixed group thresholds	Raw Q units; no total-score SD rescaling	Continuous associations, Supplementary Table S5B. Fixed groups, Fig. 2b–d and Supplementary Table S5C. Exact thresholds, Supplementary Note 2.
Waist-change association	Change in Q with the BMI term removed, per 10 cm of waist change	Fig. 3d; Supplementary Table S7
IL-1RA mean association	Geometric-mean IL-1RA ratio per reference SD of SAPA	Fig. 3g; Supplementary Table S8
Body composition mean association	Change in Q per 10% higher body measure, at specified ages	Fig. 6d,e; Supplementary Tables S14, S16
gSAPA MR	Disease odds ratio per genetic-factor unit	Fig. 4b; Supplementary Table S9
Genetic projection T and its marker contributions	Weighted sum of native-scale marginal marker effects per ISI-lowering allele	Fig. 4e (T) and 4g (marker contributions). Fig. 4f gives the marginal MI and stroke odds ratios per copy of the same allele. Supplementary Table S12 gives both scales.
Information-retention fraction	Information along the fixed direction divided by the same eight inputs' linear information for that target	Figs. 3 and 5; not a fraction of all disease risk or all heritability
F and M	Fractions of marker variation along the fixed direction (F) and the best age-specific direction (M)	Fig. 6a,c show F. Supplementary Note 7 reports F and M on the same scale
B and its age components	Shared cross-marker variation in the fixed reference metric, excluding individual marker variances	Fig. 6f–h; Supplementary Note 8
In the machine-readable files, D denotes the NHANES clinical reference and Frozen_gSHL denotes the fixed genetic SAPA direction.
Cross-source and repeated-measurement structure
The Biobank Japan comparison combines two public summary-data releases. SBP, DBP, LDL cholesterol, HDL cholesterol, triglycerides, HbA1c and CRP came from the 58-quantitative-trait release hum0014.v8.58qt.v1 (1 May 2018), associated with Kanai et al.[1] BMI came from hum0014.v6.158k.v1 (8 September 2017), associated with Akiyama et al.[2] Trait-specific sample sizes and native scales were retained. Publication-wide totals, which can include additional traits or replication samples, were not substituted for the analysis-specific counts. The source publications identify the GWAS resources; the local reconstruction and its bootstrap specification are described below.
Fig. 1b,c and Extended Data Figures 1a and 2a,d compare the same clinical samples aged 40–54: 1,104 NHANES, 3,127 CHARLS and 413 ELSA participants. NHANES uses the blood-pressure summary and single completed reference dataset specified above, with unweighted robust maximum-likelihood CFA and the three specified local relationships. Clinical CFI is the robust CFI; SRMR comes from the same fitted model. Tucker congruence compares each clinical loading profile with the fixed Pan-UKB genetic profile. NHANES intervals use 500 participant-bootstrap refits, conditional on the single reference completion and fixed genetic vector; all 500 converged and yielded finite congruence estimates. CHARLS and ELSA intervals also use 500 participant-bootstrap samples on their stated measurement scales. Covariance matrices, all 28 named marker pairs per source and model-fit summaries specify each comparison. ELSA between-wave correlations are descriptive point estimates without interval summaries.
Extended Data Figure 1 supplies SRMR, ELSA constrained-minus-unconstrained fit changes, and genetic and repeated-wave local relationships. NHANES SRMR uses the fixed reference dataset. Genetic and ELSA repeated-wave comparisons use their stated inputs; genetic intervals come from parametric bootstrap. The complete BBJ BMI–CRP interval is displayed with a labelled axis break.
The retained eight-loading Wald-type equality comparison between Pan-UKB and Biobank Japan gave χ² = 54.084 with 8 degrees of freedom (P = 6.65 × 10⁻⁹). The joint test compares exact loadings. The cosine describes overall orientation and permits individual differences, including the near-zero LDL loading in Biobank Japan (Extended Data Fig. 2c).
Genetic structural-bootstrap diagnostics
The cross-source genetic comparison used 1,000 parametric draws per source from the saved joint summary-error distribution, followed by refitting the original factor model. Pan-UKB yielded 1,000 regular results. BBJ yielded 582 regular results, 353 finite results with a negative observed-trait residual variance (Heywood solutions), 52 missing model-result tables and 13 draws with a non-positive input diagonal. The original rule retained finite loadings from both regular and Heywood results, yielding 935 BBJ results for the reported intervals. The point solution was admissible.
Genetic loading and local-relationship intervals use the model output's fully standardized estimates (STD_All). The BBJ BMI–CRP local interval was −7.952 to 0.4956. Finite output from an unconstrained model can include unstable, inadmissible bootstrap solutions; the interval therefore needs the accompanying fit-status information. The paired direction-cosine interval was 0.736 to 0.962 using all 935 finite BBJ draws and 0.840 to 0.966 using only the 582 regular draws. The latter interval is conditional on a regular fit. Fit-status counts, local-parameter intervals and the regular-only diagnostic are provided together.
Missing-marker reconstruction
Extended Data Figure 3 uses the covariance matrix from the fixed NHANES confirmatory factor model, including the factor loadings, factor variance, residual variances and three local residual relationships. For each omitted indicator j, its conditional linear reconstruction is Σ[j,−j]Σ[−j,−j]⁻¹z[−j]. The reconstructed marker and the seven observed markers then enter the fixed NHANES scoring equation with coefficients given to six decimal places. The implementation normalizes its weight vector to unit length; this common positive scaling leaves the reported Pearson correlations unchanged. Performance is evaluated in the same six measurement panels: ELSA waves 2, 4, 6 and 8 and CHARLS waves 1 and 3, preserving participant eligibility and input preprocessing. All 48 marker-by-panel combinations are retained. Points and ranges are the mean and minimum–maximum Pearson correlations across these panels, separately for the omitted marker and completed coordinate. The ranges describe variation across panels. This conditional-reconstruction task differs from dropping one term from a score or substituting glucose for HbA1c.
Reference scales across analyses
NHANES structure, reduced-input comparisons and clinical prediction use the fixed NHANES reference. Cohort-native structures and genetic estimates use their stated measurement scales. NHANES correlation spectra in Extended Data Figure 9 include 1,017 participants aged 40–54, 1,286 aged 55–70 and 644 above 70, with observed inputs and positive weights. These spectra standardize within each population; Fig. 6 evaluates a fixed reference-scale direction. Clinical-association populations and post-measurement prediction populations are specified separately in Supplementary Tables S4–S5.
Selection of local relationships and uncertainty in structural comparisons
The initial genetic-correlation screen considered all 28 marker pairs using |r_g|>0.50 together with physiological rationale. It selected SBP–DBP (r_g=0.793), HDL–TG (−0.616) and BMI–CRP (0.576). The retained specification was applied to the subsequent clinical and genetic comparisons. This is a data-informed selection rule; prospective preregistration is not claimed. The current source-specific fit comparisons and fixed clinical scoring parameters retain their separate roles.
The cross-source tests of equality give χ² = 54.084 on 8 degrees of freedom (P = 6.65 × 10⁻⁹) for the standardised loading vector. The separate unit-direction test gives χ² = 51.524 on 8 degrees of freedom (P = 2.08 × 10⁻⁸). The loading-vector statistic is a Wald quadratic form for the eight between-source loading differences, using their bootstrap covariance. Its degrees of freedom equal the retained covariance rank, eight under the original eigenvalue tolerance of 10⁻⁸ times the largest eigenvalue. This Wald statistic tests equality of loadings. The direction cosine measures their relative similarity. Fig. 1c's clinical intervals condition on the retained Pan-UKB comparison profile. ELSA reported intervals for unstandardised factor covariances and point estimates for standardised factor correlations. Fig. 1d displays the latter.

### Sheet: Methods 4
2. Clinical associations, discrimination and age-specific information
CHARLS interval-observed stroke occurrence
The CHARLS analysis required baseline age at least 45 years, complete original biomarker measurements, no reported baseline stroke, and a stroke-negative actual 2013 interview. Retrospective evidence of pre-entry stroke was used in eligibility. First positive reports were restored from the harmonized dispute fields (code 6) before defining baseline, entry and follow-up histories. Once restored, a positive report was retained at later waves. Earlier-positive participants were excluded at entry. The updated stroke sample comprised 7,555 eligible participants, 7,423 with positive follow-up and 461 observed reports. The observed-input D projection was standardized using its mean and SD in the original 8,601-person panel (−0.388372345820215 and 1.49903099588137); these values were not re-estimated in the landmark sample. Baseline blood collection was in 2011–2012 at the study level; exact individual draw dates were unavailable. Entry used the actual 2013 interview, and subsequent Core and Exit records were handled as interval observations through the 2018 observation window. No fixed day was substituted for an unknown onset or death date.
The illness–death model allowed transitions from stroke-free survival to stroke, from stroke-free survival to death, and from stroke survival to death. Unknown stroke status before death was integrated over compatible paths. Baseline stroke and stroke-free death rates were split at three years, following a time-fit diagnostic. A time-homogeneous model provided a sensitivity comparison. Both adjusted for 2013 age, sex and baseline smoking and used normalized blood-sample weights, community-cluster sandwich variance and t intervals with 410 degrees of freedom. These models do not reproduce every component of the sampling design. Post-stroke mortality slopes were linked to the stroke-free death process; inference depends on observation-process and Markov assumptions. Observed positive reports are not a count of all latent transitions integrated by the model.
CHARLS broad heart-disease occurrence
The endpoint comprises reported heart attack, coronary heart disease, angina, congestive heart failure and other heart problems. Eligibility uses a heart-disease-negative actual 2013 interview and the same first-positive-history principle. The eligible sample has 6,282 participants, including 6,178 with positive follow-up and 611 reports; 104 supply no positive follow-up interval. Observed SAPA scores use the original 8,601-person mean and SD specified above. The two-period, weighted illness-death model shares the stroke model's background, three-year baseline split and community-cluster sandwich framework. Endpoint-specific records and state paths are constructed separately.
ELSA post-examination myocardial-infarction reports
The analysis included participants aged 50–89 with complete measured biomarkers, no prior reported MI in the available history, and an MI-negative Wave-7 interview after the Wave-6 nurse examination. CRP and triglycerides were restricted to at most 10 mg/L and 10 mmol/L, respectively. Participants needed subsequent definite disease information. The 3,941-person analysis included 101 positive reports and 3,231 households. In this population, the measured-input SAPA score had mean 0.111078840050 and SD 1.426815895356. Smoking was recorded at Wave 6 and age at follow-up entry.
MI onset was bounded by the last recorded negative and first recorded positive report. Participants without a positive report were right-censored at their last definite negative report. The unpenalized Weibull interval model adjusted for a three-degree-of-freedom natural spline of age, sex and baseline smoking. We converted the accelerated-failure-time coefficient to a proportional-hazards coefficient using the fitted scale parameter. Household sandwich variance was obtained from direct individual log-likelihood derivatives, including coefficient–log-scale covariance, with G/(G−1) correction and t intervals on G−1=3,230 degrees of freedom. Direct derivatives were used because the local survival implementation's log-scale residual for interval records did not agree with the independently differentiated likelihood.
A linked death year was available for 199 participants. Exact death dates and any unknown pre-death MI status remained missing. Incomplete death ascertainment precluded estimation of MI cumulative incidence accounting for competing death. The association applies to participants with available follow-up and assumes conditionally noninformative observation and censoring.
ELSA post-examination stroke reports
The endpoint-specific Wave-7 stroke-negative population includes 3,956 participants aged 50–89 with complete observed inputs, no earlier positive stroke history and subsequent definite information. There were 142 positive reports. The score SD is 1.425993. Risk entry, measurement support restrictions, interval construction, age spline, sex and smoking adjustment, and household direct-score sandwich follow the MI framework. Mortality ascertainment remains incomplete, so the Weibull event probability is not a competing-risk cumulative incidence.
HRS post-blood stroke occurrence
The HRS analysis included 2,282 participants from 1,851 households whose stroke-negative 2018 interview followed the 2016 blood draw. Eligibility required valid measurements and subsequent definite disease information. Blood collection preceded entry by at least 0.777 years and a median of 1.795 years. The score mean was 0.371955400818 and SD was 1.513622190263. Observation records included explicit stroke-negative Exit reports and unknown stroke status before death.
The four-state model distinguished stroke-free survival, survival after stroke, death without stroke and death after stroke. Compatible paths were integrated when observations did not determine the state. Stroke-onset and stroke-free-death intensities each included an intercept, a three-degree-of-freedom natural spline of age, sex, baseline smoking and the fixed standardized SAPA coordinate. Post-stroke death shared the death-process slopes and had an additional rate multiplier. Stroke and death baseline intensities could each change after three years, under the specified observation model. All 17 parameters were estimated without a penalty in the stated target sample.
The reported hazard ratio refers to the stroke-onset transition, not cumulative incidence or joint predictive gain. The household sandwich variance used the individual likelihood scores and observed information, G/(G−1) correction and t intervals with 1,850 degrees of freedom. Interpretation depends on the specified transition and observation models, including the shared post-stroke mortality slopes and available-follow-up selection. The analysis was unweighted and does not claim national representativeness.
NHANES stroke history and mortality
The observed-input stroke-history analysis includes 4,256 complete-panel participants with valid disease and smoking data, including 170 positive histories. It uses the frozen NHANES loading projection, standardized with the mean −0.204824576561296 and SD 1.81544499486556 from 4,265 complete observed reference panels. Survey-weighted quasibinomial logistic regression includes age, sex, race/ethnicity and current smoking; the displayed intervals use the design-t reference with 21 residual degrees of freedom.
Mortality analyses use NHANES 1999–2010 participants aged at least 40 years with complete observed inputs, positive fasting weights and valid eight-year linked mortality data. Four complete baseline disease-history items define the samples without CVD (6,573 people) and with established CVD (1,043). All-cause, CVD and heart disease deaths number 804/215/174 and 344/146/115. Cause-specific survey-weighted Cox models adjust for age, sex, smoking and cycle, with score SD fixed within each mortality sample. Normal intervals use the survey-robust variance. Prediction comparisons retain eight-year weighted logistic models with the same background. Five displayed models are background, SAPA, PC1, equal weights and Full8. Five hundred within-cycle participant bootstrap samples repeat model fitting and the optimism correction; these intervals describe internal validation, separately from the survey-design association intervals. This mortality PC1 retains the original unweighted PCA of the recent complete observed-input NHANES-standardised panel.
Four-year probabilities by score quartile
Five-fold models keep each household or community together. ELSA MI and stroke evaluate 3,941 and 3,956 people; CHARLS stroke and heart disease evaluate the age-50–89 populations of 6,628 and 5,455. Each person's predicted probability comes from a model fitted outside their fold. Quartile cutoffs are calculated separately within each cohort and outcome-analysis sample using frozen NHANES-reference SAPA values, with counts 985/985/985/986, 989/989/989/989, 1,657 in each quartile, and 1,364/1,364/1,363/1,364. ELSA uses Weibull event probability at four years; CHARLS sums the illness-death probabilities for onset while alive, including paths ending in death after onset. Model backgrounds retain the cohort-specific terms specified for disease prediction. Quartile means summarise model-predicted four-year probabilities. The 500 household or community resamples keep the fitted predictions and quartile cutoffs fixed.
Clinical association intervals are pointwise and conditional on the fixed score reference, analysis populations and specified models. They do not incorporate reference-estimation uncertainty, unmeasured confounding, informative observation or disease-report misclassification. The cohorts had been used in exploratory project analyses. ORs and HRs with different score scales and endpoint definitions were not pooled; differences in statistical significance were not treated as tests of cohort heterogeneity.
HRS lower-PCE supplement
The HRS analysis retained the existing 2,282-person stroke-negative 2018 landmark and evaluated eligibility for the original Pooled Cohort Equations using contemporaneous 2016 age, blood pressure, cholesterol, smoking and antihypertensive-treatment fields.[3] It required ages 40 to 79, non-Hispanic White or Black race/ethnicity, total cholesterol 130 to 320 mg/dl, HDL 20 to 100 mg/dl and systolic pressure 90 to 200 mmHg.[4] Values outside these ranges were excluded rather than clipped. Published sex/race coefficients and unrounded probabilities were used. Both the 2016 and 2018 records had to explicitly deny broad heart disease and diabetes; raw records from earlier waves excluded positive or disputed histories available by entry. Harmonised ever-disease fields that could be retrospectively revised by later answers were not used for this new eligibility rule. It does not change the earlier overall HRS risk set.
Of 800 eligible people with 16 stroke reports, 218 had PCE <5%, with two subsequent stroke reports and two deaths. The latter included one path with unknown stroke status. The median interval from blood draw to entry was 1.812 years, and median last observation was 3.833 years after entry. Four-year status had one established positive, 76 supported negatives and 141 records that did not directly resolve status by that time. These unresolved records were retained in the observation likelihood. The two total reports are not two known four-year cases.
Five household-preserving folds applied training-only 75th-percentile SAPA cutoffs. Three test folds had no stroke reports, limiting the fold comparisons to descriptive counts. Continuous SAPA associations used the four-state observation probabilities from a model with constant onset and death rates, the same death rate before and after stroke, and no death covariates. The onset log-rate included either SAPA alone or SAPA and centred logit(PCE). SAPA was scaled by the original 2,282-person SD of 1.513622 raw D units. Approximate 95% profile-likelihood intervals depended on these working assumptions and asymptotic likelihood calibration. Only two stroke reports contributed to these intervals. Supplementary Table S21 presents both estimates, including their directions, alongside the sparse observation support.
PCE calculations were independently checked for all 800 eligible people, and likelihood values and gradients were checked with an independent numerical implementation. The public rounded coefficients reproduced the four worked examples within 0.1 percentage point; the White-male example was 5.3844% versus the displayed 5.3%. Coefficients and the 5% threshold were not changed to force agreement. Twelve eligible people lay between 4.9% and 5.1%, five of them below 5%. Four lower-PCE participants had LDL ≥190 mg/dl and six had HbA1c ≥6.5%, reinforcing the distinction between a low score and absence of other clinical indications. HRS had been examined previously in this project and was not an untouched confirmatory sample.
Age-specific disease observation-record models
ELSA includes 2,482 participants aged 50–69 with 59 MI reports and 1,459 aged 70–89 with 42 reports. Its completed five-fold household predictions use the interval Weibull observation model, age spline, sex and smoking. Full8 ridge tuning was internal to the outer training sample. CHARLS includes 5,273 younger participants with 332 stroke reports and 1,355 older participants with 103 reports; all are in the specified 50–89 subset. Its matched five-fold community models use age spline, sex, smoking and the original reported blood-pressure/glucose treatment terms. Death processes share background variables across all candidate representations. Full8 ridge tuning uses the fixed four-value grid and internal community folds. These predictive CHARLS analyses are unweighted, distinct from the weighted clinical HR.
The ELSA target is the observed interval/right-censored MI record. The CHARLS primary target is log P(joint stroke–death record|X) minus log P(the same survival record|X). Joint and survival targets are also reported in Supplementary Table S13. Sex-standardized mean gains weight women and men equally within each age group. One thousand household/community resamples retain fixed disease predictions while refitting the structural background and covariance. Six principal older-minus-younger contrasts comprise F, SAPA-minus-background gain and Full8-minus-SAPA gain in each cohort. Their simultaneous intervals use the joint critical value 2.642686, conditional on the fitted disease models. CHARLS includes 6,628 participants, 435 stroke reports and 514 deaths. The age-70 division was fixed before this analysis and was not estimated as a biological change point.
Post-measurement comparisons within baseline lower-risk categories
Disease follow-up began at a documented disease-free visit after biomarker measurement. This design was chosen after identifying ambiguity in measurement-to-interview ordering, before fitting its outcome models. It was not preregistered. Baseline equation values and category membership were fixed, so the estimand concerns later disease-free survivors from those categories.
Fixed SAPA groups used 4,265 complete observed NHANES 2015–2018 reference panels. Scores were ordered and survey weights accumulated. Each cutoff was the first observed score reaching a cumulative weight fraction of 0.25 or 0.75, without interpolation. The analysis cutoffs, shown at full floating-point precision, were -1.4861684541779769 and 1.0250198531818573. Low SAPA was Q≤-1.4861684541779769; high SAPA was Q≥1.0250198531818573; the middle group lay strictly between them. These thresholds were unchanged across cohorts and score categories.
China-PAR used the northern-China and ASCVD family-history indicators set to zero because complete current-residence and family-history fields were unavailable. All four binary settings were evaluated without changing measured inputs. The intersection required a probability below 5% in every setting and used the maximum probability as its model input. SCORE2 used the published low-risk-region recalibration: scale1/scale2 were −0.5699/0.7476 for men and −0.7380/0.7019 for women.[5, 6] These baseline categories follow the equations' ten-year composite targets; the local outcomes and post-measurement horizons differ.
CHARLS entry required a 2013-wave interview in a year after 2012 with a valid month, explicit absence of stroke and broad heart disease after restoring earlier positive histories, and no reported diabetes at that visit. Baseline scores and China-PAR inputs were fixed; the four-setting intersection used the maximum scenario probability. Eligible entry interviews occurred during July–November 2013. Interview months established measurement-before-entry ordering; event durations used the common wave clock rather than exact individual anniversary dates. The nominal wave clock ran from 15 July 2013 to 15 July 2020 (7.000684 years). Negative reports after a conflicting recorded death date were excluded. Non-events were censored at the last explicit negative report.
Baseline SCORE2 eligibility was age 40–69 in the source score implementation, with recorded absence of cardiovascular disease and reported diabetes. The lower category was <2.5% below age 50 and <5% at ages 50–69. The 1,293-person evaluation set had baseline ages 42–69, including eight participants below 50. ELSA entry required a Wave-7 interview month strictly after the Wave-6 nurse month, explicit absence of stroke, MI, broad heart disease and diabetes, and no restored earlier positive cardiovascular history. Follow-up used actual interview months through Wave 10, with a fixed six-year evaluation horizon. Participants without any positive follow-up duration were counted in the flow and excluded from fitting. The original lower SCORE2 membership, baseline age and other covariates were not updated at entry. These are conditional comparisons among later disease-free survivors from the baseline-defined categories.
Each endpoint retained interval-midpoint and first-positive-report assignment. Continuous-Q Cox models adjusted for original equation logit, age, sex and smoking, with community/household sandwich intervals. Holm values across the three original-category endpoints were reported separately for each timing; the overlapping CHARLS intersection was a sensitivity comparison. Fixed external SAPA groups used 1,000 fold-stratified cluster resamples. Five-fold prediction retained the original cluster allocation and compared the flexible equation/background model with the same model plus SAPA, PC1 or equal weights. Two hundred complete four-model refits were attempted per setting. Preprocessing, model fitting and censoring estimation used training folds.
All four prediction models were unpenalised Cox models with Breslow handling of ties. The baseline used a natural cubic spline (three degrees of freedom) of log[p/(1−p)], linear age, sex and smoking. Spline knots, column means and sample standard deviations were estimated in each training fold. Each score extension added one linear degree of freedom. PC1 was the leading unit eigenvector of the survey-weighted covariance of the 4,565 completed NHANES reference panels on the fixed marker scale, oriented to agree with SAPA. Equal weights were +1/√8 for seven markers and −1/√8 for HDL. Both directions were frozen before cohort prediction; the added score was standardised with its training-fold mean and SD.
Model	Predictors	Fitting population	Evaluation and censoring population
Equation + background	Three-df score-logit spline, age, sex, smoking	All eligible training-fold participants across score categories	Relevant lower category
+ SAPA	Baseline plus one linear SAPA term	Same training participants	Same lower category
+ PC1	Baseline plus one linear fixed-reference PC1 term	Same training participants	Same lower category
+ equal weights	Baseline plus one linear adverse-direction equal-weight term	Same training participants	Same lower category
Censoring survival was estimated from the relevant lower-category participants in the training fold, separately for each endpoint and timing rule. It supplied inverse-probability-of-censoring weights for the corresponding held-out lower-category participants. Outcome models used the full qualifying training-fold score range. Thus the outcome-fitting and censoring-estimation populations deliberately differed.
An explicitly negative observation at the evaluation horizon was a control. Censoring weights used the left limit of training-fold censoring survival at event times and the horizon; cases and controls required support of at least 0.10. No CHARLS event interval crossed approximately seven years. In ELSA, 12 stroke and six MI intervals crossed six years, contributing to timing sensitivity. ROC curves use these same held-out probabilities and censoring weights, with tied predictions grouped before calculating cumulative case and control weights.
After fitting warnings were observed, a numerical qualification rule required finite estimates without warnings for all four models in a resample. Intervals required at least 180 of 200 qualified refits. CHARLS retained 194–199; ELSA midpoint stroke/MI retained 195/192, and first-positive stroke/MI retained 77/130. The latter intervals were not used for inference. The first-positive ELSA continuous-stroke model also issued a possible infinite-coefficient warning for smoking. Other continuous fits and all point prediction fits completed without these warnings. Qualified intervals remain conditional on successful fitting. Group probabilities, AUCs, Brier losses and censoring weights were checked with an independent implementation. Supplementary Table S5A–E gives the results and numerical support.

### Sheet: Methods 5
3. Same-panel genetic information
Let G be the eight-trait genetic covariance matrix, c the vector of covariances between those traits and one disease component, and h the disease genetic variance. The fixed direction w is defined on genetically standardized traits. For each input matrix, let d = w / sqrt(diag(G)), with elementwise division. The two primitive quantities are
A_full = c′G⁻¹c / h
A_axis = (d′c)² / (d′Gd h).
Their ratio A_axis/A_full describes the linear information retained by the fixed direction relative to all eight traits. The factor h cancels in the ratio. It is not a proportion of all disease risk or all genetic variance. The fixed genetic directions are supplied at full precision. This calculation holds w fixed and recalculates d from each sampled G; it differs from holding the native-scale T coefficients fixed across variants.
The error vector contained the 36 distinct entries of G, eight trait–disease covariances for each of six outcomes and the six disease genetic variances. Its full sampling covariance V retained cross-cell and cross-outcome error terms from the joint LD-score-regression output. The two input specifications used the default LD-score-regression chi-square filter and a chi-square cap of 80. The genetic direction was fixed across these specifications. For each specification, 5,000 Gaussian perturbations were generated as 2,500 antithetic error pairs. G was inverted by Cholesky factorization. Draws with non-positive trait or disease variances or a non-positive-definite G were rejected; no ridge term or nearest-positive-definite replacement was applied. Both completed specifications retained all 5,000 draws, as recorded in the numerical diagnostics.
Bias correction was applied to the primitive quantities before forming the point ratio. For a primitive vector f, with observed estimate f0 and bootstrap estimate fb, the reflected vector was fb* = 2f0 − fb. The corrected point estimate of each primitive was the mean of its reflected values, equivalent to 2f0 minus the bootstrap mean. The reported retention point estimate was the corrected A_axis divided by the corrected A_full. Its 95% interval was the 2.5th to 97.5th percentile of the ratios of the paired reflected primitives, using R's type-7 quantiles. Values were not clipped to zero or one. A denominator was flagged stable when the reflected A_full interval lay above zero and the rejected-draw fraction did not exceed 1%.
These are approximate intervals under a Gaussian summary-error model with fixed V and a fixed genetic direction. They propagate uncertainty in G, c and h, including their cross-terms. The calibration assessed the interval procedure under this error model. Each fraction uses the same eight traits in its denominator and the disease definition from its source.
The figure source table identifies the exact frozen direction, outcome row, estimate and interval in the completed retention output. MVP MI is PheCode 411.2. MVP stroke (GCST90476623) maps to CircStrk in the genetically inferred ancestry (GIA) European group of the official MVP data dictionary, document phd008759.1. Its category is Surveys / Disease Diagnosis. The 18,436 cases, 297,232 controls and total of 315,668 agree exactly with the local GWAS. The HARE version has different counts (18,606 cases and 301,029 controls) and was not used. CircStrkMed is a separate medication item. The dictionary does not supply stroke-subtype coding, a subarachnoid-haemorrhage exclusion rule, the exact questionnaire wording or missing-response handling. The endpoint is therefore labelled survey-reported stroke with subtype unspecified; its controls retain the source-defined status. MVP cerebral infarction (GCST90477991; PheCode 433.21) is a separate endpoint. The endpoint clarification table accompanies Source Data. The FinnGen results use Data Freeze 12, publicly released on 4 November 2024, with endpoint codes I9_MI_STRICT and I9_STR. I9_STR excludes subarachnoid haemorrhage. Release provenance is given in the R12 documentation and R12 results browser; the source publication describes the cohort.[7] The local outcome label R12_I9_STR denotes I9_STR in that release, while I9_MI_STRICT is saved without a release prefix. The source identity table preserves these names. Different sources and endpoints are not pooled. The shared routine-trait inputs and potential cohort overlap limit interpretation as independent replications.
Same-panel genetic information retained by SAPA and comparison directions (Fig. 5b)
Endpoint	Direction	Bias-corrected A_axis [95% interval]	Bias-corrected A_full [95% interval]	Remaining quantity [95% interval]	Retained fraction, % [95% interval]
MVP MI	Fixed SAPA direction	0.287 [0.234, 0.336]	0.316 [0.259, 0.367]	0.028 [-0.002, 0.050]	91.072 [84.246, 100.573]
MVP MI	Adverse equal weights	0.305 [0.250, 0.355]	0.316 [0.259, 0.367]	0.011 [-0.013, 0.026]	96.608 [91.627, 104.580]
MVP MI	Genetic PC1	0.297 [0.243, 0.347]	0.316 [0.259, 0.367]	0.018 [-0.010, 0.037]	94.237 [88.195, 103.282]
MVP survey stroke	Fixed SAPA direction	0.154 [0.085, 0.210]	0.188 [0.102, 0.258]	0.034 [-0.009, 0.067]	81.899 [66.178, 106.699]
MVP survey stroke	Adverse equal weights	0.165 [0.092, 0.223]	0.188 [0.102, 0.258]	0.024 [-0.018, 0.053]	87.453 [72.959, 113.382]
MVP survey stroke	Genetic PC1	0.168 [0.095, 0.226]	0.188 [0.102, 0.258]	0.021 [-0.017, 0.048]	89.091 [75.294, 113.294]
FinnGen MI	Fixed SAPA direction	0.156 [0.111, 0.196]	0.205 [0.147, 0.257]	0.048 [0.014, 0.076]	76.340 [65.382, 91.326]
FinnGen MI	Adverse equal weights	0.174 [0.125, 0.217]	0.205 [0.147, 0.257]	0.031 [-3.70 × 10⁻⁴, 0.054]	85.041 [74.955, 100.224]
FinnGen MI	Genetic PC1	0.169 [0.120, 0.211]	0.205 [0.147, 0.257]	0.036 [0.004, 0.061]	82.350 [71.909, 97.596]
FinnGen stroke, excluding subarachnoid haemorrhage	Fixed SAPA direction	0.138 [0.073, 0.191]	0.192 [0.094, 0.270]	0.054 [-0.003, 0.096]	71.833 [55.807, 102.402]
FinnGen stroke, excluding subarachnoid haemorrhage	Adverse equal weights	0.154 [0.083, 0.211]	0.192 [0.094, 0.270]	0.039 [-0.013, 0.076]	79.788 [64.521, 111.377]
FinnGen stroke, excluding subarachnoid haemorrhage	Genetic PC1	0.151 [0.083, 0.207]	0.192 [0.094, 0.270]	0.041 [-0.012, 0.079]	78.470 [63.047, 110.281]
Fig. 5b displays the SAPA rows; equal weights and genetic PC1 provide comparison directions. Ratios use the unrounded bias-corrected numerator and denominator on the scale defined above; the remaining quantity is A_full minus A_axis. Comparisons concern the same eight-trait panel, and point differences between directions are not paired superiority tests. Negative remaining-quantity limits and fraction limits above 100% are reported. All source rows and the compact table give full precision. Amounts are displayed to three decimal places; the small nonzero limit uses scientific notation. Differences calculated from the rounded amounts can differ from the reported remaining quantity.
Genetic SAPA retention under two LD-score-regression input specifications
Endpoint		Default filter: retained fraction, % [95% interval]		Chi-square cap 80: retained fraction, % [95% interval]
MVP MI		91.072 [84.246, 100.573]		91.790 [85.941, 100.181]
MVP survey-reported stroke		81.899 [66.178, 106.699]		82.978 [67.304, 110.501]
FinnGen MI		76.340 [65.382, 91.326]		77.077 [65.932, 91.629]
FinnGen stroke excluding subarachnoid haemorrhage		71.833 [55.807, 102.402]		78.683 [62.241, 104.560]
Both specifications use the same frozen genetic SAPA direction and all eight traits as the denominator. The cap-80 specification changes the SNP chi-square filter in LD-score regression, not an intercept constraint. Both retained all 5,000 perturbations. The cap-80 estimates ranged from 77.077% to 91.790%; the largest point-estimate shift was 6.850 percentage points for FinnGen stroke. Intervals remain broad and are not clipped at 100%. Full-precision sensitivity results. Source: Source_Data/Genetic_Retention_InputSensitivity.tsv.

### Sheet: Methods 6
4. Global, local and functional genetic analyses
The complete gSAPA association file contains 6,666,346 variants. Global genetic correlations use multivariate summary-data covariance and sampling-error estimates from the genomic structural equation modelling framework.[8, 9] The projection T used in functional and MRI comparisons is a fixed linear combination on its stated input scale, distinct from factor-GWAS gSAPA.
For MR, genome-wide significance was P < 5×10⁻⁸. The Broad instrument set included all qualifying variants; AxisConsistent applied the seven-degree-of-freedom Wald heterogeneity P ≥ 0.05 rule before clumping. Each set was clumped separately with a European GRCh37 reference, r²<0.001 and a 10,000-kb window, yielding 266 and 127 instruments with 48 shared. Outcome-specific allele harmonization retained 263/126 in MVP and 249/119 in FinnGen. The displayed method is inverse-variance weighted multiplicative random effects. Extended Data Figure 5 displays all 56 IVW, weighted-median, Egger and robust-adjusted-profile-score estimates under this same specification.[10, 11, 12, 13] The specified-model Cochran Q table contains 28 saved rows across seven endpoints, two instrument sets and IVW/Egger methods. Minimum F statistics before outcome harmonisation were 29.7757 (Broad) and 29.7716 (AxisConsistent). Heterogeneity was substantial in some comparisons: for Broad-set MVP survey stroke, Q=409.538 on 262 degrees of freedom (P = 1.4184×10⁻⁸). The displayed IVW method uses multiplicative random effects. MR-Egger intercepts were computed from the same harmonised inputs and independently verified, as detailed below and in Supplementary Table S9. Neither the retained diagnostics nor instrument-strength thresholds establish absence of horizontal pleiotropy. The seven-outcome Holm family is retained per instrument set and estimator. The axis-consistency filter does not establish exclusion restriction or a unique biological intervention.
Local analysis used LAVA with its original 2,495-region partition.[14] The reference analysis used UK Biobank linkage disequilibrium, assumed zero cross-trait sampling-error correlation and evaluated two scale-equivalent effective sample sizes. The two gSAPA effective-N conventions were 46,009 (unit variance) and 2,443,498 (reference scale). Both traits had to pass local univariate P < 0.05/2,495. Within a discovery family and scale, the bivariate threshold was 0.05 divided by the number of eligible regions. The union significant in either discovery scale defined the replication family. A displayed result passed discovery and replication under both scales, with matching locus dimensions, a common non-zero direction, finite estimates and no boundary cap (|rho|<0.999999); the replication threshold was 0.05 divided by the full discovery-union count. The display reproduces the 12 retained family–region results across ten physical regions with the corresponding MVP and FinnGen estimates paired. The original discovery and replication outputs retain pointwise 95% LAVA intervals. The complete results contain 48 rows across 12 family–region pairs, two sources and two scales. Fig. 4c and Supplementary Table S10 show the 24 unit-scale intervals; the complete two-scale output also retains the reference scale. These intervals retain the original LAVA parameter-boundary treatment and are not adjusted for the selection of regions. Replication was assessed in the regions selected at discovery, and a physical region can contribute to more than one disease family. Univariate-ineligible regions and coverage limitations remain in the qualification tables.
The deCODE resource measured plasma proteins with 4,907 aptamers in 35,559 Icelanders.[15] Source selection used the included human-assay list and conditional cis-pQTL results in Supplementary Tables 1 and 8 of Ferkingstad et al. (worksheets ST01 and ST08), and corrected variant annotations. ST08 fields included conditional rank, −log10(P) (adj.), beta in SD (adj.) and correlated PAV annotations. Eligible signals met the official conditional P < 0.05/27,200,000 threshold, had a standard rsID and exact annotation match, and passed the common biallelic source rules. These required resolved metadata and aligned alleles, minor-allele frequency ≥0.01, conditional F>10, no source-exclusion flag, and no same-gene or different-gene protein-altering-variant (PAV) annotation. The strongest eligible conditional association defined the anchor; conditional rank and rsID resolved ties. Selection used molecular information.
The source-selection cascade retained 1,300 assays with at least one eligible non-PAV cis anchor. Of these, 966 anchors could be matched to the complete gSAPA summary. Their gSAPA effects were aligned to the protein-increasing allele; Benjamini–Hochberg adjustment retained the full 1,300-assay family, with 81 meeting FDR < 0.05. The remaining 334 assays stay in Supplementary Table S11 with their availability fields. The scatterplot displays anchor-level gSAPA associations.
Aggregate diagnostics provide MR estimates, heterogeneity, harmonization, instrument counts, local eligibility and unevaluable regions. MR source tables correspond to the complete gSAPA input and the instrument rules specified above.
Fixed insulin-sensitivity representatives
The discovery list comprised 11 regions associated in the source study with post-challenge insulin sensitivity or insulin fold change, including four insulin fold change and eight insulin sensitivity regions with one shared region.[16] The main functional comparison used the eight representatives with an available BMI-unadjusted insulin sensitivity index (ISI) effect in the source supplement. MTNR1B, the primary PPP1R3B representative and C2CD4A lacked that particular effect field. All three had complete eight-marker input and calculable T projections. Their BMI-adjusted ISI effects were available in a different source table. Supplementary Table S12 lists the source trait, adjustment and available effect for each region. An additional PPP1R3B signal was recorded as a secondary representative outside the 11-region comparison.
For each SNP, the eight marginal effects β and SEs were aligned to one effect allele. The genetic direction w was frozen from the original eight-trait model. With reference covariance G0 and correlation R0, the fixed coefficients were a_j = w_j / sqrt(G0_jj) / sqrt(w′R0w), giving a′G0a = 1. These coefficients were then applied to native-scale effects: T = a′β. For the BMI-omitted form, a_BMI was set to zero and the remaining coefficients were unchanged. The table below gives the full-precision coefficients.
Trait	Fixed T coefficient a	BMI-omitted coefficient
SBP	0.291431	0.291431
DBP	0.401164	0.401164
LDL	0.267787	0.267787
HDL	-0.492839	-0.492839
TG	0.572092	0.572092
HbA1c	0.424617	0.424617
BMI	0.589011	0
CRP	0.744579	0.744579
The reference error correlation E was obtained by standardizing the saved cross-trait LD-score intercept matrix: E_jk = I_jk / sqrt(I_jj I_kk). For a SNP with SE vector s, its error covariance was Cβ = diag(s) E diag(s) and SE(T) = sqrt(a′Cβa). The labelled eight-by-eight matrix is supplied. The widest SE allowed by unrestricted error correlations was sum_j abs(a_j) s_j; this is a bound conditional on the marginal SEs, not the reference SE. Component contributions were a_j β_j, with normal-approximation intervals from abs(a_j) s_j. Summed-projection intervals used their respective reference SE or bound. Source effects, alleles, BMI-adjustment versions, sample sizes and source-table cells are retained in the functional input table.
Panels e–h of Fig. 4 use the ISI-lowering allele for all eight representatives. Panels f, g and h list the regions in the same order. In Fig. 4f, MVP MI (GCST90475932) and survey-reported stroke (GCST90476623, CircStrk) use the reported odds ratios and 95% intervals. When the source effect allele was reversed, we took the reciprocal of the odds ratio and reversed the reciprocal interval limits. FinnGen R12 MI (I9_MI_STRICT) and stroke excluding subarachnoid haemorrhage (I9_STR) use exp(β) and exp(β ± 1.96 SE) after allele alignment. Each interval applies to one variant and one outcome in one source. Fig. 4g gives the 64 signed marker contributions. The separate gSAPA factor GWAS uses the variant-specific sampling covariance. The disease odds ratios in Fig. 4f are marginal effects per allele.
Sampling-error sensitivity in the local genetic analysis
Sharing an LD reference is distinct from sharing GWAS participants. The MVP and FinnGen local comparisons also reuse the same gSAPA summary, which makes the two comparisons dependent through their exposure. Neither fact alone establishes the within-pair sampling-error correlation.
Two multivariate LDSC intercept matrices cover the same complete gSAPA input and seven vascular endpoints, under the default and chi-square-80 SNP-filter settings. Trait order was matched across the covariance matrices. LAVA converts the supplied overlap matrix to correlations, giving I_gy/√(I_gg I_yy), where I is the intercept matrix. The table gives these inputs alongside the zero sampling-error-correlation reference.
Endpoint	Default normalised intercept	Chi80 normalised intercept	Zero sampling-error-correlation reference
MVP_MI	0.035755	0.035897	0
MVP_CAD	0.039244	0.036416	0
MVP_Stroke	0.022547	0.022547	0
MVP_CerebralInfarction	0.016443	0.016443	0
FG_MI	0.017258	0.016192	0
FG_CAD	0.024381	0.022152	0
FG_Stroke	0.009292	0.009292	0
The complete compatibility table retains raw intercepts, diagonal values, source-object identities and endpoint accessions. The estimates range from about 0.009 to 0.039. These values alone leave participant overlap unresolved. The source reports sampling errors for genetic covariances but supplies no standard errors for the intercepts. HapMap3 selection and chi-square filters also differ from the full LAVA variant set. The local sensitivity analysis treated the two sets of normalised intercepts as fixed error settings.
We retained the original qualification records for four MVP endpoint families, two scales and 2,495 regions (19,960 records). Changing the error correlation leaves each trait's univariate parameters and eligibility unchanged when the diagonal entries remain fixed. The error-correlation comparison included all 166 family–region combinations eligible on either discovery scale, covering 151 physical regions. Both scale conventions, LD input, allele processing and regional dimensions were retained. The two nonzero settings used LAVA 0.1.5 and the same seed within each region. Regions outside the original univariate qualification were not newly fitted.
For each error setting, we reapplied the original discovery thresholds, formed the union across discovery scales and used its size for replication correction. Final selection required both discovery scales and both FinnGen scales to pass, with the original direction, dimension and boundary rules. Separate fixed-case comparisons retained every original selected association across three settings, two sources and two scales (144 rows), including estimates that no longer passed discovery. Supplementary Table S10B summarises selection, and S10C reports the original 12 cases.
After inspecting the completed fits, we also held the original replication-family sizes fixed at four for MI and 36 for coronary atherosclerosis. This post-fit diagnostic reused the computed P values and all other original gates, separating error-model changes from changes in the replication threshold (Supplementary Table S10D). Under the original procedure, each nonzero setting retained 11 associations. Holding the original correction fixed retained nine with Default and ten with Chi80. All original cases retained positive point estimates and pointwise interval lower limits; selection-sensitive cases remain in the comparison tables. These intervals condition on the regional model and error setting and do not adjust for selection. P values near a selection threshold can also reflect the simulation precision of LAVA.
Selection summaries, all final selection gates, original-case estimates and the fixed-correction diagnostic accompany Supplementary Table S10. The error-setting index distinguishes applied settings from the zero-error field in the compatibility file. The MVP survey-stroke family had one eligible discovery region and no discovery; cerebral infarction had none. Their sparse local coverage limits source comparisons for these endpoints.
MR-Egger intercept follow-up
Fourteen intercept diagnostics used the complete gSAPA harmonised records passing the stated allele-quality exclusions, without repeating instrument selection. TwoSampleMR 0.6.15 reoriented each allele to positive exposure effect, fitted outcome effect on exposure effect with inverse-outcome-variance weights, and used multiplicative residual dispersion with an underdispersion floor of one. Intervals and tests used n−2 t degrees of freedom. Supplementary Table S9 reports nominal P, seven-endpoint Holm-adjusted P within each rule and Holm-adjusted P across all 14 tests. Under the within-rule families, the MVP cerebral-infarction intercept was positive in both sets; only Broad retained support across all 14. The instrument sets share variants. Intercept tests assess directional pleiotropy under the MR-Egger assumptions, including InSIDE.[11]

### Sheet: Methods 7
7. Age-related marker structure
NHANES recent (2015–2018, n = 4,000) and earlier (1999–2010, n = 11,053) samples retain complete observed panels, valid stroke questionnaires and positive fasting weights at ages 20–79. These are not disease-free incident-risk sets. The age grid has 51 points from 25 to 75 years with a five-year kernel. Within cycle and sex, the original five-column mean-model basis is fitted with the saved survey weights; weighted, centred residual covariance matrices are combined with equal sex weights and then equal cycle weights.
On the fixed D metric, P=u′C(a)u, O=tr(C(a))−P and F=P/(P+O). The best-direction proportion M=λmax(C(a))/tr(C(a)) and M−F were retained as diagnostics. Each of the two periods used all 500 original survey resamples and re-estimated the required mean and covariance quantities. Linear trends per decade summarize the whole grid. The simultaneous summary intervals use the saved maximum standardized errors across two periods, nine quantities and two summaries (36 entries); the nonlinear template was previously observed and then frozen. These intervals condition on the reference and loadings.
The algebraic decomposition separates Σ_j u_j² C_jj from 2Σ_j<k u_j u_k C_jk. B is the latter additive cross-marker quantity on the fixed-reference covariance scale; it is distinct from the variance share F and its components are not a partition of F. It establishes a contribution of cross-marker covariance to the age pattern. It does not identify a personal feedback network or a within-person ageing rate. Fixed-direction proportions have a panel-variance denominator, unlike disease-information retention.
Fixed versus age-adapted directions on the same reference metric
Allowing a different direction at every age separates the concentration of marker variation from the suitability of the fixed SAPA weights. M is the largest achievable share for a single direction on the same NHANES reference metric; M−F is the additional share available by changing direction. The following saved linear trends use all 51 age-grid points and the original 36-summary simultaneous-error family.
NHANES period	Quantity	Change per decade, percentage points	Simultaneous 95% interval
2015–2018	Fixed SAPA share F	−2.907	−3.856 to −1.957
2015–2018	Best-direction share M	−3.604	−4.936 to −2.272
2015–2018	Gap M−F	−0.697	−1.817 to 0.423
1999–2010	Fixed SAPA share F	−3.109	−3.811 to −2.407
1999–2010	Best-direction share M	−2.953	−3.677 to −2.229
1999–2010	Gap M−F	0.156	−0.746 to 1.058
Both F and M declined. The simultaneous intervals for the linear trend in M−F included zero in both periods. This test measures the age trend in the gap between variance shares. The complete summaries retain all 36 estimates, pointwise and simultaneous intervals, and the frozen nonlinear-template summary. The age curves retain the full grid. Extended Data Figure 9 describes the eigenvalues of within-population correlation matrices.
Within-population correlation spectra
Extended Data Figure 9 presents weighted correlation spectra across three cohorts, disease-free and medication-minimal subsets, and 751 ELSA participants with paired measurements. PC1 share and entropy rank use within-population correlation matrices. Intervals are 500-resample percentiles; raw and rank-normal transformations and retention weighting are compared. These quantities differ from the fixed reference-scale SAPA variation in Supplementary Note 7.

### Sheet: Methods 8
9. Source data and reproducibility	9. Source data and reproducibility	9. Source data and reproducibility	9. Source data and reproducibility
Analysis	Unit and count	Repeated estimation	Held fixed
Clinical loading congruence, Fig. 1c	Participants; 500 per cohort	Factor-model fitting and congruence	Genetic comparison vector, retained local relationships and source completion
Lower-category prediction increments, Fig. 2e	Household/community clusters; 200 attempted, qualified counts in Fig. 2e	Training transformations, models and censoring distributions	Original outer folds, model menu and external SAPA thresholds
Within-person waist change, Fig. 3d	Households; 999 shared draws	Regression and paired contrasts	Reference score, visit definitions and measured inputs
IL-1RA, Fig. 3f,g	Families; 200	Training knots, coefficients and held-out evaluation	Family folds and selection of IL-1RA
Matched anatomical prediction, Fig. 3e,h	Survey jackknife; 60 replicates	Reciprocal-cycle training and paired evaluation	Model definitions and cycle roles
Body composition and age, Fig. 6d–h	Survey strata/primary sampling units; 399 per imputation	Conditional models and covariance components in each of five imputations, then pooling	Official imputed values and analysis definitions; imputations are not regenerated
Genetic information fractions, Fig. 5b	Joint summary-error draws; 5,000	Derived information fractions and their contrasts	Fixed direction and the specified joint-error model; no participant resampling
Fasting insulin and body composition; Supplementary Table S8F–J	Survey strata/primary sampling units; 999 Rao–Wu draws	All specified regression coefficients and directional comparisons	Reference transformations/loadings, eligibility, model sets and assay equation
HbA1c omission and measured-test increment; S3F–H	Communities/households within five folds; 200 draws	All seven models, training standardisation and censoring weights	Reference marker weights, eligibility, fold assignments, model terms and penalty
Analysis status and error-control map	Analysis status and error-control map	Analysis status and error-control map	Analysis status and error-control map
The analyses were not preregistered. Local relationships were chosen using an initial genetic-correlation screen before application to the stated clinical comparisons; the NHANES reference overlaps the 2015–2018 anatomical sample. The CHARLS observation model followed a time-fit diagnostic, and IL-1RA was selected and evaluated in HRS without repeating biomarker selection within prediction folds. Review of baseline timing motivated the landmark design, specified before its effects were fitted and subsequently made the principal lower-category display. Fourteen MR-Egger intercept diagnostics were added to the saved harmonised inputs after the original MR estimates; instrument selection and the reported correction families were retained. Numerical qualification rules for the landmark refits were adopted after fitting warnings. The fasting-insulin comparison set, three-test family and two sensitivity definitions were fixed before estimating their associations. The HbA1c-omission model set and glucose-group definitions were fixed before estimating their outcome comparisons. These decisions limit confirmatory interpretation. The map below specifies the complete comparison families and their error control; intervals are 95% unless stated otherwise.	The analyses were not preregistered. Local relationships were chosen using an initial genetic-correlation screen before application to the stated clinical comparisons; the NHANES reference overlaps the 2015–2018 anatomical sample. The CHARLS observation model followed a time-fit diagnostic, and IL-1RA was selected and evaluated in HRS without repeating biomarker selection within prediction folds. Review of baseline timing motivated the landmark design, specified before its effects were fitted and subsequently made the principal lower-category display. Fourteen MR-Egger intercept diagnostics were added to the saved harmonised inputs after the original MR estimates; instrument selection and the reported correction families were retained. Numerical qualification rules for the landmark refits were adopted after fitting warnings. The fasting-insulin comparison set, three-test family and two sensitivity definitions were fixed before estimating their associations. The HbA1c-omission model set and glucose-group definitions were fixed before estimating their outcome comparisons. These decisions limit confirmatory interpretation. The map below specifies the complete comparison families and their error control; intervals are 95% unless stated otherwise.	The analyses were not preregistered. Local relationships were chosen using an initial genetic-correlation screen before application to the stated clinical comparisons; the NHANES reference overlaps the 2015–2018 anatomical sample. The CHARLS observation model followed a time-fit diagnostic, and IL-1RA was selected and evaluated in HRS without repeating biomarker selection within prediction folds. Review of baseline timing motivated the landmark design, specified before its effects were fitted and subsequently made the principal lower-category display. Fourteen MR-Egger intercept diagnostics were added to the saved harmonised inputs after the original MR estimates; instrument selection and the reported correction families were retained. Numerical qualification rules for the landmark refits were adopted after fitting warnings. The fasting-insulin comparison set, three-test family and two sensitivity definitions were fixed before estimating their associations. The HbA1c-omission model set and glucose-group definitions were fixed before estimating their outcome comparisons. These decisions limit confirmatory interpretation. The map below specifies the complete comparison families and their error control; intervals are 95% unless stated otherwise.	The analyses were not preregistered. Local relationships were chosen using an initial genetic-correlation screen before application to the stated clinical comparisons; the NHANES reference overlaps the 2015–2018 anatomical sample. The CHARLS observation model followed a time-fit diagnostic, and IL-1RA was selected and evaluated in HRS without repeating biomarker selection within prediction folds. Review of baseline timing motivated the landmark design, specified before its effects were fitted and subsequently made the principal lower-category display. Fourteen MR-Egger intercept diagnostics were added to the saved harmonised inputs after the original MR estimates; instrument selection and the reported correction families were retained. Numerical qualification rules for the landmark refits were adopted after fitting warnings. The fasting-insulin comparison set, three-test family and two sensitivity definitions were fixed before estimating their associations. The HbA1c-omission model set and glucose-group definitions were fixed before estimating their outcome comparisons. These decisions limit confirmatory interpretation. The map below specifies the complete comparison families and their error control; intervals are 95% unless stated otherwise.
Analysis and display	Comparison family or status	Error control and interval interpretation
Clinical HR/OR associations; Fig. 2a, Supplementary Figure 1a; Supplementary Table S4	Separate cohort and endpoint estimates	Pointwise model/sandwich intervals, conditional on the clinical reference; no pooled association or family-wide claim
Age/disease paired comparisons; Figs. 5d–f and 6c; Supplementary Table S13	Six older-minus-younger contrasts across ELSA/CHARLS: F, SAPA gain, and Full8-minus-SAPA gain	Simultaneous family intervals; absolute model-score intervals remain marginal; predictions fixed in 1,000 resamples
Genetic information fractions; Fig. 5b	Four source-specific endpoint estimates	Paired reflected-draw percentile intervals from 5,000 joint summary-error draws; approximate, not clipped at 100%
MR; Fig. 4b, Extended Data Figure 5; Supplementary Table S9	Seven outcomes per instrument set and estimator	Holm adjustment within each seven-outcome family; estimator-specific pointwise intervals
Local genetic analysis; Fig. 4c; Supplementary Table S10	Qualified regions within each disease family and scale	Univariate threshold 0.05/2,495; discovery bivariate threshold 0.05/eligible-region count; replication uses the full discovery-union count; selected local display uses pointwise local-model intervals without adjustment for regional selection
Protein-anchor screen; Fig. 4d; Supplementary Table S11	1,300 molecularly eligible assays; 966 match gSAPA	Benjamini-Hochberg FDR over all 1,300 assays; 81 meet FDR<0.05; unavailable matches remain in the table
Functional profiles and vascular outcomes (Fig. 4e–h, Supplementary Table S12)	Eight of 11 regions had BMI-unadjusted ISI effects. Of 32 allele, endpoint and source combinations, 28 passed quality criteria.	Pointwise intervals for functional effects, T, disease ORs and MRI traits. Alternative covariance bounds apply to T. The variant-level disease and MRI comparisons are descriptive and have no family-wide multiplicity adjustment.
MRI vascular contrasts; Fig. 3c	Original 20-comparison family	Holm adjustment; normal-approximation intervals propagate covariance between correlations and remain pointwise
Matched anatomical constructs; Fig. 3e, Extended Data Figure 4; Supplementary Table S6	Separate original families for MetS-minus-SAPA, SAPA-beyond-waist and SAPA-minus-PhenoAge questions	Original Holm families; 60 survey jackknife refits, pointwise t intervals with 30 degrees of freedom; comparisons use their own matched participants
No-imaging anatomical prediction; Fig. 3h; Supplementary Table S6	Four primary contrasts across VAT/whole-leg fat; other displayed pairs descriptive	Holm adjustment for four primary MSE contrasts; paired RMSE displays retain pointwise t intervals with 30 degrees of freedom; no equivalence margin
Longitudinal waist/profile associations; Fig. 3d, Supplementary Figure 2; Supplementary Table S7	Primary window plus specified sensitivity and direct comparisons	Pointwise percentile intervals from 999 shared household resamples; no simultaneous-coverage claim
IL-1RA prediction and age relation; Fig. 3f,g; Supplementary Table S8	Five performance comparisons and a separate three-comparison age family	Holm adjustment within each family; marginal basic-bootstrap intervals from 200 family resamples with refitting
IL-1RA composition after BMI/CRP; S8E	Same 3,464 people and original five family folds	200 complete family refits; seven paired MSE contrasts with Holm correction; pointwise basic intervals; conditional on prior marker selection
IL-1RA age transfer; Supplementary Figure 3; Supplementary Table S8	Primary MAE improvement; three additional transfer contrasts	Primary basic-bootstrap interval; original three-comparison Bonferroni normal intervals for additional contrasts
NHANES age-structure summaries; Fig. 6a,b	Thirty-six entries: two periods, nine quantities and two summaries	Simultaneous intervals from maximum standardised errors in 500 survey resamples; nonlinear template was examined before being fixed
Body-association age contrasts; Fig. 6d,e; Supplementary Tables S14–S16	Three individual age contrasts per period and their joint comparison	Holm-adjusted individual t tests; Barnard-Rubin intervals and joint finite-degree-of-freedom F approximation after Rubin pooling
Body-distribution decomposition; Fig. 6f–h; Supplementary Tables S17–S18	Signed terms in an exact descriptive partition	Pointwise Rubin/Barnard-Rubin intervals; component magnitudes do not establish a family-wise ranking
Cross-period body-distribution transfer; Fig. 6i; Supplementary Table S19	Squared-error improvement between two specified predictions	Approximate interval from a joint finite-reference error ellipse; no Wald P value for the squared-error contrast
Post-measurement lower categories; Fig. 2b–e; S5A–E	Two overlapping CHARLS sets and two ELSA endpoints, each with two timings	Three-endpoint Holm association families; 1,000 fixed-group resamples; 200 attempted complete refits, with convergence qualification reported separately; pointwise, not simultaneous intervals
HRS lower PCE; S21	Two predefined continuous association models	Approximate profile-likelihood intervals under the simplified observation model; two reports
Fasting insulin, regional fat and the six-marker projection; S8F–J	Three primary pooled comparisons; cycle-specific and two specified sensitivities	Holm adjustment for the three pooled tests; pointwise t intervals from 999 survey resamples; percentile intervals for cosine similarity; supporting estimates are descriptive
HbA1c omission and measured-test increment; S3F–H	Two principal incremental-HbA1c comparisons and five supporting contrasts in three settings; two additional ELSA glucose groups	Exploratory, pointwise 95% percentile intervals from 200 paired cluster refits; no simultaneous-coverage or equivalence claim
Error control for liver-fat genetic comparisons	Error control for liver-fat genetic comparisons	Error control for liver-fat genetic comparisons	Error control for liver-fat genetic comparisons
Analysis and display	Comparison family or status	Error control and interval interpretation
Liver-fat–disease components; Supplementary Table S6	Four endpoints × three components, separately in two specifications	Joint delta-method pointwise normal intervals; Holm correction across 12 component tests per specification

### Sheet: Methods 9
Guide to the supplementary tables	Guide to the supplementary tables
Table	Content	Related display or purpose
Supplementary Table S1	Clinical resources and principal study populations	Fig. 1a: data sources
Supplementary Table S2	Analysis-specific populations and targets	Figs. 1–6: analysis populations and estimands
Supplementary Table S3	Reduced-input scoring, fasting glucose bridge and prognosis	Fig. 1e and Extended Data Figure 3: reduced-input scoring; clinical HbA1c example
Supplementary Table S4	Clinical associations with SAPA	Fig. 2a and Supplementary Figure 1a: disease associations
Supplementary Table S5	Clinical information within lower published-risk categories	Figs. 2b–e and 5a: prognosis within risk categories
Supplementary Table S6	Anatomical associations and matched prediction comparisons	Figs. 3a–c,e,h and Extended Data Figure 4: fat distribution and comparator models
Supplementary Table S7	Longitudinal waist change and the shared marker profile	Fig. 3d and Supplementary Figure 2: within-person change
Supplementary Table S8	Biochemical characterization, fasting insulin and IL-1RA	Fig. 3f,g and Supplementary Figure 3: insulin and IL-1RA
Supplementary Table S9	Mendelian randomization estimates and diagnostics	Fig. 4b and Extended Data Figure 5: MR estimates and diagnostics
Supplementary Table S10	Local genetic associations passing the specified cross-source criteria	Fig. 4c: local genetic associations
Supplementary Table S11	Protein-anchor screen and assay coverage	Fig. 4d: protein anchors and coverage
Supplementary Table S12	Functional discovery regions, insulin sensitivity projections and vascular outcomes	Fig. 4e–h: insulin sensitivity, vascular outcomes, marker contributions and regional fat associations
Supplementary Table S13	Age-specific disease observation-record information	Fig. 5d–f: age-specific prognostic information
Supplementary Table S14	Body composition associations in NHANES 2001 to 2004	Fig. 6d,e and Extended Data Figure 6: primary body composition analysis
Supplementary Table S15	Joint age comparisons and imputation uncertainty	Fig. 6d,e: joint age contrasts and imputation uncertainty
Supplementary Table S16	Body composition results in NHANES 1999 to 2000	Fig. 6d,e and Extended Data Figure 6: replication body composition analysis
Supplementary Table S17	Body-distribution moments and their six additive contributions	Fig. 6g,h: body-distribution moments
Supplementary Table S18	Body-related age differences in shared marker variation	Fig. 6f–h and Extended Data Figures 7–8: decomposition of age differences
Supplementary Table S19	Frozen cross-period transfer and diagnostic comparisons	Fig. 6i: cross-period transfer
Supplementary Table S20	Identifier sensitivity of the fixed clinical reference	Fixed-score reference sensitivity
Supplementary Table S21	HRS lower-PCE observation support and limited association analysis	HRS lower-risk category: observation support
Supplementary Table S22	Primary sample composition and the verified measured subset	Extended Data Figure 7: primary measured-scan subset
Supplementary Table S23	Replication sample composition and the verified measured subset	Extended Data Figure 7: replication measured-scan subset
