## Supplementary tables, figure source data and SAPA calculator for "A shared cardiovascular and cerebrovascular risk marker phenotype: physiological context and prognosis": Age_Curves.csv

period	age	metric	estimate	se	lower95	upper95	sim_lower	sim_upper
Recent	25	parallel	1.89923243960844	0.114045719244914	1.67570693729744	2.12275794191944	1.46272272512109	2.33574215409578
Recent	26	parallel	1.96673833542066	0.115299826182103	1.74075482868001	2.19272184216131	1.52542852966542	2.40804814117591
Recent	27	parallel	2.03953527229457	0.120920639178671	1.80253517451682	2.27653537007233	1.57671181839398	2.50235872619517
Recent	28	parallel	2.09595537630324	0.141518303639218	1.81858459801717	2.37332615458931	1.55429441151395	2.63761634109253
Recent	29	parallel	2.15138028626493	0.155681254514114	1.84625063434926	2.45650993818061	1.55551066126787	2.747249911262
Recent	30	parallel	2.20788475088561	0.166816067453139	1.88093126663486	2.53483823513637	1.56939665630403	2.8463728454672
Recent	31	parallel	2.23880592438958	0.172600369719579	1.90051541602091	2.57709643275826	1.57817842687776	2.89943342190141
Recent	32	parallel	2.24308885186183	0.168714384673778	1.91241473422739	2.57376296949627	1.59733495271104	2.88884275101262
Recent	33	parallel	2.19187409205365	0.153671092991037	1.89068428432631	2.49306389978098	1.60369835542277	2.78004982868452
Recent	34	parallel	2.10089746462336	0.136057264338983	1.8342301266839	2.36756480256281	1.58013861454326	2.62165631470345
Recent	35	parallel	2.04195467868662	0.128556802782466	1.78998797526537	2.29392138210787	1.54990382706746	2.53400553030578
Recent	36	parallel	1.99131906739748	0.138693303502124	1.71948518763643	2.26315294715853	1.46047078379811	2.52216735099686
Recent	37	parallel	1.99260875072319	0.145530224213193	1.70737475260329	2.27784274884308	1.43559216964346	2.54962533180291
Recent	38	parallel	2.04456194498915	0.14862120879676	1.75326972840869	2.33585416156961	1.47571462789416	2.61340926208414
Recent	39	parallel	2.09385982090859	0.15195043785361	1.79604243528042	2.39167720653675	1.51226988765325	2.67544975416392
Recent	40	parallel	2.20935386975495	0.154473066949563	1.90659222195236	2.51211551755754	1.61810857973811	2.80059915977179
Recent	41	parallel	2.27731040361138	0.14339999394924	1.99625158008761	2.55836922713515	1.72844727371305	2.82617353350971
Recent	42	parallel	2.3496931642554	0.142502266871063	2.07039385347281	2.628992475038	1.80426608257683	2.89512024593397
Recent	43	parallel	2.36873404401038	0.141547673884987	2.09130570110038	2.64616238692037	1.82696066467646	2.91050742334429
Recent	44	parallel	2.29216032664902	0.151263789457746	1.99568874714678	2.58863190615125	1.71319853846757	2.87112211483046
Recent	45	parallel	2.25871837568931	0.166630350401636	1.93212889017081	2.58530786120781	1.62094111267303	2.89649563870559
Recent	46	parallel	2.20452071700273	0.173845881377015	1.86378905064316	2.5452523833623	1.53912602663546	2.86991540737
Recent	47	parallel	2.15086947482665	0.171573327990637	1.81459193125733	2.48714701839598	1.49417297704753	2.80756597260578
Recent	48	parallel	2.11059658028546	0.171129676615982	1.77518857743215	2.44600458313877	1.45559815706946	2.76559500350147
Recent	49	parallel	2.08466575561244	0.162937873440523	1.76531339195147	2.40401811927341	1.46102143923124	2.70831007199365
Recent	50	parallel	2.05480817098811	0.145797010333178	1.76905128168147	2.34056506029476	1.49677046667961	2.61284587529662
Recent	51	parallel	2.05138580515462	0.144809250988956	1.76756488858805	2.3352067217212	1.49712874734634	2.6056428629629
Recent	52	parallel	2.02372075440049	0.145484886925433	1.73857561573176	2.30886589306922	1.46687770167997	2.580563807121
Recent	53	parallel	2.05515985852074	0.163606823819427	1.73449637620967	2.37582334083181	1.42895513618274	2.68136458085874
Recent	54	parallel	2.03821699320103	0.180824549048454	1.68380738954536	2.39262659685669	1.34611146920554	2.73032251719651
Recent	55	parallel	2.05254839560463	0.181021488491975	1.69775279773253	2.40734399347673	1.35968908636554	2.74540770484372
Recent	56	parallel	2.10603869564601	0.184190388893342	1.74503216711664	2.46704522417539	1.40105042778754	2.81102696350449
Recent	57	parallel	2.13027833231282	0.178011434790584	1.78138233128697	2.47917433333866	1.44893999633327	2.81161666829237
Recent	58	parallel	2.14706734317517	0.16781765373004	1.81815078589428	2.47598390045606	1.50474567954199	2.78938900680835
Recent	59	parallel	2.10500602788457	0.146502429516406	1.8178665423848	2.39214551338435	1.54426833335895	2.66574372241019
Recent	60	parallel	2.02118208889834	0.128754386426312	1.76882812865122	2.27353604914547	1.52837498636039	2.51398919143629
Recent	61	parallel	1.95272758552447	0.122608207033766	1.71241991552926	2.19303525551968	1.4834449697414	2.42201020130754
Recent	62	parallel	1.82863381105498	0.116124844669647	1.60103329779216	2.05623432431779	1.38416624903471	2.27310137307525
Recent	63	parallel	1.74901755089002	0.0952226024874741	1.5623846795004	1.93565042227964	1.38455327025107	2.11348183152897
Recent	64	parallel	1.65199186720735	0.0991372924384774	1.45768634450312	1.84629738991159	1.27254412025215	2.03143961416256
Recent	65	parallel	1.61092634227704	0.104664276679526	1.40578812951723	1.81606455503684	1.21032407651122	2.01152860804285
Recent	66	parallel	1.61365491206402	0.105683916551504	1.40651824187793	1.8207915822501	1.20914997715513	2.01815984697291
Recent	67	parallel	1.61925124560409	0.0992774825617974	1.42467095530716	1.81383153590101	1.23926692129105	1.99923556991712
Recent	68	parallel	1.6555089522317	0.10098690110129	1.45757826316286	1.85343964130053	1.26898183259453	2.04203607186887
Recent	69	parallel	1.63548927475003	0.103631082743434	1.43237608489401	1.83860246460605	1.23884155627489	2.03213699322516
Recent	70	parallel	1.59995413957151	0.105032115348527	1.39409497626834	1.80581330287468	1.19794397219005	2.00196430695298
Recent	71	parallel	1.58915192773975	0.0982576149772192	1.3965705411776	1.7817333143019	1.21307114413922	1.96523271134028
Recent	72	parallel	1.55623932370113	0.110317240584352	1.34002150528196	1.7724571421203	1.13400035226639	1.97847829513587
Recent	73	parallel	1.60796437214483	0.115287294075731	1.38200542788132	1.83392331640834	1.16670253299641	2.04922621129326
Recent	74	parallel	1.59120881841808	0.137913003628783	1.32090429830592	1.86151333853024	1.06334713069606	2.1190705061401
Recent	75	parallel	1.58887789464128	0.167561441673722	1.26046350376317	1.91729228551938	0.947536882033775	2.23021890724878
Recent	25	orthogonal	3.90532717363196	0.168020874526959	3.5760123109082	4.23464203635572	3.26222768289025	4.54842666437368
Recent	26	orthogonal	4.00448040027044	0.174131522227072	3.66318888813224	4.34577191240863	3.33799242024066	4.67096838030022
Recent	27	orthogonal	4.06052101777459	0.18632745602585	3.69532591463296	4.42571612091623	3.34735313063687	4.77368890491232
Recent	28	orthogonal	4.12414163300113	0.215817194038087	3.70114770544199	4.54713556056027	3.29810184496913	4.95018142103312
Recent	29	orthogonal	4.15683052232711	0.224231531724407	3.71734479594902	4.5963162487052	3.2985848771584	5.01507616749582
Recent	30	orthogonal	4.14468509362208	0.225820990759511	3.70208408478028	4.58728610246387	3.28035579784205	5.00901438940211
Recent	31	orthogonal	4.09753634729166	0.206252370298872	3.69328912977985	4.50178356480347	3.30810589898034	4.88696679560298
Recent	32	orthogonal	4.02085015816793	0.187715298104046	3.6529349345368	4.38876538179906	3.30237030883366	4.7393300075022
Recent	33	orthogonal	3.88504909616113	0.166667504470743	3.5583867900053	4.21171140231695	3.24712962603523	4.52296856628703
Recent	34	orthogonal	3.77279757472637	0.144015212768547	3.49053294447415	4.0550622049786	3.22157969628561	4.32401545316714
Recent	35	orthogonal	3.76926901346548	0.144353429016118	3.48634149154903	4.05219653538193	3.21675661315542	4.32178141377554
Recent	36	orthogonal	3.84705795476306	0.173101757518483	3.50778474436625	4.18633116515987	3.18451139666399	4.50960451286213
Recent	37	orthogonal	3.88957089510673	0.19556533303486	3.50626988573382	4.27287190447963	3.14104505606717	4.63809673414629
Recent	38	orthogonal	4.04927616508141	0.210520025080473	3.63666449789922	4.46188783226361	3.2435112784187	4.85504105174413
Recent	39	orthogonal	4.18129303715657	0.216537243719842	3.75688783815411	4.60569823615903	3.35249726070975	5.01008881360339
Recent	40	orthogonal	4.2819917597681	0.220637693444764	3.84954982698437	4.71443369255183	3.43750152191978	5.12648199761642
Recent	41	orthogonal	4.38435220116319	0.222280157990914	3.94869109702312	4.82001330530325	3.53357543423826	5.23512896808812
Recent	42	orthogonal	4.48792783272166	0.227412219081569	4.04220807367745	4.93364759176587	3.61750811438878	5.35834755105454
Recent	43	orthogonal	4.48801172465389	0.221295946955373	4.05427963869667	4.92174381061111	3.64100202308629	5.33502142622149
Recent	44	orthogonal	4.36899332511518	0.218428390606092	3.9408815463262	4.79710510390417	3.53295918853668	5.20502746169368
Recent	45	orthogonal	4.26837814035972	0.215578557622835	3.84585193157987	4.69090434913957	3.44325173262974	5.0935045480897
Recent	46	orthogonal	4.28967350962446	0.205252851605252	3.88738531275402	4.6919617064949	3.50406871669474	5.07527830255418
Recent	47	orthogonal	4.38235207430069	0.194110883511776	4.00190173361036	4.76280241499102	3.63939313729184	5.12531101130954
Recent	48	orthogonal	4.50194637106218	0.212281783840994	4.08588172015992	4.91801102196445	3.68943835700598	5.31445438511839
Recent	49	orthogonal	4.62657021977856	0.234288220759408	4.16737374508815	5.08576669446897	3.72983262165957	5.52330781789755
Recent	50	orthogonal	4.73725929414546	0.246824836015591	4.2534915050649	5.22102708322603	3.79253783146456	5.68198075682637
Recent	51	orthogonal	4.87752256892971	0.267575112997206	4.35308498429595	5.40196015356347	3.85337947130496	5.90166566655447
Recent	52	orthogonal	5.08186935465466	0.308351677876031	4.47751117144515	5.68622753786418	3.90165405361115	6.26208465569817
Recent	53	orthogonal	5.2719321081729	0.325113157256409	4.63472202905023	5.90914218729557	4.02756228535377	6.51630193099203
Recent	54	orthogonal	5.38578820386883	0.326129893944292	4.74658535745615	6.02499105028151	4.13752682383672	6.63404958390094
Recent	55	orthogonal	5.39113548525975	0.315084151399371	4.77358189641762	6.00868907410188	4.18515165809422	6.59711931242528
Recent	56	orthogonal	5.41219413390379	0.31142283217485	4.80181659887762	6.02257166892996	4.22022399721191	6.60416427059567
Recent	57	orthogonal	5.42351276385326	0.310835008236158	4.81428734257618	6.03273818513034	4.23379252186454	6.61323300584199
Recent	58	orthogonal	5.3856769549674	0.304318315331989	4.7892240170808	5.982129892854	4.22089933930288	6.55045457063192
Recent	59	orthogonal	5.35947073758333	0.296397947846263	4.77854143471308	5.94040004045359	4.22500830930787	6.4939331658588
Recent	60	orthogonal	5.30101513949901	0.296504923210605	4.71987616876741	5.8821541102306	4.16614326327534	6.43588701572267
Recent	61	orthogonal	5.18630146077744	0.291005567028925	4.61594103010009	5.75666189145479	4.07247835703399	6.30012456452089
Recent	62	orthogonal	5.06971253190053	0.281250613739743	4.51847145834085	5.62095360546021	3.99322648827027	6.1461985755308
Recent	63	orthogonal	5.15782430445539	0.286554258312726	4.59618827854585	5.71946033036492	4.06103857405368	6.25461003485709
Recent	64	orthogonal	5.2400811138004	0.33580721930982	4.58191105820461	5.89825116939619	3.95477979434508	6.52538243325572
Recent	65	orthogonal	5.25704254825917	0.373182884878778	4.52561753425001	5.98846756226833	3.82868595926546	6.68539913725287
Recent	66	orthogonal	5.34774538892653	0.40442548707569	4.55508599982811	6.14040477802495	3.79980781561259	6.89568296224047
Recent	67	orthogonal	5.34902636089755	0.423809261742223	4.51837547156829	6.17967725022682	3.72689743694462	6.97115528485048
Recent	68	orthogonal	5.38156444072089	0.437273495030593	4.52452413906697	6.2386047423748	3.70790119643213	7.05522768500965
Recent	69	orthogonal	5.47307099125268	0.429198238801247	4.63185790097421	6.31428408153114	3.83031577064444	7.11582621186091
Recent	70	orthogonal	5.54252788504008	0.39950068533669	4.7595209299811	6.32553484009906	4.01343997846709	7.07161579161308
Recent	71	orthogonal	5.48465344725064	0.32661337387404	4.8445029975884	6.12480389691287	4.23454154895715	6.73476534554413
Recent	72	orthogonal	5.23435770117842	0.320036160386898	4.60709835306962	5.86161704928722	4.00942007159404	6.4592953307628
Recent	73	orthogonal	5.23937985235192	0.319982931509907	4.61222483092496	5.86653487377889	4.01464595616544	6.4641137485384
Recent	74	orthogonal	5.27519535224612	0.313968976915774	4.65982746522831	5.89056323926392	4.0734798527185	6.47691085177373
Recent	75	orthogonal	5.21625134232568	0.304917307567924	4.61862440122962	5.81387828342173	4.04918108532732	6.38332159932403
Recent	25	total	5.8045596132404	0.201740967050479	5.40915458361518	6.19996464286562	5.0323965499474	6.57672267653339
Recent	26	total	5.9712187356911	0.209103982257465	5.56138246144256	6.38105500993963	5.17087374950747	6.77156372187473
Recent	27	total	6.10005629006917	0.239816295245799	5.63002498848158	6.57008759165676	5.18216000022815	7.01795257991018
Recent	28	total	6.22009700930437	0.318209692851176	5.59641747178451	6.84377654682422	5.002150179794	7.43804383881473
Recent	29	total	6.30821080859204	0.34778494910561	5.62656483397995	6.98985678320414	4.9770647573223	7.63935685986179
Recent	30	total	6.35256984450769	0.357896794491228	5.65110501712255	7.05403467189283	4.98272072948912	7.72241895952626
Recent	31	total	6.33634227168124	0.338552905035561	5.67279077095014	6.99989377241235	5.04053184675357	7.63215269660892
Recent	32	total	6.26393901002976	0.310266549722006	5.65582774696713	6.8720502730924	5.07639454162863	7.4514834784309
Recent	33	total	6.07692318821477	0.265682179195509	5.55619568565746	6.59765069077209	5.06002529013624	7.0938210862933
Recent	34	total	5.87369503934973	0.223851734974215	5.43495370092346	6.31243637777599	5.01690306532349	6.73048701337596
Recent	35	total	5.8112236921521	0.210788435758041	5.3980859497088	6.22436143459539	5.00443146427038	6.61801592003381
Recent	36	total	5.83837702216054	0.244730766058058	5.35871353477785	6.31804050954323	4.90167060717569	6.77508343714539
Recent	37	total	5.88217964582991	0.276364608759721	5.34051496605936	6.42384432560047	4.82439477443947	6.93996451722036
Recent	38	total	6.09383811007056	0.298350024692156	5.5090828068873	6.67859341325382	4.9519041123903	7.23577210775082
Recent	39	total	6.27515285806516	0.311810797887544	5.66401492421487	6.88629079191544	5.08169778354658	7.46860793258373
Recent	40	total	6.49134562952305	0.311242384244273	5.8813217659419	7.1013694931042	5.30006615684887	7.68262510219723
Recent	41	total	6.66166260477457	0.298295686516514	6.07701380245855	7.24631140709059	5.51993658633011	7.80338862321903
Recent	42	total	6.83762099697706	0.297786310414579	6.25397055347542	7.4212714404787	5.69784461433038	7.97739737962375
Recent	43	total	6.85674576866427	0.282322508589401	6.30340381980404	7.41008771752449	5.77615705009028	7.93733448723826
Recent	44	total	6.6611536517642	0.283170721502951	6.10614923614219	7.21615806738621	5.57731840031577	7.74498890321263
Recent	45	total	6.52709651604903	0.286271587375606	5.96601451499573	7.08817851710233	5.43139270797526	7.62280032412281
Recent	46	total	6.49419422662719	0.298234002479435	5.90966632280227	7.07872213045211	5.35270430368542	7.63568414956897
Recent	47	total	6.53322154912734	0.292538137013377	5.95985733647668	7.10658576177801	5.41353253747631	7.65291056077838
Recent	48	total	6.61254295134765	0.302618018737596	6.01942253354909	7.2056633691462	5.45427321678446	7.77081268591083
Recent	49	total	6.711235975391	0.307785460575623	6.10798755769771	7.3144843930843	5.53318786969489	7.88928408108711
Recent	50	total	6.79206746513358	0.290155229361041	6.22337366565998	7.36076126460718	5.68149902675665	7.90263590351051
Recent	51	total	6.92890837408433	0.301810977176398	6.33736972867975	7.52044701948891	5.77372758914408	8.08408915902459
Recent	52	total	7.10559010905515	0.344622460546792	6.43014249811986	7.78103771999044	5.78654847509294	8.42463174301736
Recent	53	total	7.32709196669364	0.38459662152091	6.57329643993687	8.0808874934504	5.8550493283166	8.79913460507068
Recent	54	total	7.42400519706986	0.41445342774512	6.61169140542025	8.23631898871947	5.83768570510531	9.01032468903441
Recent	55	total	7.44368388086438	0.425233897529279	6.6102407567014	8.27712700502736	5.81610216688326	9.0712655948455
Recent	56	total	7.5182328295498	0.424854972468409	6.68553238485896	8.35093327424064	5.89210145032239	9.14436420877721
Recent	57	total	7.55379109616608	0.40842758058427	6.75328774792808	8.35429444440408	5.99053551963073	9.11704667270143
Recent	58	total	7.53274429814257	0.383951538042903	6.78021311176972	8.28527548451542	6.06317071521689	9.00231788106825
Recent	59	total	7.4644767654679	0.346711286307391	6.78493513127186	8.14401839966395	6.13744015596072	8.79151337497509
Recent	60	total	7.32219722839735	0.332843608778601	6.66983574270695	7.97455871408774	6.0482391210801	8.59615533571459
Recent	61	total	7.13902904630191	0.324048740995344	6.50390518471549	7.77415290788833	5.89873327414675	8.37932481845707
Recent	62	total	6.89834634295551	0.311355847876039	6.28810009474254	7.50859259116848	5.70663258850527	8.09006009740575
Recent	63	total	6.9068418553454	0.306165520931688	6.30676846101135	7.50691524967946	5.73499406471717	8.07868964597364
Recent	64	total	6.89207298100776	0.367671504948896	6.17145007316628	7.61269588884923	5.48481118536142	8.29933477665409
Recent	65	total	6.86796889053621	0.408197884083653	6.06791573916679	7.66802204190562	5.30559247680124	8.43034530427117
Recent	66	total	6.96140030099055	0.437283407339282	6.1043405715686	7.8184600304125	5.28769911736427	8.63510148461684
Recent	67	total	6.96827760650164	0.452532800628186	6.08132961544735	7.85522559755593	5.2362094069565	8.70034580604677
Recent	68	total	7.03707339295258	0.466694137246359	6.12236969215373	7.95177709375144	5.25080271176337	8.82334407414179
Recent	69	total	7.10856026600271	0.457565339025619	6.21174868093864	8.00537185106678	5.35723003791714	8.85989049408828
Recent	70	total	7.1424820246116	0.41623074772656	6.32668474980936	7.95827929941383	5.54935984471814	8.73560420450506
Recent	71	total	7.07380537499039	0.323257585262927	6.44023215014566	7.70737859983511	5.83653774948693	8.31107300049384
Recent	72	total	6.79059702487955	0.328785636470572	6.14618901876315	7.43500503099595	5.53217079675341	8.04902325300569
Recent	73	total	6.84734422449676	0.334727091174663	6.19129118114456	7.50339726784895	5.56617709286549	8.12851135612803
Recent	74	total	6.8664041706642	0.341141722763549	6.19777868042369	7.5350296609047	5.56068505214604	8.17212328918235
Recent	75	total	6.80512923696695	0.349244712342119	6.12062217898535	7.48963629494856	5.46839594544122	8.14186252849268
Recent	25	fixed_share	0.327196646456386	0.0164866293250381	0.29488344675285	0.359509846159923	0.264094112602604	0.390299180310168
Recent	26	fixed_share	0.329369668484106	0.0162236988787447	0.297571802985744	0.361167533982469	0.267273500277378	0.391465836690835
Recent	27	fixed_share	0.334346959324772	0.0152749015337985	0.304408702451131	0.364285216198412	0.275882310660302	0.392811607989242
Recent	28	fixed_share	0.336965062308191	0.0129093049817353	0.311663289478546	0.362266835137836	0.287554728723411	0.386375395892971
Recent	29	fixed_share	0.341044450089503	0.0123231461261835	0.316891527505959	0.365197372673047	0.293877638106193	0.388211262072813
Recent	30	fixed_share	0.347557729380104	0.013157254261002	0.321769984893104	0.373345473867104	0.29719837052882	0.397917088231388
Recent	31	fixed_share	0.353327807810413	0.0144088983496853	0.325086885988131	0.381568729632694	0.298177784237925	0.4084778313829
Recent	32	fixed_share	0.358095576644379	0.0151588263232287	0.328384823002953	0.387806330285806	0.300075205567532	0.416115947721227
Recent	33	fixed_share	0.360688135124768	0.0156523744099588	0.330010045008712	0.391366225240823	0.300778709940054	0.420597560309482
Recent	34	fixed_share	0.357679016453661	0.0151920149643071	0.327903214271025	0.387454818636296	0.299531615933383	0.415826416973938
Recent	35	fixed_share	0.351381186968284	0.0154538861845042	0.321092126625475	0.381670247311094	0.292231474986274	0.410530898950295
Recent	36	fixed_share	0.341074079292772	0.0167996420750494	0.308147385872511	0.374000772713032	0.276773489895626	0.405374668689918
Recent	37	fixed_share	0.338753467370861	0.0170492713528029	0.305337509556717	0.372169425185005	0.273497422517068	0.404009512224655
Recent	38	fixed_share	0.335513006426992	0.0163395261896544	0.30348812357082	0.367537889283163	0.272973509467989	0.398052503385994
Recent	39	fixed_share	0.333674711719165	0.0156037751156752	0.30309187446958	0.364257548968751	0.27395130021574	0.393398123222591
Recent	40	fixed_share	0.340353756501066	0.0159504621176392	0.309091425213723	0.37161608778841	0.279303401336399	0.401404111665733
Recent	41	fixed_share	0.341853158696326	0.0154027535399699	0.311664316495238	0.372042000897414	0.28289915678756	0.400807160605091
Recent	42	fixed_share	0.343641913655965	0.0155312364897734	0.313201249500635	0.374082577811295	0.284196143567678	0.403087683744251
Recent	43	fixed_share	0.345460386592665	0.0160793341442243	0.3139454707746	0.37697530241073	0.283916774058037	0.407003999127293
Recent	44	fixed_share	0.344108610381918	0.0173760950319475	0.310052089927355	0.37816513083648	0.277601648686917	0.410615572076919
Recent	45	fixed_share	0.346052547275117	0.0192033427681493	0.308414687066767	0.383690407483468	0.272551799290652	0.419553295259582
Recent	46	fixed_share	0.339460237878913	0.0184864631609619	0.303227435881901	0.375693039875925	0.268703344856537	0.410217130901289
Recent	47	fixed_share	0.329220348438046	0.0177366026306482	0.294457246073877	0.363983450802215	0.261333544781231	0.397107152094861
Recent	48	fixed_share	0.319180774448553	0.0183244573841295	0.28326549793942	0.355096050957686	0.249043958145046	0.38931759075206
Recent	49	fixed_share	0.310623223986844	0.0184383746040684	0.274484673829412	0.346761774144276	0.240050389799632	0.381196058174055
Recent	50	fixed_share	0.302530589034381	0.0184525962849153	0.266364164894689	0.338697013174072	0.231903321398136	0.373157856670626
Recent	51	fixed_share	0.296061903896328	0.0189427454754779	0.258934804996083	0.333189002796574	0.223558591419073	0.368565216373583
Recent	52	fixed_share	0.28480685254016	0.0190481331199088	0.247473197652414	0.322140507427906	0.21190016910882	0.357713535971499
Recent	53	fixed_share	0.280487793501537	0.0190486511221042	0.243153123348145	0.31782246365493	0.207579127418049	0.353396459585026
Recent	54	fixed_share	0.274544122626083	0.0186542170380253	0.23798252907176	0.311105716180406	0.203145152045111	0.345943093207055
Recent	55	fixed_share	0.275743627544576	0.0166648305903111	0.243081159779105	0.308406095310047	0.211959028779102	0.339528226310049
Recent	56	fixed_share	0.280124165265061	0.0166012020358355	0.24758640717475	0.312661923355371	0.216583104637899	0.343665225892222
Recent	57	fixed_share	0.282014462035366	0.0170745563835312	0.248548946471647	0.315479977599086	0.216661638787635	0.347367285283098
Recent	58	fixed_share	0.285031226097054	0.0172530278592244	0.251215912868708	0.3188465393254	0.218995303707901	0.351067148486207
Recent	59	fixed_share	0.282003158965238	0.0170352586466877	0.248614665550406	0.31539165238007	0.216800747710198	0.347205570220278
Recent	60	fixed_share	0.27603491491047	0.0163319409691467	0.244024898813308	0.308044931007632	0.213524450364609	0.338545379456331
Recent	61	fixed_share	0.273528455040535	0.0161670310879775	0.24184165637116	0.305215253709911	0.211649182665866	0.335407727415204
Recent	62	fixed_share	0.265082922796759	0.0159024672363112	0.23391465974826	0.296251185845257	0.204216267924255	0.325949577669262
Recent	63	fixed_share	0.253229708674509	0.0143472451420566	0.225109624918711	0.281349792430307	0.198315662605056	0.308143754743961
Recent	64	fixed_share	0.239694482597571	0.0143908677757996	0.211488900050726	0.267900065144417	0.184613471003008	0.294775494192135
Recent	65	fixed_share	0.234556441351508	0.015330980269309	0.204508272175968	0.264604610527048	0.175877151462548	0.293235731240467
Recent	66	fixed_share	0.231800333595873	0.0160239451940711	0.20039397812525	0.263206689066496	0.170468722133948	0.293131945057798
Recent	67	fixed_share	0.232374675212892	0.0162705359556904	0.200485010730575	0.264264339695209	0.170099238207472	0.294650112218312
Recent	68	fixed_share	0.235255319901827	0.0167218486617445	0.202481098769879	0.268029541033776	0.171252484605892	0.299258155197762
Recent	69	fixed_share	0.230073209419338	0.0165811369513071	0.19757477817205	0.262571640666627	0.166608947854664	0.293537470984013
Recent	70	fixed_share	0.224005343528816	0.0168651737054978	0.190950210473028	0.257060476584604	0.159453931974676	0.288556755082956
Recent	71	fixed_share	0.224653046485875	0.0164389802095807	0.19243323733253	0.25687285563922	0.161732889506224	0.287573203465526
Recent	72	fixed_share	0.229175625942659	0.0174436761991558	0.194986648834335	0.263364603050983	0.162409997493674	0.295941254391644
Recent	73	fixed_share	0.234830369180543	0.0174901632127288	0.200550279199867	0.269110459161219	0.167886811799578	0.301773926561508
Recent	74	fixed_share	0.231738298368207	0.0190883654386475	0.194325789584719	0.269150807151695	0.158677625834234	0.30479897090218
Recent	75	fixed_share	0.233482398248977	0.0218283286787536	0.190699660195918	0.276265136302037	0.149934523042573	0.317030273455381
Recent	25	best_share	0.410454557540969	0.018228290552897	0.374727764557559	0.446181350524379	0.340685819551338	0.4802232955306
Recent	26	best_share	0.401005546445109	0.0185107028761865	0.364725235479261	0.437285857410956	0.330155875971356	0.471855216918861
Recent	27	best_share	0.398839287332337	0.0182403805800525	0.36308879833113	0.434589776333543	0.329024274793019	0.468654299871655
Recent	28	best_share	0.395110597970338	0.0171923750881777	0.361414161988806	0.42880703395187	0.329306823915623	0.460914372025053
Recent	29	best_share	0.394391652875275	0.0173908486753373	0.360306215811028	0.428477089939522	0.327828221645894	0.460955084104656
Recent	30	best_share	0.399695174705598	0.017892358071085	0.364626797287777	0.434763552123419	0.331212217477347	0.46817813193385
Recent	31	best_share	0.401790388492568	0.0193287216969376	0.363906790099372	0.439673986885763	0.327809752961508	0.475771024023628
Recent	32	best_share	0.402677075801829	0.0193975218804079	0.364658631526902	0.440695520076756	0.328433107734992	0.476921043868666
Recent	33	best_share	0.403379189365583	0.0193199196322258	0.365512842702212	0.441245536028954	0.329432243715912	0.477326135015255
Recent	34	best_share	0.397371417980883	0.017497341250031	0.363077259305615	0.431665576656151	0.330400386679511	0.464342449282256
Recent	35	best_share	0.387442196804991	0.0160616717604379	0.355961898623029	0.418922494986953	0.325966187001573	0.448918206608409
Recent	36	best_share	0.368082956437538	0.0159480629065455	0.33682532751753	0.399340585357547	0.307041784247528	0.429124128627549
Recent	37	best_share	0.364067415119572	0.0151675032795195	0.334339654956321	0.393795175282824	0.306013833013515	0.422120997225629
Recent	38	best_share	0.358761962572821	0.0140493784422685	0.331225686820802	0.386298238324841	0.304988000576148	0.412535924569495
Recent	39	best_share	0.359037407070487	0.0140223443478316	0.331554117169919	0.386520696971056	0.305366918004865	0.41270789613611
Recent	40	best_share	0.371825739469328	0.0150887585653611	0.3422523161098	0.401399162828857	0.314073552566198	0.429577926372459
Recent	41	best_share	0.376444367799786	0.0166822476471404	0.343747763230213	0.409140972369359	0.312593105291437	0.440295630308135
Recent	42	best_share	0.376378424578242	0.0169627857636531	0.343131975404013	0.40962487375247	0.311453403107676	0.441303446048808
Recent	43	best_share	0.374764168726609	0.0172805289665506	0.340894954318369	0.408633383134849	0.308622985915701	0.440905351537517
Recent	44	best_share	0.369843615775171	0.017275112761434	0.335985016933892	0.40370221461645	0.303723163476243	0.435964068074099
Recent	45	best_share	0.369374090370778	0.0183563121514488	0.333396379664963	0.405351801076592	0.299115350022425	0.43963283071913
Recent	46	best_share	0.357601750884923	0.0172530201342921	0.323786452797166	0.39141704897268	0.29156585806293	0.423637643706916
Recent	47	best_share	0.345579515830876	0.0171350264994336	0.311995481017847	0.379163550643905	0.279995243360829	0.411163788300922
Recent	48	best_share	0.333256641008231	0.018603240390703	0.296794959846713	0.36971832216975	0.262052783421552	0.40446049859491
Recent	49	best_share	0.322938765861432	0.0198057392237703	0.284120230295649	0.361757301427214	0.247132346900517	0.398745184822346
Recent	50	best_share	0.314391959032063	0.0204554027345828	0.274300106383019	0.354483811681108	0.236098954555312	0.392684963508815
Recent	51	best_share	0.309526376903146	0.0207594100251523	0.268838680913548	0.350214072892745	0.230069785257256	0.388982968549036
Recent	52	best_share	0.30025697297405	0.0202396697500804	0.260587949204908	0.339925996743193	0.222789685973537	0.377724259974564
Recent	53	best_share	0.295393229581489	0.0204250093861548	0.255360946800733	0.335425512362245	0.217216555572312	0.373569903590666
Recent	54	best_share	0.292985569517957	0.020081763431844	0.253626036445489	0.332345102590424	0.216122668568454	0.36984847046746
Recent	55	best_share	0.295745715855638	0.0186051803393073	0.259280232464723	0.332211199246553	0.224534433120369	0.366956998590906
Recent	56	best_share	0.301052177664417	0.0179199195818177	0.2659297806782	0.336174574650633	0.232463728820518	0.369640626508316
Recent	57	best_share	0.30008282699243	0.01713157115431	0.266505564531398	0.333660089453463	0.234511779847485	0.365653874137376
Recent	58	best_share	0.300461548637153	0.0170409184145966	0.267061962281058	0.333861134993248	0.235237474634135	0.365685622640171
Recent	59	best_share	0.29509004418991	0.0165496482040676	0.26265332975313	0.327526758626691	0.231746305729112	0.358433782650709
Recent	60	best_share	0.288218509599667	0.0162526911784559	0.256363820238042	0.320073198961292	0.226011373435938	0.350425645763396
Recent	61	best_share	0.284170201181379	0.0170390553651891	0.250774266335024	0.317566136027733	0.21895325799546	0.349387144367297
Recent	62	best_share	0.274965363452993	0.0165896744278799	0.242450199059104	0.307480527846883	0.211468424717392	0.338462302188595
Recent	63	best_share	0.265195960341651	0.0147127290723277	0.236359541245593	0.294032379437708	0.208883025413338	0.321508895269963
Recent	64	best_share	0.257585225038665	0.0158791934100974	0.226462577851329	0.288707872226002	0.196807650679687	0.318362799397644
Recent	65	best_share	0.259129083727121	0.0189181641459366	0.222050163347468	0.296208004106774	0.186719856229213	0.331538311225029
Recent	66	best_share	0.26302783839212	0.0219115511020394	0.220081987386714	0.305973689397526	0.179161429561938	0.346894247222302
Recent	67	best_share	0.268064509794682	0.0241667708633127	0.220698509279957	0.315430510309406	0.175566252784512	0.360562766804851
Recent	68	best_share	0.273617886845414	0.0259166773108501	0.222822132717202	0.324413640973627	0.174421867141024	0.372813906549804
Recent	69	best_share	0.268683835070353	0.0276731198165363	0.21444551689008	0.322922153250626	0.162765035924991	0.374602634215715
Recent	70	best_share	0.260608283040609	0.0269499460777873	0.207787359342849	0.313429206738369	0.15745742963066	0.363759136450558
Recent	71	best_share	0.252130355910654	0.0218724892471047	0.209261064734089	0.294999647087219	0.168413456235728	0.335847255585579
Recent	72	best_share	0.247250547303411	0.0201175353388259	0.2078209025816	0.286680192025221	0.170250729466481	0.32425036514034
Recent	73	best_share	0.253453165604588	0.0207115203880798	0.212859331578885	0.294046999630292	0.174179871428729	0.332726459780448
Recent	74	best_share	0.249781908991089	0.0217439522966776	0.207164545608044	0.292399272374134	0.166556984182941	0.333006833799238
Recent	75	best_share	0.25166055122439	0.0250064288601252	0.202648851276581	0.300672251172198	0.155948505262891	0.347372597185888
Recent	25	shortfall	0.0832579110845829	0.0127651267006651	0.0582387224931886	0.108277099675977	0.0343994195217738	0.132116402647392
Recent	26	shortfall	0.0716358779610022	0.0119671829489377	0.0481806303846826	0.0950911255373219	0.0258315141773825	0.117440241744622
Recent	27	shortfall	0.064492328007565	0.0112438249541005	0.0424548360490552	0.0865298199660748	0.0214566151990898	0.10752804081604
Recent	28	shortfall	0.058145535662147	0.0105280094822034	0.0375110162481323	0.0787800550761618	0.0178496048405121	0.0984414664837819
Recent	29	shortfall	0.0533472027857719	0.0104454184305706	0.0328745588584027	0.0738198467131411	0.0133673890144404	0.0933270165571033
Recent	30	shortfall	0.0521374453254945	0.010742678670709	0.0310821820334182	0.0731927086175708	0.0110198687042255	0.0932550219467635
Recent	31	shortfall	0.0484625806821551	0.0107066778457467	0.0274778777104187	0.0694472836538916	0.00748279713132886	0.0894423642329814
Recent	32	shortfall	0.0445814991574494	0.0105817199832893	0.0238417090957147	0.0653212892191842	0.00407999152285558	0.0850830067920433
Recent	33	shortfall	0.0426910542408154	0.0106044992282869	0.0219066176792902	0.0634754908023406	0.00210235910110507	0.0832797493805257
Recent	34	shortfall	0.0396924015272227	0.00997906006825309	0.0201338031938848	0.0592509998605606	0.00149757325935259	0.0778872297950928
Recent	35	shortfall	0.0360610098367068	0.010091601649925	0.0162818340565288	0.0558401856168848	-0.00256457106272917	0.0746865907361428
Recent	36	shortfall	0.0270088771447667	0.00942890363871579	0.00852856559918509	0.0454891886903483	-0.00908022872009958	0.063097983009633
Recent	37	shortfall	0.0253139477487111	0.0105236194423622	0.00468803265467571	0.0459398628427466	-0.014965180206053	0.0655930757034753
Recent	38	shortfall	0.0232489561458298	0.0115463771314644	0.000618472816242683	0.0458794394754169	-0.0209447743895099	0.0674426866811695
Recent	39	shortfall	0.0253626953513221	0.0120969276687948	0.00165315279689828	0.0490722379057459	-0.0209382660336459	0.0716636567362901
Recent	40	shortfall	0.0314719829682621	0.0127806695902953	0.00642233087297708	0.0565216350635472	-0.0174459989670019	0.0803899649035262
Recent	41	shortfall	0.0345912091034602	0.0121619815344749	0.0107541633152481	0.0584282548916722	-0.0119587457950072	0.0811411640019275
Recent	42	shortfall	0.032736510922277	0.0109238164039189	0.0113262241968682	0.0541467976476859	-0.00907436993460758	0.0745473917791616
Recent	43	shortfall	0.0293037821339443	0.00938262167300984	0.0109141815742801	0.0476933826936086	-0.00660817961915715	0.0652157438870458
Recent	44	shortfall	0.0257350053932534	0.00858922886940767	0.00890042615424266	0.0425695846322641	-0.00714024732359778	0.0586102581101045
Recent	45	shortfall	0.0233215430956603	0.0082670367112282	0.0071184488827826	0.039524637308538	-0.0083205199152716	0.0549636061065922
Recent	46	shortfall	0.0181415130060101	0.00762672075464607	0.00319341500675961	0.0330896110052605	-0.0110497422302862	0.0473327682423063
Recent	47	shortfall	0.0163591673928298	0.00802234278783032	0.000635664457047724	0.0320826703286119	-0.01434633021831	0.0470646650039696
Recent	48	shortfall	0.0140758665596781	0.00810468462451625	-0.0018090234104293	0.0299607565297854	-0.016944794232159	0.0450965273515151
Recent	49	shortfall	0.0123155418745878	0.00749036227933752	-0.00236529842407108	0.0269963821732467	-0.0163538016273711	0.0409848853765467
Recent	50	shortfall	0.0118613699976827	0.00698862073050636	-0.00183607493571975	0.0255588149310852	-0.0148875589400399	0.0386102989354054
Recent	51	shortfall	0.013464473006818	0.00644001374651291	0.000842278003709842	0.0260866680099262	-0.0111846640269711	0.0381136100406071
Recent	52	shortfall	0.0154501204338908	0.00708434741649818	0.00156505464358498	0.0293351862241966	-0.0116652021628641	0.0425654430306457
Recent	53	shortfall	0.0149054360799514	0.00724365206739532	0.000708138911317505	0.0291027332485854	-0.0128196246826901	0.042630496842593
Recent	54	shortfall	0.0184414468918734	0.00733637464072334	0.0040624168189627	0.0328204769647842	-0.00963850929584783	0.0465214030795947
Recent	55	shortfall	0.0200020883110619	0.00726279219131933	0.00576727718887723	0.0342368994332465	-0.00779623122959115	0.0478004078517149
Recent	56	shortfall	0.020928012399356	0.00695587445980983	0.00729474897714678	0.0345612758215653	-0.00569558026650204	0.0475516050652141
Recent	57	shortfall	0.0180683649570638	0.00684623553604847	0.00464998987673054	0.0314867400373971	-0.00813558499335843	0.044272314907486
Recent	58	shortfall	0.015430322540099	0.00684069838912022	0.00202280006832219	0.0288378450118758	-0.010752433993852	0.0416130790740499
Recent	59	shortfall	0.0130868852246725	0.0069757533775971	-0.000585340160451458	0.0267591106097964	-0.0136127939509213	0.0397865644002663
Recent	60	shortfall	0.0121835946891972	0.00731583372087529	-0.00215517592060201	0.0265223652989964	-0.0158177411775024	0.0401849305558968
Recent	61	shortfall	0.0106417461408432	0.00637118515740612	-0.00184554730650892	0.0231290395881954	-0.0137439496346638	0.0350274419163502
Recent	62	shortfall	0.00988244065623486	0.00648613213335083	-0.00283014472410071	0.0225950260365704	-0.0149432143915974	0.0347080957040672
Recent	63	shortfall	0.0119662516671421	0.00835814169507097	-0.00441540503287954	0.0283479083671638	-0.0200245154490283	0.0439570187833126
Recent	64	shortfall	0.0178907424410941	0.0125299797698137	-0.00666756663475622	0.0424490515169444	-0.0300677248127963	0.0658492096949845
Recent	65	shortfall	0.024572642375613	0.0166359142092301	-0.00803315032437613	0.0571784350756022	-0.0391012790112333	0.0882465637624594
Recent	66	shortfall	0.0312275047962473	0.0212219952059648	-0.0103668414875253	0.07282185108002	-0.0499996305100225	0.112454640102517
Recent	67	shortfall	0.0356898345817896	0.0248064465212989	-0.0129299071843752	0.0843095763479544	-0.0592567794616892	0.130636448625268
Recent	68	shortfall	0.038362566943587	0.0268911855218858	-0.0143431881808941	0.091068322068068	-0.0645633805808141	0.141288514467988
Recent	69	shortfall	0.0386106256510147	0.0291185501644071	-0.0184606839532462	0.0956819352552755	-0.072840554653744	0.150061805955773
Recent	70	shortfall	0.0366029395117929	0.0280044805566358	-0.0182848337849655	0.0914907128085513	-0.0705841420646044	0.14379002108819
Recent	71	shortfall	0.0274773094247787	0.019582977447633	-0.0109046210826422	0.0658592399321996	-0.047476489376921	0.102431108226478
Recent	72	shortfall	0.0180749213607514	0.0134581575088567	-0.00830258265487497	0.0444524253763777	-0.0334361439436899	0.0695859866651926
Recent	73	shortfall	0.0186227964240449	0.0133739784607281	-0.00758971968899659	0.0448353125370863	-0.0325660737773473	0.069811666625437
Recent	74	shortfall	0.0180436106228825	0.0163015260946791	-0.0139067934157285	0.0499940146614935	-0.0443504410645396	0.0804376623103046
Recent	75	shortfall	0.0181781529754124	0.0203125617916926	-0.0216337365700494	0.0579900425208742	-0.0595681281380165	0.0959244340888413
Recent	25	log_parallel	0.64144982539738	0.0611168033624404	0.52166309195678	0.761236558837979	0.407525408393821	0.875374242400939
Recent	26	log_parallel	0.6763765033189	0.0596506816615309	0.559463315609035	0.793289691028764	0.448063663578433	0.904689343059367
Recent	27	log_parallel	0.712721974205271	0.0602975406296357	0.594540966214845	0.830902982195698	0.481933283329396	0.943510665081147
Recent	28	log_parallel	0.7400094763005	0.0685151368998209	0.60572227558102	0.87429667701998	0.477767955582168	1.00225099701883
Recent	29	log_parallel	0.766109629761428	0.0734954756147805	0.622061144529816	0.910158114993039	0.484805874661035	1.04741338486182
Recent	30	log_parallel	0.792034930895704	0.0769500188978541	0.641215665246233	0.942854196545174	0.497508919737279	1.08656094205413
Recent	31	log_parallel	0.80594265426597	0.0787070373688016	0.651679695693271	0.960205612838669	0.50469165916093	1.10719364937101
Recent	32	log_parallel	0.807853867710178	0.0768836477781215	0.657164687064997	0.958543048355359	0.513581891851951	1.1021258435684
Recent	33	log_parallel	0.784756927679495	0.0715074877310062	0.644604827101783	0.924909028257207	0.511062191394504	1.05845166396449
Recent	34	log_parallel	0.742364617541707	0.0659078505213057	0.613187604221499	0.871541630861915	0.490102479129066	0.994626755954348
Recent	35	log_parallel	0.713907524925465	0.0639934918252011	0.588482585703113	0.839332464147818	0.468972589790559	0.958842460060372
Recent	36	log_parallel	0.688797267088169	0.07077738677152	0.550076138096128	0.827518396080209	0.417896990459203	0.959697543717134
Recent	37	log_parallel	0.689444710229529	0.0741589627077333	0.544095814191522	0.834793606267535	0.405601459886102	0.973287960572956
Recent	38	log_parallel	0.715183558719725	0.0737356902585326	0.5706642614378	0.85970285600165	0.432960382651547	0.997406734787903
Recent	39	log_parallel	0.739009166992929	0.0735810562733405	0.594792946752767	0.883225387233091	0.457377852128952	1.02064048185691
Recent	40	log_parallel	0.792700106155487	0.0708105547840549	0.653913969053439	0.931486243257535	0.521672879038791	1.06372733327218
Recent	41	log_parallel	0.822995099095652	0.0636202858229981	0.698301630196431	0.947688567994872	0.579488609031241	1.06650158916006
Recent	42	log_parallel	0.854284751229316	0.0614156733979176	0.733912243283123	0.974657259175509	0.619216409888055	1.08935309257058
Recent	43	log_parallel	0.862355653788076	0.0606251252408152	0.743532591757848	0.981178715818304	0.63031313360547	1.09439817397068
Recent	44	log_parallel	0.829494746951014	0.0668402768368126	0.698490211634175	0.960499282267854	0.573663749071685	1.08532574483034
Recent	45	log_parallel	0.814797562024656	0.0745568522845157	0.668668816746332	0.96092630730298	0.529431390288749	1.10016373376056
Recent	46	log_parallel	0.790510123368764	0.0798540499500835	0.633999061446938	0.94702118529059	0.484868940383953	1.09615130635357
Recent	47	log_parallel	0.765872167285261	0.0810038570939871	0.607107524772216	0.924636809798305	0.455830100239005	1.07591423433152
Recent	48	log_parallel	0.746970646996487	0.0828559365593411	0.584575995434843	0.909365298558131	0.429839750277516	1.06410154371546
Recent	49	log_parallel	0.734608533341114	0.0799376599301009	0.577933598869706	0.891283467812523	0.428647333360073	1.04056973332216
Recent	50	log_parallel	0.720182496140014	0.0727332557371565	0.577627934416846	0.862737057863182	0.44179613577711	0.998568856502918
Recent	51	log_parallel	0.718515567277987	0.0726189876907111	0.576184966810436	0.860846167745538	0.440566567586392	0.996464566969582
Recent	52	log_parallel	0.704937774713435	0.0742104914699924	0.559487884157233	0.850387665269637	0.42089729815713	0.98897825126974
Recent	53	log_parallel	0.720353634957133	0.0821391727509753	0.559363814645308	0.881343455268959	0.405966149980542	1.03474111993372
Recent	54	log_parallel	0.712075402734695	0.0911411681531888	0.533441995645536	0.890708809823854	0.363232802135587	1.0609180033338
Recent	55	log_parallel	0.71908214092378	0.0901088358988577	0.542472067873189	0.895692213974371	0.374190789530497	1.06397349231706
Recent	56	log_parallel	0.74480878754394	0.0892240819593817	0.569932800349902	0.919684774737978	0.403303829713424	1.08631374537446
Recent	57	log_parallel	0.756252643631766	0.0852725190372565	0.589121577447737	0.923383709815795	0.429872283325261	1.08263300393827
Recent	58	log_parallel	0.764102884578546	0.079826302991786	0.607646205695663	0.920559563461428	0.458567903009487	1.0696378661476
Recent	59	log_parallel	0.744318330733366	0.0710701777959354	0.605023341878474	0.883613319588258	0.47229739716683	1.0163392642999
Recent	60	log_parallel	0.70368253277867	0.0648155849193722	0.576646320699803	0.830718744857537	0.455601038314798	0.951764027242542
Recent	61	log_parallel	0.669227157027064	0.063527730246674	0.544715093724007	0.793739220330121	0.426074923207105	0.912379390847023
Recent	62	log_parallel	0.603569136709031	0.0640721424372688	0.477990045119664	0.729148228298398	0.358333166546723	0.848805106871339
Recent	63	log_parallel	0.559054230800307	0.0550377916810753	0.451182141316782	0.666926320283833	0.348397216299594	0.769711245301021
Recent	64	log_parallel	0.501981752088699	0.0606124455438295	0.383183541807898	0.6207799623695	0.269987763415629	0.73397574076177
Recent	65	log_parallel	0.476809381409676	0.0656184174331522	0.348199646518183	0.60541911630117	0.225655047441687	0.727963715377666
Recent	66	log_parallel	0.478501737857226	0.0661871074799339	0.348777390955674	0.608226084758778	0.22517074411107	0.731832731603382
Recent	67	log_parallel	0.481963848328138	0.0621560463097075	0.360140236139708	0.603787460516569	0.244061731458262	0.719865965198014
Recent	68	log_parallel	0.504108485560278	0.062119095913419	0.382357294817788	0.625859676302769	0.266347796242799	0.741869174877758
Recent	69	log_parallel	0.491942010194321	0.0647698021257858	0.364995530741996	0.618888489646647	0.244035749262134	0.739848271126509
Recent	70	log_parallel	0.469974966067147	0.0673396256121606	0.337991725134901	0.601958206999393	0.212232711958299	0.727717220175995
Recent	71	log_parallel	0.463200495155046	0.0631659945698011	0.339397420750583	0.587003569559508	0.221432803763133	0.704968186546958
Recent	72	log_parallel	0.442272220934983	0.0724136302688614	0.300344113618215	0.58420032825175	0.165109226278675	0.71943521559129
Recent	73	log_parallel	0.474969013884966	0.0734043893895192	0.331099054374354	0.618838973395578	0.194013891091386	0.755924136678546
Recent	74	log_parallel	0.464493990534526	0.0892726610235351	0.289522790124344	0.639465190944707	0.122803096453495	0.806184884615556
Recent	75	log_parallel	0.463028040449164	0.109107610595958	0.249181053241865	0.676875027656463	0.0454189248684218	0.880637156029907
Recent	25	log_orthogonal	1.36234156304245	0.0434084388722309	1.27726258622777	1.44742053985713	1.1961958682815	1.52848725780341
Recent	26	log_orthogonal	1.38741383434346	0.0438899353624893	1.30139114174919	1.47343652693773	1.21942521293098	1.55540245575594
Recent	27	log_orthogonal	1.40131129488125	0.0463696225647702	1.31042850467758	1.49219408508491	1.2238316767014	1.5787909130611
Recent	28	log_orthogonal	1.41685790916371	0.0528740721164649	1.31322663209946	1.52048918622795	1.21448252606163	1.61923329226578
Recent	29	log_orthogonal	1.42475289021332	0.0544622220637984	1.31800889645025	1.53149688397638	1.21629886703019	1.63320691339644
Recent	30	log_orthogonal	1.42182681311304	0.0550462267684008	1.31393819116215	1.52971543506393	1.21113751333599	1.63251611289008
Recent	31	log_orthogonal	1.4103859021985	0.0509211140046123	1.3105823526968	1.51018945170019	1.21548546154454	1.60528634285245
Recent	32	log_orthogonal	1.39149336240306	0.0473113853139269	1.29876475112907	1.48422197367706	1.21040914957932	1.57257757522681
Recent	33	log_orthogonal	1.35713562110427	0.0434917876341962	1.27189328371798	1.44237795849056	1.19067090915855	1.52360033304999
Recent	34	log_orthogonal	1.32781678852949	0.0386828599779113	1.25199977615378	1.4036338009052	1.17975823555346	1.47587534150551
Recent	35	log_orthogonal	1.32688108702723	0.0387418328456445	1.2509484899547	1.40281368409977	1.17859681554264	1.47516535851183
Recent	36	log_orthogonal	1.3473086885808	0.0454521942098358	1.2582240249112	1.43639335225039	1.17334052520983	1.52127685195176
Recent	37	log_orthogonal	1.35829884180459	0.0508271877440043	1.25867938439088	1.45791829921829	1.16375790368586	1.55283977992331
Recent	38	log_orthogonal	1.39853814047403	0.0526269063654596	1.29539129937997	1.5016849815681	1.19710878368594	1.59996749726213
Recent	39	log_orthogonal	1.43062053773388	0.0523162898889573	1.32808249374677	1.533158581721	1.23038006475809	1.63086101070967
Recent	40	log_orthogonal	1.45441826577706	0.0519432540469453	1.35261135860523	1.55622517294889	1.25560558658404	1.65323094497007
Recent	41	log_orthogonal	1.47804188427537	0.0510553475454874	1.37797524186804	1.5781085266827	1.28262766506848	1.67345610348226
Recent	42	log_orthogonal	1.501391088038	0.0510603992520076	1.40131454446783	1.60146763160817	1.30595753343663	1.69682464263938
Recent	43	log_orthogonal	1.50140978066215	0.0496400648327722	1.40411704139968	1.59870251992461	1.31141255261404	1.69140700871026
Recent	44	log_orthogonal	1.47453262218493	0.0502465197670552	1.37605125309302	1.57301399127684	1.28221418934311	1.66685105502675
Recent	45	log_orthogonal	1.45123392847449	0.0507262962359109	1.35181221478299	1.55065564216598	1.25707915235889	1.64538870459008
Recent	46	log_orthogonal	1.45621062506115	0.048106541354044	1.36192353658644	1.55049771353586	1.27208295441766	1.64033829570464
Recent	47	log_orthogonal	1.4775855835187	0.0446497775339722	1.39007362763439	1.56509753940301	1.30668866803323	1.64848249900417
Recent	48	log_orthogonal	1.50450983016618	0.0475812442150492	1.41125230516508	1.59776735516729	1.32239273305129	1.68662692728108
Recent	49	log_orthogonal	1.53181582032408	0.0511384516039222	1.43158629695525	1.63204534369292	1.3360835205346	1.72754812011357
Recent	50	log_orthogonal	1.55545876049409	0.0525392030153133	1.45248381480764	1.65843370618055	1.35436508806649	1.7565524329217
Recent	51	log_orthogonal	1.58463742065557	0.0553041135626556	1.47624334987585	1.69303149143529	1.37296105979745	1.79631378151369
Recent	52	log_orthogonal	1.62567917710091	0.0612377484430694	1.50565539565818	1.74570295854365	1.39129184309386	1.86006651110797
Recent	53	log_orthogonal	1.66239691930486	0.0623513564205401	1.54019050633338	1.78460333227634	1.42374725345831	1.90104658515142
Recent	54	log_orthogonal	1.68376367016075	0.0613298069660812	1.56355945732844	1.80396788299306	1.4490239823796	1.9185033579419
Recent	55	log_orthogonal	1.6847560279029	0.0592215682919414	1.56868388694272	1.80082816886308	1.45808561854634	1.91142643725946
Recent	56	log_orthogonal	1.68865458067476	0.0582523812646144	1.57448201138242	1.8028271499671	1.46569373232044	1.91161542902908
Recent	57	log_orthogonal	1.6907437169301	0.0580116478161772	1.57704297652657	1.80444445733363	1.46870427526724	1.91278315859296
Recent	58	log_orthogonal	1.68374301393622	0.057160442762515	1.57171060478132	1.79577542309111	1.46496155755684	1.90252447031559
Recent	59	log_orthogonal	1.67886522721912	0.0559302771409429	1.56924389837752	1.78848655606071	1.46479222678004	1.89293822765819
Recent	60	log_orthogonal	1.66789833797197	0.0564314131528889	1.55729480059561	1.77850187534834	1.45190724065963	1.88388943528432
Recent	61	log_orthogonal	1.64602081515655	0.0565492980221421	1.53518622768213	1.75685540263098	1.42957851379235	1.86246311652076
Recent	62	log_orthogonal	1.62328411617322	0.055826122576409	1.51386692652694	1.7327013058195	1.4096097670779	1.83695846526853
Recent	63	log_orthogonal	1.64051484415225	0.0557408511474303	1.53126478343568	1.74976490486882	1.42716687124504	1.85386281705945
Recent	64	log_orthogonal	1.65633697794604	0.0644541790453386	1.53000910836408	1.782664847528	1.40963876359065	1.90303519230144
Recent	65	log_orthogonal	1.65956861544336	0.0715618315233946	1.51931000298978	1.79982722789693	1.38566587842448	1.93347135246224
Recent	66	log_orthogonal	1.67667504945389	0.0764359033345493	1.52686343179239	1.82648666711539	1.38411681437016	1.96923328453762
Recent	67	log_orthogonal	1.6769145557287	0.0802592071220438	1.51960940034175	1.83421971111564	1.36972263464845	1.98410647680895
Recent	68	log_orthogonal	1.68297912014107	0.0825366550850253	1.52121024877002	1.84474799151212	1.36707027249257	1.99888796778957
Recent	69	log_orthogonal	1.69983988325483	0.0796277352126288	1.54377239006759	1.85590737644208	1.39506491938008	2.00461484712958
Recent	70	log_orthogonal	1.71245069362604	0.0730568341614526	1.56926192984508	1.85563945740701	1.43282583762701	1.99207554962508
Recent	71	log_orthogonal	1.70195390982605	0.0604538795949498	1.58346648309423	1.82044133655788	1.47056683193868	1.93334098771342
Recent	72	log_orthogonal	1.65524414361044	0.0622082633327255	1.53331818793751	1.77717009928336	1.41714216621129	1.89334612100958
Recent	73	log_orthogonal	1.65620314254138	0.0620836389102574	1.53452144624809	1.77788483883467	1.41857816481772	1.89382812026504
Recent	74	log_orthogonal	1.66301571227756	0.0606069608428314	1.54422825181318	1.78180317274194	1.43104271628429	1.89498870827083
Recent	75	log_orthogonal	1.65177901025897	0.0595253725274519	1.53511142393884	1.76844659657911	1.42394579092602	1.87961222959193
Recent	25	log_odds	-0.720891737645074	0.0752114285243736	-0.868303428778655	-0.573480046511493	-1.00876329835535	-0.433020176934795
Recent	26	log_odds	-0.711037331024561	0.073785617859637	-0.855654484606484	-0.566420177442637	-0.993451604865171	-0.42862305718395
Recent	27	log_odds	-0.688589320675976	0.0689383366467896	-0.823705977657781	-0.55347266369417	-0.952450637401939	-0.424728003950012
Recent	28	log_odds	-0.676848432863207	0.0579972770103952	-0.790521007004975	-0.56317585872144	-0.898832870301705	-0.45486399542471
Recent	29	log_odds	-0.658643260451888	0.0549786168010935	-0.76639936930186	-0.550887151601916	-0.869073783242639	-0.448212737661137
Recent	30	log_odds	-0.629791882217332	0.0581516883373693	-0.743767096998773	-0.51581666743589	-0.852367328636239	-0.407216435798424
Recent	31	log_odds	-0.604443247932526	0.0631973703068215	-0.728307817651537	-0.480578678213515	-0.846331029881973	-0.362555465983078
Recent	32	log_odds	-0.583639494692884	0.0661094020983499	-0.713211541845127	-0.454067447540642	-0.836673071279028	-0.33060591810674
Recent	33	log_odds	-0.572378693424777	0.0680296457003321	-0.705714348878448	-0.439043037971106	-0.832761997751664	-0.311995389097889
Recent	34	log_odds	-0.585452170987781	0.0662823458938049	-0.715363181750464	-0.455541160225097	-0.839147689532608	-0.331756652442953
Recent	35	log_odds	-0.612973562101767	0.0679923000273083	-0.746236021381333	-0.479711102822201	-0.87321392595551	-0.352733198248024
Recent	36	log_odds	-0.658511421492627	0.0749443060361767	-0.805399562169881	-0.511623280815373	-0.945360571525609	-0.371662271459645
Recent	37	log_odds	-0.668854131575058	0.0761895414258631	-0.818182888768372	-0.519525374381744	-0.960469417049339	-0.377238846100777
Recent	38	log_odds	-0.683354581754309	0.0732968681444344	-0.827013803496982	-0.539695360011636	-0.963898167242464	-0.402810996266154
Recent	39	log_odds	-0.691611370740954	0.0701451454950303	-0.829093329601535	-0.554129411880372	-0.960091745413802	-0.423130996068106
Recent	40	log_odds	-0.661718159621572	0.0709719260308207	-0.800820578555422	-0.522615740687723	-0.933363034794843	-0.390073284448302
Recent	41	log_odds	-0.655046785179717	0.0683623585141117	-0.789034545765591	-0.521059024593843	-0.916703546996379	-0.393390023363054
Recent	42	log_odds	-0.647106336808688	0.0688254112368834	-0.782001664054138	-0.512211009563238	-0.910535431801448	-0.383677241815928
Recent	43	log_odds	-0.639054126874069	0.0712439238014072	-0.778689651642144	-0.499418602105995	-0.911740072856188	-0.366368180891951
Recent	44	log_odds	-0.645037875233914	0.0773210151369783	-0.796584280150468	-0.493491470317361	-0.940983873599997	-0.349091876867831
Recent	45	log_odds	-0.63643636644983	0.0853886528523437	-0.803795050728817	-0.469077682170843	-0.963261228652607	-0.309611504247053
Recent	46	log_odds	-0.665700501692387	0.0830673332441737	-0.828509483142755	-0.50289152024202	-0.983640518711101	-0.347760484673674
Recent	47	log_odds	-0.711713416233437	0.0809470371554926	-0.870366693713428	-0.553060138753446	-1.02153800510257	-0.401888827364299
Recent	48	log_odds	-0.757539183169698	0.085102992237679	-0.92433798293214	-0.590740383407255	-1.08327068006097	-0.431807686278422
Recent	49	log_odds	-0.797207286982969	0.0868432788428151	-0.967416985814256	-0.626997588151682	-1.12959972664495	-0.46481484732099
Recent	50	log_odds	-0.83527626435408	0.0882435200132273	-1.00823038544904	-0.662322143259115	-1.17302812370806	-0.497524405000095
Recent	51	log_odds	-0.866121853377583	0.0917267731739149	-1.04590302521653	-0.686340681538635	-1.21720585577671	-0.51503785097846
Recent	52	log_odds	-0.92074140238748	0.0944497179444061	-1.10585944790848	-0.735623356866477	-1.28224746930776	-0.559235335467203
Recent	53	log_odds	-0.942043284347729	0.0953100870203792	-1.12884762227105	-0.755238946424407	-1.30684241182471	-0.577244156870745
Recent	54	log_odds	-0.971688267426054	0.0944694897135914	-1.15684506490257	-0.786531469949538	-1.33327001074505	-0.610106524107056
Recent	55	log_odds	-0.965673886979119	0.0838997265316721	-1.13011432929396	-0.801233444664282	-1.28679988729184	-0.644547886666401
Recent	56	log_odds	-0.943845793130822	0.08269732065593	-1.1059295632344	-0.781762023027239	-1.26036958786324	-0.627321998398401
Recent	57	log_odds	-0.934491073298331	0.0846002631964504	-1.10030454224598	-0.768677604350679	-1.25829837600061	-0.610683770596053
Recent	58	log_odds	-0.91964012935767	0.0849173750764505	-1.08607512616919	-0.753205132546148	-1.24466117701343	-0.594619081701913
Recent	59	log_odds	-0.934546896485751	0.0843524593922884	-1.09987467890201	-0.769219114069488	-1.25740573072714	-0.611688062244366
Recent	60	log_odds	-0.964215805193305	0.08191393418844	-1.12476416603463	-0.803667444351979	-1.27774119011674	-0.650690420269875
Recent	61	log_odds	-0.97679365812949	0.0814799062945245	-1.13649133993046	-0.817095976328524	-1.28865780233905	-0.664929513919933
Recent	62	log_odds	-1.01971497946419	0.0818331025041424	-1.18010491311548	-0.859325045812892	-1.33293098131153	-0.70649897761684
Recent	63	log_odds	-1.08146061335194	0.076174608306364	-1.23076010216886	-0.932161124535021	-1.37301874234747	-0.789902484356413
Recent	64	log_odds	-1.15435522585734	0.0792075527100963	-1.30959917647269	-0.999111275241996	-1.45752194222024	-0.851188509494446
Recent	65	log_odds	-1.18275923403368	0.0857900605591325	-1.35090466296109	-1.01461380510627	-1.51112048326302	-0.854397984804337
Recent	66	log_odds	-1.19817331159666	0.0904370988093142	-1.37542676812921	-1.02091985506412	-1.54432108848552	-0.852025534707807
Recent	67	log_odds	-1.19495070740056	0.0916343685026726	-1.37455076941187	-1.01535064538925	-1.54568103114407	-0.844220383657052
Recent	68	log_odds	-1.17887063458079	0.093149201980078	-1.36143971565039	-0.996301553511193	-1.53539897979408	-0.822342289367509
Recent	69	log_odds	-1.20789787306051	0.0937551396864164	-1.39165457021141	-1.02414117590961	-1.5667454433788	-0.849050302742224
Recent	70	log_odds	-1.2424757275589	0.0973891172889932	-1.43335488993147	-1.05159656518632	-1.61523233835899	-0.869719116758806
Recent	71	log_odds	-1.23875341467101	0.094739506237149	-1.42443943480893	-1.05306739453309	-1.60136864558064	-0.876138183761372
Recent	72	log_odds	-1.21297192267546	0.0993979739741827	-1.4077883718011	-1.01815547354981	-1.59341742757788	-0.832526417773034
Recent	73	log_odds	-1.18123412865641	0.0981146951483801	-1.37353539750137	-0.988932859811462	-1.55676788695784	-0.805700370354983
Recent	74	log_odds	-1.19852172174304	0.10819509226564	-1.41058020588768	-0.986463237598394	-1.61263817562224	-0.784405267863837
Recent	75	log_odds	-1.18875096980981	0.12337751074822	-1.43056644737852	-0.946935492241092	-1.66097809369869	-0.716523845920922
Early	25	parallel	1.52207137956672	0.0679692259529358	1.3888541446419	1.65528861449154	1.26191933167682	1.78222342745663
Early	26	parallel	1.55386034401695	0.0722069933903011	1.41233723754004	1.69538345049386	1.2774882515134	1.83023243652051
Early	27	parallel	1.57142558431144	0.0715896135899619	1.43111252000797	1.7117386486149	1.29741651149999	1.84543465712289
Early	28	parallel	1.55484018484214	0.070326376350377	1.41700302003219	1.69267734965209	1.28566614950893	1.82401422017536
Early	29	parallel	1.55461135117917	0.0679973854014117	1.42133892474951	1.68788377760882	1.29435152306835	1.81487117928999
Early	30	parallel	1.54257770991352	0.0662458175548367	1.41273829337962	1.67241712644741	1.28902200349771	1.79613341632932
Early	31	parallel	1.55802931727309	0.0627365326685833	1.43506797272775	1.68099066181843	1.31790539026905	1.79815324427713
Early	32	parallel	1.60374512235607	0.0590229074834598	1.48806234942565	1.71942789528649	1.37783508676333	1.82965515794881
Early	33	parallel	1.64450032370575	0.0570898621801038	1.5326062499504	1.75639439746111	1.4259890143348	1.86301163307671
Early	34	parallel	1.73159538928256	0.0634510472236869	1.60723362194278	1.85595715662233	1.48873665954755	1.97445411901756
Early	35	parallel	1.81904139333434	0.0695475200352731	1.68273075885113	1.95535202781756	1.55284842866282	2.08523435800587
Early	36	parallel	1.89215221529658	0.0740411928215955	1.74703414399387	2.03727028659929	1.60875972890741	2.17554470168575
Early	37	parallel	1.94820819653067	0.0773002644652296	1.7967024621834	2.09971393087794	1.6523416213105	2.24407477175084
Early	38	parallel	1.95373907394633	0.0800789708825087	1.79678717509758	2.11069097279508	1.64723700663683	2.26024114125582
Early	39	parallel	1.94904253090556	0.0774847726575104	1.79717516714656	2.10090989466455	1.65246975102583	2.24561531078528
Early	40	parallel	1.92131922163694	0.0764016533905695	1.77157473263211	2.07106371064177	1.62889207813093	2.21374636514295
Early	41	parallel	1.8867504733414	0.0744683470714985	1.74079519509303	2.03270575158977	1.60172305509419	2.17177789158861
Early	42	parallel	1.83889321164814	0.0733577017831193	1.6951147581646	1.98267166513169	1.5581167855551	2.11966963774119
Early	43	parallel	1.78994992434088	0.0757981293471493	1.64138832072495	1.9385115279568	1.49983276765089	2.08006708103086
Early	44	parallel	1.74889770367552	0.0785149715768044	1.5950111871378	1.90278422021325	1.44838183992467	2.04941356742638
Early	45	parallel	1.7165142563111	0.0794687508757401	1.56075836669826	1.87227014592393	1.41234780460114	2.02068070802105
Early	46	parallel	1.69720296974354	0.0778792729354999	1.5445623996478	1.84984353983929	1.39912024100427	1.99528569848282
Early	47	parallel	1.69220238411644	0.0789587237133954	1.53744612937293	1.84695863885994	1.38998806013639	1.99441670809648
Early	48	parallel	1.68109613060638	0.0794051916329798	1.52546481482024	1.83672744639253	1.37717295174432	1.98501930946845
Early	49	parallel	1.66864560510308	0.0796947541235139	1.51244675726422	1.82484445294195	1.36361412650907	1.9736770836971
Early	50	parallel	1.63467185335384	0.0768017957469663	1.48414309974179	1.7852006069659	1.34071316594683	1.92863054076085
Early	51	parallel	1.61390724080518	0.0709866507937927	1.47477596186623	1.75303851974414	1.34220600663726	1.8856084749731
Early	52	parallel	1.60832887869132	0.0680295602810322	1.4749933906564	1.74166436672624	1.3479459013066	1.86871185607605
Early	53	parallel	1.60891389140266	0.0693015658327661	1.47308531829821	1.74474246450712	1.34366231584617	1.87416546695915
Early	54	parallel	1.58630134813696	0.0697243581391581	1.44964411733904	1.72295857893488	1.31943153605066	1.85317116022326
Early	55	parallel	1.54162705657854	0.0716418280067146	1.40121165389877	1.68204245925832	1.2674181332133	1.81583597994379
Early	56	parallel	1.50571148901327	0.074151628665059	1.36037696743477	1.65104601059177	1.22189630970043	1.7895266683261
Early	57	parallel	1.47383274040061	0.0726487973816012	1.33144371401253	1.6162217667887	1.19576964418926	1.75189583661197
Early	58	parallel	1.44657375746641	0.0733648586387519	1.30278127680358	1.59036623812923	1.16576993852575	1.72737757640707
Early	59	parallel	1.41603611517183	0.0711870145248503	1.27651213053619	1.55556009980746	1.14356798930804	1.68850424103561
Early	60	parallel	1.3529010440894	0.062217185249822	1.2309576017803	1.47484448639851	1.11476491807416	1.59103717010465
Early	61	parallel	1.30315295366612	0.0559910606333832	1.19341249136849	1.41289341596375	1.08884730455679	1.51745860277545
Early	62	parallel	1.29652328861645	0.0519871671125414	1.1946303134176	1.39841626381529	1.0975425322711	1.49550404496179
Early	63	parallel	1.29707906891095	0.0500172005434899	1.1990471572382	1.39511098058371	1.10563835484251	1.48851978297939
Early	64	parallel	1.27937354276034	0.048751919342084	1.18382153667265	1.37492554884802	1.09277568942905	1.46597139609162
Early	65	parallel	1.25098223460737	0.0540033568335256	1.14513760016939	1.35682686904534	1.04428451698294	1.4576799522318
Early	66	parallel	1.24858168598972	0.0609047558274137	1.12921055808078	1.36795281389865	1.01546888041344	1.48169449156599
Early	67	parallel	1.24687108110976	0.064076695719668	1.12128306525088	1.37245909696864	1.00161768327008	1.49212447894943
Early	68	parallel	1.25679280249423	0.0688251883964798	1.12189791200795	1.39168769298052	0.993364560422581	1.52022104456589
Early	69	parallel	1.26557992124641	0.0717283686901405	1.12499490194393	1.4061649405489	0.991039763624736	1.54012007886809
Early	70	parallel	1.2582896175066	0.0738299522254632	1.11358557016438	1.40299366484882	0.975705653988054	1.54087358102515
Early	71	parallel	1.24937981410882	0.0756620086650027	1.10108500212746	1.39767462609018	0.959783659000419	1.53897596921722
Early	72	parallel	1.25135861410974	0.0793090124674437	1.09591580602412	1.40680142219537	0.94780356077107	1.55491366744842
Early	73	parallel	1.2528744738385	0.0830902235172941	1.09002062827722	1.41572831939978	0.934846844354799	1.5709021033222
Early	74	parallel	1.25216538507051	0.085992388656908	1.0836234003584	1.42070736978262	0.923029725536439	1.58130104460457
Early	75	parallel	1.24233352682842	0.0865540923093933	1.07269062318746	1.41197643046939	0.911047947923459	1.57361910573339
Early	25	orthogonal	3.94307562277508	0.137952693275357	3.67269331238508	4.21345793316509	3.41506202302682	4.47108922252334
Early	26	orthogonal	3.93392460194597	0.146425723693156	3.64693545709718	4.22091374679477	3.37348049877326	4.49436870511868
Early	27	orthogonal	3.93588864416229	0.147405805247394	3.64697857476527	4.22479871355931	3.37169328121195	4.50008400711263
Early	28	orthogonal	3.91903908552664	0.145100527974285	3.63464727655929	4.20343089449398	3.36366716576172	4.47441100529155
Early	29	orthogonal	3.92740689481863	0.139537538554707	3.65391834476004	4.20089544487722	3.39332730359804	4.46148648603922
Early	30	orthogonal	3.90808995169263	0.126529289547927	3.66009710118925	4.156082802196	3.42379940207329	4.39238050131196
Early	31	orthogonal	3.87199499604486	0.111730279469605	3.65300767230184	4.09098231978788	3.44434762169553	4.2996423703942
Early	32	orthogonal	3.83899286530844	0.0935848661295136	3.65556989819659	4.02241583242029	3.48079701661724	4.19718871399964
Early	33	orthogonal	3.78847366575053	0.0976034182676549	3.59717448117793	3.97977285032313	3.41489681847309	4.16205051302797
Early	34	orthogonal	3.80501405876165	0.0983269897430265	3.61229670015708	3.99773141736622	3.42866774341284	4.18136037411046
Early	35	orthogonal	3.81084331742962	0.101154680450381	3.61258378687922	4.00910284798003	3.42367402273973	4.19801261211951
Early	36	orthogonal	3.83152863183507	0.106565181164313	3.62266471474703	4.04039254892311	3.42365065875279	4.23940660491735
Early	37	orthogonal	3.90350616816214	0.11134200416204	3.68527985003803	4.12173248628624	3.47734491661312	4.32966741971116
Early	38	orthogonal	3.94948861530128	0.115033171532804	3.72402774206957	4.17494948853299	3.50919942957108	4.38977780103148
Early	39	orthogonal	4.01184084784673	0.118611203356617	3.77936716110481	4.24431453458866	3.55785675396759	4.46582494172587
Early	40	orthogonal	4.08977178813531	0.129101034023839	3.83673841108171	4.34280516518892	3.59563789275651	4.58390568351412
Early	41	orthogonal	4.12113784906399	0.139601838810738	3.84752327281938	4.3947524253086	3.58681214876901	4.65546354935897
Early	42	orthogonal	4.15670636644426	0.146716199367997	3.86914789973439	4.44426483315414	3.59515046832888	4.71826226455965
Early	43	orthogonal	4.18444397109507	0.145868401280005	3.89854715810383	4.47034078408632	3.62613301811031	4.74275492407984
Early	44	orthogonal	4.18970667219014	0.140587441951128	3.91416034928732	4.46525299509297	3.65160857825989	4.7278047661204
Early	45	orthogonal	4.21223697471334	0.136466825417813	3.94476691180992	4.47970703761677	3.68991053059492	4.73456341883177
Early	46	orthogonal	4.22548678269865	0.132906302211469	3.96499521704578	4.48597834835153	3.71678823253817	4.73418533285914
Early	47	orthogonal	4.25318399802619	0.12885158247908	4.0006395370162	4.50572845903618	3.76000487783143	4.74636311822095
Early	48	orthogonal	4.27443587609173	0.123102470286084	4.03315946792309	4.51571228426037	3.80326146890624	4.74561028327722
Early	49	orthogonal	4.29431058343272	0.119008224924816	4.06105874871604	4.5275624181494	3.83880689046185	4.74981427640359
Early	50	orthogonal	4.36453607844093	0.119875840197852	4.12958374903666	4.5994884078452	3.90571159011163	4.82336056677023
Early	51	orthogonal	4.39873937235453	0.122487053389741	4.1586691591382	4.63880958557086	3.92992047185085	4.86755827285821
Early	52	orthogonal	4.44955556881524	0.130185974829737	4.19439574685672	4.70471539077377	3.95126906512677	4.94784207250371
Early	53	orthogonal	4.47604261323703	0.137607009950922	4.20633782971298	4.74574739676109	3.9493521155767	5.00273311089737
Early	54	orthogonal	4.53816448236018	0.142804984544267	4.25827185584062	4.81805710887975	3.99157874951982	5.08475021520055
Early	55	orthogonal	4.62451631890855	0.153505671583702	4.32365073118187	4.92538190663524	4.03697373231403	5.21205890550308
Early	56	orthogonal	4.73195503782765	0.167186483421985	4.40427555161865	5.05963452403664	4.09204917702149	5.37186089863381
Early	57	orthogonal	4.82793815945889	0.172429959918046	4.48998164816383	5.16589467075395	4.16796290505014	5.48791341386764
Early	58	orthogonal	4.95352969175407	0.175301671782454	4.6099447286308	5.29711465487734	4.28256296713213	5.62449641637601
Early	59	orthogonal	5.04663636662942	0.173412145882675	4.70675480621757	5.38651792704127	4.38290179781736	5.71037093544148
Early	60	orthogonal	5.11502031430961	0.167334749450995	4.78705023202363	5.4429903965956	4.47454696563613	5.75549366298309
Early	61	orthogonal	5.15824521940181	0.157424039976229	4.84969977074761	5.46679066805601	4.555705087265	5.76078535153862
Early	62	orthogonal	5.21400093208768	0.152666371306514	4.9147803426765	5.51322152149887	4.62967076527349	5.79833109890188
Early	63	orthogonal	5.21457461717844	0.153159673989821	4.9143871722745	5.51476206208239	4.62835633553739	5.8007928988195
Early	64	orthogonal	5.32001521499265	0.166165101045416	4.99433760145617	5.64569282852912	4.68401869276167	5.95601173722362
Early	65	orthogonal	5.3402289420418	0.185654394880326	4.97635301450479	5.70410486957882	4.62963719481017	6.05082068927343
Early	66	orthogonal	5.37318739532481	0.192280687386499	4.99632417312467	5.75005061752495	4.63723352955747	6.10914126109215
Early	67	orthogonal	5.40341669052646	0.190584933099972	5.02987708565454	5.77695629539838	4.67395332018809	6.13288006086483
Early	68	orthogonal	5.44747632878799	0.19278091586793	5.0696326767802	5.82531998079578	4.70960783971822	6.18534481785775
Early	69	orthogonal	5.51815239358973	0.205157915162101	5.11605026872869	5.92025451845078	4.73291096966648	6.30339381751299
Early	70	orthogonal	5.5792683018799	0.213863497143408	5.16010354987104	5.99843305388877	4.76070628398551	6.39783031977429
Early	71	orthogonal	5.66402802422233	0.226020384875882	5.22103621009372	6.10701983835094	4.7989355479443	6.52912050050035
Early	72	orthogonal	5.75497389533488	0.235264407941376	5.29386412892564	6.21608366174411	4.85449994313869	6.65544784753106
Early	73	orthogonal	5.81321574138869	0.249837543610016	5.3235431539271	6.30288832885027	4.85696314767907	6.7694683350983
Early	74	orthogonal	5.88289028269884	0.25829587027374	5.37663967960688	6.3891408857908	4.89426346414792	6.87151710124976
Early	75	orthogonal	5.9388217518736	0.263957065396047	5.42147541023246	6.45616809351473	4.92852672268876	6.94911678105843
Early	25	total	5.46514700234181	0.169219664187487	5.13348255505837	5.79681144962524	4.81745914707478	6.11283485760884
Early	26	total	5.48778494596293	0.183658444879482	5.12782100854251	5.84774888338335	4.78483269253052	6.19073719939534
Early	27	total	5.50731422847373	0.188227669947822	5.13839477448211	5.87623368246535	4.78687327714704	6.22775517980042
Early	28	total	5.47387927036878	0.187042909224481	5.1072819047252	5.84047663601235	4.75797298784427	6.18978555289329
Early	29	total	5.48201824599779	0.179162882825482	5.13086544829348	5.83317104370211	4.79627274545049	6.1677637465451
Early	30	total	5.45066766160614	0.162306027485939	5.13255369325993	5.76878162995235	4.82944173408741	6.07189358912487
Early	31	total	5.43002431331795	0.144415067685342	5.14697598182977	5.71307264480614	4.87727599115057	5.98277263548534
Early	32	total	5.44273798766451	0.122843866979776	5.20196843266252	5.6835075426665	4.97255338400824	5.91292259132077
Early	33	total	5.43297398945629	0.126205710469812	5.18561534229217	5.68033263662041	4.94992193797557	5.91602604093701
Early	34	total	5.5366094480442	0.131695626584208	5.27849076301772	5.79472813307069	5.03254475591795	6.04067414017046
Early	35	total	5.62988471076396	0.138302613620136	5.35881656910074	5.90095285242719	5.10053179174266	6.15923762978527
Early	36	total	5.72368084713165	0.145976884308963	5.43757141131071	6.00979028295259	5.16495467561602	6.28240701864728
Early	37	total	5.85171436469281	0.154596916962853	5.54870997532469	6.15471875406093	5.25999503904974	6.44343369033587
Early	38	total	5.90322768924761	0.161240533803563	5.58720205014461	6.2192533283506	5.28607993622031	6.5203754422749
Early	39	total	5.96088337875229	0.163905755750664	5.63963400062217	6.28213275688241	5.33353449517071	6.58823226233387
Early	40	total	6.01109100977225	0.174406849627045	5.66925986584615	6.35292215369835	5.34354921478521	6.6786328047593
Early	41	total	6.00788832240539	0.18622154280193	5.64290080536812	6.37287583944266	5.29512581787597	6.72065082693481
Early	42	total	5.99559957809241	0.191702098794464	5.61987036869452	6.3713287874903	5.26186025876125	6.72933889742357
Early	43	total	5.97439389543595	0.187183315101236	5.60752133933071	6.34126645154119	5.25795020975785	6.69083758111405
Early	44	total	5.93860437586567	0.181341022550562	5.5831825027469	6.29402624898443	5.24452205079042	6.63268670094092
Early	45	total	5.92875123102444	0.179456565570154	5.57702282571769	6.28047963633119	5.24188166048244	6.61562080156644
Early	46	total	5.9226897524422	0.176589960167768	5.57657979048201	6.26879971440239	5.24679210714236	6.59858739774204
Early	47	total	5.94538638214262	0.173777449867074	5.60478883907795	6.2859839252073	5.2802536132141	6.61051915107115
Early	48	total	5.95553200669811	0.166708193025731	5.62878995243993	6.2822740609563	5.31745680122644	6.59360721216979
Early	49	total	5.9629561885358	0.163873283159669	5.64177045551452	6.28414192155709	5.33573159371769	6.59018078335391
Early	50	total	5.99920793179477	0.160690552226453	5.68426023677507	6.31415562681447	5.38416523192324	6.61425063166631
Early	51	total	6.01264661315971	0.157242218910008	5.70445752724693	6.32083569907249	5.41080240071396	6.61449082560546
Early	52	total	6.05788444750656	0.16383609454721	5.73677160282633	6.3789972921868	5.43080219201267	6.68496670300046
Early	53	total	6.0849565046397	0.176133435551617	5.73974131448522	6.43017169479417	5.41080620620366	6.75910680307573
Early	54	total	6.12446583049714	0.186580571126222	5.75877463087483	6.49015703011945	5.41032914592513	6.83860251506915
Early	55	total	6.1661433754871	0.200014286571229	5.77412257741402	6.55816417356018	5.4005891775509	6.9316975734233
Early	56	total	6.23766652684092	0.216539211272325	5.81325747150645	6.66207558217538	5.40886321959173	7.06646983409011
Early	57	total	6.3017708998595	0.220775699952387	5.86905847929121	6.7344833204278	5.45675244243715	7.14678935728186
Early	58	total	6.40010344922048	0.224567272915975	5.95995968219879	6.84024721624217	5.54057275545334	7.25963414298762
Early	59	total	6.46267248180125	0.218662785903352	6.03410129667149	6.89124366693101	5.62574119778958	7.29960376581291
Early	60	total	6.46792135839902	0.200526453574715	6.07489673144503	6.860945985353	5.70040684249611	7.23543587430192
Early	61	total	6.46139817306793	0.180961573779148	6.10672000587511	6.81607634026075	5.76876818724723	7.15402815888863
Early	62	total	6.51052422070413	0.169660621890716	6.17799551220366	6.8430529292046	5.86114860089484	7.15989984051342
Early	63	total	6.5116536860894	0.163932574478117	6.19035174421936	6.83295562795944	5.88420215389338	7.13910521828542
Early	64	total	6.59938875775298	0.174478630988566	6.25741692494354	6.94136059056243	5.93157221977838	7.26720529572759
Early	65	total	6.59121117664917	0.198775469880122	6.2016184146741	6.98080393862424	5.83039854660098	7.35202380669735
Early	66	total	6.62176908131453	0.210099141184853	6.20998233140942	7.03355583121963	5.81761512674401	7.42592303588504
Early	67	total	6.65028777163622	0.207628867043591	6.24334267007993	7.05723287319251	5.85558878536479	7.44498675790765
Early	68	total	6.70426913128222	0.209173433789909	6.29429673453143	7.11424152803302	5.9036583195262	7.50487994303825
Early	69	total	6.78373231483615	0.223780406338417	6.34513077796711	7.22233385170518	5.92721335099086	7.64025127868144
Early	70	total	6.8375579193865	0.236564017644977	6.37390096476425	7.30121487400876	5.93210971419407	7.74300612457894
Early	71	total	6.91340783833115	0.255297856846782	6.41303323358119	7.4137824430811	5.93625590891851	7.89055976774379
Early	72	total	7.00633250944462	0.275071440464135	6.46720239295936	7.54546262592988	5.95349723657683	8.05916778231241
Early	73	total	7.06609021522719	0.297265339729325	6.48346085550565	7.64871957494873	5.92830784661787	8.2038725838365
Early	74	total	7.13505566776935	0.307805339343461	6.53176828840703	7.73834304713166	5.95693147613743	8.31317985940126
Early	75	total	7.18115527870202	0.314704371148422	6.56434604547379	7.79796451193025	5.97662505952816	8.38568549787589
Early	25	fixed_share	0.278505112289664	0.00986986990177929	0.25916052275008	0.297849701829247	0.240728209119797	0.31628201545953
Early	26	fixed_share	0.28314891332614	0.00998342313758928	0.263581763534041	0.302716063118239	0.244937385420942	0.321360441231338
Early	27	fixed_share	0.285334288024988	0.00940228147420032	0.266906154963047	0.303762421086929	0.249347078430395	0.321321497619581
Early	28	fixed_share	0.284047219173943	0.00904679450192611	0.266315827774633	0.301778610573253	0.249420635105663	0.318673803242223
Early	29	fixed_share	0.283583760837375	0.00885434194414888	0.266229569520041	0.300937952154709	0.249693788468367	0.317473733206383
Early	30	fixed_share	0.283007111363485	0.0089402155474547	0.265484610876449	0.300529611850521	0.248788457985587	0.317225764741383
Early	31	fixed_share	0.28692860793492	0.00854623538969248	0.270178294367721	0.303678921502119	0.25421791265766	0.31963930321218
Early	32	fixed_share	0.294657785473197	0.00806341051173324	0.278853791277638	0.310461779668756	0.263795101248178	0.325520469698216
Early	33	fixed_share	0.302688790135425	0.00784729903170531	0.287308366657366	0.318069213613483	0.272653272077352	0.332724308193497
Early	34	fixed_share	0.31275375399546	0.00824802870240251	0.296587914795298	0.328919593195621	0.28118444409232	0.3443230638986
Early	35	fixed_share	0.323104554851089	0.00874344277744572	0.305967721906409	0.34024138779577	0.289639048774328	0.35657006092785
Early	36	fixed_share	0.330583110035705	0.00914370447070069	0.312661778587854	0.348504441483556	0.295585603296405	0.365580616775005
Early	37	fixed_share	0.332929475896068	0.0091071816465318	0.315079727868202	0.350779223923935	0.298071760177911	0.367787191614226
Early	38	fixed_share	0.330961158334609	0.00919919691776466	0.312931063689099	0.34899125298012	0.29575125438843	0.366171062280788
Early	39	fixed_share	0.326972095755633	0.00881454989052578	0.309695895430271	0.344248296080995	0.293234427375595	0.360709764135672
Early	40	fixed_share	0.319629035480156	0.00866895388717758	0.302638198077649	0.336619872882662	0.286448635450677	0.352809435509634
Early	41	fixed_share	0.314045530158257	0.00828697596263372	0.297803355730745	0.330287704585768	0.282327149710811	0.345763910605702
Early	42	fixed_share	0.306707142079228	0.00840780514929727	0.290228146797574	0.323186137360881	0.274526288212162	0.338887995946293
Early	43	fixed_share	0.299603600912267	0.00929448829176634	0.281386738605676	0.317820463218858	0.264028969462645	0.335178232361889
Early	44	fixed_share	0.294496415821703	0.00979202588197558	0.275304397757347	0.31368843388606	0.257017460449299	0.331975371194107
Early	45	fixed_share	0.28952374444871	0.0096924093720179	0.270526971156137	0.308520517741284	0.252426071027157	0.326621417870264
Early	46	fixed_share	0.286559492508232	0.00933817077370404	0.268257014110288	0.304861970906177	0.250817666464679	0.322301318551785
Early	47	fixed_share	0.284624459261232	0.00934213050019906	0.266314219941968	0.302934698580495	0.248867477374099	0.320381441148364
Early	48	fixed_share	0.282274720161973	0.00953126706797276	0.263593779981714	0.300955660342232	0.245793818519284	0.318755621804662
Early	49	fixed_share	0.27983529516973	0.0094356968015264	0.261341669269698	0.298328921069761	0.243720188490641	0.315950401848818
Early	50	fixed_share	0.272481279518645	0.00931134647572854	0.254231375778643	0.290731183258646	0.236842123410694	0.308120435626595
Early	51	fixed_share	0.268418775397987	0.00892462872032244	0.250926824530763	0.285910726265211	0.234259780563227	0.302577770232747
Early	52	fixed_share	0.265493489126111	0.00854942970251093	0.248736914820833	0.282250063431389	0.232770567624267	0.298216410627955
Early	53	fixed_share	0.264408445676791	0.00825658672006811	0.248225833070226	0.280591058283357	0.232806379981742	0.296010511371841
Early	54	fixed_share	0.259010563866301	0.0076961051084827	0.24392647503244	0.274094652700162	0.229553740183564	0.288467387549038
Early	55	fixed_share	0.250014792505009	0.00772011511598684	0.234883644921172	0.265145940088847	0.22046607057664	0.279563514433379
Early	56	fixed_share	0.241390186944771	0.00779552830979807	0.226111232217104	0.256669141672438	0.211552821199544	0.271227552689998
Early	57	fixed_share	0.23387596341109	0.00760566621597473	0.218969131549347	0.248782795272834	0.204765294370619	0.262986632451561
Early	58	fixed_share	0.226023496173737	0.00753301218284488	0.21125906360026	0.240787928747215	0.197190910269291	0.254856082078183
Early	59	fixed_share	0.219109991904952	0.00757280485528062	0.204267567126652	0.233952416683252	0.190125099643033	0.248094884166871
Early	60	fixed_share	0.20917091738176	0.00739805915297184	0.194670987886439	0.223670846877082	0.180854863872648	0.237486970890873
Early	61	fixed_share	0.201682812103711	0.00733869541929893	0.187299233388376	0.216066390819046	0.173593973141606	0.229771651065815
Early	62	fixed_share	0.199142687234519	0.00725656205867995	0.184920086947927	0.213365287521112	0.17136821351147	0.226917160957568
Early	63	fixed_share	0.199193496988615	0.00753935693146989	0.184416628936342	0.213970365040889	0.170336626574158	0.228050367403073
Early	64	fixed_share	0.193862430252699	0.007635933566903	0.178896275473229	0.20882858503217	0.164635912999779	0.223088947505619
Early	65	fixed_share	0.189795502083024	0.00813156254498742	0.173857932356814	0.205733071809234	0.158671966115612	0.220919038050436
Early	66	fixed_share	0.18855711678515	0.00865381477560057	0.171595951496092	0.205518282074207	0.155434661668605	0.221679571901695
Early	67	fixed_share	0.187491297207877	0.00907922542605952	0.16969634236528	0.205286252050474	0.15274058385594	0.222242010559814
Early	68	fixed_share	0.187461567828478	0.00970515057321472	0.168439822240439	0.206483313416517	0.15031512749017	0.224608008166786
Early	69	fixed_share	0.186561005433332	0.00991094020064552	0.167135919587136	0.205986091279527	0.14862690579392	0.224495105072743
Early	70	fixed_share	0.1840261731369	0.0098580739327913	0.164704703271696	0.203347643002104	0.146294419009795	0.221757927264004
Early	71	fixed_share	0.180718372664445	0.00955405323909824	0.161992772409434	0.199443972919455	0.144150257006902	0.217286488321987
Early	72	fixed_share	0.178603943278869	0.00906959156623901	0.160827870454552	0.196380016103186	0.143890103502087	0.213317783055651
Early	73	fixed_share	0.177308021222061	0.0088839088197577	0.159895879893398	0.194720162550724	0.143304881708195	0.211311160735927
Early	74	fixed_share	0.175494830506624	0.00905627345914788	0.157744860692548	0.193244800320699	0.140831965752511	0.210157695260736
Early	75	fixed_share	0.172999117636818	0.008977273775069	0.155403984358326	0.190594250915309	0.138638623982385	0.20735961129125
Early	25	best_share	0.338831539709803	0.0120179696351208	0.31527675205767	0.362386327361936	0.292832790007691	0.384830289411915
Early	26	best_share	0.338714170143203	0.0123422787614566	0.314523748283595	0.362904592002812	0.291474128044675	0.385954212241731
Early	27	best_share	0.335750854393573	0.0117972297614485	0.31262870894379	0.358872999843356	0.290596986023883	0.380904722763263
Early	28	best_share	0.329949717099525	0.0111678001609249	0.308061230997572	0.351838203201479	0.287204989002995	0.372694445196055
Early	29	best_share	0.327201836715994	0.010777647389834	0.306078035993847	0.348325637438141	0.285950417406878	0.36845325602511
Early	30	best_share	0.325999372335639	0.0108795043665945	0.304675935607468	0.347322809063811	0.284358095694405	0.367640648976873
Early	31	best_share	0.330707305851086	0.0102252043054825	0.310666273677777	0.350748338024396	0.291570361110742	0.36984425059143
Early	32	best_share	0.337654653658462	0.00946029612304723	0.319112813974205	0.356196493342718	0.301445393135768	0.373863914181156
Early	33	best_share	0.34676700418876	0.00960323880553038	0.327945001994983	0.365589006382537	0.310010630894698	0.383523377482822
Early	34	best_share	0.354625122138877	0.0100930458528728	0.334843115772935	0.374407128504819	0.315994013556153	0.393256230721602
Early	35	best_share	0.363087481029499	0.0107851464392786	0.341948982440523	0.384225979618476	0.321807359126777	0.404367602932222
Early	36	best_share	0.370590515622915	0.0113285611154289	0.348386943840014	0.392794087405817	0.327230475361967	0.413950555883864
Early	37	best_share	0.372098619507078	0.0114384781720384	0.349679614251935	0.394517624762221	0.32831787197789	0.415879367036266
Early	38	best_share	0.368336352551695	0.0116345256949119	0.345533101212462	0.391139603890929	0.323805233603027	0.412867471500363
Early	39	best_share	0.3631013662522	0.0111519482902188	0.341243949245919	0.384958783258482	0.320417311152446	0.405785421351955
Early	40	best_share	0.355823450999161	0.0106089365020895	0.335030317540793	0.376616584457529	0.315217772204707	0.396429129793615
Early	41	best_share	0.351062091670518	0.00977421863167635	0.331904975175412	0.370219208165624	0.313651293505552	0.388472889835485
Early	42	best_share	0.343559444909869	0.00968144594218304	0.324584159544918	0.362534730274819	0.306503733989483	0.380615155830254
Early	43	best_share	0.337617071663162	0.0105684280973373	0.31690333321918	0.358330810107144	0.297166438689891	0.378067704636433
Early	44	best_share	0.331389753224374	0.0106260411270271	0.310563095317159	0.352216411131588	0.290718606519354	0.372060899929393
Early	45	best_share	0.324745085605599	0.0103261975221436	0.30450611036495	0.344984060846247	0.285221589572828	0.364268581638369
Early	46	best_share	0.320404507516199	0.00997812247485934	0.300847746832145	0.339961268200253	0.282213267884775	0.358595747147623
Early	47	best_share	0.317509206630236	0.0099811069083402	0.297946596564045	0.337071816696426	0.279306544086884	0.355711869173587
Early	48	best_share	0.31486501017785	0.010005473779255	0.29525464192225	0.334475378433449	0.276569083495025	0.353160936860674
Early	49	best_share	0.311643008820409	0.00974186363592878	0.292549306951688	0.33073671068913	0.274356049323386	0.348929968317431
Early	50	best_share	0.303943628805658	0.0092336300875714	0.285846046387453	0.322041211223864	0.268601931985352	0.339285325625965
Early	51	best_share	0.297971080697311	0.00916703868646542	0.280004015026953	0.315938146367668	0.262884262303626	0.333057899090996
Early	52	best_share	0.292107578648972	0.00908981467346303	0.274291869262841	0.309923288035103	0.257316334978218	0.326898822319726
Early	53	best_share	0.288862266219479	0.0091679162448355	0.270893480566322	0.306831051872636	0.253772088973256	0.323952443465702
Early	54	best_share	0.280058745868606	0.00885267077716281	0.262707829978376	0.297409661758835	0.246175169887194	0.313942321850018
Early	55	best_share	0.269199202911188	0.00911099257711766	0.251341985596626	0.287056420225751	0.234326900865434	0.304071504956943
Early	56	best_share	0.257938674197803	0.00893531584136474	0.240425776958238	0.275451571437368	0.22373877443311	0.292138573962496
Early	57	best_share	0.247825435852403	0.00862767718833842	0.230915499293021	0.264735372411784	0.214803022287866	0.280847849416939
Early	58	best_share	0.239686344600271	0.00872000501282504	0.222595448830125	0.256777240370416	0.20631054651089	0.273062142689652
Early	59	best_share	0.232882096074747	0.00903543120295074	0.215172976332174	0.250591215817319	0.198299005005803	0.267465187143691
Early	60	best_share	0.222874899911725	0.00917593192860891	0.20489040380706	0.24085939601639	0.187754042655252	0.257995757168198
Early	61	best_share	0.214876744433207	0.00911077265297028	0.197019958162053	0.232733530704362	0.180005284146595	0.24974820471982
Early	62	best_share	0.213560556618629	0.00943825112987526	0.195061924327029	0.232059188910229	0.177435673253965	0.249685439983292
Early	63	best_share	0.220331203761818	0.00988459359337905	0.20095775631698	0.239704651206657	0.182497945697976	0.25816446182566
Early	64	best_share	0.229611451461835	0.0117060229846889	0.206668068009647	0.252554834914023	0.184806676809526	0.274416226114144
Early	65	best_share	0.238061369205391	0.0135205771400529	0.211561524960692	0.26456121345009	0.186311392913565	0.289811345497218
Early	66	best_share	0.237193061102493	0.0143734766381944	0.209021564559004	0.265364557645982	0.182178614045037	0.292207508159948
Early	67	best_share	0.236467895561787	0.014948226732457	0.207169909533433	0.265765881590142	0.179253593909094	0.293682197214481
Early	68	best_share	0.234806753215218	0.0147096231462562	0.205976421622399	0.263637084808037	0.178505706211429	0.291107800219006
Early	69	best_share	0.23317887048768	0.0142366630733505	0.205275523603882	0.261082217371479	0.178688077018658	0.287669663956703
Early	70	best_share	0.235323108554318	0.013826158383471	0.208224336078168	0.262421881030467	0.182403520792632	0.288242696316003
Early	71	best_share	0.235293943875411	0.0133722711287391	0.209084774071578	0.261503113679244	0.184111608483076	0.286476279267746
Early	72	best_share	0.241235909914118	0.0138597164922982	0.214071364753278	0.268400455074958	0.188187878572087	0.294283941256149
Early	73	best_share	0.250738574826409	0.0136277297782922	0.224028715269912	0.277448434382906	0.198578472070967	0.302898677581851
Early	74	best_share	0.263480805042495	0.0141573237946536	0.235732960287502	0.291228649797488	0.209293682470731	0.317667927614259
Early	75	best_share	0.277526074140397	0.0156769954885015	0.246799727597137	0.308252420683657	0.217522411837128	0.337529736443665
Early	25	shortfall	0.0603264274201392	0.00638150359757052	0.0478189102016882	0.0728339446385902	0.0359012378398675	0.084751617000411
Early	26	shortfall	0.0555652568170631	0.00636303370400308	0.0430939399248026	0.0680365737093236	0.0312107607097346	0.0799197529243916
Early	27	shortfall	0.0504165663685848	0.00618863098289912	0.0382870725284938	0.0625460602086758	0.0267295962543312	0.0741035364828384
Early	28	shortfall	0.0459024979255823	0.00615396828341049	0.033840941728096	0.0579640541230686	0.0223481992097584	0.0694567966414062
Early	29	shortfall	0.0436180758786189	0.00610261101698916	0.0316571780736628	0.055578973683575	0.0202603469757687	0.0669758047814691
Early	30	shortfall	0.0429922609721543	0.00612780620127522	0.0309819815134137	0.055002540430895	0.0195380975624066	0.0664464243819021
Early	31	shortfall	0.0437786979161664	0.00587678087976854	0.0322604190467865	0.0552969767855463	0.021285333317154	0.0662720625151788
Early	32	shortfall	0.0429968681852649	0.00537001012308508	0.0324718417474027	0.0535218946231272	0.0224431674313758	0.0635505689391541
Early	33	shortfall	0.0440782140533357	0.00550455363274985	0.0332894871821768	0.0548669409244945	0.0230095483417196	0.0651468797649518
Early	34	shortfall	0.0418713681434174	0.00530296547995697	0.0314777467914426	0.0522649894953922	0.0215742805988931	0.0621684556879417
Early	35	shortfall	0.0399829261784102	0.00517662215331777	0.0298369331963352	0.0501289191604852	0.020169417410922	0.0597964349458984
Early	36	shortfall	0.04000740558721	0.00503152879162684	0.0301457903684451	0.049869020805975	0.0207492413105545	0.0592655698638655
Early	37	shortfall	0.0391691436110099	0.00504982503569944	0.0292716684128103	0.0490666188092095	0.0198409505044325	0.0584973367175873
Early	38	shortfall	0.037375194217086	0.00525712790988929	0.0270714128515827	0.0476789755825893	0.0172535498610961	0.0574968385730758
Early	39	shortfall	0.036129270496567	0.00538300531405702	0.0255787739524275	0.0466797670407065	0.0155258306806733	0.0567327103124607
Early	40	shortfall	0.0361944155190052	0.00544938293972274	0.0255138212191817	0.0468750098188288	0.0153369155014703	0.0570519155365402
Early	41	shortfall	0.0370165615122616	0.00527246026189967	0.0266827292890196	0.0473503937355036	0.0168362326160471	0.057196890408476
Early	42	shortfall	0.0368523028306411	0.00524043636949816	0.0265812362831509	0.0471233693781313	0.0167945453051147	0.0569100603561675
Early	43	shortfall	0.0380134707508949	0.00556255890285857	0.0271110556394095	0.0489158858623804	0.0167227900082759	0.059304151493514
Early	44	shortfall	0.0368933374026703	0.00557260038925566	0.0259712413394953	0.0478154334658453	0.0155642228951608	0.0582224519101798
Early	45	shortfall	0.0352213411568882	0.00551101560607285	0.0244199490507473	0.0460227332630292	0.0141279422580125	0.056314740055764
Early	46	shortfall	0.0338450150079666	0.00549319505557461	0.0230785505389868	0.0446114794769463	0.0128198242230077	0.0548702057929254
Early	47	shortfall	0.0328847473690038	0.00551172239943939	0.0220819699733199	0.0436875247646877	0.0117886432202276	0.05398085151778
Early	48	shortfall	0.0325902900158765	0.00561403738911417	0.0215869789253514	0.0435936011064015	0.0111025754916613	0.0540780045400917
Early	49	shortfall	0.0318077136506789	0.00531167401073972	0.0213970238920116	0.0422184034093462	0.011477294225653	0.0521381330757048
Early	50	shortfall	0.0314623492870136	0.00529376693250075	0.0210867567567631	0.0418379418172642	0.011200469160623	0.0517242294134043
Early	51	shortfall	0.0295523052993238	0.00492984659149762	0.019889983530681	0.0392146270679667	0.0106833293976527	0.048421281200995
Early	52	shortfall	0.0266140895228611	0.00457266502578318	0.0176518307589601	0.035576348286762	0.00911222519979576	0.0441159538459264
Early	53	shortfall	0.0244538205426874	0.00439548489190653	0.0158388284599607	0.0330688126254142	0.00763011275336485	0.04127752833201
Early	54	shortfall	0.021048182002305	0.00442764711195595	0.0123701531266185	0.0297262108779914	0.0041013733935566	0.0379949906110534
Early	55	shortfall	0.019184410406179	0.00482558353700239	0.00972644046926493	0.0286423803430931	0.00071450109333401	0.037654319719024
Early	56	shortfall	0.0165484872530324	0.00503691994287511	0.00667630557198568	0.0264206689340792	-0.00273031164198247	0.0358272861480474
Early	57	shortfall	0.0139494724413123	0.00492870235293868	0.00428939333903464	0.0236095515435899	-0.00491512389004291	0.0328140687726675
Early	58	shortfall	0.0136628484265336	0.00484153993576142	0.00417360452272883	0.0231520923303383	-0.00486813396395667	0.0321938308170238
Early	59	shortfall	0.0137721041697948	0.00498022146543307	0.00401104946251269	0.0235331588770769	-0.00528968143998718	0.0328338897795768
Early	60	shortfall	0.0137039825299645	0.00535458648009087	0.00320918587688132	0.0241987791830477	-0.0067906842676803	0.0341986493276093
Early	61	shortfall	0.0131939323294965	0.00650821061716905	0.000438073916043984	0.0259497907429491	-0.0117162280617333	0.0381040927207263
Early	62	shortfall	0.0144178693841094	0.00998628901948521	-0.00515489743328947	0.0339906362015082	-0.023804627677112	0.0526403664453307
Early	63	shortfall	0.021137706773203	0.0127485775609795	-0.00384904610043236	0.0461244596468384	-0.0276574429974985	0.0699328565439045
Early	64	shortfall	0.0357490212091356	0.0168817846901763	0.00266133122163042	0.0688367111966408	-0.0288659688486724	0.100364011266944
Early	65	shortfall	0.0482658671223672	0.0194701811254487	0.0101050133440163	0.0864267209007181	-0.0262562040290716	0.122787938273806
Early	66	shortfall	0.048635944317343	0.0208792640943991	0.00771333866862048	0.0895585499660656	-0.0312793884886139	0.1285512771233
Early	67	shortfall	0.0489765983539101	0.021687037147506	0.00647078661341612	0.091482410094404	-0.0340304838584848	0.131983680566305
Early	68	shortfall	0.0473451853867395	0.0218461835349613	0.00452745245856345	0.0901629183149156	-0.0362710292386013	0.13096140001208
Early	69	shortfall	0.0466178650543488	0.0212429241678865	0.00498249875897585	0.0882532313497217	-0.0346893758030406	0.127925105911738
Early	70	shortfall	0.0512969354174177	0.0198972161599129	0.0122991083513801	0.0902947624834552	-0.0248596112952629	0.127453482130098
Early	71	shortfall	0.0545755712109665	0.0178251649893434	0.019638889813369	0.0895122526085639	-0.0136502046594867	0.12280134708142
Early	72	shortfall	0.062631966635249	0.0164193422814942	0.0304506471136847	0.0948132861568134	-0.000213026222162932	0.125476959492661
Early	73	shortfall	0.073430553604348	0.0156307208087637	0.0427949037667703	0.104066203441926	0.0136040075258188	0.133257099682877
Early	74	shortfall	0.0879859745358715	0.0157878477652012	0.057042361522676	0.118929587549067	0.0275580254117313	0.148413923660012
Early	75	shortfall	0.104526956503579	0.016633357646585	0.0719261745742987	0.13712773843286	0.0408628203540717	0.168191092653087
Early	25	log_parallel	0.420072156872462	0.0449817905761066	0.33190946738317	0.508234846361754	0.247904462271497	0.592239851473428
Early	26	log_parallel	0.440742379192061	0.0468688166385628	0.348881186582467	0.532603571801656	0.261352096902521	0.620132661481602
Early	27	log_parallel	0.45198322284853	0.0460303610668672	0.361765372962095	0.542201072734964	0.275802127231093	0.628164318465967
Early	28	log_parallel	0.441372765328353	0.0457461064725907	0.35171204420914	0.531033486447565	0.266279653482782	0.616465877173923
Early	29	log_parallel	0.441225579459244	0.0442600031358762	0.354477567357297	0.527973591561191	0.271820524539466	0.610630634379023
Early	30	log_parallel	0.433454854726806	0.0435189108688857	0.348159356777381	0.518750352676231	0.266886328665932	0.60002338078768
Early	31	log_parallel	0.443421764519967	0.040780466403797	0.363493519095779	0.523350009944155	0.287334628023819	0.599508901016114
Early	32	log_parallel	0.472341595543906	0.0371875163999897	0.399455402725434	0.545227788362379	0.330006466494537	0.614676724593275
Early	33	log_parallel	0.497436583488399	0.0349847164261824	0.428867799283735	0.566005367693064	0.363532666009317	0.631340500967482
Early	34	log_parallel	0.549043173890157	0.0368818348587132	0.476756105883325	0.621330241896989	0.407878040200457	0.690208307579857
Early	35	log_parallel	0.598309655370716	0.038446081306141	0.522956720663981	0.673662590077451	0.451157372188028	0.745461938553404
Early	36	log_parallel	0.637714919453097	0.0393768844603048	0.560537644087504	0.714892194818689	0.486999989449835	0.788429849456358
Early	37	log_parallel	0.66691007657853	0.0399911679277908	0.588528827740366	0.745291325416693	0.513843978089665	0.819976175067395
Early	38	log_parallel	0.669745010387984	0.0413457676856764	0.588708794810898	0.750781225965069	0.511494184603135	0.827995836172833
Early	39	log_parallel	0.667338242198852	0.0401151852873511	0.588713923802492	0.745962560595211	0.513797467566318	0.820879016831386
Early	40	log_parallel	0.653012044700837	0.0401235919394201	0.574371249569191	0.731652839832482	0.499439093627848	0.806584995773825
Early	41	log_parallel	0.634856023059396	0.0398106223114454	0.556828637126836	0.712883408991956	0.482480962480281	0.787231083638511
Early	42	log_parallel	0.609163875229304	0.0402528022895146	0.530269832465044	0.688057917993564	0.455096371853941	0.763231378604668
Early	43	log_parallel	0.582187644232789	0.0428752077473694	0.498153781218272	0.666221507247305	0.418082890312142	0.746292398153436
Early	44	log_parallel	0.55898570586141	0.0455782852475159	0.469653908299185	0.648317503423634	0.384534929348786	0.733436482374034
Early	45	log_parallel	0.540295639334715	0.0470475789454878	0.448084079041754	0.632507199627676	0.360221144747918	0.720370133921513
Early	46	log_parallel	0.528981584134476	0.0466172126692487	0.437613526243104	0.620349642025848	0.350554315428754	0.707408852840198
Early	47	log_parallel	0.526030866393003	0.0474212932833546	0.433086839457316	0.618974893328689	0.344525981082185	0.70753575170382
Early	48	log_parallel	0.519446039350809	0.0479452073840652	0.425475159646737	0.613416919054881	0.335935874087081	0.702956204614537
Early	49	log_parallel	0.512012282469818	0.0483767168651603	0.417195659723812	0.606828905215823	0.326850515711194	0.697174049228442
Early	50	log_parallel	0.491442082893378	0.0475179169353528	0.39830867707972	0.584575488707035	0.309567370788309	0.673316794998447
Early	51	log_parallel	0.478658096576116	0.0443402309299064	0.39175284088731	0.565563352264921	0.30894596996879	0.648370223183442
Early	52	log_parallel	0.475195676393401	0.0425245435502055	0.391849102575993	0.558542250210808	0.312433088839	0.637958263947801
Early	53	log_parallel	0.475559349737065	0.0432831591194101	0.390725916725905	0.560392782748225	0.309893162926931	0.641225536547199
Early	54	log_parallel	0.461405110294458	0.0441986942756816	0.374777261350425	0.54803295923849	0.292234714888743	0.630575505700172
Early	55	log_parallel	0.432838388936074	0.0468194843887916	0.341073885759307	0.524602892112841	0.253636925713178	0.612039852158969
Early	56	log_parallel	0.409265536664611	0.0496646837812794	0.311924545149733	0.506606528179489	0.219174079650652	0.599356993678569
Early	57	log_parallel	0.38786631405897	0.0497525268802724	0.290353153233775	0.485379474884165	0.197438637796144	0.578293990321796
Early	58	log_parallel	0.369197834432334	0.0511753266311086	0.268896037338287	0.46949963152638	0.173324395565508	0.565071273299159
Early	59	log_parallel	0.347861500011129	0.0506767862614503	0.248536824086452	0.447186175935805	0.153896223203	0.541826776819257
Early	60	log_parallel	0.302251208368623	0.0461980937474664	0.211704608469184	0.392797808268062	0.125428116322005	0.47907430041524
Early	61	log_parallel	0.264786677029531	0.0431457897552681	0.180222483024668	0.349350871034393	0.0996462711282984	0.429927082930763
Early	62	log_parallel	0.259686288516663	0.0402863928008037	0.180726409560054	0.338646167473272	0.105490217540609	0.413882359492716
Early	63	log_parallel	0.260114866399007	0.0387816500957144	0.184104228950372	0.336125503847641	0.111678194486103	0.40855153831191
Early	64	log_parallel	0.246370538408116	0.0383384114857776	0.171228632671515	0.321512444144717	0.0996303612023725	0.393110715613859
Early	65	log_parallel	0.223929030430597	0.0434860602840974	0.138697918444229	0.309160142416966	0.0574862399035224	0.390371820957672
Early	66	log_parallel	0.222008255901957	0.049106054013427	0.125762158612762	0.318254353191152	0.0340549529729031	0.409961558831011
Early	67	log_parallel	0.220637278121534	0.0518122890356328	0.119087057655114	0.322187498587954	0.0223258671924608	0.418948689050607
Early	68	log_parallel	0.228563081092331	0.0552996580452944	0.120177742966173	0.336948419218488	0.0169037737161291	0.440222388468533
Early	69	log_parallel	0.235530452897827	0.0572914204261468	0.123241332239437	0.347819573556217	0.0162476798277884	0.454813225967865
Early	70	log_parallel	0.229753352375037	0.0593136802026331	0.11350067538735	0.346006029362725	0.00273038490315908	0.456776319846916
Early	71	log_parallel	0.222647279478767	0.0613074924600511	0.102486802274606	0.342807756682928	-0.0120069995845432	0.457301558542077
Early	72	log_parallel	0.224229852363313	0.0642213629215204	0.0983582939990573	0.350101410727569	-0.0215772588414434	0.47003696356807
Early	73	log_parallel	0.225440490399521	0.0672235940938487	0.0936846670642379	0.357196313734804	-0.0318576533537151	0.482738634152757
Early	74	log_parallel	0.224874360655587	0.0694745899787083	0.0887066664566319	0.361042054854543	-0.0410394644008822	0.490788185712057
Early	75	log_parallel	0.216991487580347	0.0704765564497889	0.0788599751843572	0.355122999976338	-0.0527573617200225	0.486740336880717
Early	25	log_orthogonal	1.37196103370602	0.0352992838793437	1.30277570862245	1.44114635878959	1.23685311006103	1.50706895735101
Early	26	log_orthogonal	1.36963755403485	0.0376130787588775	1.29591727431978	1.44335783374992	1.22567358608644	1.51360152198325
Early	27	log_orthogonal	1.37013668716436	0.0378693837394833	1.29591405891824	1.44435931541047	1.22519171252279	1.51508166180593
Early	28	log_orthogonal	1.36584649250959	0.0374569859927335	1.29243214899441	1.43926083602477	1.22247996924595	1.50921301577323
Early	29	log_orthogonal	1.36797938490067	0.0359322725883447	1.29755342474484	1.4384053450565	1.23044869850343	1.50551007129791
Early	30	log_orthogonal	1.36304875123719	0.0327010981374837	1.29895577663282	1.42714172584157	1.23788537723311	1.48821212524128
Early	31	log_orthogonal	1.35376987706971	0.0290911954905868	1.29675218164095	1.41078757249847	1.24242339671282	1.4651163574266
Early	32	log_orthogonal	1.34521005754036	0.024559542161673	1.29707423942669	1.39334587565403	1.25120846933599	1.43921164574473
Early	33	log_orthogonal	1.33196321126325	0.0259951385539821	1.28101367592432	1.38291274660219	1.2324668813406	1.4314595411859
Early	34	log_orthogonal	1.33631968611935	0.0260747023669175	1.28521420857259	1.38742516366611	1.23651882589518	1.43612054634351
Early	35	log_orthogonal	1.33785050780321	0.0267886560282918	1.28534570679352	1.39035530881289	1.23531699166748	1.44038402393894
Early	36	log_orthogonal	1.34326384414869	0.0280497675562027	1.28828730996381	1.39824037833357	1.23590342669102	1.45062426160636
Early	37	log_orthogonal	1.3618751667389	0.0287770336715915	1.30547321716069	1.41827711631712	1.25173113998413	1.47201919349367
Early	38	log_orthogonal	1.37358610605109	0.0294194537055244	1.31592503634342	1.43124717575876	1.26098321817071	1.48618899393147
Early	39	log_orthogonal	1.38925020028163	0.0298804956670303	1.33068550493404	1.44781489562921	1.27488267540903	1.50361772515422
Early	40	log_orthogonal	1.40848917097604	0.0318625753067108	1.34603967092019	1.47093867103189	1.28653524107802	1.53044310087407
Early	41	log_orthogonal	1.41612930218888	0.0341278323978815	1.34923997981861	1.48301862455915	1.28550510625497	1.54675349812279
Early	42	log_orthogonal	1.42472302184693	0.0355888791846131	1.35497010039495	1.49447594329892	1.28850667287167	1.5609393708222
Early	43	log_orthogonal	1.43137383277158	0.035189006173085	1.36240464802058	1.50034301752259	1.29668799678049	1.56605966876268
Early	44	log_orthogonal	1.43263072484627	0.0338770715397339	1.36623288472671	1.49902856496584	1.30296631549023	1.56229513420231
Early	45	log_orthogonal	1.43799385449188	0.0327300186836481	1.37384419665861	1.50214351232515	1.31271978716733	1.56326792181644
Early	46	log_orthogonal	1.44113446901234	0.031775516122052	1.37885560182294	1.50341333620173	1.31951375793296	1.56275518009171
Early	47	log_orthogonal	1.44766787845023	0.0305714218323692	1.3877489927026	1.50758676419785	1.33065583535143	1.56467992154903
Early	48	log_orthogonal	1.45265213487244	0.0290241311368706	1.39576588316161	1.50953838658328	1.34156234316714	1.56374192657774
Early	49	log_orthogonal	1.45729102647128	0.027902824903271	1.40260249459394	1.51197955834862	1.35049303166219	1.56408902128037
Early	50	log_orthogonal	1.4735119014991	0.0276489264417714	1.41932100146203	1.52770280153617	1.36768570243712	1.57933810056108
Early	51	log_orthogonal	1.48131799359039	0.0280440275182932	1.42635270967308	1.53628327750769	1.37397954611393	1.58865644106685
Early	52	log_orthogonal	1.49280421901424	0.0295136550845836	1.43495851799632	1.55064992003216	1.37984077558342	1.60576766244506
Early	53	log_orthogonal	1.49873931078797	0.0310476615767284	1.43788701229339	1.55959160928254	1.37990446121985	1.61757416035609
Early	54	log_orthogonal	1.51252263126276	0.0317542764368902	1.45028539309132	1.57475986943419	1.39098321502695	1.63406204749856
Early	55	log_orthogonal	1.5313717858001	0.0335138829758986	1.46568578218525	1.59705778941495	1.40309747979344	1.65964609180676
Early	56	log_orthogonal	1.55433844434396	0.0356870125547142	1.48439318502089	1.62428370366703	1.41774649013206	1.69093039855586
Early	57	log_orthogonal	1.57441949442477	0.0360999744629893	1.5036648446345	1.64517414421505	1.43624692950807	1.71259205934147
Early	58	log_orthogonal	1.60010039150889	0.0357795427391229	1.5299737763569	1.67022700666088	1.46315427824003	1.73704650477775
Early	59	log_orthogonal	1.61872195535278	0.0347279254806604	1.55065647215289	1.68678743855266	1.4858009045964	1.75164300610916
Early	60	log_orthogonal	1.63218137091273	0.0330417217689475	1.5674207862584	1.69694195556706	1.50571426078333	1.75864848104214
Early	61	log_orthogonal	1.64059644789594	0.0307747237387874	1.58027909773374	1.70091379805813	1.52280626724219	1.75838662854969
Early	62	log_orthogonal	1.65134749427763	0.0294609625222095	1.59360506878422	1.70908991977105	1.53858573150182	1.76410925705345
Early	63	log_orthogonal	1.6514575160325	0.0295761933871052	1.59348924219398	1.70942578987102	1.53825470740008	1.76466032466491
Early	64	log_orthogonal	1.67147616331049	0.0314880574643124	1.60976070473731	1.73319162188367	1.55095569954813	1.79199662707284
Early	65	log_orthogonal	1.67526852509462	0.0351254119648624	1.60642398270135	1.74411306748788	1.54082609578164	1.8097109544076
Early	66	log_orthogonal	1.68142128836254	0.0362158951724548	1.61043943815665	1.75240313856843	1.54280503721081	1.82003753951426
Early	67	log_orthogonal	1.68703147395489	0.0357708006842062	1.61692199291569	1.7571409549941	1.55011882088008	1.8239441270297
Early	68	log_orthogonal	1.69515244249227	0.0359471479905232	1.62469732708391	1.76560755790063	1.55756482052918	1.83274006445536
Early	69	log_orthogonal	1.70804309295446	0.0377516266382775	1.63405126438564	1.78203492152329	1.56354883333286	1.85253735257607
Early	70	log_orthogonal	1.71905763909974	0.0389072763898308	1.64280077863913	1.79531449956036	1.57014013285005	1.86797514534944
Early	71	log_orthogonal	1.73413530415854	0.0405228173991517	1.65471204150411	1.81355856681297	1.57903431860432	1.88923628971277
Early	72	log_orthogonal	1.75006450616614	0.0415139062872921	1.66869874498548	1.83143026734681	1.59117013029041	1.90895888204188
Early	73	log_orthogonal	1.76013390163601	0.0436726394414514	1.67453710122096	1.84573070205105	1.59297697983557	1.92729082343644
Early	74	log_orthogonal	1.7720481858187	0.0446611767492342	1.68451388788302	1.85958248375438	1.60110763986439	1.942988731773
Early	75	log_orthogonal	1.78151075542851	0.0452326127001944	1.69285646360948	1.87016504724754	1.60838303975444	1.95463847110258
Early	25	log_odds	-0.951888876833555	0.0491216509692257	-1.04816554359438	-0.855612210072726	-1.13990187707319	-0.763875876593917
Early	26	log_odds	-0.928895174842786	0.0491674074753273	-1.02526152270763	-0.83252882697794	-1.11708330799882	-0.740707041686748
Early	27	log_odds	-0.918153464315827	0.046078114491081	-1.00846490919386	-0.827842019437796	-1.09451733604891	-0.741789592582747
Early	28	log_odds	-0.924473727181239	0.04444483829585	-1.01158400953981	-0.837363444822667	-1.09458623822863	-0.754361216133851
Early	29	log_odds	-0.926753805441428	0.0435626744389774	-1.01213507841207	-0.841372532470789	-1.09348983646095	-0.760017774421911
Early	30	log_odds	-0.929593896510388	0.0440606244989246	-1.01595113366462	-0.843236659356153	-1.09823583017961	-0.760951962841165
Early	31	log_odds	-0.910348112549744	0.041799154464532	-0.992272949884453	-0.828423275215034	-1.07033427513374	-0.75036194996575
Early	32	log_odds	-0.872868461996455	0.0388277443509183	-0.948969442525184	-0.796767481467727	-1.02148155955963	-0.72425536443328
Early	33	log_odds	-0.834526627774854	0.0371953850067938	-0.907428242779271	-0.761625012770437	-0.976891873897728	-0.692161381651979
Early	34	log_odds	-0.787276512229189	0.0383897440658236	-0.862519027973914	-0.712033996484465	-0.934213164760864	-0.640339859697514
Early	35	log_odds	-0.739540852432492	0.0399697193023236	-0.817880062737222	-0.661201642127762	-0.892524856359274	-0.58655684850571
Early	36	log_odds	-0.705548924695594	0.0413088972650983	-0.786512875576251	-0.624584973814936	-0.863658629034885	-0.547439220356303
Early	37	log_odds	-0.694965090160371	0.0410018450424358	-0.775327229743238	-0.614602950577505	-0.851899552860305	-0.538030627460438
Early	38	log_odds	-0.703841095663109	0.0415472594551953	-0.785272227851633	-0.622409963474585	-0.862863130708302	-0.544819060617916
Early	39	log_odds	-0.721911958082777	0.040089188381349	-0.800485323479663	-0.643338592685892	-0.875353229620485	-0.568470686545069
Early	40	log_odds	-0.755477126275206	0.0399398316727225	-0.833757757902334	-0.677196494648078	-0.908346735372	-0.602607517178412
Early	41	log_odds	-0.781273279129483	0.0385735032794739	-0.856875956314789	-0.705670601944176	-0.928913269606817	-0.633633288652149
Early	42	log_odds	-0.81555914661763	0.0396496735433681	-0.893271078761402	-0.737847214473858	-0.96731817617633	-0.66380011705893
Early	43	log_odds	-0.849186188538794	0.0444272310702298	-0.936261961369283	-0.762110415708304	-1.01923130797272	-0.679141069104868
Early	44	log_odds	-0.873645018984861	0.0473222989289625	-0.966395020551265	-0.780895017418456	-1.05477100364375	-0.692519034325972
Early	45	log_odds	-0.897698215157166	0.0473108989787977	-0.990425873231823	-0.80497055708251	-1.07878056653438	-0.716615863779952
Early	46	log_odds	-0.91215288487786	0.0458583670589291	-1.00203363270318	-0.822272137052541	-1.08767567384604	-0.736630095909683
Early	47	log_odds	-0.921637012057224	0.0460771533385577	-1.01194657311093	-0.831327451003522	-1.09799720498135	-0.745276819133101
Early	48	log_odds	-0.933206095521633	0.0472028893661345	-1.02572205864548	-0.84069013239778	-1.1138750403677	-0.752537150675568
Early	49	log_odds	-0.945278744001459	0.046917160639442	-1.03723468911165	-0.853322798891272	-1.1248540628374	-0.765703425165517
Early	50	log_odds	-0.982069818605724	0.0470263496876819	-1.07423977031797	-0.889899866893481	-1.16206305825963	-0.802076578951816
Early	51	log_odds	-1.00265989701427	0.0454514296380584	-1.09174306215072	-0.913576731877821	-1.17662513398861	-0.828694660039932
Early	52	log_odds	-1.01760854262084	0.0438131190903047	-1.1034806780882	-0.931736407153479	-1.18530314993739	-0.849913935304294
Early	53	log_odds	-1.0231799610509	0.042420835613018	-1.10632327104651	-0.940036651055295	-1.18554560672663	-0.860814315375177
Early	54	log_odds	-1.0511175209683	0.0400691870210999	-1.12965168441946	-0.972583357517144	-1.20448223734805	-0.897752804588554
Early	55	log_odds	-1.09853339686403	0.0411239671462361	-1.17913489137206	-1.017931902356	-1.2559352816208	-0.941131512107263
Early	56	log_odds	-1.14507290767935	0.0424973767063239	-1.22836623546117	-1.06177957989752	-1.30773151420452	-0.982414301154177
Early	57	log_odds	-1.1865531803658	0.0423947579132217	-1.26964537900901	-1.10346098172259	-1.34881901370865	-1.02428734702295
Early	58	log_odds	-1.23090255707656	0.0429928316163795	-1.31516695863806	-1.14663815551506	-1.39545751607126	-1.06634759808185
Early	59	log_odds	-1.27086045534165	0.0441892990087463	-1.35746988990086	-1.18425102078243	-1.4399948903859	-1.1017260202974
Early	60	log_odds	-1.32993016254411	0.0446046357043595	-1.41735364206819	-1.24250668302004	-1.50065429778595	-1.15920602730227
Early	61	log_odds	-1.37580977086641	0.0455011587723804	-1.46499040331511	-1.2866291384177	-1.54996534598205	-1.20165419575076
Early	62	log_odds	-1.39166120576097	0.0454864711533659	-1.48081305100539	-1.30250936051655	-1.56576056405037	-1.21756184747157
Early	63	log_odds	-1.39134264963349	0.0472827942363916	-1.48401522342524	-1.29867007584174	-1.57231743017714	-1.21036786908984
Early	64	log_odds	-1.42510562490237	0.0488500390048823	-1.52084994199532	-1.32936130780943	-1.61207903100562	-1.23813221879912
Early	65	log_odds	-1.45133949466402	0.0527879905952844	-1.55480205504702	-1.34787693428102	-1.65338540095204	-1.24929358837599
Early	66	log_odds	-1.45941303246058	0.0563696376366047	-1.5698954920499	-1.34893057287126	-1.67516768413381	-1.24365838078735
Early	67	log_odds	-1.46639419583336	0.05942404181019	-1.58286317759713	-1.34992521406958	-1.69383957209115	-1.23894881957556
Early	68	log_odds	-1.46658936139994	0.0635507960798678	-1.59114663290533	-1.34203208989455	-1.70982987964064	-1.22334884315924
Early	69	log_odds	-1.47251264005664	0.0652059153362056	-1.60031388569457	-1.34471139441871	-1.72208812324657	-1.2229371568667
Early	70	log_odds	-1.48930428672471	0.0655175794100671	-1.61771638272268	-1.36089219072673	-1.7400726634033	-1.23853591004611
Early	71	log_odds	-1.51148802467978	0.0643773428023398	-1.63766529799275	-1.3853107513668	-1.75789214850099	-1.26508390085856
Early	72	log_odds	-1.52583465380283	0.061733188714636	-1.64682948033433	-1.40483982727133	-1.76211828425063	-1.28955102335503
Early	73	log_odds	-1.53469341123649	0.0608312061198731	-1.65392038436757	-1.4154664381054	-1.76752470548509	-1.30186211698788
Early	74	log_odds	-1.54717382516311	0.0624618583502408	-1.66959681793703	-1.4247508323892	-1.78624643687825	-1.30810121344798
Early	75	log_odds	-1.56451926784816	0.0626135749684253	-1.68723961972958	-1.44179891596675	-1.80417257455234	-1.32486596114399
