## Supplementary tables, figure source data and SAPA calculator for "A shared cardiovascular and cerebrovascular risk marker phenotype: physiological context and prognosis": AgeBody_Analysis_Sample_Sizes.csv

scope	n
all_20to79	3242
structural_40to79	2081
measured_20to79	2668
measured_40to79	1676
waist_common_40to79	2057
