## Supplementary tables, figure source data and SAPA calculator for "A shared cardiovascular and cerebrovascular risk marker phenotype: physiological context and prognosis": AgeBody_Paired_BodyRepresentation_Contrasts.csv

comparison	metric	target	estimate	se	lower	upper	df
DXA minus BMI/waist, identical participants	B	fitted	-0.0113409694827097	0.0229368413793204	-0.0586909409802421	0.0360090020148226	23.8983516510544
DXA minus BMI/waist, identical participants	B	mapping	0.0374749907936249	0.0284117721407203	-0.0211440443426793	0.0960940259299291	24.155584792387
DXA minus BMI/waist, identical participants	B	distribution	-0.0488159602763349	0.0228782450925525	-0.0957899300818087	-0.00184199047086106	26.6162563033997
DXA minus BMI/waist, identical participants	B	residual	0.0113409694827102	0.0229368413793204	-0.0360090020148222	0.0586909409802425	23.8983516510545
DXA minus BMI/waist, identical participants	B_without_BMI	fitted	-0.0190265998039604	0.0237021168164083	-0.0680522677896903	0.0299990681817695	23.0501001264241
DXA minus BMI/waist, identical participants	B_without_BMI	mapping	0.00269837069189589	0.0248337327905802	-0.0486727910463673	0.0540695324301591	23.0107550454847
DXA minus BMI/waist, identical participants	B_without_BMI	distribution	-0.0217249704958563	0.0147651382465527	-0.0520837777727148	0.00863383678100225	25.8490046307997
DXA minus BMI/waist, identical participants	B_without_BMI	residual	0.0190265998039608	0.0237021168164083	-0.0299990681817691	0.0680522677896908	23.0501001264241
