## Supplementary tables, figure source data and SAPA calculator for "A shared cardiovascular and cerebrovascular risk marker phenotype: physiological context and prognosis": AgeBody_Pooled_Results.csv

category	variant	population	metric	target	contrast	estimate	se	lower	upper	df	p	within_var	between_var	imputation_var_fraction	p_Holm_primary
mean	DXA	all	logFat	SAPA	age40	0.15674962641805	0.0100067545395112	0.136215112032623	0.177284140803477	26.9341227016197	4.70577486377991e-15	9.65398471832397e-05	2.99607435899014e-06	0.0359043724265053
mean	DXA	all	logFat	SBP	age40	0.0106530442163886	0.0076107681923896	-0.00501632501071275	0.0263224134434899	25.1679241263537	0.17379939428359	5.3604543592043e-05	3.59937407187184e-06	0.0745677846951257
mean	DXA	all	logFat	DBP	age40	0.0246773212786688	0.00866857466632707	0.00658714470425016	0.0427674978530874	19.8655848880851	0.0100128585315614	6.21717826345034e-05	1.08103367593201e-05	0.17263350197783
mean	DXA	all	logFat	LDL	age40	0.0307138290337239	0.00740545578904689	0.0153531723068217	0.0460744857606261	21.9339608120897	0.000423095584169788	4.74309095021334e-05	6.1748882844956e-06	0.135115995014056
mean	DXA	all	logFat	HDL	age40	-0.0324657237125379	0.00522486246812524	-0.043195614688042	-0.0217358327370338	26.5058947941374	1.30772069894104e-06	2.60418298592413e-05	1.04779829298536e-06	0.0460584380859825
mean	DXA	all	logFat	lnTG	age40	0.02783163394084	0.00571023568195177	0.0161226395017559	0.039540628379924	27.3717594357232	4.13395900722073e-05	3.1802084556688e-05	6.70589155622651e-07	0.0246791220066911
mean	DXA	all	logFat	HbA1c	age40	0.00432069027130925	0.00488284056631663	-0.00573869719039236	0.0143800777330109	24.8543478877417	0.384706242728892	2.19159029394917e-05	1.60519088047967e-06	0.0807909735963768
mean	DXA	all	logFat	BMI	age40	0.120341011842887	0.00164115174880668	0.116941789454068	0.123740234231706	22.492771637861	2.83240372909137e-28	2.35671950054428e-06	2.80549635055775e-07	0.124995239897848
mean	DXA	all	logFat	lnCRP	age40	0.112790930468696	0.0100740597076495	0.0921461106511681	0.133435750286223	27.7303493525535	8.49443548179632e-12	0.000100008050239543	1.23219062812094e-06	0.0145696831191306
mean	DXA	all	logFat	SAPA_without_BMI	age40	0.102743107464211	0.00999925510694212	0.0822183253560035	0.123267889572419	26.7767941476858	8.67119330963734e-11	9.60141014237431e-05	3.3091677249707e-06	0.0397159293032834
mean	DXA	all	logRatio	SAPA	age40	0.147647054838423	0.00840719217692399	0.130367396613699	0.164926713063146	26.0487147494296	5.85766761740117e-16	6.67052984587072e-05	3.31298486752067e-06	0.0562469203010178
mean	DXA	all	logRatio	SBP	age40	0.0159163408098183	0.0061484384405374	0.00330644292322277	0.0285262386964138	27.2613080568199	0.0152710667965639	3.67595101203701e-05	8.69820947256543e-07	0.0276109563891106
mean	DXA	all	logRatio	DBP	age40	0.0185136589804307	0.0076091618684571	0.00288415106369791	0.0341431668971634	26.3937419286258	0.0220407476712487	5.50847075426754e-05	2.3455306647552e-06	0.0486125849916262
mean	DXA	all	logRatio	LDL	age40	0.0391674849928812	0.00794625040149563	0.0228065354034004	0.055528434582362	25.1412052715984	4.41423728639135e-05	5.84006651931982e-05	3.951858541726e-06	0.0751031484505148
mean	DXA	all	logRatio	HDL	age40	-0.0722805875062642	0.00707249858001243	-0.0868602209299163	-0.057700954082612	24.5500067401152	2.51226144378953e-10	4.56825544451028e-05	3.61473476597922e-06	0.0867185373721374
mean	DXA	all	logRatio	lnTG	age40	0.115404927127397	0.00658748350858103	0.101859891854806	0.128949962399989	25.832712987395	7.4396534893367e-16	4.07531520610051e-05	2.20148909568489e-06	0.060877765407009
mean	DXA	all	logRatio	HbA1c	age40	0.0289767900882578	0.00597619658409532	0.0167216180700418	0.0412319621064738	27.3322356525762	4.44198737018373e-05	3.47957360327308e-05	7.65991315851456e-07	0.0257368470821978
mean	DXA	all	logRatio	BMI	age40	-0.0109370831403537	0.0021882196375964	-0.0154594707326469	-0.00641469554806057	23.4011202590485	4.47081372699007e-05	4.26937955551228e-06	4.32438022375197e-07	0.108373549113301
mean	DXA	all	logRatio	lnCRP	age40	0.0276939506325479	0.00704918304394438	0.0130894973793658	0.04229840388573	22.3875139398529	0.00069898709871675	4.33849213243222e-05	5.2550502189256e-06	0.126905528152342
mean	DXA	all	logRatio	SAPA_without_BMI	age40	0.152555388073068	0.00822109181358693	0.135637385354736	0.169473390791399	25.4043028319609	2.73449886238596e-16	6.28697991815973e-05	3.9304595215239e-06	0.0697855614845175
mean	DXA	all	logLean	SAPA	age40	0.169107032509966	0.0264327314740135	0.11488115355768	0.223332911462251	27.1026093045507	7.34247296374433e-07	0.000676540068222947	1.84576874619657e-05	0.0317011083047154
mean	DXA	all	logLean	SBP	age40	0.0695182739124746	0.0205033826711594	0.027382095723515	0.111654452101434	26.1162491754338	0.00222814742536014	0.000397361090129402	1.91896756921644e-05	0.0547769499465885
mean	DXA	all	logLean	DBP	age40	0.017028729655792	0.0211700408623677	-0.0269347693266107	0.0609922286381947	21.4979613258561	0.429984345077628	0.000384085827012857	5.34040025845507e-05	0.142991974028094
mean	DXA	all	logLean	LDL	age40	-0.0439950259511359	0.021625723302184	-0.088443510832645	0.00045345893037322	26.0460646987643	0.052212843192549	0.000441339932573659	2.19433131408046e-05	0.0563043777041964
mean	DXA	all	logLean	HDL	age40	-0.0429079815868173	0.0133688187142439	-0.070392604732563	-0.0154233584410717	25.910458067408	0.00352793414590815	0.000168140684846134	8.82052414015417e-06	0.0592228864635346
mean	DXA	all	logLean	lnTG	age40	-0.0099253613018243	0.0173590695618858	-0.045494885514738	0.0256441629110895	27.80768793767	0.572072463820662	0.000297647167379549	3.07510722903518e-06	0.0122458411990799
mean	DXA	all	logLean	HbA1c	age40	0.0495662905279249	0.0120127725858002	0.0248227151299585	0.0743098659258913	24.9441895009999	0.000359440772156245	0.000132903460502659	9.50270391291072e-06	0.0790208928949954
mean	DXA	all	logLean	BMI	age40	0.296530047615948	0.00848319784893335	0.279144894891892	0.313915200340004	27.7130490837088	1.82599941592861e-24	7.08793011592016e-05	9.04453820788182e-07	0.0150816359022248
mean	DXA	all	logLean	lnCRP	age40	-0.0332895004486882	0.0194058466819739	-0.0732090315667513	0.00663003066937497	25.6014836944127	0.0983456981524576	0.000351834798893321	2.06267387924622e-05	0.0657274257486516
mean	DXA	all	logLean	SAPA_without_BMI	age40	0.0360305742709282	0.0254545237048999	-0.0162104329081336	0.0882715814499901	26.861114685968	0.168416021986574	0.000623514860052383	2.03482641591065e-05	0.0376858801654598
mean	DXA	all	logFat	SAPA	age70	0.126010070717217	0.0199584034084208	0.085090598506951	0.166929542927482	27.4558299823671	8.62659172997954e-07	0.000389416953458915	7.43409429529146e-06	0.0223953430041609
mean	DXA	all	logFat	SBP	age70	0.00183063060314434	0.0168744032062705	-0.0329720354307629	0.0366332966370516	24.3220936800755	0.914500500889738	0.000258806384702753	2.16159157208662e-05	0.0910957341272941
mean	DXA	all	logFat	DBP	age70	0.00220424155559447	0.0208295453236295	-0.0404647836752743	0.0448732667864633	27.9761930237571	0.916478063216218	0.000430850250485708	2.51642325285649e-06	0.00695993775332892
mean	DXA	all	logFat	LDL	age70	0.0102380446142146	0.0140511496162393	-0.0186118295209102	0.0390879187493393	26.6194716002658	0.472591954373369	0.000188860075127649	7.1456086752433e-06	0.0434306929162201
mean	DXA	all	logFat	HDL	age70	-0.0186150651669185	0.0115032459479897	-0.0422013422287068	0.00497121189486995	27.4081192353862	0.117062067176592	0.000129188942369904	2.61310414169772e-06	0.0236972065229652
mean	DXA	all	logFat	lnTG	age70	0.0221988703506049	0.00998711784012115	0.00169027592938273	0.0427074647718271	26.5375667839511	0.0349520537719206	9.52211971136753e-05	3.76777136565913e-06	0.0453299707489017
mean	DXA	all	logFat	HbA1c	age70	0.00869784300820066	0.00987345451636132	-0.0115685338868096	0.0289642199032109	26.7819181957222	0.386192057425704	9.36253398075442e-05	3.21647023259302e-06	0.0395933749599388
mean	DXA	all	logFat	BMI	age70	0.13181745173208	0.00358179303249714	0.124457884536168	0.139177018927992	26.2132375866008	4.2531757037757e-24	1.21538337424895e-05	5.62839654296329e-07	0.0526459490398855
mean	DXA	all	logFat	lnCRP	age70	0.0858626390620949	0.014275699457018	0.0566048159378472	0.115120462186343	27.6770839491163	1.84313846874062e-06	0.00020050691155835	2.74056952396164e-06	0.0161371664042203
mean	DXA	all	logFat	SAPA_without_BMI	age70	0.0668531665463455	0.0203892776862167	0.0250452002798468	0.108661132812844	27.3831932935672	0.00283741305667866	0.000405590953585268	8.44307581698869e-06	0.0243712752067475
mean	DXA	all	logRatio	SAPA	age70	0.141390599266915	0.017547518004792	0.105029424423505	0.177751774110324	22.3191813519013	4.71888604460674e-08	0.000268457723003803	3.28813876039136e-05	0.128144505425724
mean	DXA	all	logRatio	SBP	age70	0.0396335688563017	0.0151062934849506	0.00837646459094919	0.0708906731216543	22.9026020392287	0.0152136074339347	0.000201379489959322	2.23505107451145e-05	0.1175311165892
mean	DXA	all	logRatio	DBP	age70	-0.00467472430632318	0.0142085309368993	-0.033826460856926	0.0244770122442797	27.0348989152992	0.744684658668408	0.00019513818097282	5.62014201000266e-06	0.033406438778532
mean	DXA	all	logRatio	LDL	age70	0.00874725267418685	0.0136371610032338	-0.0194356892640912	0.0369301946124649	23.4155192307542	0.527474189822307	0.000165867189997245	1.67541418590632e-05	0.108107418907294
mean	DXA	all	logRatio	HDL	age70	-0.071897520274689	0.0115381477985685	-0.0955917685174286	-0.0482032720319494	26.5233196125896	1.24596811293096e-06	0.000127050448899093	5.06533810209867e-06	0.0456580636842022
mean	DXA	all	logRatio	lnTG	age70	0.0989629990731285	0.0104872336167412	0.0773828268797685	0.120543171266489	25.4344054520715	8.64445861624208e-10	0.000102374577467355	6.33957622062716e-06	0.069170288744511
mean	DXA	all	logRatio	HbA1c	age70	0.0439171568614396	0.00942181773888643	0.0245475455024132	0.063286768220466	25.9233435672188	8.27373184352802e-05	8.35378552178359e-05	4.3606619057993e-06	0.0589473470809347
mean	DXA	all	logRatio	BMI	age70	-0.0112264315115162	0.00211656867684276	-0.0155785301214741	-0.00687433290155822	25.8257189267756	1.53996705599436e-05	4.20647478301927e-06	2.27823483977187e-07	0.0610260141844205
mean	DXA	all	logRatio	lnCRP	age70	0.0415349959189053	0.014829512118526	0.0111185008579364	0.0719514909798741	27.2132029313831	0.00926897537078331	0.00021356653448423	5.28991265773215e-06	0.0288652963732433
mean	DXA	all	logRatio	SAPA_without_BMI	age70	0.146428785974221	0.0176162497621197	0.109925108742961	0.182932463205482	22.3183297680989	2.78490094893206e-08	0.000270560092223973	3.31434695478414e-05	0.12815994060973
mean	DXA	all	logLean	SAPA	age70	0.132448845315183	0.0455999588740103	0.0389868702758117	0.225910820354554	27.6409491725395	0.00715445105853219	0.00204362008707992	2.97801351929242e-05	0.0171861662682106
mean	DXA	all	logLean	SBP	age70	-0.0379711568999488	0.0433500342787566	-0.12712344802303	0.0511811342231328	25.7330011634138	0.389176958903477	0.00176086835153373	9.86309336963647e-05	0.0629818625817172
mean	DXA	all	logLean	DBP	age70	0.0101141953994505	0.0518152751738254	-0.0960141619453121	0.116242552744213	28.0611686033488	0.846645085167421	0.00267365333244758	9.30784074305907e-06	0.00416020347253888
mean	DXA	all	logLean	LDL	age70	-0.0133489486079811	0.0329569663255885	-0.0809561334203139	0.0542582362043518	27.1279839815321	0.688623204840729	0.00105242964686876	2.81099854310128e-05	0.0310561352975475
mean	DXA	all	logLean	HDL	age70	-0.0858409105226269	0.0233123801358494	-0.133638206008865	-0.0380436150363886	27.4386816591955	0.00100092489849447	0.000531040664343931	1.03553360453441e-05	0.022865052908039
mean	DXA	all	logLean	lnTG	age70	-0.0243205281684194	0.0281440606656439	-0.0820858051534171	0.0334447488165782	26.817097512087	0.395172528198149	0.000761395385318129	2.55773045277605e-05	0.0387491788687849
mean	DXA	all	logLean	HbA1c	age70	0.0436512872121607	0.0188680173700416	0.00485017039353988	0.0824524040307815	25.7632731269379	0.0289415976634566	0.000333807062750139	1.84958472717092e-05	0.0623451884289779
mean	DXA	all	logLean	BMI	age70	0.280416392536877	0.0100487986927231	0.25981290652172	0.301019878552033	27.4251581585834	1.12785901864563e-21	9.86322190008074e-05	1.95511347172186e-06	0.0232340501307343
mean	DXA	all	logLean	lnCRP	age70	-0.0383386082619558	0.0225977129960402	-0.0847248359223033	0.00804761939839164	26.7589620963627	0.101382537147931	0.000490158042150877	1.70821587504381e-05	0.0401416317537954
mean	DXA	all	logLean	SAPA_without_BMI	age70	0.0066038570888759	0.0460290786411556	-0.0877521230264804	0.100959837204232	27.5483720815954	0.886962213923786	0.00207667509548892	3.50008208873084e-05	0.0198241654070091
mean	DXA	all	logFat	SAPA	delta70_40	-0.0307395557008334	0.0151318351520524	-0.0617621783842585	0.000283066982591732	27.4796606448235	0.0519828183737255	0.000223994761958436	4.14806092537719e-06	0.0217391805653596	0.155948455121176
mean	DXA	all	logFat	SBP	delta70_40	-0.00882241361324422	0.0125161261734199	-0.0346523719181441	0.0170075446916556	24.0361624430133	0.487657355004255	0.000141532731195707	1.26005693277166e-05	0.0965231639044623
mean	DXA	all	logFat	DBP	delta70_40	-0.0224730797230743	0.0177130093936154	-0.0588987479661172	0.0139525885199686	25.7666345094085	0.215878809853043	0.000294212071336273	1.62821920350276e-05	0.0622743800453362
mean	DXA	all	logFat	LDL	delta70_40	-0.0204757844195094	0.0119863773485039	-0.045114365833784	0.00416279699476529	25.995016024647	0.0995055947351168	0.000135425252292083	6.87332470720378e-06	0.0574079733792548
mean	DXA	all	logFat	HDL	delta70_40	0.0138506585456195	0.00999463872545115	-0.0066549055611087	0.0343562226523476	27.0490708470851	0.17712567454195	9.65912100775763e-05	2.75132764559289e-06	0.0330513617319659
mean	DXA	all	logFat	lnTG	delta70_40	-0.00563276359023501	0.00929510699673343	-0.0247279598538599	0.0134624326733899	26.3162815059885	0.549711539678534	8.20484224890319e-05	3.62549299307578e-06	0.0503546439502905
mean	DXA	all	logFat	HbA1c	delta70_40	0.0043771527368914	0.00787117233125599	-0.0117635271019495	0.0205178325757323	27.3487762969064	0.582664674473229	6.03881690835915e-05	1.30598732061535e-06	0.0252953891292278
mean	DXA	all	logFat	BMI	delta70_40	0.0114764398891934	0.00367198004658516	0.00387091419352046	0.0190819655848664	22.4945211566996	0.0048365681797781	1.17985003488132e-05	1.40411426142194e-06	0.124963468580621
mean	DXA	all	logFat	lnCRP	delta70_40	-0.0269282914066007	0.0126492711349316	-0.0528830067175933	-0.000973576095608081	26.9876714430708	0.0425439482540884	0.000154470661898032	4.61116528915091e-06	0.0345828620755488
mean	DXA	all	logFat	SAPA_without_BMI	delta70_40	-0.0358899409178657	0.0154112776811169	-0.0675034129278721	-0.00427646890785932	27.1441917255102	0.0275571489063116	0.00023022967280151	6.06483913581886e-06	0.0306424326939057
mean	DXA	all	logRatio	SAPA	delta70_40	-0.00625645557150812	0.016932531095551	-0.0412751402332998	0.0287622290902836	23.1064210186101	0.715124800958348	0.00025408314928583	2.71895500133097e-05	0.113799276892565	0.715124800958348
mean	DXA	all	logRatio	SBP	delta70_40	0.0237172280464834	0.0127021016407593	-0.00260376254483045	0.0500382186377973	22.3151900559951	0.0750675668684023	0.000140656445742023	1.7239116958465e-05	0.128216847626706
mean	DXA	all	logRatio	DBP	delta70_40	-0.0231883832867538	0.0154854189307671	-0.055058100531909	0.00868133395840134	25.3625396293199	0.146623550250271	0.000222859636968879	1.41154687437336e-05	0.0706367376007331
mean	DXA	all	logRatio	LDL	delta70_40	-0.0304202323186944	0.0113058527445342	-0.0536618122481908	-0.00717865238919795	25.9525810374409	0.0123062053411119	0.000120367609417652	6.21224738619943e-06	0.0583207820319394
mean	DXA	all	logRatio	HDL	delta70_40	0.000383067231575155	0.0114958269537429	-0.0231698426247916	0.0239359770879419	27.8745400835566	0.973655051653583	0.000130807713047672	1.12193691894246e-06	0.0101875381919752
mean	DXA	all	logRatio	lnTG	delta70_40	-0.016441928054269	0.0112421324137255	-0.0395628143723716	0.00667895826383366	25.7176922188225	0.155710915199241	0.000118384938319421	6.66716907359707e-06	0.0633031501219436
mean	DXA	all	logRatio	HbA1c	delta70_40	0.0149403667731818	0.0082237363248874	-0.00198086120813071	0.0318615947544943	25.4712252876038	0.081043786552761	6.30028973417052e-05	3.85578483297282e-06	0.0684156854181203
mean	DXA	all	logRatio	BMI	delta70_40	-0.00028934837116246	0.00265319660854122	-0.00575493566431568	0.00517623892199076	24.8898376713025	0.914032145879183	6.47564195630312e-06	4.69841906059575e-07	0.0800929202674993
mean	DXA	all	logRatio	lnCRP	delta70_40	0.0138410452863574	0.0138742607137601	-0.0146038408869955	0.0422859314597102	27.4694176700868	0.327177752185066	0.000188256039546077	3.53255900609173e-06	0.0220217064190768
mean	DXA	all	logRatio	SAPA_without_BMI	delta70_40	-0.0061266020988462	0.0168339345102124	-0.0408913526647641	0.0286381484670718	23.7263562247817	0.719123318006896	0.000254381432668894	2.41665986876874e-05	0.102335310045131
mean	DXA	all	logLean	SAPA	delta70_40	-0.0366581871947828	0.0305242336199774	-0.0993059398468371	0.0259895654572714	26.8425093800371	0.240259801775414	0.000896196161311318	2.96105639797028e-05	0.0381362852829581	0.480519603550828
mean	DXA	all	logLean	SBP	delta70_40	-0.107489430812423	0.0312632497512357	-0.171791002725757	-0.04318785889909	25.6796321593903	0.00200766745376906	0.000914740088881165	5.22089134391466e-05	0.0640999455775042
mean	DXA	all	logLean	DBP	delta70_40	-0.00691453425634153	0.0428751205119706	-0.0949487339240193	0.0811196654113362	26.6014117524447	0.873098178448872	0.00175766491750839	6.71758678396768e-05	0.0438514364595983
mean	DXA	all	logLean	LDL	delta70_40	0.0306460773431548	0.0235979360790673	-0.0179925699849187	0.0792847246712284	24.622713535558	0.206086517269306	0.00050935579510335	3.95889934069975e-05	0.0853115170260823
mean	DXA	all	logLean	HDL	delta70_40	-0.0429329289358096	0.022456225869994	-0.0890401974252722	0.00317433955365296	26.618746525348	0.066716055473568	0.000482372230752935	1.82582079760447e-05	0.0434476068575913
mean	DXA	all	logLean	lnTG	delta70_40	-0.0143951668665951	0.0212221853322443	-0.0580082892437289	0.0292179555105386	26.1194117436679	0.503542470576544	0.000425741770808357	2.05328162231404e-05	0.0547078390218203
mean	DXA	all	logLean	HbA1c	delta70_40	-0.00591500331576418	0.0183130985465557	-0.043487012968884	0.0316570063373557	27.0517757170155	0.749183951521572	0.000324307922101647	9.21804689517724e-06	0.0329834814707479
mean	DXA	all	logLean	BMI	delta70_40	-0.0161136550790712	0.00662702319206552	-0.0298400074802704	-0.00238730267787196	22.4874558414185	0.0234357826476395	3.84237265021977e-05	4.57809157164711e-06	0.125091770781407
mean	DXA	all	logLean	lnCRP	delta70_40	-0.00504910781326768	0.0241447959376095	-0.0546841617389366	0.0445859461124012	25.9493511301683	0.835989201512161	0.000548931429903839	2.83664508041364e-05	0.058390093139999
mean	DXA	all	logLean	SAPA_without_BMI	delta70_40	-0.0294267171820523	0.0315141634335168	-0.0941595610982004	0.0353061267340957	26.3805284279367	0.358895532796102	0.000944566915457137	4.04796512143933e-05	0.0489109887132927
mean	DXA	female	logFat	SAPA	age40	0.172233673376781	0.0132769992227559	0.14487923512251	0.199588111631052	24.8219957848716	1.47926739436877e-12	0.000161925037382843	1.19613924818493e-05	0.081426004942238
mean	DXA	female	logFat	SBP	age40	0.0157519288530732	0.00900577514644105	-0.00306743490124358	0.0345712926073901	19.4573134189508	0.0960334734573622	6.64930344646297e-05	1.21757929363547e-05	0.180150843951633
mean	DXA	female	logFat	DBP	age40	0.0353788855165811	0.0125950013991645	0.00852665329830087	0.0622311177348613	14.9576464185104	0.0132464864512308	0.000115785243716961	3.5707347106663e-05	0.270111074896715
mean	DXA	female	logFat	LDL	age40	0.025151577304584	0.0110535415459737	0.00229934961194524	0.0480038049972227	23.2531214516958	0.0324066168518237	0.000108606105978358	1.13122289418402e-05	0.111103191938079
mean	DXA	female	logFat	HDL	age40	-0.0255117404820323	0.0101416504329402	-0.0463517359095614	-0.00467174505450329	26.1667996103067	0.0183533665657907	9.73330235218818e-05	4.60004165172897e-06	0.0536692759294395
mean	DXA	female	logFat	lnTG	age40	0.0277830271837457	0.00943788965415487	0.00842660020459919	0.0471394541628923	27.256488134475	0.00655497761095063	8.66031015881644e-05	2.05888294653259e-06	0.0277372315333086
mean	DXA	female	logFat	HbA1c	age40	-0.0087654410619302	0.0064099807519263	-0.0219276978727752	0.00439681574891475	26.5659272563617	0.182937717508423	3.92522583422398e-05	1.52966241485485e-06	0.0446748796317229
mean	DXA	female	logFat	BMI	age40	0.140169241082922	0.00257297528321319	0.13485928918672	0.145479192979124	24.034905596145	1.0737830576315e-26	5.98104198723563e-06	5.32633183991965e-07	0.0965468786790569
mean	DXA	female	logFat	lnCRP	age40	0.141540134213406	0.014766043063867	0.111237798004849	0.171842470421964	26.9066632810568	3.6156333012992e-10	0.000210060901076989	6.64593890582169e-06	0.0365771050260516
mean	DXA	female	logFat	SAPA_without_BMI	age40	0.109328661532828	0.0131524651084636	0.0822246245234264	0.13643269854223	24.7117910045322	1.26951015878981e-08	0.000158529032453406	1.20485883132888e-05	0.0835801400681781
mean	DXA	female	logRatio	SAPA	age40	0.146384063153719	0.0143009794988486	0.116869981107539	0.175898145199899	24.0259813628986	3.07501224926474e-10	0.000184738007483557	1.64833392857762e-05	0.09671523156068
mean	DXA	female	logRatio	SBP	age40	0.00469518600904726	0.00856291072272302	-0.0128707433482586	0.0222611153663532	27.1224955488936	0.587959779752549	7.10360479249222e-05	1.90616010033551e-06	0.0311959193265981
mean	DXA	female	logRatio	DBP	age40	0.00582669387384848	0.0111713040866127	-0.0170977031219846	0.0287510908696816	26.9303457697381	0.606228392806996	0.000120305667742793	3.74363937731498e-06	0.0359970992567105
mean	DXA	female	logRatio	LDL	age40	0.0511367451651055	0.0109401667005595	0.0287132727100058	0.0735602176202052	27.6292115437078	6.95346505495633e-05	0.000117589787445191	1.74788332570081e-06	0.0175245068774932
mean	DXA	female	logRatio	HDL	age40	-0.0855348132149311	0.010697082935246	-0.108692913577473	-0.0623767128523889	12.7377563388549	2.56853272201989e-06	7.74621519544065e-05	3.08045261409366e-05	0.323046509377101
mean	DXA	female	logRatio	lnTG	age40	0.0995113553930486	0.0102105718934711	0.0783963069915041	0.120626403794593	23.1411934854629	1.16640973219308e-09	9.24580868303263e-05	9.83140963451305e-06	0.11316103283106
mean	DXA	female	logRatio	HbA1c	age40	0.0356650318614495	0.0083832247379426	0.0184839836209775	0.0528460801019215	27.6855636742754	0.000215790313671311	6.91617783960619e-05	9.30565508992347e-07	0.0158893444499206
mean	DXA	female	logRatio	BMI	age40	-0.0134206343327684	0.00212747332604055	-0.0177952335540795	-0.00904603511145725	25.8162767733051	1.15325204565687e-06	4.24902516989458e-06	2.30931319266233e-07	0.0612259926921088
mean	DXA	female	logRatio	lnCRP	age40	0.0400885523825283	0.0104235787332169	0.0186955562862587	0.061481548478798	26.8503453030804	0.000669089481380986	0.000104528039994672	3.43579467741679e-06	0.0379467640009948
mean	DXA	female	logRatio	SAPA_without_BMI	age40	0.152406962008945	0.0143100144736701	0.122839959983588	0.181973964034301	23.5103714800032	1.79143232822083e-10	0.000182998190428934	1.81486031730948e-05	0.106351667762768
mean	DXA	female	logLean	SAPA	age40	0.158148364444582	0.0378186691942046	0.0804281707544272	0.235868558134738	26.1187229682037	0.000288448141122318	0.00135198422699518	6.52229271879162e-05	0.0547228928008554
mean	DXA	female	logLean	SBP	age40	0.0646882399815706	0.0238291176548713	0.0147582423739147	0.114618237589227	18.6952640354359	0.0138797823122082	0.000457459519938766	9.19727735591116e-05	0.194367928566447
mean	DXA	female	logLean	DBP	age40	-0.0273050562116268	0.0278748486159605	-0.0867647239994488	0.0321546115761952	14.86840065972	0.342974705132058	0.000565587932634173	0.000176182710607118	0.272094334146794
mean	DXA	female	logLean	LDL	age40	-0.0385300044677864	0.0242116340438169	-0.0885703019983689	0.011510293062796	23.3823818546807	0.124953705248059	0.000522471366984125	5.31098800729901e-05	0.108719729914879
mean	DXA	female	logLean	HDL	age40	-0.0785335575246134	0.0236514504241931	-0.127082769565884	-0.0299843454833431	26.7591707207753	0.00260315833619311	0.000536939017392553	1.87100748129277e-05	0.0401366583912598
mean	DXA	female	logLean	lnTG	age40	-0.0159802662415993	0.0230405671873553	-0.0631750352403612	0.0312145027571627	28.022317888797	0.49366083495436	0.000527973155673294	2.41215053478359e-06	0.0054525457919759
mean	DXA	female	logLean	HbA1c	age40	0.0784483566181077	0.0147486905176353	0.0481700817761391	0.108726631460076	26.6898759286277	1.33984961347678e-05	0.000208435830682603	7.57336775198516e-06	0.0417795123792644
mean	DXA	female	logLean	BMI	age40	0.286596961826871	0.00710654395534481	0.27196330151836	0.301230622135382	25.0859036977202	2.4678511571702e-24	4.66542333811148e-05	3.20727800677752e-06	0.0762080692992242
mean	DXA	female	logLean	lnCRP	age40	-0.0746398292898393	0.0329609141861933	-0.142513893536199	-0.0067657650434795	25.0743807919287	0.0324418977963144	0.00100337819932765	6.92030538849532e-05	0.0764377700914339
mean	DXA	female	logLean	SAPA_without_BMI	age40	0.0295296665128812	0.0369636828366883	-0.0464771342752521	0.105536467301014	25.8125551615071	0.431647907948993	0.00128255230170869	6.98012892854945e-05	0.0613047633331209
mean	DXA	female	logFat	SAPA	age70	0.141763997437321	0.0250745230107764	0.0901656479700261	0.193362346904616	25.4236307759512	6.54021612071783e-06	0.000585103580723314	3.63567695788661e-05	0.069390684773732
mean	DXA	female	logFat	SBP	age70	0.000103500686877566	0.0216049481887075	-0.0450058965472933	0.0452128979210484	19.7118897344932	0.996225819666839	0.000384875317218474	6.82487241818838e-05	0.175456444712866
mean	DXA	female	logFat	DBP	age70	-0.00162238376126339	0.0278407651657899	-0.0586730278276532	0.0554282603051264	27.7685553571126	0.953947967752235	0.000764699247295462	8.67413143433199e-06	0.0134290382347
mean	DXA	female	logFat	LDL	age70	0.0368374937876716	0.0256655989897197	-0.0157716106616991	0.0894465982370423	27.5866953469631	0.162447255321074	0.000646378174332574	1.02873309737727e-05	0.0187404989693859
mean	DXA	female	logFat	HDL	age70	-0.0223191755886444	0.0204847961159527	-0.0643679677158215	0.0197296165385327	26.7624684434573	0.285626054525508	0.000402817449331684	1.40078521503878e-05	0.0400580222707581
mean	DXA	female	logFat	lnTG	age70	0.016880018735668	0.0147675868025129	-0.0135284894219328	0.0472885268932689	25.0961299632001	0.263807303935823	0.000201506530247546	1.38125747685061e-05	0.0760040654710205
mean	DXA	female	logFat	HbA1c	age70	-0.00844462763224519	0.0123986168792569	-0.0339317471034215	0.0170424918389311	25.9707416592199	0.501840135129832	0.000144820273291136	7.42118935621466e-06	0.0579306335727542
mean	DXA	female	logFat	BMI	age70	0.148923468989155	0.00615044416781857	0.136269893057153	0.161577044921157	25.5373377582353	3.88046092250778e-19	3.52914102859299e-05	2.11379431293634e-06	0.067054975827825
mean	DXA	female	logFat	lnCRP	age70	0.109201162548465	0.0186938042799848	0.0708781852709116	0.147524139826019	27.514633488206	2.99490869757327e-06	0.000342200473102845	6.04820446294591e-06	0.0207688441573026
mean	DXA	female	logFat	SAPA_without_BMI	age70	0.0749302719478371	0.0253231539439197	0.0227728136537332	0.127087730241941	24.9674630001673	0.00666790334753496	0.000590884107444672	4.19816818523195e-05	0.0785607261154674
mean	DXA	female	logRatio	SAPA	age70	0.169243680832369	0.019240554648862	0.129383549586819	0.20910381207792	22.4105196353329	1.00988877291881e-08	0.000323373145591538	3.90214980035893e-05	0.126488199020966
mean	DXA	female	logRatio	SBP	age70	0.0264207571843374	0.0181578013333641	-0.0113126085461294	0.0641541229148042	21.2576568795202	0.160260532609101	0.000281129311369392	4.04803649104392e-05	0.147332698933126
mean	DXA	female	logRatio	DBP	age70	-0.00986998658989178	0.0183640413970596	-0.0474906786517807	0.0277507054719972	27.9396898038686	0.595203298968987	0.000334495142230462	2.28572850204656e-06	0.00813334816598734
mean	DXA	female	logRatio	LDL	age70	0.0312596861957623	0.0156655423406981	-0.00092221125887209	0.0634415836503967	26.3207219960224	0.0564415788974635	0.000233076116539453	1.02775835739582e-05	0.0502552448850508
mean	DXA	female	logRatio	HDL	age70	-0.0954414320634899	0.0169858588432932	-0.13049620395718	-0.0603866601698002	24.030023377068	8.72000838888608e-06	0.00026063717788098	2.32351856360853e-05	0.0966389875378901
mean	DXA	female	logRatio	lnTG	age70	0.09971361048315	0.0135972987902175	0.0715461757884686	0.127881045177831	22.4345777652549	2.15088220195957e-07	0.000161581278839915	1.94210462921137e-05	0.126051665294993
mean	DXA	female	logRatio	HbA1c	age70	0.067359084054121	0.0136461276616936	0.039358240650603	0.0953599274576389	26.9731904484814	3.62490786898322e-05	0.000179710104127997	5.42224669270247e-06	0.0349415091746764
mean	DXA	female	logRatio	BMI	age70	-0.0113613801925846	0.00265876000543423	-0.0168573699611818	-0.00586539042398739	23.3123129999436	0.000278020729004846	6.29132439277233e-06	6.48066978103583e-07	0.110012710333723
mean	DXA	female	logRatio	lnCRP	age70	0.0558459611946805	0.0147227218484821	0.0256695122843213	0.0860224101050396	27.6276842876888	0.000741602822799391	0.000212950428088172	3.17342544966619e-06	0.0175684453480234
mean	DXA	female	logRatio	SAPA_without_BMI	age70	0.174342429673817	0.019334045739007	0.13423861618189	0.214446243165745	21.929672222129	7.87234661077175e-09	0.00032326926992494	4.21133789275617e-05	0.135193512189833
mean	DXA	female	logLean	SAPA	age70	0.138255789207263	0.0532869269082528	0.0289307106496481	0.247580867764878	27.0564045997202	0.0151104695203329	0.0027461701785126	7.77720006773922e-05	0.0328672348092916
mean	DXA	female	logLean	SBP	age70	-0.021799286750466	0.0515103070110248	-0.129043352149701	0.0854447786487694	20.6132279582078	0.676530260353216	0.00223143898223911	0.000351560621775764	0.158998560787307
mean	DXA	female	logLean	DBP	age70	-0.00235763594139123	0.0709978137619174	-0.147837549269865	0.143122277387083	27.798595865667	0.973746677952585	0.00497756940614715	5.26001273539625e-05	0.0125221266031763
mean	DXA	female	logLean	LDL	age70	-0.0536711851784174	0.04470967897608	-0.145415757532519	0.038073387175684	26.9504745648131	0.240415057394735	0.00192798809205133	5.91394184106656e-05	0.0355021939462456
mean	DXA	female	logLean	HDL	age70	-0.117161335067416	0.0483798404333911	-0.21635814186531	-0.0179645282695223	27.415971375957	0.0223274405236881	0.00228564207660288	4.58057364645837e-05	0.02348400979762
mean	DXA	female	logLean	lnTG	age70	-0.0109436857011698	0.0342576868989147	-0.0814235659471978	0.0595361945448582	25.536950516828	0.751982496314762	0.00109488474270053	6.55869741362864e-05	0.0670629679342766
mean	DXA	female	logLean	HbA1c	age70	0.0731255041048956	0.0310511712990974	0.00937675681881825	0.136874251390973	26.6691247611045	0.0261431305915372	0.000923421452694601	3.39614886260748e-05	0.0422680283634104
mean	DXA	female	logLean	BMI	age70	0.275198304638731	0.00880432450159493	0.257083431275741	0.293313178001721	25.4989006468712	7.40884707800286e-22	7.22568937287376e-05	4.38269683387269e-06	0.0678469913995739
mean	DXA	female	logLean	lnCRP	age70	-0.0733798326745981	0.0382764329532664	-0.151975817371546	0.00521615202235026	26.5720133231761	0.0660360573336419	0.00139983928279863	5.43716973560563e-05	0.0445339503121415
mean	DXA	female	logLean	SAPA_without_BMI	age70	0.0147525692497979	0.0537535477385624	-0.0955417008370894	0.125046839336685	26.9942438296638	0.785829581230997	0.00278998990492716	8.28783246289554e-05	0.0344197683660437
mean	DXA	female	logFat	SAPA	delta70_40	-0.0304696759394599	0.0238143646351126	-0.0792811937315257	0.0183418418526059	27.6231056698643	0.21137591604144	0.000557085838535943	8.36510369846644e-06	0.0177000534160432
mean	DXA	female	logFat	SBP	delta70_40	-0.0156484281661957	0.0174277102797341	-0.0517497073516042	0.0204528510192128	22.4458574981395	0.378767113222878	0.00026550220866045	3.18523974449157e-05	0.125846954192479
mean	DXA	female	logFat	DBP	delta70_40	-0.0370012692778445	0.0258835808853214	-0.090281254301314	0.016278715745625	25.26415320725	0.165103048151048	0.00062129981472513	4.05499539348711e-05	0.0726311454317976
mean	DXA	female	logFat	LDL	delta70_40	0.0116859164830876	0.0224351197045525	-0.0343004624960672	0.0576722954622425	27.5987533458117	0.606607475028866	0.000494074684517558	7.71659303336921e-06	0.0183971292868246
mean	DXA	female	logFat	HDL	delta70_40	0.00319256489338795	0.0180591371240985	-0.0338894316705356	0.0402745614573115	26.5755984057669	0.861018519040908	0.000311635561390163	1.20807268973575e-05	0.0444508757188851
mean	DXA	female	logFat	lnTG	delta70_40	-0.0109030084480777	0.0159475686040278	-0.0436903490983581	0.0218843322022028	25.892196996528	0.50025146110873	0.00023916393385012	1.26341754417113e-05	0.0596127547260576
mean	DXA	female	logFat	HbA1c	delta70_40	0.000320813429685016	0.00983910780591579	-0.0199121952941653	0.0205538221535353	25.7792303225617	0.974239971742724	9.08050875882299e-05	5.00246235683597e-06	0.0620088442898228
mean	DXA	female	logFat	BMI	delta70_40	0.00875422790623319	0.00601157422901655	-0.00373504831019908	0.0212435041226655	21.3502673465517	0.159878694254843	3.0875029981966e-05	4.38666227417486e-06	0.145659568046148
mean	DXA	female	logFat	lnCRP	delta70_40	-0.0323389716649409	0.018258186654424	-0.0698032631522943	0.00512531982241252	26.9755797040116	0.0878262568048725	0.000321732934587544	9.69037110020209e-06	0.0348824009651602
mean	DXA	female	logFat	SAPA_without_BMI	delta70_40	-0.0343983895849913	0.0238926043649293	-0.0834029527246248	0.0146061735546421	27.2257313847563	0.161349966959716	0.000554564366989934	1.35768136242529e-05	0.0285398784321674
mean	DXA	female	logRatio	SAPA	delta70_40	0.0228596176786503	0.0189135248560924	-0.0163151219245222	0.0620343572818227	22.4902071242316	0.239356229864389	0.000312991288223502	3.72751118821035e-05	0.125041810323148
mean	DXA	female	logRatio	SBP	delta70_40	0.0217255711752901	0.0153920336037872	-0.0102857291009281	0.0537368714515084	20.9804733057558	0.172761434972865	0.000200822119250278	3.00771493415317e-05	0.15234419579887
mean	DXA	female	logRatio	DBP	delta70_40	-0.0156966804637403	0.0170874960278437	-0.0507778610858256	0.0193845001583451	26.6663961958769	0.366536340357169	0.000279622273423692	1.03002058982358e-05	0.042332147337622
mean	DXA	female	logRatio	LDL	delta70_40	-0.0198770589693432	0.0188890627941136	-0.0586051508255952	0.0188510328869087	27.4400797342909	0.301838510829603	0.000348652154263637	6.78711581360885e-06	0.0228268342466193
mean	DXA	female	logRatio	HDL	delta70_40	-0.00990661884855878	0.0171169257632589	-0.0450496654420514	0.0252364277449339	26.6432724570225	0.56761106211054	0.000280427394143342	1.04681278679791e-05	0.0428744666658147
mean	DXA	female	logRatio	lnTG	delta70_40	0.000202255090101421	0.0124629632685795	-0.0259975750933209	0.0264020852735238	17.8468415418596	0.987232154601705	0.000122619847490432	2.72546716196089e-05	0.210561792806455
mean	DXA	female	logRatio	HbA1c	delta70_40	0.0316940521926715	0.0109452183396461	0.00920651074146166	0.0541815936438814	26.2561360016643	0.00752696951359097	0.000113604789151579	5.16084612578914e-06	0.0516955663475149
mean	DXA	female	logRatio	BMI	delta70_40	0.00205925414018379	0.00288527321132455	-0.00385700358658812	0.00797551186695571	27.3791737348112	0.481445530456056	8.12101373657293e-06	1.69823139511807e-07	0.0244795947767123
mean	DXA	female	logRatio	lnCRP	delta70_40	0.0157574088121521	0.0157986332508835	-0.0166462213022353	0.0481610389265395	27.2242200767475	0.327358021504487	0.000242463540309165	5.94439357229658e-06	0.0285791802089402
mean	DXA	female	logRatio	SAPA_without_BMI	delta70_40	0.0219354676648727	0.01890982202393	-0.0172394207730333	0.0611103561027788	22.4112547377181	0.258256345932683	0.000312356314556088	3.76875453505179e-05	0.126474862351028
mean	DXA	female	logLean	SAPA	delta70_40	-0.0198925752373195	0.0459168070107112	-0.113947168903748	0.0741620184291086	28.0113818256642	0.668165025406911	0.00209609831522157	1.02123756977674e-05	0.00581252279485448
mean	DXA	female	logLean	SBP	delta70_40	-0.0864875267320366	0.0418494808088727	-0.172871314894629	-0.000103738569443831	23.9439290063374	0.0497467205343158	0.00157928783241739	0.000143409342962346	0.0982604035072297
mean	DXA	female	logLean	DBP	delta70_40	0.0249474202702356	0.0656985953649772	-0.110023935725073	0.159918776265544	26.2963838077526	0.70719882155535	0.00409703984996566	0.000182721319137793	0.0507993668132188
mean	DXA	female	logLean	LDL	delta70_40	-0.0151411807106309	0.0433664212288149	-0.104148200536387	0.0738658391151247	26.8294543689524	0.72970570846435	0.0018083328520608	6.02613651118381e-05	0.0384514785267844
mean	DXA	female	logLean	HDL	delta70_40	-0.0386277775428027	0.0416789147946878	-0.124246690201914	0.0469911351163085	26.3370108629313	0.362449114190929	0.00165046617570885	7.2221468961664e-05	0.049890144113455
mean	DXA	female	logLean	lnTG	delta70_40	0.00503658054042948	0.0319064806091269	-0.0605214231015433	0.0705945841824022	26.2194557999614	0.875780914336263	0.000964568624399509	4.45457337175675e-05	0.0525084933755053
mean	DXA	female	logLean	HbA1c	delta70_40	-0.00532285251321209	0.0275322606737746	-0.0617834637277304	0.0511377587013062	27.3197550059445	0.848129565973641	0.000738264548179757	1.64673580241e-05	0.0260688232972426
mean	DXA	female	logLean	BMI	delta70_40	-0.0113986571881399	0.00928386862371068	-0.0308598005525004	0.00806248617622062	18.5798500106042	0.234853465372909	6.92498713561358e-05	1.41169543884866e-05	0.196546034225851
mean	DXA	female	logLean	lnCRP	delta70_40	0.00125999661524121	0.0396467085838117	-0.0802759683108628	0.0827959615413452	25.7341897025512	0.974892216330227	0.00147290197477808	8.24662722930025e-05	0.0629568996093477
mean	DXA	female	logLean	SAPA_without_BMI	delta70_40	-0.0147770972630833	0.0460074464957816	-0.109044009715865	0.0794898151896986	27.8365886896269	0.750466164991177	0.00209263554917425	2.0041319906631e-05	0.0113619090115518
mean	DXA	male	logFat	SAPA	age40	0.141265579459319	0.0116744475337918	0.117335217500346	0.165195941418293	27.5819409464802	1.5158156273756e-12	0.000133720122706386	2.14383542739301e-06	0.0188755673403184
mean	DXA	male	logFat	SBP	age40	0.00555415957970387	0.00968241510362731	-0.0142747695950699	0.0253830887544776	28.1448957269455	0.570771571666128	9.36274470678161e-05	1.01429309278434e-07	0.0012983067605862
mean	DXA	male	logFat	DBP	age40	0.0139757570407564	0.00969565266465124	-0.00589523706245132	0.0338467511439642	27.6799749674829	0.160677418850473	9.24966311498299e-05	1.25754120310743e-06	0.0160527473893138
mean	DXA	male	logFat	LDL	age40	0.0362760807628638	0.00755740816186116	0.0207399584670024	0.0518122030587252	25.9434788456682	5.72615384276858e-05	5.37723081097173e-05	2.78509167937357e-06	0.058516047698075
mean	DXA	male	logFat	HDL	age40	-0.0394197069430435	0.00501911326870391	-0.0497911330270235	-0.0290482808590634	23.4661458395072	5.10864528820648e-08	2.24917030102256e-05	2.24982916154505e-06	0.107170879374336
mean	DXA	male	logFat	lnTG	age40	0.0278802406979342	0.00799263604795945	0.0114950822756552	0.0442653991202131	27.5159355956603	0.00165290157075088	6.25577898544142e-05	1.10370095060564e-06	0.0207325436212068
mean	DXA	male	logFat	HbA1c	age40	0.0174068216045487	0.00623851308095977	0.00454730141886538	0.030266341790232	24.5829344800343	0.010025210210525	3.55688165676218e-05	2.7918574114036e-06	0.0860819902948329
mean	DXA	male	logFat	BMI	age40	0.100512782602852	0.00222518885382268	0.0959138827344117	0.105111682471292	23.3910022179213	2.88512847397175e-24	4.41393189517339e-06	4.47944616669421e-07	0.108560495279742
mean	DXA	male	logFat	lnCRP	age40	0.084041726723985	0.00875227859030005	0.0660890232730859	0.101994430174884	27.1775799119283	3.15348979917717e-10	7.43207138717217e-05	1.90138887541904e-06	0.0297858452302389
mean	DXA	male	logFat	SAPA_without_BMI	age40	0.0961575533955941	0.0116520096714331	0.0722732308620373	0.120041875929151	27.5831053913072	6.24441433520660e-09	0.000133211095368236	2.13186167911138e-06	0.0188425031379052
mean	DXA	male	logRatio	SAPA	age40	0.148910046523126	0.0156621224348769	0.116802383204919	0.181017709841333	27.519418576008	3.43830584306039e-10	0.000240240177010559	4.21825179543008e-06	0.0206353821856915
mean	DXA	male	logRatio	SBP	age40	0.0271374956105893	0.009534948668909	0.0075584955031754	0.0467164957180033	26.5678366495486	0.00842227551299586	8.68576369551774e-05	3.38134096962674e-06	0.0446306789760335
mean	DXA	male	logRatio	DBP	age40	0.0312006240870129	0.0107266447858331	0.0091597481051641	0.0532415000688616	26.1967827826068	0.00730480029936322	0.000108961622052618	5.08273859068592e-06	0.0530091965697281
mean	DXA	male	logRatio	LDL	age40	0.0271982248206569	0.0114656800011809	0.00359875735259746	0.0507976922887163	25.307551774732	0.0255920881197295	0.000122029006279009	7.86067634205841e-06	0.0717532418302655
mean	DXA	male	logRatio	HDL	age40	-0.0590263617975972	0.0092629011729957	-0.0781045776373027	-0.0399481459578917	24.9764076738881	1.14199936404717e-06	7.90759127667281e-05	5.60452114496424e-06	0.0783836886428235
mean	DXA	male	logRatio	lnTG	age40	0.131298498861746	0.0137783868254731	0.103051528634843	0.15954546908865	27.4981437793399	3.30064590767847e-10	0.000185814037325389	3.3582551558187e-06	0.0212274677423134
mean	DXA	male	logRatio	HbA1c	age40	0.0222885483150662	0.00816019245150481	0.00548177019938536	0.039095326430747	24.9839587350641	0.0114013832096711	6.13792269781842e-05	4.34126155617658e-06	0.0782341549225499
mean	DXA	male	logRatio	BMI	age40	-0.00845353194793907	0.00298661255886271	-0.0146596777278553	-0.00224738616802283	21.2733019074509	0.00993951871904476	7.60818980140482e-06	1.09305397945973e-06	0.147050017919533
mean	DXA	male	logRatio	lnCRP	age40	0.0152993488825675	0.01146535701446	-0.00832721212383017	0.0389259098889651	24.7272044074472	0.194232449871214	0.000120506930002109	9.12290122243232e-06	0.083279681104488
mean	DXA	male	logRatio	SAPA_without_BMI	age40	0.15270381413719	0.0153239918441637	0.121289083507869	0.184118544766512	27.5148023485634	1.252555052517e-10	0.000229948793180544	4.06327738287666e-06	0.0207641373277766
mean	DXA	male	logLean	SAPA	age40	0.180065700575349	0.0275313930253156	0.123663647785928	0.23646775336477	27.9280014043856	4.38466550696918e-07	0.000751530558715561	5.37253599902866e-06	0.00850558536631075
mean	DXA	male	logLean	SBP	age40	0.0743483078433785	0.0279659744902441	0.0170696518790535	0.131626963807704	28.0766613927697	0.0128123916343039	0.000779249862843743	2.37155528770011e-06	0.00363876983216779
mean	DXA	male	logLean	DBP	age40	0.0613625155232108	0.0276506572288942	0.00466481688395509	0.118060214162466	27.3794040243529	0.0349422528359115	0.000745847497066913	1.55927901024033e-05	0.024473391735124
mean	DXA	male	logLean	LDL	age40	-0.0494600474344854	0.0284246965785682	-0.107692868410834	0.00877277354186323	27.9205051220662	0.0928659323503168	0.000800898989347148	5.88698853043049e-06	0.00874344858937862
mean	DXA	male	logLean	HDL	age40	-0.00728240564902127	0.0150735651540754	-0.0382099165028406	0.023645105204798	27.0166177630115	0.632899712478689	0.000219518260954654	6.41175458291802e-06	0.0338630578061166
mean	DXA	male	logLean	lnTG	age40	-0.00387045636204932	0.0242623711716153	-0.0535765533756359	0.0458356406515373	27.9142049485595	0.874403900179031	0.000583398339390868	4.38692956530223e-06	0.00894283922178165
mean	DXA	male	logLean	HbA1c	age40	0.020684224437742	0.0172664563115834	-0.014883573708869	0.0562520225843531	24.9051874738869	0.242216005786769	0.000274342521537126	1.98233266855759e-05	0.0797905311289725
mean	DXA	male	logLean	BMI	age40	0.306463133405025	0.0128554849303589	0.280128623411272	0.332797643398778	27.9706986482299	3.99493259109124e-20	0.000164083902542551	9.82991876776953e-07	0.0071376335582948
mean	DXA	male	logLean	lnCRP	age40	0.00806082839246296	0.0238302897734135	-0.0409044330460872	0.0570260898310131	26.2045267949934	0.737862655080657	0.000537876735244519	2.5004979533614e-05	0.0528383324157733
mean	DXA	male	logLean	SAPA_without_BMI	age40	0.0425314820289753	0.0282753288318785	-0.015392774451012	0.100455738508963	27.947833246403	0.143750358800855	0.000793199787860565	5.24536057524709e-06	0.00787301837649253
mean	DXA	male	logFat	SAPA	age70	0.110256143997112	0.0221654840095901	0.0648499836072966	0.155662304386928	27.9695826010589	2.98402084115319e-05	0.000487784189723659	2.93707637977944e-06	0.00717368080254554
mean	DXA	male	logFat	SBP	age70	0.00355776051941112	0.0202952739719568	-0.0380573204708676	0.0451728415096898	27.3850743429556	0.862133688993591	0.000401880556812386	8.34799065366844e-06	0.024320548396468
mean	DXA	male	logFat	DBP	age70	0.00603086687245233	0.0228526581558445	-0.0407969332419939	0.0528586669868986	27.7859461178087	0.793802734921218	0.000515504363344182	5.61635120308741e-06	0.0129051202886372
mean	DXA	male	logFat	LDL	age70	-0.0163614045592425	0.0134988063144422	-0.044079024759638	0.0113562156411529	26.5827269190153	0.236151736549784	0.000174148155301529	6.72468051107999e-06	0.0442855629749879
mean	DXA	male	logFat	HDL	age70	-0.0149109547451925	0.0152973349022651	-0.0462725247369829	0.0164506152465978	27.4863950440806	0.338189302997192	0.000228964865876924	4.20299102927845e-06	0.0215530213757402
mean	DXA	male	logFat	lnTG	age70	0.0275177219655418	0.0123720000966105	0.00217216707646706	0.0528632768546166	27.9348868701026	0.0343938502145763	0.00015179800071636	1.05698806180896e-06	0.0082865069469571
mean	DXA	male	logFat	HbA1c	age70	0.0258403136486465	0.0140971364878536	-0.00304535849115231	0.0547259857884453	27.8077436939653	0.0775269890094158	0.000196295987459211	2.02772474830263e-06	0.012244144283389
mean	DXA	male	logFat	BMI	age70	0.114711434475006	0.00385208393254945	0.106794002459128	0.122628866490883	26.0432480488285	1.20583276793251e-21	1.40021693522544e-05	6.96984392625978e-07	0.0563654289679685
mean	DXA	male	logFat	lnCRP	age70	0.0625241155757245	0.0183369665108169	0.02495900023471	0.100089230916739	27.9415172934491	0.00199562022108014	0.00033352916845002	2.26264364066668e-06	0.00807499796781129
mean	DXA	male	logFat	SAPA_without_BMI	age70	0.0587760611448539	0.0224064599873698	0.0128692248940874	0.10468289739562	27.8748747085014	0.0139647683721356	0.000496940035317944	4.25784487305155e-06	0.0101771127448772
mean	DXA	male	logRatio	SAPA	age70	0.11353751770146	0.0336165100620477	0.0440157951238501	0.183059240279069	23.1161334381269	0.00258386500419992	0.00100167003100082	0.000106999764792447	0.11362105559658
mean	DXA	male	logRatio	SBP	age70	0.052846380528266	0.0242069995515065	0.00322392886784235	0.10246883218869	27.5482242806765	0.0377152950745729	0.000574359850030683	9.68248104662917e-06	0.0198283226541758
mean	DXA	male	logRatio	DBP	age70	0.000520537977245422	0.0241907394482788	-0.0491025005567062	0.050143576511197	27.1433055644461	0.982989797724247	0.000567246915117788	1.4954133280602e-05	0.0306650873015809
mean	DXA	male	logRatio	LDL	age70	-0.0137651808473886	0.0228575944046496	-0.0609360109225317	0.0334056492277545	24.0474557682517	0.552667782525688	0.000472150560488973	4.19325512320806e-05	0.0963100233253939
mean	DXA	male	logRatio	HDL	age70	-0.0483536084858881	0.0149165926212123	-0.0790555766397983	-0.0176516403319779	25.3143032082226	0.00332074937188638	0.000206569745092556	1.32791586122081e-05	0.0716164098892311
mean	DXA	male	logRatio	lnTG	age70	0.0982123876631071	0.0234610000579785	0.0498725772806912	0.146552198045523	24.7878633942489	0.000311191608643115	0.000505232104486074	3.76553493619936e-05	0.0820946557702344
mean	DXA	male	logRatio	HbA1c	age70	0.0204752296687583	0.0147704423104004	-0.00987192252312486	0.0508223818606414	26.2474865446071	0.177340916085099	0.000206845860666684	9.43342114848526e-06	0.051887586241817
mean	DXA	male	logRatio	BMI	age70	-0.0110914828304478	0.00303856410816066	-0.0173773981333306	-0.00480556752756502	22.9889930078906	0.0013357694669331	8.16230944578243e-06	8.9213532801644e-07	0.11595118098044
mean	DXA	male	logRatio	lnCRP	age70	0.0272240306431301	0.0233445208472916	-0.0207473419597583	0.0751954032460185	26.1565864020634	0.25406322690943	0.00051559644341451	2.44751751459366e-05	0.0538935914365873
mean	DXA	male	logRatio	SAPA_without_BMI	age70	0.118515142274625	0.0336765882496555	0.0488508463180314	0.188179438231219	23.0061748060501	0.00183925810589985	0.00100296762403114	0.000109287476754743	0.115636641857621
mean	DXA	male	logLean	SAPA	age70	0.126641901423103	0.0572837667563113	0.00919738474647883	0.244086418099727	27.4600235611433	0.0355587522462152	0.00320831913153067	6.09256685506684e-05	0.0222801655790125
mean	DXA	male	logLean	SBP	age70	-0.0541430270494317	0.0488262834842058	-0.154236095700879	0.0459500416020154	27.5301284764341	0.277070625702961	0.00233552469274972	4.04010551085897e-05	0.0203360507341532
mean	DXA	male	logLean	DBP	age70	0.0225860267402921	0.0501677487943934	-0.0802039447099307	0.125375998190515	27.8436902529435	0.656044886862241	0.00248875739690455	2.33713518273354e-05	0.011143352093904
mean	DXA	male	logLean	LDL	age70	0.0269732879624552	0.0501391033438204	-0.0757617983803319	0.129708374305242	27.8209378453574	0.594876325657819	0.0024841605331355	2.4807625822333e-05	0.011841680049692
mean	DXA	male	logLean	HDL	age70	-0.0545204859778377	0.0361164655047104	-0.128586561214573	0.0195455892588976	27.3056251118699	0.142637942051657	0.00126990618027285	2.87440835667417e-05	0.0264435177809758
mean	DXA	male	logLean	lnTG	age70	-0.037697370635669	0.0365787112651295	-0.112805709174304	0.0374109679029658	26.5837809310778	0.312022524335703	0.00127878066494155	4.93512107301344e-05	0.0442611054852078
mean	DXA	male	logLean	HbA1c	age70	0.0141770703194258	0.023373238369532	-0.0337554855261771	0.0621096261650286	27.3088765645746	0.549158294351398	0.000531909004224831	1.1999389711775e-05	0.0263574036772416
mean	DXA	male	logLean	BMI	age70	0.285634480435023	0.0143955453671235	0.256131938023367	0.315137022846679	27.695674859047	6.58511992783994e-18	0.000204000361314549	2.69280425196895e-06	0.0155930038234678
mean	DXA	male	logLean	lnCRP	age70	-0.0032973838493136	0.0328260691388368	-0.0705880755192909	0.0639933078206637	27.5498062767604	0.920714402642753	0.00105623274740829	1.77650564161666e-05	0.0197838165964074
mean	DXA	male	logLean	SAPA_without_BMI	age70	-0.00154485507204607	0.0568681998039502	-0.118153524249227	0.115063814105135	27.3775099952729	0.978524759075908	0.00315468043578387	6.60930942984355e-05	0.0245243987942486
mean	DXA	male	logFat	SAPA	delta70_40	-0.0310094354622069	0.0161856281519392	-0.0642109066305922	0.00219203570617838	27.1519588676205	0.0659677321833495	0.000253999086319674	6.64622696097744e-06	0.0304436903857243
mean	DXA	male	logFat	SBP	delta70_40	-0.00199639906029276	0.0156482663112614	-0.0341194134414608	0.0301266153208753	26.7257420656834	0.899436818506137	0.000234845428934832	8.352341344437e-06	0.0409314399970794
mean	DXA	male	logFat	DBP	delta70_40	-0.00794489016830411	0.0199705373103485	-0.0489019592823426	0.0330121789457343	27.2716367898004	0.693852201641078	0.000387918595621346	9.08647070222832e-06	0.027339903484819
mean	DXA	male	logFat	LDL	delta70_40	-0.0526374853221064	0.0108320130948502	-0.0749239201340666	-0.0303510505101461	25.5081696253424	5.10349314497366e-05	0.000109394232181119	6.61522958823989e-06	0.0676562332330253
mean	DXA	male	logFat	HDL	delta70_40	0.024508752197851	0.0129567489900386	-0.00204391439019071	0.0510614187858926	27.7226056060296	0.0690368022072642	0.000165392897057544	2.07037277776939e-06	0.0147991817617674
mean	DXA	male	logFat	lnTG	delta70_40	-0.000362518732392346	0.0106716990672683	-0.022241661991013	0.0215166245262283	27.4661248617579	0.973146663439247	0.000111366889948191	2.09855919512022e-06	0.0221123719053695
mean	DXA	male	logFat	HbA1c	delta70_40	0.00843349204409778	0.0116453848707537	-0.0154269553200641	0.0322939394082596	27.8456660852623	0.4749890318778	0.000134112042791641	1.25245499694786e-06	0.0110824475212481
mean	DXA	male	logFat	BMI	delta70_40	0.0141986518721537	0.00394136265186895	0.00610669608400971	0.0222906076602976	26.6517277351828	0.00127155549258821	1.4871390074618e-05	5.52457899107836e-07	0.0426763865077233
mean	DXA	male	logFat	lnCRP	delta70_40	-0.0215176111482605	0.0181471140247846	-0.0586907527032256	0.0156555304067046	27.9922513434388	0.245696254651247	0.000327197485490775	1.76688494813329e-06	0.00643834701990987
mean	DXA	male	logFat	SAPA_without_BMI	delta70_40	-0.0373814922507401	0.0163502077482717	-0.0709286613621969	-0.00383432313928334	27.0118064918294	0.0303010378063071	0.000258244650170366	7.5705360343981e-06	0.0339829695628935
mean	DXA	male	logRatio	SAPA	delta70_40	-0.0353725288216665	0.032359681800243	-0.102407253947565	0.0316621963042319	22.4337271593847	0.285947268145736	0.000915137966146623	0.000110009200055298	0.12606710151383
mean	DXA	male	logRatio	SBP	delta70_40	0.0257088849176767	0.019195528677443	-0.0136929881021346	0.065110757937488	26.7691120057986	0.191729248944382	0.000353766628568105	1.22514105320268e-05	0.0398994751849819
mean	DXA	male	logRatio	DBP	delta70_40	-0.0306800861097674	0.0228448899334907	-0.0776488384473614	0.0162886662278265	25.8821507918175	0.190939806000073	0.000490665979430565	2.60191805356152e-05	0.059826930396426
mean	DXA	male	logRatio	LDL	delta70_40	-0.0409634056680455	0.0193046024826901	-0.0807118214704954	-0.00121498986559562	25.1266277666615	0.0438764081951823	0.000344570466363855	2.34143422090248e-05	0.0753948152303067
mean	DXA	male	logRatio	HDL	delta70_40	0.0106727533117091	0.0153787699755783	-0.020895934579042	0.0422414412024601	26.7454490533134	0.493671093043524	0.000226936703466755	7.97488541249534e-06	0.040463411474767
mean	DXA	male	logRatio	lnTG	delta70_40	-0.0330861111986394	0.0231050148458955	-0.0805330235685166	0.0143608011712378	26.5298971045431	0.163824488027565	0.000509548349615075	2.02444678449821e-05	0.0455066753160777
mean	DXA	male	logRatio	HbA1c	delta70_40	-0.00181331864630794	0.0148729622409777	-0.0324514300908297	0.0288247927982138	24.8930842534964	0.903940907058443	0.000203502193298654	1.47523437690792e-05	0.0800289869442477
mean	DXA	male	logRatio	BMI	delta70_40	-0.00263795088250871	0.00349026101633715	-0.00992071743925484	0.00464481567423742	19.9057876606394	0.45861838205538	1.00878936747582e-05	1.74502357283722e-06	0.171896380054702
mean	DXA	male	logRatio	lnCRP	delta70_40	0.0119246817605627	0.0227742805521567	-0.034815935723944	0.0586652992450693	26.8568911442159	0.604848857922312	0.000499068303617698	1.63329592088714e-05	0.0377882509475711
mean	DXA	male	logRatio	SAPA_without_BMI	delta70_40	-0.0341886718625651	0.032340844531053	-0.101107778445705	0.0327304347205751	22.8950578073018	0.301476813979433	0.00092285669736321	0.000102561273015441	0.117668965557122
mean	DXA	male	logLean	SAPA	delta70_40	-0.0534237991522461	0.0468558996113437	-0.149646861454582	0.0427992631500898	26.513000822243	0.264410208015553	0.00209471337477679	8.39682946762707e-05	0.0458952793996977
mean	DXA	male	logLean	SBP	delta70_40	-0.12849133489281	0.0342044149552181	-0.198647389327159	-0.0583352804584613	27.212278135438	0.000831753977110936	0.00113614321727382	2.81656542957721e-05	0.02888928261808
mean	DXA	male	logLean	DBP	delta70_40	-0.0387764887829186	0.0424238847874531	-0.125730598662558	0.0481776210967207	27.6281654406659	0.368612061887462	0.00176819146832016	2.63287767824406e-05	0.0175546048979543
mean	DXA	male	logLean	LDL	delta70_40	0.0764333353969406	0.0339174002549852	0.00684967641743449	0.146016994376447	27.0756568475272	0.03252847087251	0.001113137390471	3.10438746548982e-05	0.0323826252738037
mean	DXA	male	logLean	HDL	delta70_40	-0.0472380803288165	0.0312646250300622	-0.111358439473118	0.0168822788154851	27.2667548054532	0.142314511469892	0.000950627351299236	2.23745224759613e-05	0.0274680970106141
mean	DXA	male	logLean	lnTG	delta70_40	-0.0338269142736197	0.0344893046539111	-0.104771986557318	0.0371181580100791	25.6194201822997	0.335866088939508	0.00111177170094856	6.4783695468109e-05	0.0653548898249624
mean	DXA	male	logLean	HbA1c	delta70_40	-0.00650715411831627	0.0237004356069239	-0.0550805961883098	0.0420662879516772	27.6799661390888	0.78569433685794	0.000552693503952042	7.51428667158815e-06	0.0160530052949625
mean	DXA	male	logLean	BMI	delta70_40	-0.0208286529700024	0.00631337596332219	-0.0337776973878814	-0.00787960855212345	27.2216264253382	0.00270825227728562	3.87168994143404e-05	9.51513866594961e-07	0.028646598609944
mean	DXA	male	logLean	lnCRP	delta70_40	-0.0113582122417766	0.03522391980851	-0.083509352645871	0.0607929281623179	28.0154145296715	0.749500385501261	0.00123367724810392	5.87273214368203e-06	0.00567997038899257
mean	DXA	male	logLean	SAPA_without_BMI	delta70_40	-0.0440763371010214	0.0479262770504728	-0.142508451492784	0.054355777290741	26.4514089231139	0.366056794779237	0.00218827382422071	9.05451730816341e-05	0.0473041410910902
mean	DXA	2001-2002	logFat	SAPA	age40	0.154896057931244	0.0140384601080616	0.124551191046899	0.185240924815589	12.930338357016	5.98707911065274e-08	0.000191600289101222	4.56506092034598e-06	0.0277964208911946
mean	DXA	2001-2002	logFat	SBP	age40	0.00837101766169053	0.0125832013069703	-0.0188629214349052	0.0356049567582863	12.7712197004762	0.517722707205215	0.000152355821869641	4.98427771841465e-06	0.0377747144191399
mean	DXA	2001-2002	logFat	DBP	age40	0.0227822566180912	0.0112452158277521	-0.00160727824020343	0.0471717914763859	12.5165896989947	0.0646310134722689	0.000119759372717667	5.57958857921537e-06	0.0529477893406126
mean	DXA	2001-2002	logFat	LDL	age40	0.0329621395261383	0.0101013172256535	0.0110919928636866	0.0548322861885901	12.7275723451599	0.00632626203480014	9.79103427068396e-05	3.43855582203724e-06	0.0404390835686132
mean	DXA	2001-2002	logFat	HDL	age40	-0.0246108973049672	0.00747410476816933	-0.0407716164374338	-0.00845017817250067	12.8909392067312	0.00588705292624458	5.41691241571981e-05	1.41093160697787e-06	0.0303088072580379
mean	DXA	2001-2002	logFat	lnTG	age40	0.0337254713712949	0.00725609179562492	0.0177044918574708	0.049746450885119	10.7232657507668	0.000756878993922102	4.49326918300049e-05	6.43181359710859e-06	0.14659162494813
mean	DXA	2001-2002	logFat	HbA1c	age40	0.00161574840444638	0.00751274292755313	-0.0146626771506951	0.0178941739595879	12.6324760730416	0.833147663939778	5.38366076150282e-05	2.17058223372608e-06	0.0461488022058587
mean	DXA	2001-2002	logFat	BMI	age40	0.119713706586236	0.00187278258296603	0.114952919080641	0.12447449409183	5.19312514325468	1.00661795841074e-08	1.88839548574473e-06	1.34909926443016e-06	0.461583661728926
mean	DXA	2001-2002	logFat	lnCRP	age40	0.112347505685546	0.0155829385533571	0.0785384471729469	0.146156564198144	12.4764581061638	8.63073452069106e-06	0.000229407964334659	1.11833413525374e-05	0.0552655009401117
mean	DXA	2001-2002	logFat	SAPA_without_BMI	age40	0.10117106040318	0.0142807917965877	0.0702926442040318	0.132049476602328	12.8905839287138	8.63025906593233e-06	0.000197755211963799	5.15483531140736e-06	0.0303313308202556
mean	DXA	2001-2002	logRatio	SAPA	age40	0.153045147719966	0.00992528622930421	0.131205154016669	0.174885141423264	11.0223949401988	8.30900659185499e-09	8.55299291730095e-05	1.08178146338386e-05	0.131775508731289
mean	DXA	2001-2002	logRatio	SBP	age40	0.0140813121470381	0.00660727358637871	-0.000199382211594105	0.0283620065056704	12.9416263211883	0.0528277063683943	4.24742442074715e-05	9.8485003148857e-07	0.0270711539901277
mean	DXA	2001-2002	logRatio	DBP	age40	0.0228188253448846	0.00987286602680866	0.00144113465065372	0.0441965160391154	12.7152277154301	0.0382677680211285	9.34587970554755e-05	3.34557210653089e-06	0.0411874735594694
mean	DXA	2001-2002	logRatio	LDL	age40	0.042316240251318	0.0101840954679413	0.0203295099525043	0.0643029705501317	13.0858893952578	0.00111514743443485	0.000101893875788676	1.51827059288899e-06	0.0175665106250063
mean	DXA	2001-2002	logRatio	HDL	age40	-0.0688226321063787	0.00843109147652102	-0.0870993928325305	-0.0505458713802268	12.5768289373235	2.23779371704415e-06	6.75693661762364e-05	2.92828109102418e-06	0.0494340743455673
mean	DXA	2001-2002	logRatio	lnTG	age40	0.118189172903842	0.00890408140047784	0.0988651813212995	0.137513164486384	12.4430400646415	1.02992731233105e-08	7.47491171593898e-05	3.77795702245475e-06	0.0571820888389386
mean	DXA	2001-2002	logRatio	HbA1c	age40	0.0325993681882638	0.0108456991038429	0.00919792974833994	0.0560008066281876	13.1619331826685	0.0100073391369042	0.000116175451460761	1.21144799194795e-06	0.0123586467106054
mean	DXA	2001-2002	logRatio	BMI	age40	-0.0124133679040867	0.0027878533312771	-0.0185370964165784	-0.00628963939159488	11.1840180631069	0.000935861501212193	6.81067749005394e-06	8.01207255549049e-07	0.123704721504072
mean	DXA	2001-2002	logRatio	lnCRP	age40	0.0336157433845737	0.0103045323496432	0.011087403172473	0.0561440835966744	11.6425359546684	0.00705565205690801	9.55214503356734e-05	8.88494717430741e-06	0.100410590733062
mean	DXA	2001-2002	logRatio	SAPA_without_BMI	age40	0.158616006554595	0.00986498533453186	0.136849528768008	0.180382484341181	10.781564522675	7.06392018096811e-09	8.33320246611268e-05	1.16549258245016e-05	0.143713601155965
mean	DXA	2001-2002	logLean	SAPA	age40	0.166211532899187	0.0413827379668604	0.0766033865249947	0.255819679273379	12.7122123029037	0.00153015174277648	0.00164168368876165	5.90394273934851e-05	0.0413699447219296
mean	DXA	2001-2002	logLean	SBP	age40	0.0701777527482718	0.0349408615811036	-0.00531302356147226	0.145668529058016	12.9904624009963	0.06584926999214	0.00119168029350348	2.43195954386372e-05	0.0239039885812154
mean	DXA	2001-2002	logLean	DBP	age40	-0.0133660035998976	0.0285757157093111	-0.0758162813429397	0.0490842741431445	11.6809378223365	0.648576416037119	0.000736200824298865	6.69755866670879e-05	0.0984245730045097
mean	DXA	2001-2002	logLean	LDL	age40	-0.0619979727383708	0.0277012058923162	-0.121907761772499	-0.00208818370424269	12.8627600963888	0.0435536575766206	0.000742733712583838	2.0519246087214e-05	0.0320881955454481
mean	DXA	2001-2002	logLean	HDL	age40	-0.0658962106280345	0.023252458279768	-0.11619650931606	-0.0155959119400085	12.8332869160436	0.0142349961596832	0.000522329303783485	1.52895935573904e-05	0.033934342520601
mean	DXA	2001-2002	logLean	lnTG	age40	-0.0173890229743531	0.0258360733750435	-0.0741984886169878	0.0394204426682816	11.0885398983401	0.514696602175551	0.000581742448005005	7.14668661963544e-05	0.128479242180209
mean	DXA	2001-2002	logLean	HbA1c	age40	0.0631185878830591	0.0184686517840344	0.0230594088791533	0.103177766886965	12.5081262525474	0.00482480775601962	0.000322863846926873	1.51893764942051e-05	0.0534380752281464
mean	DXA	2001-2002	logLean	BMI	age40	0.303822575926349	0.0160331266482692	0.269119666261106	0.338525485591592	12.7631805933793	1.0039755817923e-10	0.000247224029323733	8.19760066308808e-06	0.0382676292825075
mean	DXA	2001-2002	logLean	lnCRP	age40	-0.0383785330925255	0.0369132659682527	-0.118940769381344	0.0421837031962927	11.8211850380654	0.319280454721777	0.00123843977274788	0.000103457859745898	0.0911128836851683
mean	DXA	2001-2002	logLean	SAPA_without_BMI	age40	0.0298623410975359	0.0404445155780852	-0.0577991649276223	0.117523847122694	12.5950316418224	0.473834058529436	0.00155664744482709	6.5926162932408e-05	0.0483637279332427
mean	DXA	2001-2002	logFat	SAPA	age70	0.146701512272038	0.0319760712189399	0.07764362850179	0.215759396042286	13.0412748150483	0.000504744917055331	0.00100145210315985	1.7514189532387e-05	0.020555170625599
mean	DXA	2001-2002	logFat	SBP	age70	0.00321652130288144	0.0308108962469429	-0.0632770522556606	0.0697100948614235	13.1346941243638	0.918432738287861	0.000935791771385542	1.12662967952835e-05	0.0142414356198359
mean	DXA	2001-2002	logFat	DBP	age70	0.00648973434361644	0.0269241162605533	-0.0516750197265833	0.0646544884138162	13.0027770929111	0.81328478268564	0.000708164443400308	1.39529941762341e-05	0.0230975408885791
mean	DXA	2001-2002	logFat	LDL	age70	0.0467785344335374	0.0184241813744143	0.0069991922362697	0.0865578766308051	13.07657900582	0.0246127737572481	0.000333274465503019	5.14666151191229e-06	0.0181940947339285
mean	DXA	2001-2002	logFat	HDL	age70	-0.00835584214469816	0.0217475425945789	-0.0552667308339047	0.0385550465445084	13.1987632539514	0.706934201911573	0.000468329999672295	3.85467435894163e-06	0.00978021857370212
mean	DXA	2001-2002	logFat	lnTG	age70	0.0353240216335436	0.0167435210826281	-0.00217148044587934	0.0728195237129665	9.6420027051826	0.0620818361809693	0.000224324310549382	4.66843230791915e-05	0.199829096760417
mean	DXA	2001-2002	logFat	HbA1c	age70	0.0119626764367913	0.0146922619427293	-0.0197309325986819	0.0436562854722645	13.1928200843671	0.429973329352127	0.000213660995992237	1.83463750127932e-06	0.0101989200507943
mean	DXA	2001-2002	logFat	BMI	age70	0.132883009725858	0.00541318133751381	0.121030804807806	0.14473521464391	11.4935710216787	2.73252300581916e-11	2.61361901061483e-05	2.6386184055496e-06	0.108056944219882
mean	DXA	2001-2002	logFat	lnCRP	age70	0.0860643095256971	0.0202872062156426	0.0419868960279033	0.130141723023491	12.313808030565	0.00108034870152648	0.000385029473992794	2.2117718369345e-05	0.0644877288867592
mean	DXA	2001-2002	logFat	SAPA_without_BMI	age70	0.0870664080502773	0.0328869831657572	0.0160006105267062	0.158132205573848	12.9680643308157	0.0201435899724797	0.00105412264518278	2.28591804683474e-05	0.0253626033846201
mean	DXA	2001-2002	logRatio	SAPA	age70	0.137947247831857	0.0163697612153107	0.102150650753022	0.173743844910691	11.6195518375527	2.74223033991792e-06	0.000240744442034532	2.26872001764653e-05	0.101596199022454
mean	DXA	2001-2002	logRatio	SBP	age70	0.00424142211275906	0.0164961656637402	-0.0315237936937717	0.0400066379192898	12.5597003172396	0.801253501343552	0.000258398237775456	1.14377031917554e-05	0.0504375577922413
mean	DXA	2001-2002	logRatio	DBP	age70	0.00992698565344537	0.0182887904957728	-0.0295849601886174	0.0494389314955081	12.9954182254862	0.596460766982007	0.000326592877544416	6.57248354487868e-06	0.0235798361843694
mean	DXA	2001-2002	logRatio	LDL	age70	-0.00979121491398948	0.0162981597138104	-0.0451150742861878	0.0255326444582089	12.6004676361601	0.558654399731063	0.000252868272150847	1.06347815883558e-05	0.0480432836007293
mean	DXA	2001-2002	logRatio	HDL	age70	-0.0920787029584047	0.0136550225677894	-0.121661192099388	-0.0624962138174211	12.6523618225968	1.57977673481276e-05	0.000178075464458522	6.98681405693025e-06	0.0449651024138782
mean	DXA	2001-2002	logRatio	lnTG	age70	0.110250551549925	0.0114167785069606	0.0849442629091706	0.135556840190679	10.3996239857447	1.62083167729161e-06	0.000109159682305965	1.76526243091943e-05	0.162518712621118
mean	DXA	2001-2002	logRatio	HbA1c	age70	0.0445910716861767	0.0120381803584356	0.0185572101428265	0.070624933229527	12.8689181717775	0.00269214384110645	0.000140323812402813	3.82831161617726e-06	0.0317005528125027
mean	DXA	2001-2002	logRatio	BMI	age70	-0.0122269475228086	0.00467992736737177	-0.0225785743246174	-0.00187532072099973	10.5714431123759	0.0248604684030244	1.85272914171795e-05	2.81202395557986e-06	0.154071402677385
mean	DXA	2001-2002	logRatio	lnCRP	age70	0.0355709612362422	0.0187669782116029	-0.0052407314876405	0.0763826539601249	12.2104887745064	0.0819542452797838	0.000327468462860122	2.06091736122126e-05	0.0702187548742174
mean	DXA	2001-2002	logRatio	SAPA_without_BMI	age70	0.143434445114195	0.0165568477925694	0.107083330354726	0.179785559873664	11.2284685486795	2.63469676001524e-06	0.00024082948269232	2.77497717783251e-05	0.121474564044319
mean	DXA	2001-2002	logLean	SAPA	age70	0.100337807496288	0.0787045659748514	-0.0697067224024395	0.270382337395016	12.9897403933192	0.22468869796933	0.00604604536558711	0.000123636116418849	0.0239511706058277
mean	DXA	2001-2002	logLean	SBP	age70	-0.0167767253308589	0.077552294832458	-0.184065640771702	0.150512190109984	13.196015731039	0.832040458033691	0.00595437175160894	4.9988901809622e-05	0.00997391206926125
mean	DXA	2001-2002	logLean	DBP	age70	-0.0271171116849698	0.0748973384887263	-0.188732176012056	0.134497952642117	13.1527381702117	0.723060017936072	0.00553670625009622	6.075421883218e-05	0.0129964552862385
mean	DXA	2001-2002	logLean	LDL	age70	-0.107341425786172	0.0405932945087044	-0.195063799267748	-0.0196190523045969	12.9623612411557	0.0202698592104787	0.00160541338769169	3.53351428155985e-05	0.0257323528384686
mean	DXA	2001-2002	logLean	HDL	age70	-0.112877520079814	0.0473994201908498	-0.215057306002072	-0.0106977341575553	13.2818255987421	0.0328525503194807	0.0022381339910534	7.14253614611558e-06	0.00381493931957919
mean	DXA	2001-2002	logLean	lnTG	age70	-0.0600571870818064	0.048441196121117	-0.167156690049901	0.0470423158862878	10.6091846872417	0.241773617604767	0.00198937240651703	0.000297647562606246	0.152213741036126
mean	DXA	2001-2002	logLean	HbA1c	age70	0.0616903234926421	0.0311424190700943	-0.00552279827002353	0.128903445255308	13.1267622289367	0.0689497694780762	0.000955510078098916	1.19501561987126e-05	0.0147859808343812
mean	DXA	2001-2002	logLean	BMI	age70	0.30131325168674	0.0170722872376784	0.26432782003094	0.33829868334254	12.6532826756705	2.74393284944442e-10	0.000278373341630436	1.09080415794685e-05	0.0449101610699812
mean	DXA	2001-2002	logLean	lnCRP	age70	-0.0445406923428302	0.0399392923198608	-0.132165986447838	0.0430846017621773	11.296295912932	0.287923577626046	0.00140682140513025	0.000156938054900869	0.118061631622248
mean	DXA	2001-2002	logLean	SAPA_without_BMI	age70	-0.0348852522824352	0.0795367470553728	-0.206819976927456	0.137049472362585	12.9216065639305	0.668191390863202	0.00614671293925645	0.000149484327411584	0.0283557577782875
mean	DXA	2001-2002	logFat	SAPA	delta70_40	-0.00819454565920586	0.022904133716001	-0.0576222941995302	0.0412332028811185	13.1402277249342	0.726192462645048	0.000517328101098195	6.05936681854763e-06	0.0138605591164285
mean	DXA	2001-2002	logFat	SBP	delta70_40	-0.00515449635880909	0.0212034208828802	-0.0508813455129622	0.040572352795344	13.2286577778458	0.811658805939985	0.000446142047692567	2.86917453666017e-06	0.00765819368179404
mean	DXA	2001-2002	logFat	DBP	delta70_40	-0.0162925222744748	0.0220946976881421	-0.0640569617543473	0.0314719172053976	12.915546989297	0.474066379806735	0.000474144002609699	1.16930527672445e-05	0.0287430617705024
mean	DXA	2001-2002	logFat	LDL	delta70_40	0.0138163949073991	0.0130465854951243	-0.0143642248196314	0.0419970146344296	13.0218857715887	0.308846893417996	0.000166495982319569	3.09784230168341e-06	0.021839707761646
mean	DXA	2001-2002	logFat	HDL	delta70_40	0.0162550551602691	0.0169782545697071	-0.0203973160708736	0.0529074263914117	13.0945983826421	0.355706746130109	0.000283367159605498	4.07830719023419e-06	0.016977553159065
mean	DXA	2001-2002	logFat	lnTG	delta70_40	0.00159855026224865	0.0163666002217745	-0.0342004750649438	0.0373975755894411	11.5932220417193	0.923861421970659	0.000240288391136026	2.29810097361351e-05	0.102951672006787
mean	DXA	2001-2002	logFat	HbA1c	delta70_40	0.0103469280323449	0.0126410014227957	-0.0169003886708092	0.037594244735499	13.297148159557	0.427485382614405	0.00015936508467913	3.58193576660002e-07	0.0026898996547536
mean	DXA	2001-2002	logFat	BMI	delta70_40	0.0131693031396224	0.00565790758796716	0.000676080186655437	0.0256625260925894	10.71690514508	0.0406133175361626	2.73091944403516e-05	3.91893652802062e-06	0.146905405461058
mean	DXA	2001-2002	logFat	lnCRP	delta70_40	-0.0262831961598485	0.0190036628440044	-0.0674597392384127	0.0148933469187158	12.6328374718432	0.190603777830784	0.000344480812014656	1.38819912282802e-05	0.0461273365097762
mean	DXA	2001-2002	logFat	SAPA_without_BMI	delta70_40	-0.0141046523529025	0.0234649118079517	-0.0647556314298679	0.036546326724063	13.1066030552349	0.558029544282783	0.000541702901386275	7.41598730723069e-06	0.0161626426641842
mean	DXA	2001-2002	logRatio	SAPA	delta70_40	-0.0150978998881098	0.0170189151646013	-0.0522887813784438	0.0220929816022241	11.6886332579634	0.392899491044712	0.00026125093955071	2.36604448576558e-05	0.0980258021969903
mean	DXA	2001-2002	logRatio	SBP	delta70_40	-0.00983989003427909	0.01447745055205	-0.0412743893946716	0.0215946093261134	12.3877370435354	0.509215280451369	0.000196951954383981	1.05371834192279e-05	0.0603283719403272
mean	DXA	2001-2002	logRatio	DBP	delta70_40	-0.0128918396914392	0.020560133798107	-0.0573866500282935	0.0316029706454151	12.7814135041007	0.541677998165119	0.000407015833435075	1.30860569674908e-05	0.0371482345942455
mean	DXA	2001-2002	logRatio	LDL	delta70_40	-0.0521074551653075	0.0170571955438557	-0.0890472513829467	-0.0151676589476682	12.6957676546369	0.00943491220209444	0.000278622563914425	1.02711299224207e-05	0.0423627565870681
mean	DXA	2001-2002	logRatio	HDL	delta70_40	-0.023256070852026	0.012208871676053	-0.0497462895800392	0.00323414787598717	12.4693555251735	0.0801210313388624	0.000140757996090421	6.91545959325728e-06	0.0556738475792999
mean	DXA	2001-2002	logRatio	lnTG	delta70_40	-0.00793862135391677	0.0120776986672897	-0.034750175962836	0.0188729332550025	10.2806153252201	0.525432542486772	0.00012131130149948	2.04662529986434e-05	0.168364763476127
mean	DXA	2001-2002	logRatio	HbA1c	delta70_40	0.0119917034979129	0.0110913748940917	-0.0119816215030223	0.0359650284988483	12.9370032187542	0.299362593874748	0.000119651763175826	2.80569488788414e-06	0.0273684950603933
mean	DXA	2001-2002	logRatio	BMI	delta70_40	0.000186420381278075	0.00509790518093175	-0.010898917072983	0.0112717578355392	12.2190450584202	0.971420065086584	2.41759934993309e-05	1.51053644536656e-06	0.0697475484433806
mean	DXA	2001-2002	logRatio	lnCRP	delta70_40	0.00195521785166853	0.0198236270631508	-0.0408808106832166	0.0447912463865537	12.971146415556	0.922939430744906	0.000383087924199633	8.24022144937653e-06	0.0251625060052357
mean	DXA	2001-2002	logRatio	SAPA_without_BMI	delta70_40	-0.0151815614403994	0.0173899637039935	-0.0532506782451782	0.0228875553643793	11.5100871297381	0.40050561271721	0.000269988343713999	2.7018744926843e-05	0.107213399383149
mean	DXA	2001-2002	logLean	SAPA	delta70_40	-0.0658737254028989	0.0560169698032324	-0.186653285898386	0.054905835092588	13.2566638641914	0.260297774367572	0.00312018685910457	1.47617056930713e-05	0.00564519000525933
mean	DXA	2001-2002	logLean	SBP	delta70_40	-0.0869544780791308	0.052767663957059	-0.200710908497422	0.0268019523391601	13.2768610872165	0.122829159739444	0.00277279378120986	9.69381522937008e-06	0.00417772882935758
mean	DXA	2001-2002	logLean	DBP	delta70_40	-0.0137511080850722	0.0597969324563337	-0.142842568433145	0.115340352263	13.0917372469704	0.821674312221677	0.00351427436489113	5.11656385801718e-05	0.0171712469354877
mean	DXA	2001-2002	logLean	LDL	delta70_40	-0.0453434530478015	0.0275565602151156	-0.105127916227526	0.0144410101319233	12.4819712587771	0.124805111952671	0.000717638357981924	3.47713774228078e-05	0.0549481570222222
mean	DXA	2001-2002	logLean	HDL	delta70_40	-0.0469813094517792	0.0392981095242855	-0.131838107863332	0.0378754889597732	13.0630045062282	0.253139676687287	0.00151483617346248	2.45876989335453e-05	0.019105385951253
mean	DXA	2001-2002	logLean	lnTG	delta70_40	-0.0426681641074533	0.0411420625296494	-0.132017011688071	0.0466806834731639	12.3642363770487	0.319550114730756	0.00158830581536966	8.69695781865996e-05	0.061656162404008
mean	DXA	2001-2002	logLean	HbA1c	delta70_40	-0.00142826439041693	0.0381061878231145	-0.0835468689331297	0.0806903401522958	13.3269125587859	0.97065699993483	0.00145138340657916	5.81786526097317e-07	0.000480788307736179
mean	DXA	2001-2002	logLean	BMI	delta70_40	-0.00250932423960955	0.00861901044292391	-0.0229085543979794	0.0178899059187603	6.9688047953255	0.779419935979599	4.88220370359424e-05	2.12210866494076e-05	0.342794662337798
mean	DXA	2001-2002	logLean	lnCRP	delta70_40	-0.00616215925030467	0.041679954258226	-0.096456307614409	0.0841319891137996	12.6551226811049	0.884794930055978	0.00165939059367714	6.48566610755604e-05	0.0448003457219023
mean	DXA	2001-2002	logLean	SAPA_without_BMI	delta70_40	-0.0647475933799712	0.0576560293048148	-0.189110949193567	0.0596157624336242	13.2035573443449	0.281443829879262	0.00329283139429456	2.61552674192572e-05	0.00944171639529404
mean	DXA	2003-2004	logFat	SAPA	age40	0.161611530669094	0.0152445730592801	0.128182153202344	0.195040908135844	11.3439416305209	3.13885221984155e-07	0.000205518783461865	2.23985202482206e-05	0.115656499009891
mean	DXA	2003-2004	logFat	SBP	age40	0.0130742148886078	0.00881372695679474	-0.00618060001277	0.0323290297899855	11.71814805334	0.164360857390061	7.01859677886544e-05	6.2465125668966e-06	0.096493859994477
mean	DXA	2003-2004	logFat	DBP	age40	0.0277950668901189	0.012421490489366	-0.000107243185658044	0.0556973769658959	9.43688225876524	0.0507226819399612	0.000121888043290576	2.70044855723607e-05	0.210024390096682
mean	DXA	2003-2004	logFat	LDL	age40	0.0323655304852611	0.0113760382974727	0.00716642923129921	0.0575646317392231	10.4535813684291	0.0166940692012896	0.000108725144114638	1.72409193591058e-05	0.159867276248823
mean	DXA	2003-2004	logFat	HDL	age40	-0.0405577970162168	0.00795844978055384	-0.057839322402497	-0.0232762716299365	12.37732593509	0.000239121726930997	5.94786110334208e-05	3.2152598968139e-06	0.0609172611950813
mean	DXA	2003-2004	logFat	lnTG	age40	0.0238538433398902	0.00908952141116052	0.00416022352844722	0.0435474631513332	12.6406185403851	0.021417854013871	7.88466048638404e-05	3.14399551675425e-06	0.045664754811468
mean	DXA	2003-2004	logFat	HbA1c	age40	0.00674333580779344	0.00622516420173968	-0.00677584549878917	0.0202625171143761	12.3651154251046	0.299373898341591	3.63652494496225e-05	1.98951657416559e-06	0.0616065920036994
mean	DXA	2003-2004	logFat	BMI	age40	0.120658071912673	0.0026633455901763	0.11488474308887	0.126431400736477	12.5814076075323	2.56768370759158e-15	6.74466063377333e-06	2.90624249115164e-07	0.0491652268908036
mean	DXA	2003-2004	logFat	lnCRP	age40	0.113673378437318	0.0119617693403497	0.0877535266829378	0.139593230191698	12.6260390344773	4.11203787269367e-07	0.000136426108820386	5.54818077612042e-06	0.0465308517107415
mean	DXA	2003-2004	logFat	SAPA_without_BMI	age40	0.107462721814196	0.0148037504573759	0.0749972740240443	0.139928169604349	11.3358383326548	1.37643000894821e-05	0.000193715040185033	2.11966561826868e-05	0.116066019389863
mean	DXA	2003-2004	logRatio	SAPA	age40	0.142799887845103	0.0134360420783311	0.113800198755284	0.171799576934922	13.1206760907613	8.1012029391309e-08	0.000177782725601474	2.28708427434111e-06	0.015202699221119
mean	DXA	2003-2004	logRatio	SBP	age40	0.015875721438756	0.00966184266412378	-0.00500613270495608	0.0367575755824682	12.9468611919434	0.124406563977288	9.0855556419037e-05	2.07970603937127e-06	0.0267339589553351
mean	DXA	2003-2004	logRatio	DBP	age40	0.013619187702065	0.011274845757691	-0.0108743850744795	0.0381127604786095	12.3275839607488	0.249738690728201	0.00011902236325189	6.74981967319419e-06	0.0637165419867477
mean	DXA	2003-2004	logRatio	LDL	age40	0.0346482255314601	0.0112771489982789	0.00986619930222244	0.0594302517606978	11.1430149772642	0.010466459991045	0.000111180972414373	1.33275975958422e-05	0.12575766946077
mean	DXA	2003-2004	logRatio	HDL	age40	-0.0769895695836739	0.0106172964040567	-0.100297580029156	-0.0536815591381918	11.2390598351936	1.45803982804267e-05	9.909350636676e-05	1.13612304706962e-05	0.120942441732061
mean	DXA	2003-2004	logRatio	lnTG	age40	0.113619222565318	0.00985796681247788	0.0922021283263634	0.135036316804273	12.3192436292172	5.83131732010163e-08	9.09421744103588e-05	5.19777938796378e-06	0.0641836461858829
mean	DXA	2003-2004	logRatio	HbA1c	age40	0.026695239661881	0.0063918182726387	0.0129019321665571	0.0404885471572048	13.1441312701617	0.00106160018222118	4.03000599743266e-05	4.62734046759447e-07	0.0135913896402412
mean	DXA	2003-2004	logRatio	BMI	age40	-0.00932549279762104	0.00264115466860748	-0.0150845250291145	-0.00356646056612756	11.9169593371638	0.00418219343338897	6.37536089063498e-06	5.00280910726734e-07	0.0860612220155579
mean	DXA	2003-2004	logRatio	lnCRP	age40	0.0220997577473771	0.00898829837874855	0.00246525268685902	0.0417342628078951	11.7269915864877	0.0305268877321957	7.30309637767731e-05	6.46545330720067e-06	0.0960340542374604
mean	DXA	2003-2004	logRatio	SAPA_without_BMI	age40	0.146984973177326	0.0132016435533098	0.118469120069738	0.175500826284914	13.0204996148368	5.02648890045745e-08	0.000170461144995594	3.18520626087552e-06	0.021931220514089
mean	DXA	2003-2004	logLean	SAPA	age40	0.168282924417832	0.0378656650476485	0.0856535521975948	0.250912296638069	11.8357320119191	0.000827909247742463	0.00130426565785549	0.000107952443037687	0.0903488321898911
mean	DXA	2003-2004	logLean	SBP	age40	0.0695766570715197	0.0239896483279136	0.0173173092390039	0.121836004904036	12.0199201759611	0.0132993697371961	0.000529134627067702	3.86404998577226e-05	0.0805705296897812
mean	DXA	2003-2004	logLean	DBP	age40	0.0424477915324035	0.0299142622948181	-0.0236305854061505	0.108526168470958	10.6850821244715	0.184410029305213	0.000761998569533403	0.000110720432591478	0.148474689364188
mean	DXA	2003-2004	logLean	LDL	age40	-0.0355992937525229	0.0327600086036134	-0.106858043535669	0.035659456030623	12.1836983823467	0.298214554625523	0.000996278775767744	6.41161566175681e-05	0.0716903520111835
mean	DXA	2003-2004	logLean	HDL	age40	-0.0219509510418052	0.016828680498024	-0.0584637615936134	0.0145618595100031	12.4733564209027	0.215660449392073	0.000267502528176947	1.30849659396896e-05	0.0554438924223004
mean	DXA	2003-2004	logLean	lnTG	age40	-0.00326096811824605	0.025461149973806	-0.0584965218209345	0.0519745855844424	12.4880964903777	0.900128110666161	0.000612877724894546	2.94936942450802e-05	0.0545951909986212
mean	DXA	2003-2004	logLean	HbA1c	age40	0.0379299925042028	0.0152185063126098	0.00476494743384836	0.0710950375745572	11.9779595952252	0.0283414971464605	0.00021242247345461	1.59837174436126e-05	0.0828161395411761
mean	DXA	2003-2004	logLean	BMI	age40	0.289759619313564	0.00709382614693183	0.274412450114478	0.30510678851265	12.8201009355206	5.83583278855129e-15	4.8573390624398e-05	1.45748231541309e-06	0.0347554934167138
mean	DXA	2003-2004	logLean	lnCRP	age40	-0.0296244093952505	0.0199571558114003	-0.0729979281060959	0.0137491093155949	12.27916146053	0.162914498288839	0.000371833873192515	2.2045162406662e-05	0.0664197524557702
mean	DXA	2003-2004	logLean	SAPA_without_BMI	age40	0.0382448922219098	0.0366782091229604	-0.0417821663936425	0.118271950837462	11.850305591068	0.317886357971081	0.00122477682827128	0.000100428496830279	0.0895822494943253
mean	DXA	2003-2004	logFat	SAPA	age70	0.113120105525738	0.0271131245209003	0.0545420350951746	0.171698175956302	12.9918704665729	0.00109639514203913	0.000717616850146195	1.45872259497062e-05	0.0238119421521343
mean	DXA	2003-2004	logFat	SBP	age70	0.000245848506785244	0.0191119405093768	-0.0419718865794942	0.0424635835930647	10.6833098538789	0.989973680906323	0.000311001561795913	4.52205901983699e-05	0.148562056477318
mean	DXA	2003-2004	logFat	DBP	age70	0.0028888227469816	0.0300540476088811	-0.0619845850520732	0.0677622305460364	13.1081537105099	0.924878558829296	0.000888742254864944	1.20862690099546e-05	0.0160571166457573
mean	DXA	2003-2004	logFat	LDL	age70	-0.0118668856909591	0.0209414071735621	-0.0570564837368803	0.0333227123549622	13.1475617355035	0.580483445561808	0.000432686015979913	4.88043202417236e-06	0.0133545049099979
mean	DXA	2003-2004	logFat	HDL	age70	-0.0243755135746992	0.013456972727991	-0.0534633492810883	0.00471232213169002	12.9308415904719	0.0933653646927164	0.000176062303652574	4.18984279109867e-06	0.027764140241812
mean	DXA	2003-2004	logFat	lnTG	age70	0.01192475216876	0.0132925079979377	-0.0169359056610319	0.040785409998552	12.3917754698301	0.386761123640634	0.00016607171400979	8.849212387874e-06	0.0600996584770476
mean	DXA	2003-2004	logFat	HbA1c	age70	0.00676840268362814	0.0138289102367265	-0.0232238569813455	0.0367606623486018	12.520534157737	0.632993872171574	0.000181156840465891	8.40159822462313e-06	0.052719009249494
mean	DXA	2003-2004	logFat	BMI	age70	0.129698649975792	0.00486059099471527	0.119133764395141	0.140263535556443	12.2661808530815	3.08312599763225e-12	2.20391180795823e-05	1.32185561527068e-06	0.0671408925690054
mean	DXA	2003-2004	logFat	lnCRP	age70	0.0887508233403483	0.0207013306512768	0.0438346676988575	0.133666978981839	12.4708941877068	0.000968921778068978	0.000404724226731735	1.98507200014641e-05	0.0555854320043323
mean	DXA	2003-2004	logFat	SAPA_without_BMI	age70	0.054914075088252	0.027501577752805	-0.00452379542252195	0.114351945599026	12.9478729963025	0.0673167851681786	0.000736166242918021	1.68087799796312e-05	0.0266687229002195
mean	DXA	2003-2004	logRatio	SAPA	age70	0.148503409082985	0.0277992311343049	0.0879478014415044	0.209059016724466	12.0245525480879	0.000174659127201813	0.000710724690654683	5.1727134169853e-05	0.0803219225619775
mean	DXA	2003-2004	logRatio	SBP	age70	0.0678860579375616	0.0216853352481096	0.0205007301340227	0.1152713857411	11.6949678352358	0.00893376580936272	0.000424311218897914	3.82854549374917e-05	0.0976973484567251
mean	DXA	2003-2004	logRatio	DBP	age70	-0.017880727027491	0.0207710040465363	-0.0627836805984286	0.0270222265434466	12.9153157196692	0.405018725943668	0.000419027486046674	1.03392692121276e-05	0.0287578297911702
mean	DXA	2003-2004	logRatio	LDL	age70	0.0200483637455076	0.019023235218318	-0.0214751727436061	0.0615719002346212	11.8064975975845	0.313024757771961	0.000328632471921917	2.7709171874616e-05	0.0918831841054244
mean	DXA	2003-2004	logRatio	HDL	age70	-0.0600613124917314	0.0169137017394543	-0.0966989827151729	-0.0234236422682899	12.6671591601831	0.00368498026429631	0.000273462950704802	1.05086298553484e-05	0.0440808545869759
mean	DXA	2003-2004	logRatio	lnTG	age70	0.0925657504782476	0.0157271648068028	0.0585538545231256	0.12657764643337	12.8681516171993	5.58704695192207e-05	0.000239490836154432	6.54406392158693e-06	0.0317488429970261
mean	DXA	2003-2004	logRatio	HbA1c	age70	0.0477710663188475	0.0157512250720704	0.0135402437266161	0.082001888911079	12.2851793800504	0.0101672096625425	0.000231705347922837	1.36631194568175e-05	0.0660849303974676
mean	DXA	2003-2004	logRatio	BMI	age70	-0.0087900381603464	0.00248389293013043	-0.014491418895566	-0.00308865742512685	8.2192484540911	0.00730837884133085	4.48827942097636e-06	1.40120388947964e-06	0.272531582173997
mean	DXA	2003-2004	logRatio	lnCRP	age70	0.0461742432232326	0.0217623658082755	-0.000985930040133483	0.0933344164865987	12.6171250589887	0.0542725357144318	0.000451313385261813	1.85726502594878e-05	0.0470590238514837
mean	DXA	2003-2004	logRatio	SAPA_without_BMI	age70	0.152448193618547	0.0280274181994728	0.091437228002001	0.213459159235094	12.0992887112745	0.000145941365256352	0.00072560679801183	4.99411440969233e-05	0.076291041882259
mean	DXA	2003-2004	logLean	SAPA	age70	0.16015884295452	0.0594409756891138	0.0318448113973235	0.288472874511716	13.1008240790283	0.0182862504332972	0.00347473561672988	4.87449784532771e-05	0.0165553844264805
mean	DXA	2003-2004	logLean	SBP	age70	-0.0524246559786641	0.0449848407816605	-0.151201545665442	0.0463522337081137	11.2178404710534	0.268045325033897	0.00177673563678585	0.000205750219471246	0.12200824434229
mean	DXA	2003-2004	logLean	DBP	age70	0.0464367894169092	0.0683984636161303	-0.101202176425793	0.194075755259611	13.1108788919372	0.508999118806379	0.0046040973304975	6.18770787913329e-05	0.0158715139582047
mean	DXA	2003-2004	logLean	LDL	age70	0.0457035245265174	0.0464291178419688	-0.0544310025883169	0.145838051641352	13.2200899583391	0.342606210215602	0.00213783752742542	1.48545467983389e-05	0.00826912940183948
mean	DXA	2003-2004	logLean	HDL	age70	-0.0726726516900141	0.0270360431552824	-0.131249622597567	-0.0140956807824608	12.6408278334729	0.0189972155127804	0.000697578188012462	2.78078679015253e-05	0.0456523013897959
mean	DXA	2003-2004	logLean	lnTG	age70	0.00418915437370884	0.0381455200408087	-0.078274914783098	0.0866532235305157	12.9142111300117	0.914240065324551	0.00141313312230977	3.49563140616337e-05	0.0288283508244539
mean	DXA	2003-2004	logLean	HbA1c	age70	0.0334574634638678	0.0224628209423342	-0.0155251509237005	0.0824400778514361	11.9115621134163	0.162360394476785	0.000461009361566569	3.63074692673312e-05	0.0863472745243118
mean	DXA	2003-2004	logLean	BMI	age70	0.262575065720506	0.0100507667133971	0.240812918237304	0.284337213203709	12.719443621876	1.96611159829529e-12	9.68830326585052e-05	3.44573239052152e-06	0.0409321357580758
mean	DXA	2003-2004	logLean	lnCRP	age70	-0.0333116967325689	0.0294201982632103	-0.0974492372475989	0.0308258437824612	11.9388462543275	0.279748662516364	0.00079206350054145	6.12371377542916e-05	0.0848994622075367
mean	DXA	2003-2004	logLean	SAPA_without_BMI	age70	0.0423206675355366	0.059941130763687	-0.0871218685895938	0.171763203660667	13.0519791957649	0.492575922510685	0.00352164680329091	5.94102949487603e-05	0.019842349346513
mean	DXA	2003-2004	logFat	SAPA	delta70_40	-0.0484914251433561	0.0216554228672618	-0.0952989654365007	-0.00168388485021141	12.935177814512	0.0433547891253257	0.000456067679733475	1.07413831887079e-05	0.027485783330623
mean	DXA	2003-2004	logFat	SBP	delta70_40	-0.0128283663818225	0.0158570576178727	-0.0475808606621445	0.0219241278984994	11.3995111463077	0.435075190708731	0.000223072391681856	2.36449038455662e-05	0.112842731388146
mean	DXA	2003-2004	logFat	DBP	delta70_40	-0.0249062441431373	0.0257343010452234	-0.0808567545557173	0.0310442662694427	12.2360141147513	0.351874175055566	0.000616683692161621	3.79754651038039e-05	0.0688112731701938
mean	DXA	2003-2004	logFat	LDL	delta70_40	-0.0442324161762202	0.0193363100361479	-0.0861049904006898	-0.00235984195175065	12.7044081082895	0.0399950598647641	0.000358248613177813	1.30368938635163e-05	0.0418415894759782
mean	DXA	2003-2004	logFat	HDL	delta70_40	0.0161822834415176	0.0142010403572189	-0.0145451780568089	0.0469097449398441	12.8033106402515	0.275359600704012	0.000194450397947019	6.0159577336183e-06	0.0357969231328869
mean	DXA	2003-2004	logFat	lnTG	delta70_40	-0.0119290911711302	0.00948489538625376	-0.0325717678536698	0.00871358551140938	12.1224863529202	0.23219089390557	8.32131245420823e-05	5.6250966217463e-06	0.0750319342596669
mean	DXA	2003-2004	logFat	HbA1c	delta70_40	2.50668758347011e-05	0.0100501236474218	-0.0219685817752575	0.0220187155269269	11.544038116366	0.998052511652859	9.03513630383266e-05	8.87801857511741e-06	0.105476202540849
mean	DXA	2003-2004	logFat	BMI	delta70_40	0.00904057806311874	0.00504706614936132	-0.00194937672979715	0.0200305328560346	12.0659017806552	0.0983503009923592	2.34835344562057e-05	1.65778521651939e-06	0.0780964899253589
mean	DXA	2003-2004	logFat	lnCRP	delta70_40	-0.0249225550969694	0.0174747741489111	-0.0632076453811199	0.013362535187181	11.4321111799053	0.180542608137153	0.000271414676110937	2.82942128704293e-05	0.111187437099423
mean	DXA	2003-2004	logFat	SAPA_without_BMI	delta70_40	-0.0525486467259444	0.0217738974206021	-0.0996169703119991	-0.00548032313988975	12.9225413591785	0.0313926650511767	0.000460687426558334	1.11793186038059e-05	0.0282959470655022
mean	DXA	2003-2004	logRatio	SAPA	delta70_40	0.00570352123788255	0.0268575405227747	-0.0525579800696502	0.0639650225454152	12.4949417993174	0.835249641432577	0.000682231359349134	3.25801029861285e-05	0.0542002412335833
mean	DXA	2003-2004	logRatio	SBP	delta70_40	0.0520103364988055	0.0186466630169612	0.0111083906232809	0.0929122823743302	11.3152675855312	0.0171906897711443	0.000306980952406209	3.3930907718251e-05	0.117104741420336
mean	DXA	2003-2004	logRatio	DBP	delta70_40	-0.031499914729556	0.0205469722151157	-0.0763451849472143	0.0133453554881023	11.8164139733153	0.151585853322136	0.000383606514766074	3.21429603688845e-05	0.0913632313911528
mean	DXA	2003-2004	logRatio	LDL	delta70_40	-0.0145998617859526	0.0139500258077892	-0.0450074203053447	0.0158076967334396	11.9536956147006	0.31599367594089	0.000178235215401367	1.36400038638485e-05	0.0841096289846757
mean	DXA	2003-2004	logRatio	HDL	delta70_40	0.0169282570919425	0.0191702381417534	-0.0245207152098999	0.0583772293937849	12.8953509180314	0.393374517288726	0.000356462459569454	9.19630903507073e-06	0.0300289251339029
mean	DXA	2003-2004	logRatio	lnTG	delta70_40	-0.0210534720870705	0.0176672934703336	-0.0593872654342312	0.0172803212600903	12.4688807476937	0.255581610142882	0.000294747085108307	1.44884778821536e-05	0.0557011243800488
mean	DXA	2003-2004	logRatio	HbA1c	delta70_40	0.0210758266569666	0.0129005057725014	-0.00709534904158998	0.0492470023555231	11.7613420193269	0.128780574810789	0.000150738590441467	1.30703822873946e-05	0.0942445101297951
mean	DXA	2003-2004	logRatio	BMI	delta70_40	0.000535454637274634	0.003405452729368	-0.00722598384097537	0.00829689311552464	8.58068525284144	0.87869738080189	8.65695771183097e-06	2.4501254834408e-06	0.253524456796468
mean	DXA	2003-2004	logRatio	lnCRP	delta70_40	0.0240744854758556	0.018256715906757	-0.0159532754593132	0.0641022464110243	11.3604393161297	0.213246454044918	0.000295036576588635	3.18925825928316e-05	0.114822135526938
mean	DXA	2003-2004	logRatio	SAPA_without_BMI	delta70_40	0.00546322044122107	0.0266711815445324	-0.0523464610288304	0.0632729019112726	12.5925426576643	0.840973898635383	0.000676844010794712	2.87565951555767e-05	0.0485103265695023
mean	DXA	2003-2004	logLean	SAPA	delta70_40	-0.00812408146331195	0.0402442614316445	-0.0954872561381123	0.0792390932114884	12.4117520466312	0.843289807722906	0.00152409934178413	7.9584363662015e-05	0.058965918931581
mean	DXA	2003-2004	logLean	SBP	delta70_40	-0.122001313050184	0.034620123456377	-0.197522895803566	-0.0464797302968012	11.8712776610517	0.00425871627052517	0.00109250849245156	8.8370379736022e-05	0.0884770721629404
mean	DXA	2003-2004	logLean	DBP	delta70_40	0.00398899788450569	0.0592352474454536	-0.12428055242608	0.132258548195091	12.7079722743311	0.947357712874191	0.00336275557817006	0.000121715801461718	0.0416262985952002
mean	DXA	2003-2004	logLean	LDL	delta70_40	0.0813028182790403	0.0353605380304998	0.00424678311151047	0.15835885344657	11.9831161135884	0.0402802887220842	0.00114716132846875	8.60052677813966e-05	0.0825407801886541
mean	DXA	2003-2004	logLean	HDL	delta70_40	-0.0507217006482089	0.030817332823761	-0.11739993510688	0.0159565338104621	12.808298401801	0.124091177076343	0.000916004729577293	2.80860606609721e-05	0.0354880370693345
mean	DXA	2003-2004	logLean	lnTG	delta70_40	0.00745012249195489	0.025452074237864	-0.0477725243936877	0.0626727693775975	12.4736700028844	0.774554731443301	0.000611902761797369	2.992110101031e-05	0.0554258616927941
mean	DXA	2003-2004	logLean	HbA1c	delta70_40	-0.00447252904033494	0.012437861172683	-0.0330017228572424	0.0240566647765725	8.25340943441075	0.728181299756099	0.000112820706185225	3.48997369714254e-05	0.270714794038749
mean	DXA	2003-2004	logLean	BMI	delta70_40	-0.0271845535930575	0.00934629329739017	-0.0474518882121723	-0.00691721897394272	12.5379832342598	0.0126042367450417	8.28366180217894e-05	3.76381698254252e-06	0.0517048083153824
mean	DXA	2003-2004	logLean	lnCRP	delta70_40	-0.00368728733731834	0.0314284645661696	-0.0726345627508794	0.0652599880762427	11.3040234513794	0.908662642804008	0.00087151806161293	9.6858602811708e-05	0.117671995359002
mean	DXA	2003-2004	logLean	SAPA_without_BMI	delta70_40	0.00407577531362681	0.040891916166365	-0.0846778656425943	0.0928294162698479	12.4320319768237	0.922194083720886	0.00157548047418279	8.0556944645195e-05	0.0578108438231059
mean	DXA_verified_measured	all	logFat	SAPA	age40	0.16034698762916	0.00993809736798506	0.139995633320461	0.180698341937858	28.1818181818182	9.10823785403886e-16	9.87657792955515e-05	0	0
mean	DXA_verified_measured	all	logFat	SBP	age40	0.0161250822756525	0.00851287305369731	-0.00130768068548267	0.0335578452367876	28.1818181818182	0.0685037584539809	7.24690076283657e-05	0	0
mean	DXA_verified_measured	all	logFat	DBP	age40	0.0265002472291178	0.00847550050834622	0.00914401621204558	0.0438564782461901	28.1818181818182	0.00407797239552027	7.1834108866977e-05	0	0
mean	DXA_verified_measured	all	logFat	LDL	age40	0.0355463340751252	0.00786742849914465	0.0194353201701662	0.0516573479800841	28.1818181818182	0.000102104069163024	6.18964311891535e-05	0	0
mean	DXA_verified_measured	all	logFat	HDL	age40	-0.03328638268731	0.00534945446767054	-0.0442410593420715	-0.0223317060325486	28.1818181818182	9.80372627614413e-07	2.86166631016803e-05	0	0
mean	DXA_verified_measured	all	logFat	lnTG	age40	0.0306760839639321	0.00558839809733387	0.0192320956947815	0.0421200722330826	28.1818181818182	7.14414492484223e-06	3.12301932942848e-05	0	0
mean	DXA_verified_measured	all	logFat	HbA1c	age40	0.000716252635872661	0.00475546074269957	-0.00902203658511598	0.0104545418568613	28.1818181818182	0.881350840648069	2.26144068753567e-05	0	0
mean	DXA_verified_measured	all	logFat	BMI	age40	0.11360786021798	0.00130642126245289	0.110932555176771	0.116283165259189	28.1818181818182	8.48726235038373e-36	1.70673651498899e-06	0	0
mean	DXA_verified_measured	all	logFat	lnCRP	age40	0.116822251049098	0.0110752545936555	0.0941422126123021	0.139502289485894	28.1818181818182	2.71291240378573e-11	0.000122661264314286	0	0
mean	DXA_verified_measured	all	logFat	SAPA_without_BMI	age40	0.109362165728395	0.00994231715570332	0.089002170088083	0.129722161368706	28.1818181818182	1.04070564923564e-11	9.88496704245925e-05	0	0
mean	DXA_verified_measured	all	logRatio	SAPA	age40	0.155682573807982	0.00814799435381551	0.13899701379989	0.172368133816073	28.1818181818182	1.14347582203396e-17	6.63898119898093e-05	0	0
mean	DXA_verified_measured	all	logRatio	SBP	age40	0.0190105603454965	0.00693681204352759	0.00480527391658131	0.0332158467744116	28.1818181818182	0.0105269979893375	4.81193613272295e-05	0	0
mean	DXA_verified_measured	all	logRatio	DBP	age40	0.0187917389397016	0.00802398054848506	0.00236013588111419	0.035223341998289	28.1818181818182	0.0264753804799707	6.43842638424666e-05	0	0
mean	DXA_verified_measured	all	logRatio	LDL	age40	0.0386201106648433	0.00842387133974442	0.0213696064749466	0.05587061485474	28.1818181818182	8.51486153297315e-05	7.09616083485675e-05	0	0
mean	DXA_verified_measured	all	logRatio	HDL	age40	-0.0711634277086683	0.00751758959822331	-0.0865580373402548	-0.0557688180770817	28.1818181818182	2.98915620544175e-10	5.65141533673153e-05	0	0
mean	DXA_verified_measured	all	logRatio	lnTG	age40	0.117992852419711	0.00575694699438747	0.106203707709114	0.129781997130308	28.1818181818182	1.79969509559043e-18	3.3142438696187e-05	0	0
mean	DXA_verified_measured	all	logRatio	HbA1c	age40	0.0314698773347235	0.00659980431370194	0.0179547193539906	0.0449850353154563	28.1818181818182	5.14921768718003e-05	4.35574169791587e-05	0	0
mean	DXA_verified_measured	all	logRatio	BMI	age40	-0.00618688030408356	0.00107834272440499	-0.00839512339508705	-0.00397863721308008	28.1818181818182	3.63325102573874e-06	1.16282303127717e-06	0	0
mean	DXA_verified_measured	all	logRatio	lnCRP	age40	0.0336720793179445	0.007454712414914	0.0184062303321917	0.0489379283036972	28.1818181818182	0.000102461460357844	5.55727371890729e-05	0	0
mean	DXA_verified_measured	all	logRatio	SAPA_without_BMI	age40	0.158459115763968	0.00818046280117586	0.141707066482163	0.175211165045772	28.1818181818182	7.98025825365005e-18	6.6919971641422e-05	0	0
mean	DXA_verified_measured	all	logLean	SAPA	age40	0.121434047828375	0.0253331197253258	0.0695565831402513	0.173311512516498	28.1818181818182	4.80576837332228e-05	0.000641766955017689	0	0
mean	DXA_verified_measured	all	logLean	SBP	age40	0.046195110928248	0.022083140565595	0.000972992321622485	0.0914172295348734	28.1818181818182	0.0455795289004046	0.000487665097239829	0	0
mean	DXA_verified_measured	all	logLean	DBP	age40	0.00540553099064486	0.0207244982768579	-0.0370343437343757	0.0478454057156654	28.1818181818182	0.796121643479634	0.000429504828827485	0	0
mean	DXA_verified_measured	all	logLean	LDL	age40	-0.0317102279302016	0.0248169590488057	-0.0825306926293818	0.0191102367689786	28.1818181818182	0.211758045180557	0.000615881456430097	0	0
mean	DXA_verified_measured	all	logLean	HDL	age40	-0.0549680426815656	0.0155167586076181	-0.0867434460060961	-0.0231926393570351	28.1818181818182	0.0014021845732279	0.000240769797687091	0	0
mean	DXA_verified_measured	all	logLean	lnTG	age40	-0.0189871813947104	0.0186518692188774	-0.0571827016172939	0.0192083388278731	28.1818181818182	0.317348839342424	0.000347892225358105	0	0
mean	DXA_verified_measured	all	logLean	HbA1c	age40	0.0346404915981636	0.0117788684997962	0.0105195842133007	0.0587613989830265	28.1818181818182	0.00647408923804333	0.00013874174313549	0	0
mean	DXA_verified_measured	all	logLean	BMI	age40	0.257889233851329	0.00268700603103735	0.252386750856605	0.263391716846053	28.1818181818182	5.31384800486821e-37	7.22000141083109e-06	0	0
mean	DXA_verified_measured	all	logLean	lnCRP	age40	-0.0683527860593426	0.0207548054159997	-0.110854724105331	-0.0258508480133544	28.1818181818182	0.00267171480980091	0.00043076194785601	0	0
mean	DXA_verified_measured	all	logLean	SAPA_without_BMI	age40	0.00569877534980909	0.0252643378318359	-0.0460378369565553	0.0574353876561735	28.1818181818182	0.823166806744147	0.000638286766081136	0	0
mean	DXA_verified_measured	all	logFat	SAPA	age70	0.12898435219852	0.0220220894528138	0.0838872547887241	0.174081449608316	28.1818181818182	2.6257957340375e-06	0.000484972423867731	0	0
mean	DXA_verified_measured	all	logFat	SBP	age70	0.0167665560414375	0.0170038970019115	-0.0180542270220591	0.0515873391049341	28.1818181818182	0.332503065595107	0.000289132513251616	0	0
mean	DXA_verified_measured	all	logFat	DBP	age70	0.0142993769637908	0.0230223642200721	-0.0328460950433506	0.0614448489709322	28.1818181818182	0.539520170133263	0.000530029254281655	0	0
mean	DXA_verified_measured	all	logFat	LDL	age70	0.0139138470859018	0.015924709677325	-0.0186969633042672	0.0465246574760707	28.1818181818182	0.389651759235015	0.000253596378307089	0	0
mean	DXA_verified_measured	all	logFat	HDL	age70	-0.0183571373469049	0.0140694178443639	-0.0471686589959251	0.0104543843021153	28.1818181818182	0.202530919127641	0.000197948518479305	0	0
mean	DXA_verified_measured	all	logFat	lnTG	age70	0.0215016767977564	0.00992586822713493	0.00117536546953181	0.0418279881259811	28.1818181818182	0.0389024893372696	9.85228600624467e-05	0	0
mean	DXA_verified_measured	all	logFat	HbA1c	age70	0.0013876860060493	0.00924639907699331	-0.0175472002933858	0.0203225723054844	28.1818181818182	0.881771631300552	8.54958958910228e-05	0	0
mean	DXA_verified_measured	all	logFat	BMI	age70	0.12608094148264	0.00274325923699739	0.120463262501893	0.131698620463386	28.1818181818182	4.75447621072409e-28	7.52547124137153e-06	0	0
mean	DXA_verified_measured	all	logFat	lnCRP	age70	0.0827769587427198	0.0170012986295287	0.0479614966571761	0.117592420828263	28.1818181818182	3.90857728416993e-05	0.000289044155090414	0	0
mean	DXA_verified_measured	all	logFat	SAPA_without_BMI	age70	0.0724018733608827	0.0223557580450658	0.0266214854286489	0.118182261293116	28.1818181818182	0.00307214935792301	0.000499779917769526	0	0
mean	DXA_verified_measured	all	logRatio	SAPA	age70	0.158669419138826	0.0174410242460679	0.122953481691708	0.194385356585945	28.1818181818182	7.01227979879667e-10	0.000304189326751929	0	0
mean	DXA_verified_measured	all	logRatio	SBP	age70	0.044853366275687	0.0148227840807715	0.0144990922633489	0.0752076402880251	28.1818181818182	0.00524587514814004	0.000219714927905174	0	0
mean	DXA_verified_measured	all	logRatio	DBP	age70	0.00134420859138553	0.0179607871989288	-0.0354361056291264	0.0381245228118975	28.1818181818182	0.940869721135276	0.000322589876805206	0	0
mean	DXA_verified_measured	all	logRatio	LDL	age70	0.00948100974299322	0.0156623494049283	-0.0225925361525379	0.0415545556385243	28.1818181818182	0.549798792112874	0.000245309188882057	0	0
mean	DXA_verified_measured	all	logRatio	HDL	age70	-0.071595239170583	0.0112456930734661	-0.0946243035589293	-0.0485661747822367	28.1818181818182	6.66787692009572e-07	0.000126465612702603	0	0
mean	DXA_verified_measured	all	logRatio	lnTG	age70	0.109305500211422	0.010260788691884	0.0882933347613306	0.130317665661513	28.1818181818182	2.1677033441842e-11	0.000105283784579494	0	0
mean	DXA_verified_measured	all	logRatio	HbA1c	age70	0.0516004051623055	0.0114009958537238	0.0282533098884568	0.0749475004361543	28.1818181818182	9.99536710082854e-05	0.000129982706456626	0	0
mean	DXA_verified_measured	all	logRatio	BMI	age70	-0.00878670959563588	0.00186285679034528	-0.0126014899467332	-0.00497192924453858	28.1818181818182	5.92976925085326e-05	3.47023542133552e-06	0	0
mean	DXA_verified_measured	all	logRatio	lnCRP	age70	0.0470969487046457	0.016643511099767	0.0130141681894064	0.0811797292198849	28.1818181818182	0.00849242193444943	0.000277006461728068	0	0
mean	DXA_verified_measured	all	logRatio	SAPA_without_BMI	age70	0.162612709884446	0.0173123952093788	0.127160180512648	0.198065239256244	28.1818181818182	3.53706946272648e-10	0.000299719027885724	0	0
mean	DXA_verified_measured	all	logLean	SAPA	age70	0.0830850752468579	0.0478774601757015	-0.0149589586720659	0.181129109165782	28.1818181818182	0.0936000483876947	0.00229225119287589	0	0
mean	DXA_verified_measured	all	logLean	SBP	age70	-0.097936730641168	0.0429642129601975	-0.185919358318384	-0.00995410296395224	28.1818181818182	0.0304057511181127	0.0018459235952892	0	0
mean	DXA_verified_measured	all	logLean	DBP	age70	-0.0291824354038653	0.0528141820449983	-0.137335947240485	0.0789710764327544	28.1818181818182	0.584928444642479	0.00278933782508222	0	0
mean	DXA_verified_measured	all	logLean	LDL	age70	-0.00918567971282307	0.044539902375932	-0.100395022966743	0.0820236635410966	28.1818181818182	0.838090175497922	0.00198380290365755	0	0
mean	DXA_verified_measured	all	logLean	HDL	age70	-0.105323674719578	0.0323422640271906	-0.171554548697851	-0.0390928007413049	28.1818181818182	0.0029351322309675	0.00104602204240451	0	0
mean	DXA_verified_measured	all	logLean	lnTG	age70	-0.0263867913690346	0.0299063045204858	-0.0876292784190113	0.0348556956809421	28.1818181818182	0.385070466876309	0.000894387050072031	0	0
mean	DXA_verified_measured	all	logLean	HbA1c	age70	0.0357135965314089	0.021512979817554	-0.00834094009582518	0.079768133158643	28.1818181818182	0.107983622873732	0.000462808300630485	0	0
mean	DXA_verified_measured	all	logLean	BMI	age70	0.246029754950336	0.00443696843754576	0.236943678070078	0.255115831830594	28.1818181818182	2.53624037519992e-30	1.96866889157772e-05	0	0
mean	DXA_verified_measured	all	logLean	lnCRP	age70	-0.047344101733171	0.0326984958869156	-0.114304471562095	0.0196162680957528	28.1818181818182	0.158679981629605	0.00106919163326664	0	0
mean	DXA_verified_measured	all	logLean	SAPA_without_BMI	age70	-0.027327912149999	0.0483327121471942	-0.126304216485333	0.0716483921853355	28.1818181818182	0.576267567318339	0.00233605106350354	0	0
mean	DXA_verified_measured	all	logFat	SAPA	delta70_40	-0.0313626354306392	0.0181104889493835	-0.068449510681027	0.00572423981974855	28.1818181818182	0.0942546704756365	0.000327989809985742	0	0
mean	DXA_verified_measured	all	logFat	SBP	delta70_40	0.000641473765785045	0.0126359155285997	-0.0252345047455278	0.0265174522770979	28.1818181818182	0.959870169966204	0.000159666361245908	0	0
mean	DXA_verified_measured	all	logFat	DBP	delta70_40	-0.012200870265327	0.0188217446849078	-0.0507442634931276	0.0263425229624736	28.1818181818182	0.522081515427423	0.000354258072983856	0	0
mean	DXA_verified_measured	all	logFat	LDL	delta70_40	-0.0216324869892234	0.0140719005905777	-0.0504490928355487	0.00718411885710189	28.1818181818182	0.135377145324049	0.000198018386231102	0	0
mean	DXA_verified_measured	all	logFat	HDL	delta70_40	0.0149292453404051	0.0121581853983559	-0.00996843171293924	0.0398269223937495	28.1818181818182	0.229635468982893	0.000147821472180795	0	0
mean	DXA_verified_measured	all	logFat	lnTG	delta70_40	-0.00917440716617566	0.01041122369892	-0.0304946352177143	0.012145820885363	28.1818181818182	0.38566156892443	0.000108393578908954	0	0
mean	DXA_verified_measured	all	logFat	HbA1c	delta70_40	0.00067143337017664	0.00719623489034078	-0.0140651022582356	0.0154079689985889	28.1818181818182	0.926322681128053	5.1785796596958e-05	0	0
mean	DXA_verified_measured	all	logFat	BMI	delta70_40	0.0124730812646596	0.00269347938720693	0.00695734205397225	0.0179888204753469	28.1818181818182	7.50309822435997e-05	7.2548312093086e-06	0	0
mean	DXA_verified_measured	all	logFat	lnCRP	delta70_40	-0.0340452923063781	0.0148195783537902	-0.0643930015927733	-0.00369758301998289	28.1818181818182	0.0292333484755305	0.000219619902584127	0	0
mean	DXA_verified_measured	all	logFat	SAPA_without_BMI	delta70_40	-0.0369602923675119	0.0184005056811064	-0.0746410673397677	0.000720482604743937	28.1818181818182	0.0542418801066003	0.00033857860932043	0	0
mean	DXA_verified_measured	all	logRatio	SAPA	delta70_40	0.00298684533084476	0.0170912275627638	-0.0320127742966413	0.0379864649583308	28.1818181818182	0.862518505745652	0.000292110059602178	0	0
mean	DXA_verified_measured	all	logRatio	SBP	delta70_40	0.0258428059301906	0.0117835576946377	0.00171229595620925	0.0499733159041719	28.1818181818182	0.036711544158362	0.000138852231942856	0	0
mean	DXA_verified_measured	all	logRatio	DBP	delta70_40	-0.0174475303483161	0.0172433772215805	-0.0527587238616145	0.0178636631649824	28.1818181818182	0.320223807625078	0.000297334058005721	0	0
mean	DXA_verified_measured	all	logRatio	LDL	delta70_40	-0.0291391009218501	0.0138860181361928	-0.0575750544613118	-0.000703147382388369	28.1818181818182	0.0449503404926975	0.000192821499678675	0	0
mean	DXA_verified_measured	all	logRatio	HDL	delta70_40	-0.000431811461914728	0.0107995086428359	-0.0225471740521651	0.0216835511283356	28.1818181818182	0.968387516642795	0.000116629386926687	0	0
mean	DXA_verified_measured	all	logRatio	lnTG	delta70_40	-0.00868735220828947	0.0109012569574503	-0.0310110762106249	0.0136363717940459	28.1818181818182	0.432164578817615	0.000118837403252359	0	0
mean	DXA_verified_measured	all	logRatio	HbA1c	delta70_40	0.0201305278275821	0.00972485273517308	0.000215858421042724	0.0400451972341214	28.1818181818182	0.0477277927245997	9.45727607208034e-05	0	0
mean	DXA_verified_measured	all	logRatio	BMI	delta70_40	-0.00259982929155232	0.00216603087325602	-0.00703545314519042	0.00183579456208577	28.1818181818182	0.240025858679642	4.69168974389824e-06	0	0
mean	DXA_verified_measured	all	logRatio	lnCRP	delta70_40	0.0134248693867012	0.0163919746409117	-0.0201428117683516	0.046992550541754	28.1818181818182	0.41966403918303	0.000268696832628293	0	0
mean	DXA_verified_measured	all	logRatio	SAPA_without_BMI	delta70_40	0.00415359412047832	0.0170264882873537	-0.0307134516467631	0.0390206398877197	28.1818181818182	0.809037583806725	0.000289901303399392	0	0
mean	DXA_verified_measured	all	logLean	SAPA	delta70_40	-0.0383489725815169	0.0352313592076781	-0.110496170124808	0.0337982249617741	28.1818181818182	0.285600256287012	0.00124124867162045	0	0
mean	DXA_verified_measured	all	logLean	SBP	delta70_40	-0.144131841569416	0.0323859281243381	-0.210452131406551	-0.0778115517322804	28.1818181818182	0.000122836162190946	0.0010488483404748	0	0
mean	DXA_verified_measured	all	logLean	DBP	delta70_40	-0.0345879663945102	0.0433972047965223	-0.123457279917873	0.0542813471288522	28.1818181818182	0.432109625560649	0.0018833173841513	0	0
mean	DXA_verified_measured	all	logLean	LDL	delta70_40	0.0225245482173785	0.0360775368684958	-0.0513554620309763	0.0964045584657333	28.1818181818182	0.537428134234687	0.00130158866649767	0	0
mean	DXA_verified_measured	all	logLean	HDL	delta70_40	-0.0503556320380122	0.0247455703039764	-0.101029906014172	0.00031864193814745	28.1818181818182	0.0513615092352625	0.000612343249669037	0	0
mean	DXA_verified_measured	all	logLean	lnTG	delta70_40	-0.00739960997432423	0.0245580167553102	-0.0576898095568224	0.0428905896081739	28.1818181818182	0.765389153331002	0.000603096186954098	0	0
mean	DXA_verified_measured	all	logLean	HbA1c	delta70_40	0.00107310493324538	0.0220984324480736	-0.0441803285726858	0.0463265384391765	28.1818181818182	0.96161228412969	0.000488340716662072	0	0
mean	DXA_verified_measured	all	logLean	BMI	delta70_40	-0.0118594789009931	0.00394206688802389	-0.0199320904861046	-0.00378686731588164	28.1818181818182	0.00547930532806098	1.55398913496544e-05	0	0
mean	DXA_verified_measured	all	logLean	lnCRP	delta70_40	0.0210086843261716	0.0284118594729908	-0.0371734603332759	0.0791908289856192	28.1818181818182	0.465758784934844	0.000807233758712976	0	0
mean	DXA_verified_measured	all	logLean	SAPA_without_BMI	delta70_40	-0.0330266874998081	0.0354244445445442	-0.105569287498607	0.0395159124989905	28.1818181818182	0.359093646624955	0.00125489127128949	0	0
mean	DXA_verified_measured	female	logFat	SAPA	age40	0.18025138866896	0.0139028115486787	0.151781045379137	0.208721731958783	28.1818181818182	2.12415289045344e-13	0.000193288168958072	0	0
mean	DXA_verified_measured	female	logFat	SBP	age40	0.0202630566793096	0.00940603158108958	0.00100127303426057	0.0395248403243587	28.1818181818182	0.0399140993999259	8.84734301044545e-05	0	0
mean	DXA_verified_measured	female	logFat	DBP	age40	0.0386164056341674	0.0119508907760618	0.0141432289804856	0.0630895822878492	28.1818181818182	0.00313026035088593	0.000142823790341359	0	0
mean	DXA_verified_measured	female	logFat	LDL	age40	0.0312980878218326	0.0118924853525159	0.00694451449101241	0.0556516611526527	28.1818181818182	0.0136250177810003	0.000141431207859804	0	0
mean	DXA_verified_measured	female	logFat	HDL	age40	-0.0285585628255489	0.0104038085182249	-0.049863605981629	-0.00725351966946872	28.1818181818182	0.0104148343895962	0.000108239231683889	0	0
mean	DXA_verified_measured	female	logFat	lnTG	age40	0.0338318982588604	0.0109651987441246	0.0113772335032244	0.0562865630144964	28.1818181818182	0.00452323699920882	0.000120235583498151	0	0
mean	DXA_verified_measured	female	logFat	HbA1c	age40	-0.0129702932550599	0.00647716784218981	-0.0262343148069073	0.000293728296787513	28.1818181818182	0.0549409838949675	4.19537032558978e-05	0	0
mean	DXA_verified_measured	female	logFat	BMI	age40	0.132941947792171	0.00220548538332049	0.128425528522301	0.137458367062041	28.1818181818182	2.45857960075308e-31	4.86416577604032e-06	0	0
mean	DXA_verified_measured	female	logFat	lnCRP	age40	0.149055197315148	0.0171604885399947	0.113913744232504	0.184196650397791	28.1818181818182	1.8547941737332e-09	0.000294482366931288	0	0
mean	DXA_verified_measured	female	logFat	SAPA_without_BMI	age40	0.120589834280737	0.0139993825160585	0.0919217318122395	0.149257936749235	28.1818181818182	2.20402312587414e-09	0.000195982710830924	0	0
mean	DXA_verified_measured	female	logRatio	SAPA	age40	0.156502137727858	0.0155805575567192	0.124596086154513	0.188408189301204	28.1818181818182	8.13228772115119e-11	0.000242753773778239	0	0
mean	DXA_verified_measured	female	logRatio	SBP	age40	0.0102474600232429	0.0094347141630617	-0.00907306015522788	0.0295679802017137	28.1818181818182	0.286618661935392	8.90138313386771e-05	0	0
mean	DXA_verified_measured	female	logRatio	DBP	age40	0.00883547878689843	0.0102480949992174	-0.012150692367969	0.0298216499417659	28.1818181818182	0.395877784661922	0.000105023451112984	0	0
mean	DXA_verified_measured	female	logRatio	LDL	age40	0.0561530990963855	0.0129157594797028	0.0297040528046753	0.0826021453880958	28.1818181818182	0.000162546079066805	0.000166816842937533	0	0
mean	DXA_verified_measured	female	logRatio	HDL	age40	-0.0866159680141953	0.00995853789108661	-0.107009180669868	-0.0662227553585226	28.1818181818182	1.80362051609416e-09	9.91724769282077e-05	0	0
mean	DXA_verified_measured	female	logRatio	lnTG	age40	0.100366257810785	0.010984588015417	0.077871887474166	0.122860628147403	28.1818181818182	6.39438138853104e-10	0.000120661173868442	0	0
mean	DXA_verified_measured	female	logRatio	HbA1c	age40	0.0379807959828343	0.0102229864312985	0.0170460424527879	0.0589155495128807	28.1818181818182	0.000890123787159603	0.000104509451574512	0	0
mean	DXA_verified_measured	female	logRatio	BMI	age40	-0.00889879911842311	0.00191556392715291	-0.0128215137728434	-0.00497608446400284	28.1818181818182	7.20760238326134e-05	3.66938515900949e-06	0	0
mean	DXA_verified_measured	female	logRatio	lnCRP	age40	0.0430740796877665	0.0103534159085557	0.0218722311187328	0.0642759282568002	28.1818181818182	0.000270193287579703	0.000107193220975535	0	0
mean	DXA_verified_measured	female	logRatio	SAPA_without_BMI	age40	0.160495731897425	0.0154462639748478	0.128864688322578	0.192126775472272	28.1818181818182	3.81145907449123e-11	0.00023858707078068	0	0
mean	DXA_verified_measured	female	logLean	SAPA	age40	0.104756027835334	0.0371786223389061	0.0286212016294831	0.180890854041184	28.1818181818182	0.00874499976327738	0.00138224995901901	0	0
mean	DXA_verified_measured	female	logLean	SBP	age40	0.0447699949736192	0.0236109060832411	-0.00358070007967986	0.0931206900269183	28.1818181818182	0.0682347968754633	0.000557474886071632	0	0
mean	DXA_verified_measured	female	logLean	DBP	age40	-0.0317192859435133	0.023918898285005	-0.0807006911005999	0.0172621192135733	28.1818181818182	0.195448722729846	0.000572113695168413	0	0
mean	DXA_verified_measured	female	logLean	LDL	age40	-0.0485609270369886	0.0272329694357975	-0.10432892661921	0.00720707254523288	28.1818181818182	0.0853343729575153	0.000741634624291082	0	0
mean	DXA_verified_measured	female	logLean	HDL	age40	-0.0825385256817497	0.0250170205411314	-0.133768678690783	-0.031308372672716	28.1818181818182	0.00263135225641981	0.000625851316755393	0	0
mean	DXA_verified_measured	female	logLean	lnTG	age40	-0.0305355848905483	0.0255979089129622	-0.082955288034904	0.0218841182538074	28.1818181818182	0.242857853713591	0.000655252940716309	0	0
mean	DXA_verified_measured	female	logLean	HbA1c	age40	0.0785346042823381	0.0156754225735355	0.0464342869962268	0.11063492156845	28.1818181818182	2.65370521373825e-05	0.000245718872858907	0	0
mean	DXA_verified_measured	female	logLean	BMI	age40	0.256915282425107	0.00449776045464879	0.247704714927239	0.266125849922975	28.1818181818182	1.10652165629769e-30	2.02298491074025e-05	0	0
mean	DXA_verified_measured	female	logLean	lnCRP	age40	-0.121819739330736	0.0325474329652373	-0.18847076070712	-0.0551687179543531	28.1818181818182	0.0008273740532991	0.00105933539262662	0	0
mean	DXA_verified_measured	female	logLean	SAPA_without_BMI	age40	-0.0105421556961234	0.0362185615753611	-0.0847109580210121	0.0636266466287652	28.1818181818182	0.77312891134322	0.00131178420258822	0	0
mean	DXA_verified_measured	female	logFat	SAPA	age70	0.151892931537913	0.026850890161915	0.0969073584493021	0.206878504626524	28.1818181818182	4.5226229324025e-06	0.000720970302487226	0	0
mean	DXA_verified_measured	female	logFat	SBP	age70	0.0187134904865462	0.0178638598024952	-0.0178683346556241	0.0552953156287166	28.1818181818182	0.30374240496612	0.000319117487043203	0	0
mean	DXA_verified_measured	female	logFat	DBP	age70	0.0201017086184411	0.0273424450058566	-0.0358904763417176	0.0760938935785999	28.1818181818182	0.468302337150281	0.000747609298898294	0	0
mean	DXA_verified_measured	female	logFat	LDL	age70	0.0428509393419154	0.0280925451526348	-0.0146773096442677	0.100379188328098	28.1818181818182	0.138317390118915	0.000789191093152823	0	0
mean	DXA_verified_measured	female	logFat	HDL	age70	-0.01956197089121	0.0265477307537538	-0.0739267305284071	0.0348027887459872	28.1818181818182	0.467297741222435	0.000704782008173804	0	0
mean	DXA_verified_measured	female	logFat	lnTG	age70	0.0164722192091034	0.0139826010157796	-0.0121615179029924	0.0451059563211991	28.1818181818182	0.248628579937394	0.00019551313116648	0	0
mean	DXA_verified_measured	female	logFat	HbA1c	age70	-0.0196664683501767	0.012640908043044	-0.0455526705921076	0.00621973389175422	28.1818181818182	0.130920415531653	0.000159792556152695	0	0
mean	DXA_verified_measured	female	logFat	BMI	age70	0.14361247817154	0.00591326023454867	0.1315032333436	0.15572172299948	28.1818181818182	1.93288491751786e-20	3.49666466014946e-05	0	0
mean	DXA_verified_measured	female	logFat	lnCRP	age70	0.116774851282523	0.0229814063075546	0.0697132533770861	0.163836449187961	28.1818181818182	2.18281333696952e-05	0.000528145035872911	0	0
mean	DXA_verified_measured	female	logFat	SAPA_without_BMI	age70	0.0874426671965677	0.0275918536691268	0.0309397402013971	0.143945594191738	28.1818181818182	0.00366402989549124	0.000761310388898506	0	0
mean	DXA_verified_measured	female	logRatio	SAPA	age70	0.181273415006076	0.0193325795138408	0.141683928123536	0.220862901888617	28.1818181818182	3.67187539170948e-10	0.000373748630658977	0	0
mean	DXA_verified_measured	female	logRatio	SBP	age70	0.0388469762565299	0.0188241843770781	0.000298586998008075	0.0773953655150518	28.1818181818182	0.0483667512343399	0.000354349917462231	0	0
mean	DXA_verified_measured	female	logRatio	DBP	age70	-0.000409332038727146	0.0220836993806517	-0.04563259499349	0.0448139309160357	28.1818181818182	0.985342280089465	0.000487689778334998	0	0
mean	DXA_verified_measured	female	logRatio	LDL	age70	0.030462844878883	0.0187623168959104	-0.007958851413892	0.0688845411716579	28.1818181818182	0.115591695015885	0.000352024535302563	0	0
mean	DXA_verified_measured	female	logRatio	HDL	age70	-0.0907363948472185	0.0186803149019507	-0.128990166478834	-0.0524826232156034	28.1818181818182	4.03417274428391e-05	0.000348954164836043	0	0
mean	DXA_verified_measured	female	logRatio	lnTG	age70	0.103603324154522	0.0125086098113969	0.077988043809104	0.12921860449994	28.1818181818182	4.91804930356808e-09	0.000156465319413775	0	0
mean	DXA_verified_measured	female	logRatio	HbA1c	age70	0.0770326665377194	0.015080211519051	0.0461512295472761	0.107914103528163	28.1818181818182	2.02748905684617e-05	0.00022741277945932	0	0
mean	DXA_verified_measured	female	logRatio	BMI	age70	-0.00999693599782332	0.00268880981296869	-0.0155031127986978	-0.00449075919694889	28.1818181818182	0.000883685258796555	7.22969821031671e-06	0	0
mean	DXA_verified_measured	female	logRatio	lnCRP	age70	0.0542301238345227	0.0167678799168127	0.0198926593725549	0.0885675882964905	28.1818181818182	0.00310718076348315	0.000281161796904652	0	0
mean	DXA_verified_measured	female	logRatio	SAPA_without_BMI	age70	0.185759829946243	0.0192401228010653	0.146359677022733	0.225159982869753	28.1818181818182	1.9462270100234e-10	0.000370182325400071	0	0
mean	DXA_verified_measured	female	logLean	SAPA	age70	0.0715938434560028	0.0640258962240801	-0.0595191503838218	0.202706837295827	28.1818181818182	0.272922643845417	0.00409931538729667	0	0
mean	DXA_verified_measured	female	logLean	SBP	age70	-0.0772299647050793	0.0523468807198373	-0.18442653131515	0.0299666019049912	28.1818181818182	0.151204437267776	0.00274019592109688	0	0
mean	DXA_verified_measured	female	logLean	DBP	age70	-0.0575515779678499	0.0709144436845214	-0.202771021447758	0.0876678655120579	28.1818181818182	0.423843995374418	0.00502885832308516	0	0
mean	DXA_verified_measured	female	logLean	LDL	age70	-0.0682977266158893	0.0556998179279906	-0.182360478026862	0.0457650247950836	28.1818181818182	0.230280186968443	0.00310246971721131	0	0
mean	DXA_verified_measured	female	logLean	HDL	age70	-0.115603284872665	0.0572248860793698	-0.232789089031502	0.00158251928617226	28.1818181818182	0.0529642152223827	0.00327468758679685	0	0
mean	DXA_verified_measured	female	logLean	lnTG	age70	-0.0217096305295164	0.0409083544639639	-0.105482246660641	0.0620629856016079	28.1818181818182	0.599791526041934	0.00167349346494931	0	0
mean	DXA_verified_measured	female	logLean	HbA1c	age70	0.0901793502022857	0.0386395560504649	0.0110528065192816	0.16930589388529	28.1818181818182	0.0269568367420039	0.00149301529177702	0	0
mean	DXA_verified_measured	female	logLean	BMI	age70	0.245880253023351	0.00688687997396243	0.231777218081965	0.259983287964737	28.1818181818182	5.21376494712814e-25	4.74291157757648e-05	0	0
mean	DXA_verified_measured	female	logLean	lnCRP	age70	-0.098986470988798	0.0478094993705442	-0.196891333960442	-0.001081608017154	28.1818181818182	0.0476850216944585	0.00228574823006207	0	0
mean	DXA_verified_measured	female	logLean	SAPA_without_BMI	age70	-0.0387520506155638	0.0644898920968247	-0.17081522073706	0.0933111195059321	28.1818181818182	0.552708573937376	0.00415894618266009	0	0
mean	DXA_verified_measured	female	logFat	SAPA	delta70_40	-0.0283584571310467	0.0280337615592672	-0.0857663283736976	0.0290494141116042	28.1818181818182	0.320344671961761	0.00078589178716185	0	0
mean	DXA_verified_measured	female	logFat	SBP	delta70_40	-0.00154956619276339	0.0150082637247895	-0.0322836676320917	0.0291845352465649	28.1818181818182	0.918497743095823	0.000225247980032831	0	0
mean	DXA_verified_measured	female	logFat	DBP	delta70_40	-0.0185146970157263	0.023932709558526	-0.0675243850634381	0.0304949910319856	28.1818181818182	0.445599917028411	0.000572774586812763	0	0
mean	DXA_verified_measured	female	logFat	LDL	delta70_40	0.0115528515200828	0.0260827214173684	-0.0418596564525133	0.0649653594926789	28.1818181818182	0.661196895568828	0.000680308356536049	0	0
mean	DXA_verified_measured	female	logFat	HDL	delta70_40	0.00899659193433888	0.0230579438445232	-0.0382217404520646	0.0562149243207424	28.1818181818182	0.699342005836775	0.000531668774337185	0	0
mean	DXA_verified_measured	female	logFat	lnTG	delta70_40	-0.017359679049757	0.018580180391584	-0.0554083940368713	0.0206890359373573	28.1818181818182	0.358080149566164	0.000345223103383801	0	0
mean	DXA_verified_measured	female	logFat	HbA1c	delta70_40	-0.00669617509511681	0.0102777880525035	-0.0277431520386134	0.0143508018483798	28.1818181818182	0.519989579552951	0.000105632927252184	0	0
mean	DXA_verified_measured	female	logFat	BMI	delta70_40	0.0106705303793689	0.00494953853791123	0.000534806334836718	0.020806254423901	28.1818181818182	0.0397773257488617	2.44979317382684e-05	0	0
mean	DXA_verified_measured	female	logFat	lnCRP	delta70_40	-0.0322803460326244	0.0231641054165624	-0.0797160773522984	0.0151553852870495	28.1818181818182	0.174347145640243	0.000536575779749614	0	0
mean	DXA_verified_measured	female	logFat	SAPA_without_BMI	delta70_40	-0.0331471670841695	0.028677818742504	-0.0918739463074704	0.0255796121391315	28.1818181818182	0.257449203632644	0.000822417287827912	0	0
mean	DXA_verified_measured	female	logRatio	SAPA	delta70_40	0.024771277278218	0.0175759355188457	-0.011220933082203	0.060763487638639	28.1818181818182	0.169661124316009	0.000308913509362623	0	0
mean	DXA_verified_measured	female	logRatio	SBP	delta70_40	0.028599516233287	0.0155206031770823	-0.00318376004644125	0.0603827925130153	28.1818181818182	0.0759191294481301	0.000240889122980456	0	0
mean	DXA_verified_measured	female	logRatio	DBP	delta70_40	-0.00924481082562557	0.0203349936514333	-0.0508870533335953	0.0323974316823441	28.1818181818182	0.652861181519552	0.000413511966803832	0	0
mean	DXA_verified_measured	female	logRatio	LDL	delta70_40	-0.0256902542175026	0.0210525550307811	-0.0688019274755059	0.0174214190405008	28.1818181818182	0.232467483114473	0.000443210073324067	0	0
mean	DXA_verified_measured	female	logRatio	HDL	delta70_40	-0.00412042683302325	0.0184879837277369	-0.0419803403924039	0.0337394867263574	28.1818181818182	0.825243755860491	0.000341805542317066	0	0
mean	DXA_verified_measured	female	logRatio	lnTG	delta70_40	0.00323706634373731	0.0109644286844362	-0.0192160214744853	0.0256901541619599	28.1818181818182	0.769979750010718	0.000120218696376087	0	0
mean	DXA_verified_measured	female	logRatio	HbA1c	delta70_40	0.0390518705548851	0.0122377339053543	0.0139912931202397	0.0641124479895305	28.1818181818182	0.00346608088536436	0.000149762131138258	0	0
mean	DXA_verified_measured	female	logRatio	BMI	delta70_40	-0.00109813687940021	0.00274887408165976	-0.00672731400600728	0.00453104024720685	28.1818181818182	0.692546623717416	7.55630871682077e-06	0	0
mean	DXA_verified_measured	female	logRatio	lnCRP	delta70_40	0.0111560441467562	0.0177409161995941	-0.0251740156192076	0.04748610391272	28.1818181818182	0.534523672623444	0.00031474010760102	0	0
mean	DXA_verified_measured	female	logRatio	SAPA_without_BMI	delta70_40	0.0252640980488183	0.017831953487938	-0.0112523889618974	0.0617805850595341	28.1818181818182	0.167505146921188	0.000317978565195984	0	0
mean	DXA_verified_measured	female	logLean	SAPA	delta70_40	-0.0331621843793309	0.0552902241582765	-0.146386164784	0.0800617960253384	28.1818181818182	0.55344262825237	0.00305700888747246	0	0
mean	DXA_verified_measured	female	logLean	SBP	delta70_40	-0.121999959678699	0.0471160515821917	-0.21848477199952	-0.025515147357877	28.1818181818182	0.0150480421741353	0.00221992231669575	0	0
mean	DXA_verified_measured	female	logLean	DBP	delta70_40	-0.0258322920243367	0.0648105056680916	-0.158552018440607	0.106887434391934	28.1818181818182	0.693205267007845	0.00420040164495374	0	0
mean	DXA_verified_measured	female	logLean	LDL	delta70_40	-0.0197367995789007	0.059916393497865	-0.14243430472738	0.102960705569579	28.1818181818182	0.744284866545441	0.003589974209791	0	0
mean	DXA_verified_measured	female	logLean	HDL	delta70_40	-0.0330647591909152	0.0468785501530437	-0.129063213252762	0.0629336948709316	28.1818181818182	0.486395523059775	0.00219759846445143	0	0
mean	DXA_verified_measured	female	logLean	lnTG	delta70_40	0.00882595436103189	0.0406370972857773	-0.0743911780856764	0.0920430868077402	28.1818181818182	0.829625349215122	0.00165137367581373	0	0
mean	DXA_verified_measured	female	logLean	HbA1c	delta70_40	0.0116447459199476	0.0353200859107936	-0.0606841472241093	0.0839736390640044	28.1818181818182	0.744070862691071	0.00124750846874584	0	0
mean	DXA_verified_measured	female	logLean	BMI	delta70_40	-0.0110350294017557	0.00606649847081423	-0.0234580773173899	0.00138801851387852	28.1818181818182	0.0795511744595745	3.68024036963913e-05	0	0
mean	DXA_verified_measured	female	logLean	lnCRP	delta70_40	0.0228332683419384	0.0430457255431342	-0.0653162817747078	0.110982818458585	28.1818181818182	0.599960653957	0.00185293448753484	0	0
mean	DXA_verified_measured	female	logLean	SAPA_without_BMI	delta70_40	-0.0282098949194403	0.0558864639578972	-0.142654862296336	0.0862350724574553	28.1818181818182	0.617643799009211	0.00312329685371734	0	0
mean	DXA_verified_measured	male	logFat	SAPA	age40	0.140442586589359	0.0113003411559274	0.117301613206033	0.163583559972685	28.1818181818182	5.8925411851422e-13	0.000127697710240346	0	0
mean	DXA_verified_measured	male	logFat	SBP	age40	0.0119871078719953	0.0118735809761024	-0.0123277528513578	0.0363019685953484	28.1818181818182	0.321295465452378	0.00014098192519606	0	0
mean	DXA_verified_measured	male	logFat	DBP	age40	0.0143840888240683	0.0104037258127613	-0.00692078496677723	0.0356889626149137	28.1818181818182	0.177649641614927	0.000108237510787116	0	0
mean	DXA_verified_measured	male	logFat	LDL	age40	0.0397945803284177	0.00779957092360406	0.0238225259758983	0.0557666346809371	28.1818181818182	2.06137712975166e-05	6.08333065923299e-05	0	0
mean	DXA_verified_measured	male	logFat	HDL	age40	-0.0380142025490712	0.00506925564791084	-0.0483950847191682	-0.0276333203789743	28.1818181818182	3.47248438391136e-08	2.5697352823876e-05	0	0
mean	DXA_verified_measured	male	logFat	lnTG	age40	0.0275202696690038	0.00748762395168209	0.012187024045765	0.0428535152922426	28.1818181818182	0.00098885113973405	5.60645124418033e-05	0	0
mean	DXA_verified_measured	male	logFat	HbA1c	age40	0.0144027985268052	0.00614846809932214	0.00181189222836916	0.0269937048252412	28.1818181818182	0.0264426403913365	3.7803659968382e-05	0	0
mean	DXA_verified_measured	male	logFat	BMI	age40	0.0942737726437897	0.00162526422108438	0.0909455371894771	0.0976020080981023	28.1818181818182	7.20158336873476e-31	2.64148378833701e-06	0	0
mean	DXA_verified_measured	male	logFat	lnCRP	age40	0.084589304783048	0.00948690816093817	0.065161901113277	0.104016708452819	28.1818181818182	1.07280091111495e-09	9.00014264540753e-05	0	0
mean	DXA_verified_measured	male	logFat	SAPA_without_BMI	age40	0.098134497176052	0.0111870185402304	0.0752255871965994	0.121043407155505	28.1818181818182	1.51002153424806e-09	0.000125149383819458	0	0
mean	DXA_verified_measured	male	logRatio	SAPA	age40	0.154863009888105	0.0146676376995919	0.124826446485372	0.184899573290838	28.1818181818182	2.65466608322476e-11	0.000215139595686491	0	0
mean	DXA_verified_measured	male	logRatio	SBP	age40	0.02777366066775	0.0100580465031349	0.00717667308961724	0.0483706482458828	28.1818181818182	0.0100152709237022	0.000101164299459224	0	0
mean	DXA_verified_measured	male	logRatio	DBP	age40	0.0287479990925048	0.0124941933374536	0.00316224097435415	0.0543337572106554	28.1818181818182	0.0290022000157839	0.000156104867153669	0	0
mean	DXA_verified_measured	male	logRatio	LDL	age40	0.0210871222333011	0.0114142569827085	-0.00228712933863051	0.0444613738052326	28.1818181818182	0.075206714513252	0.000130285262467309	0	0
mean	DXA_verified_measured	male	logRatio	HDL	age40	-0.0557108874031412	0.00905246111444644	-0.0742486252300313	-0.0371731495762512	28.1818181818182	1.17725095966051e-06	8.19470522285649e-05	0	0
mean	DXA_verified_measured	male	logRatio	lnTG	age40	0.135619447028637	0.012334404357321	0.110360906689594	0.160877987367681	28.1818181818182	1.05044746031669e-11	0.000152137530849898	0	0
mean	DXA_verified_measured	male	logRatio	HbA1c	age40	0.0249589586866126	0.00846063371908835	0.00763317205787916	0.0422847453153461	28.1818181818182	0.00633057507694101	7.15823229285748e-05	0	0
mean	DXA_verified_measured	male	logRatio	BMI	age40	-0.00347496148974402	0.00116254824526093	-0.00585564165056415	-0.00109428132892389	28.1818181818182	0.0057484081996912	1.35151842255928e-06	0	0
mean	DXA_verified_measured	male	logRatio	lnCRP	age40	0.0242700789481224	0.0122507355180111	-0.000817123343974633	0.0493572812402195	28.1818181818182	0.0574124624277421	0.000150080520732259	0	0
mean	DXA_verified_measured	male	logRatio	SAPA_without_BMI	age40	0.156422499630511	0.0146660621591766	0.126389162638229	0.186455836622792	28.1818181818182	2.10892866708512e-11	0.000215093379256832	0	0
mean	DXA_verified_measured	male	logLean	SAPA	age40	0.138112067821416	0.0326693511152456	0.0712113810034892	0.205012754639343	28.1818181818182	0.00022523234586883	0.0010672865022912	0	0
mean	DXA_verified_measured	male	logLean	SBP	age40	0.0476202268828767	0.0327616212685296	-0.0194694118553292	0.114709865621083	28.1818181818182	0.157120904195006	0.00107332382814257	0	0
mean	DXA_verified_measured	male	logLean	DBP	age40	0.042530347924803	0.0320143977707293	-0.0230291176234614	0.108089813473067	28.1818181818182	0.194679067653165	0.00102492166462248	0	0
mean	DXA_verified_measured	male	logLean	LDL	age40	-0.0148595288234145	0.0343771408680673	-0.0852574478637185	0.0555383902168895	28.1818181818182	0.668849079964177	0.00118178781426294	0	0
mean	DXA_verified_measured	male	logLean	HDL	age40	-0.0273975596813816	0.0190920513243005	-0.0664944900689201	0.011699370706157	28.1818181818182	0.162285987581674	0.000364506423769724	0	0
mean	DXA_verified_measured	male	logLean	lnTG	age40	-0.0074387778988725	0.024153233362648	-0.0569000572225609	0.0420225014248159	28.1818181818182	0.760360350976951	0.000583378681870532	0	0
mean	DXA_verified_measured	male	logLean	HbA1c	age40	-0.00925362108601103	0.0171356723501086	-0.0443442552790559	0.0258370131070339	28.1818181818182	0.593424752587003	0.000293631266890278	0	0
mean	DXA_verified_measured	male	logLean	BMI	age40	0.258863185277551	0.00255426704349732	0.253632526764514	0.264093843790589	28.1818181818182	1.15098345873102e-37	6.52428012949653e-06	0	0
mean	DXA_verified_measured	male	logLean	lnCRP	age40	-0.0148858327879488	0.0243252746622582	-0.0646994203366879	0.0349277547607904	28.1818181818182	0.545477245707207	0.000591718987394301	0	0
mean	DXA_verified_measured	male	logLean	SAPA_without_BMI	age40	0.0219397063957416	0.0329639314821783	-0.0455642256106602	0.0894436384021435	28.1818181818182	0.511099035194641	0.00108662077876174	0	0
mean	DXA_verified_measured	male	logFat	SAPA	age70	0.106075772859128	0.0247355860260348	0.0554219448064058	0.156729600911849	28.1818181818182	0.000190961879368069	0.00061184921605137	0	0
mean	DXA_verified_measured	male	logFat	SBP	age70	0.0148196215963288	0.0245890032928878	-0.0355340325873561	0.0651732757800136	28.1818181818182	0.551532352196987	0.000604619082937645	0	0
mean	DXA_verified_measured	male	logFat	DBP	age70	0.00849704530914052	0.029743638330401	-0.052412331976876	0.069406422595157	28.1818181818182	0.777215541379165	0.000884684021129697	0	0
mean	DXA_verified_measured	male	logFat	LDL	age70	-0.0150232451701119	0.0170064611908663	-0.0498492792103296	0.0198027888701059	28.1818181818182	0.384502561037151	0.00028921972223644	0	0
mean	DXA_verified_measured	male	logFat	HDL	age70	-0.0171523038025998	0.0187881744917297	-0.0556269515884629	0.0213223439832633	28.1818181818182	0.369023278178793	0.000352995500731682	0	0
mean	DXA_verified_measured	male	logFat	lnTG	age70	0.0265311343864095	0.0124222916457932	0.00109261740991726	0.0519696513629017	28.1818181818182	0.0415241044668911	0.000154313329733144	0	0
mean	DXA_verified_measured	male	logFat	HbA1c	age70	0.0224418403622753	0.0139260687355577	-0.00607612927219629	0.0509598099967469	28.1818181818182	0.118215889721899	0.000193935390427476	0	0
mean	DXA_verified_measured	male	logFat	BMI	age70	0.10854940479374	0.00225920268642865	0.10392298258995	0.11317582699753	28.1818181818182	1.38073557320474e-28	5.10399677836645e-06	0	0
mean	DXA_verified_measured	male	logFat	lnCRP	age70	0.0487790662029162	0.0198055983821883	0.00822092564070327	0.0893372067651291	28.1818181818182	0.0201507434733814	0.00039226172727654	0	0
mean	DXA_verified_measured	male	logFat	SAPA_without_BMI	age70	0.0573610795251977	0.0247568047109054	0.00666379959655086	0.108058359453845	28.1818181818182	0.0279875294418553	0.000612899379493907	0	0
mean	DXA_verified_measured	male	logRatio	SAPA	age70	0.136065423271576	0.0303175167117433	0.0739808509923588	0.198149995550794	28.1818181818182	0.000110866903453425	0.000919151819566832	0	0
mean	DXA_verified_measured	male	logRatio	SBP	age70	0.0508597562948441	0.022690504147698	0.00439387130156628	0.0973256412881219	28.1818181818182	0.0330514516209906	0.000514858978476701	0	0
mean	DXA_verified_measured	male	logRatio	DBP	age70	0.00309774922149821	0.028722012553293	-0.0557195306145776	0.061915029057574	28.1818181818182	0.914876669374178	0.000824954005111518	0	0
mean	DXA_verified_measured	male	logRatio	LDL	age70	-0.0115008253928965	0.0263669832929574	-0.0654954482243391	0.0424937974385461	28.1818181818182	0.666027393842265	0.000695217807971097	0	0
mean	DXA_verified_measured	male	logRatio	HDL	age70	-0.0524540834939474	0.0143680510620815	-0.081877149807613	-0.0230310171802819	28.1818181818182	0.00105537711330776	0.000206440891322582	0	0
mean	DXA_verified_measured	male	logRatio	lnTG	age70	0.115007676268321	0.022025169268452	0.0699042719753321	0.16011108056131	28.1818181818182	1.48561029603054e-05	0.000485108081303963	0	0
mean	DXA_verified_measured	male	logRatio	HbA1c	age70	0.0261681437868916	0.0168567514252345	-0.00835131280987517	0.0606876003836584	28.1818181818182	0.131729585842871	0.000284150068612146	0	0
mean	DXA_verified_measured	male	logRatio	BMI	age70	-0.00757648319344845	0.00195616633092136	-0.0115823439345169	-0.00357062245238001	28.1818181818182	0.000584966007543673	3.82658671423034e-06	0	0
mean	DXA_verified_measured	male	logRatio	lnCRP	age70	0.0399637735747686	0.0251304300934381	-0.0114986208679643	0.0914261680175016	28.1818181818182	0.122934402351477	0.000631538516681179	0	0
mean	DXA_verified_measured	male	logRatio	SAPA_without_BMI	age70	0.139465589822649	0.0300815718994269	0.0778641881438945	0.201066991501403	28.1818181818182	7.39296515862336e-05	0.000904900967940387	0	0
mean	DXA_verified_measured	male	logLean	SAPA	age70	0.094576307037713	0.0589585835642396	-0.0261597835061567	0.215312397581583	28.1818181818182	0.11983874264475	0.00347611457590143	0	0
mean	DXA_verified_measured	male	logLean	SBP	age70	-0.118643496577257	0.0548649944779473	-0.230996686571396	-0.0062903065831173	28.1818181818182	0.0392182218367363	0.00301016761906518	0	0
mean	DXA_verified_measured	male	logLean	DBP	age70	-0.000813292839880737	0.0519388380665826	-0.107174264838431	0.10554767915867	28.1818181818182	0.987617036339908	0.00269764289970669	0	0
mean	DXA_verified_measured	male	logLean	LDL	age70	0.0499263671902431	0.0634413520169207	-0.0799895900510751	0.179842324431561	28.1818181818182	0.437868539776073	0.00402480514573485	0	0
mean	DXA_verified_measured	male	logLean	HDL	age70	-0.0950440645664908	0.0481952734886701	-0.19373892037785	0.00365079124486885	28.1818181818182	0.0584890738598141	0.0023227843866477	0	0
mean	DXA_verified_measured	male	logLean	lnTG	age70	-0.0310639522085529	0.0366720453428834	-0.106161404000675	0.0440334995835689	28.1818181818182	0.4040900460848	0.0013448389096305	0	0
mean	DXA_verified_measured	male	logLean	HbA1c	age70	-0.0187521571394678	0.0301328163012902	-0.080458497715482	0.0429541834365463	28.1818181818182	0.538736601769996	0.000907986618247298	0	0
mean	DXA_verified_measured	male	logLean	BMI	age70	0.246179256877321	0.00333010888930315	0.239359820180003	0.252998693574639	28.1818181818182	8.09219123819935e-34	1.10896252146159e-05	0	0
mean	DXA_verified_measured	male	logLean	lnCRP	age70	0.00429826752245607	0.0435703010717535	-0.084925514617615	0.0935220496625271	28.1818181818182	0.922113484356005	0.00189837113548324	0	0
mean	DXA_verified_measured	male	logLean	SAPA_without_BMI	age70	-0.0159037736844342	0.0590397387532212	-0.136806054792131	0.104998507423262	28.1818181818182	0.7896043676596	0.00348569075204861	0	0
mean	DXA_verified_measured	male	logFat	SAPA	delta70_40	-0.0343668137302318	0.0197236973294705	-0.0747572363399637	0.00602360887950015	28.1818181818182	0.0923410862583667	0.000389024236344563	0	0
mean	DXA_verified_measured	male	logFat	SBP	delta70_40	0.00283251372433348	0.0181678580638115	-0.0343718426827454	0.0400368701314123	28.1818181818182	0.877217004953111	0.000330071066626799	0	0
mean	DXA_verified_measured	male	logFat	DBP	delta70_40	-0.00588704351492775	0.0251689297650642	-0.0574282780443512	0.0456541910144957	28.1818181818182	0.816752512243458	0.000633475025518734	0	0
mean	DXA_verified_measured	male	logFat	LDL	delta70_40	-0.0548178254985296	0.0148566687677189	-0.0852414889768962	-0.0243941620201629	28.1818181818182	0.00095209570956401	0.000220720606873713	0	0
mean	DXA_verified_measured	male	logFat	HDL	delta70_40	0.0208618987464714	0.0159715352344797	-0.0118448015780654	0.0535685990710082	28.1818181818182	0.202048147957546	0.000255089937746226	0	0
mean	DXA_verified_measured	male	logFat	lnTG	delta70_40	-0.0009891352825943	0.0114624775996526	-0.0244621336089675	0.0224838630437789	28.1818181818182	0.931843440906263	0.000131388392722537	0	0
mean	DXA_verified_measured	male	logFat	HbA1c	delta70_40	0.00803904183547009	0.0110682859970797	-0.0146267262261527	0.0307048098970929	28.1818181818182	0.473636558347973	0.000122506954913151	0	0
mean	DXA_verified_measured	male	logFat	BMI	delta70_40	0.0142756321499503	0.00261549834773167	0.00891958344187706	0.0196316808580235	28.1818181818182	7.77869479879866e-06	6.84083160698709e-06	0	0
mean	DXA_verified_measured	male	logFat	lnCRP	delta70_40	-0.0358102385801318	0.0202326152633727	-0.0772428294040995	0.00562235224383596	28.1818181818182	0.0875594080990637	0.000409358720395663	0	0
mean	DXA_verified_measured	male	logFat	SAPA_without_BMI	delta70_40	-0.0407734176508543	0.0197527674916842	-0.0812233704854487	-0.000323464816259909	28.1818181818182	0.0483146464918916	0.000390171823580535	0	0
mean	DXA_verified_measured	male	logRatio	SAPA	delta70_40	-0.0187975866165285	0.0308083481564891	-0.0818872893817936	0.0442921161487367	28.1818181818182	0.546654206180552	0.000949154316131444	0	0
mean	DXA_verified_measured	male	logRatio	SBP	delta70_40	0.0230860956270941	0.0183061496840295	-0.0144014560090885	0.0605736472632767	28.1818181818182	0.217608914132528	0.000335115116254094	0	0
mean	DXA_verified_measured	male	logRatio	DBP	delta70_40	-0.0256502498710066	0.0253316881885799	-0.07752478304111	0.0262242832990968	28.1818181818182	0.319878071782121	0.000641694426483441	0	0
mean	DXA_verified_measured	male	logRatio	LDL	delta70_40	-0.0325879476261976	0.0224734459000753	-0.078609338151427	0.0134334428990319	28.1818181818182	0.15807958435794	0.00050505577062361	0	0
mean	DXA_verified_measured	male	logRatio	HDL	delta70_40	0.0032568039091938	0.0156594349704184	-0.0288107737725913	0.0353243815909789	28.1818181818182	0.836742565878704	0.000245217903592762	0	0
mean	DXA_verified_measured	male	logRatio	lnTG	delta70_40	-0.0206117707603163	0.0219837819781605	-0.0656304216666748	0.0244068801460423	28.1818181818182	0.356421515709731	0.000483286670063292	0	0
mean	DXA_verified_measured	male	logRatio	HbA1c	delta70_40	0.00120918510027901	0.0161599341852189	-0.0318833208423666	0.0343016910429246	28.1818181818182	0.940881691802657	0.000261143472870608	0	0
mean	DXA_verified_measured	male	logRatio	BMI	delta70_40	-0.00410152170370443	0.00243216631032127	-0.00908214087920998	0.000879097471801125	28.1818181818182	0.102766902350448	5.91543296106179e-06	0	0
mean	DXA_verified_measured	male	logRatio	lnCRP	delta70_40	0.0156936946266462	0.0250481057911451	-0.0356001151280781	0.0669875043813705	28.1818181818182	0.536002065696578	0.000627407603724398	0	0
mean	DXA_verified_measured	male	logRatio	SAPA_without_BMI	delta70_40	-0.0169569098078617	0.0306885271075875	-0.079801241600239	0.0458874219845156	28.1818181818182	0.584928710839875	0.000941785696033131	0	0
mean	DXA_verified_measured	male	logLean	SAPA	delta70_40	-0.0435357607837029	0.047644783160435	-0.141103315935933	0.0540317943685273	28.1818181818182	0.368596324875198	0.00227002536240487	0	0
mean	DXA_verified_measured	male	logLean	SBP	delta70_40	-0.166263723460133	0.0391333565166944	-0.246401477626787	-0.0861259692934796	28.1818181818182	0.000212720026963478	0.00153141959226271	0	0
mean	DXA_verified_measured	male	logLean	DBP	delta70_40	-0.0433436407646837	0.0449462597982639	-0.135385127594142	0.0486978460647746	28.1818181818182	0.343076305154907	0.00202016626985303	0	0
mean	DXA_verified_measured	male	logLean	LDL	delta70_40	0.0647858960136577	0.0402809078777678	-0.0177018275155289	0.147273619542844	28.1818181818182	0.118905092968333	0.00162255153945721	0	0
mean	DXA_verified_measured	male	logLean	HDL	delta70_40	-0.0676465048851092	0.0398455058319418	-0.149242606912389	0.0139495971421709	28.1818181818182	0.100578462868254	0.00158766433500331	0	0
mean	DXA_verified_measured	male	logLean	lnTG	delta70_40	-0.0236251743096803	0.0345664737604222	-0.0944108115048717	0.047160462885511	28.1818181818182	0.499890645163696	0.00119484110822996	0	0
mean	DXA_verified_measured	male	logLean	HbA1c	delta70_40	-0.00949853605345681	0.0281049369579128	-0.067052161126269	0.0480550890193554	28.1818181818182	0.737892938383302	0.000789887481408255	0	0
mean	DXA_verified_measured	male	logLean	BMI	delta70_40	-0.0126839284002305	0.0034003371071155	-0.0196471792795034	-0.0057206775209576	28.1818181818182	0.00085555356543945	1.15622924420266e-05	0	0
mean	DXA_verified_measured	male	logLean	lnCRP	delta70_40	0.0191841003104048	0.0460776614182088	-0.0751742842491069	0.113542484869917	28.1818181818182	0.680313084781604	0.00212315088177109	0	0
mean	DXA_verified_measured	male	logLean	SAPA_without_BMI	delta70_40	-0.0378434800801759	0.0476794155236848	-0.135481955798883	0.0597949956385316	28.1818181818182	0.433998593725886	0.00227332666468019	0	0
mean	DXA_verified_measured	2001-2002	logFat	SAPA	age40	0.15315749415181	0.0116918818992417	0.127962759852332	0.178352228451288	13.3333333333333	5.39043440708976e-09	0.000136700102345816	0	0
mean	DXA_verified_measured	2001-2002	logFat	SBP	age40	0.0111682707079178	0.0128619562374228	-0.016547846574656	0.0388843879904916	13.3333333333333	0.400579641780321	0.000165429918253379	0	0
mean	DXA_verified_measured	2001-2002	logFat	DBP	age40	0.0220394827829329	0.0111822964084362	-0.00205715018826003	0.0461361157541259	13.3333333333333	0.0698543505000116	0.000125043752966126	0	0
mean	DXA_verified_measured	2001-2002	logFat	LDL	age40	0.0384243477044732	0.0115692297766357	0.0134939153939266	0.0633547800150197	13.3333333333333	0.00534946669991333	0.000133847077624594	0	0
mean	DXA_verified_measured	2001-2002	logFat	HDL	age40	-0.0238207111627807	0.00831554238616426	-0.0417398009022218	-0.00590162142333965	13.3333333333333	0.012999478298252	6.91482451760945e-05	0	0
mean	DXA_verified_measured	2001-2002	logFat	lnTG	age40	0.0332386171426879	0.00587812878033737	0.0205718887173587	0.0459053455680171	13.3333333333333	7.14916004276103e-05	3.45523979582305e-05	0	0
mean	DXA_verified_measured	2001-2002	logFat	HbA1c	age40	-0.00289266109530164	0.00717561577619203	-0.0183553329281422	0.0125700107375389	13.3333333333333	0.69324692375954	5.14894617675359e-05	0	0
mean	DXA_verified_measured	2001-2002	logFat	BMI	age40	0.113867290043253	0.00108547033606566	0.111528219486193	0.116206360600314	13.3333333333333	7.65424753465279e-21	1.1782458504785e-06	0	0
mean	DXA_verified_measured	2001-2002	logFat	lnCRP	age40	0.114010225600681	0.0149390028210105	0.0818182987562158	0.146202152445146	13.3333333333333	3.19352197324566e-06	0.000223173805286159	0	0
mean	DXA_verified_measured	2001-2002	logFat	SAPA_without_BMI	age40	0.102056245593489	0.0117700572322372	0.0766930519509749	0.127419439236003	13.3333333333333	7.60861988003791e-07	0.00013853424725014	0	0
mean	DXA_verified_measured	2001-2002	logRatio	SAPA	age40	0.158821910741833	0.010463624025428	0.136273938618766	0.1813698828649	13.3333333333333	8.49013724964311e-10	0.000109487427745515	0	0
mean	DXA_verified_measured	2001-2002	logRatio	SBP	age40	0.0165352461166192	0.00824738750054358	-0.00123697725441145	0.0343074694876499	13.3333333333333	0.0657128660918452	6.80194005841225e-05	0	0
mean	DXA_verified_measured	2001-2002	logRatio	DBP	age40	0.0218498585280975	0.00953379486595073	0.00130556714854307	0.0423941499076518	13.3333333333333	0.0387872590448019	9.08932445460285e-05	0	0
mean	DXA_verified_measured	2001-2002	logRatio	LDL	age40	0.0377876574597272	0.0112336305325061	0.013580405032438	0.0619949098870165	13.3333333333333	0.00492446000667571	0.000126194454940853	0	0
mean	DXA_verified_measured	2001-2002	logRatio	HDL	age40	-0.0707265141482769	0.00940531244183714	-0.090993939873047	-0.0504590884235069	13.3333333333333	3.75564025465009e-06	8.84599021285765e-05	0	0
mean	DXA_verified_measured	2001-2002	logRatio	lnTG	age40	0.117701048274321	0.00794725011116446	0.100575588345131	0.134826508203511	13.3333333333333	1.15788665648488e-09	6.31587843294036e-05	0	0
mean	DXA_verified_measured	2001-2002	logRatio	HbA1c	age40	0.0346094774595164	0.012040002067147	0.00866458204737467	0.0605543728716582	13.3333333333333	0.0127515579715254	0.000144961649776905	0	0
mean	DXA_verified_measured	2001-2002	logRatio	BMI	age40	-0.00707290592816674	0.00138891672868154	-0.010065870469273	-0.00407994138706052	13.3333333333333	0.000190820485645976	1.92908967921143e-06	0	0
mean	DXA_verified_measured	2001-2002	logRatio	lnCRP	age40	0.0405174122101084	0.00978280274261078	0.0194365359295952	0.0615982884906216	13.3333333333333	0.00110083948339408	9.5703229500833e-05	0	0
mean	DXA_verified_measured	2001-2002	logRatio	SAPA_without_BMI	age40	0.16199608239137	0.0104976691166106	0.139374746798337	0.184617417984402	13.3333333333333	6.88590586554663e-10	0.000110201056881841	0	0
mean	DXA_verified_measured	2001-2002	logLean	SAPA	age40	0.136284440035848	0.0383969352294824	0.0535432193018416	0.219025660769854	13.3333333333333	0.00343396973726775	0.00147432463501707	0	0
mean	DXA_verified_measured	2001-2002	logLean	SBP	age40	0.0390790925756528	0.0361477747418136	-0.038815431846156	0.116973616997462	13.3333333333333	0.298822484718569	0.0013066616187849	0	0
mean	DXA_verified_measured	2001-2002	logLean	DBP	age40	-0.0358083957093118	0.0308109053883149	-0.102202546922497	0.0305857555038736	13.3333333333333	0.265536051850008	0.000949311890847691	0	0
mean	DXA_verified_measured	2001-2002	logLean	LDL	age40	-0.0402910775191108	0.0302172548500798	-0.105405976366726	0.0248238213285042	13.3333333333333	0.204740598074799	0.000913082490674671	0	0
mean	DXA_verified_measured	2001-2002	logLean	HDL	age40	-0.0866628179643191	0.0270020042483972	-0.14484920134165	-0.0284764345869883	13.3333333333333	0.0066496144083644	0.000729108233430461	0	0
mean	DXA_verified_measured	2001-2002	logLean	lnTG	age40	0.00348203794536579	0.0258000897225391	-0.0521143503062324	0.059078426196964	13.3333333333333	0.894657888336239	0.000665644629691069	0	0
mean	DXA_verified_measured	2001-2002	logLean	HbA1c	age40	0.0488849098422528	0.021158992725981	0.00328958101753553	0.09448023866697	13.3333333333333	0.037466553751146	0.000447702973178115	0	0
mean	DXA_verified_measured	2001-2002	logLean	BMI	age40	0.257615507691283	0.00454039845631639	0.24783144267023	0.267399572712336	13.3333333333333	2.72082014006405e-17	2.06152181421202e-05	0	0
mean	DXA_verified_measured	2001-2002	logLean	lnCRP	age40	-0.0705715623153591	0.0344462197316516	-0.144799420690895	0.00365629606017723	13.3333333333333	0.0607031184730093	0.00118654205380122	0	0
mean	DXA_verified_measured	2001-2002	logLean	SAPA_without_BMI	age40	0.0206720101096614	0.0383895673197243	-0.0620533335798879	0.103397353799211	13.3333333333333	0.599120926231119	0.00147375887899565	0	0
mean	DXA_verified_measured	2001-2002	logFat	SAPA	age70	0.140272341107593	0.0336227961546085	0.0678188710143118	0.212725811200874	13.3333333333333	0.00103951609411416	0.00113049242125436	0	0
mean	DXA_verified_measured	2001-2002	logFat	SBP	age70	0.0142497720135365	0.030589857744752	-0.0516680455610535	0.0801675895881266	13.3333333333333	0.64885304942697	0.000935739396844165	0	0
mean	DXA_verified_measured	2001-2002	logFat	DBP	age70	0.00569187168812786	0.0295322001956082	-0.0579468088612889	0.0693305522375446	13.3333333333333	0.850071710708023	0.000872150848393481	0	0
mean	DXA_verified_measured	2001-2002	logFat	LDL	age70	0.053669180920481	0.0197314348767078	0.0111500840505105	0.0961882777904515	13.3333333333333	0.017189615517991	0.000389329522293761	0	0
mean	DXA_verified_measured	2001-2002	logFat	HDL	age70	-0.000500015092856985	0.0261231505213426	-0.0567925642412702	0.0557925340555562	13.3333333333333	0.985012345336032	0.000682418993160724	0	0
mean	DXA_verified_measured	2001-2002	logFat	lnTG	age70	0.0376083700150769	0.0157009419866572	0.00377454711005706	0.0714421929200967	13.3333333333333	0.0319403212620122	0.000246519579268374	0	0
mean	DXA_verified_measured	2001-2002	logFat	HbA1c	age70	0.00239423686289207	0.0142605833598382	-0.0283357698035273	0.0331242435293115	13.3333333333333	0.869188195328739	0.000203364237762895	0	0
mean	DXA_verified_measured	2001-2002	logFat	BMI	age70	0.125526795353459	0.00362879138921112	0.117707144448044	0.133346446258874	13.3333333333333	1.91106647459501e-14	1.31681269464127e-05	0	0
mean	DXA_verified_measured	2001-2002	logFat	lnCRP	age70	0.0775351152952817	0.0248312725392311	0.0240264227396003	0.131043807850963	13.3333333333333	0.00787708927402324	0.000616592095917572	0	0
mean	DXA_verified_measured	2001-2002	logFat	SAPA_without_BMI	age70	0.083938551415663	0.0341825542404078	0.0102788635068725	0.157598239324453	13.3333333333333	0.028498466640233	0.00116844701439842	0	0
mean	DXA_verified_measured	2001-2002	logRatio	SAPA	age70	0.150776170606749	0.0194986261119886	0.108758751312744	0.192793589900754	13.3333333333333	2.76256579528852e-06	0.000380196420255122	0	0
mean	DXA_verified_measured	2001-2002	logRatio	SBP	age70	0.0116453331347734	0.0190697076931208	-0.029447813600489	0.0527384798700357	13.3333333333333	0.551685049486205	0.000363653751501072	0	0
mean	DXA_verified_measured	2001-2002	logRatio	DBP	age70	0.00917246267192834	0.0258469968855881	-0.0465250054160851	0.0648699307599417	13.3333333333333	0.728233309891115	0.000668067248003602	0	0
mean	DXA_verified_measured	2001-2002	logRatio	LDL	age70	-0.0119732859348686	0.0190612976867867	-0.0530483100208541	0.0291017381511169	13.3333333333333	0.540518672330573	0.000363333069504298	0	0
mean	DXA_verified_measured	2001-2002	logRatio	HDL	age70	-0.0916735795619026	0.0143621771050229	-0.122622509703471	-0.0607246494203339	13.3333333333333	2.13882216079919e-05	0.000206272131196044	0	0
mean	DXA_verified_measured	2001-2002	logRatio	lnTG	age70	0.1173868766933	0.0119319966647081	0.0916747211805866	0.143099032206014	13.3333333333333	1.74862975253421e-07	0.000142372544406606	0	0
mean	DXA_verified_measured	2001-2002	logRatio	HbA1c	age70	0.0483113344187783	0.0154982300207361	0.014914333760572	0.0817083350769846	13.3333333333333	0.00795817938429292	0.000240195133775647	0	0
mean	DXA_verified_measured	2001-2002	logRatio	BMI	age70	-0.009610773994734	0.00294138351437228	-0.0159491356679118	-0.00327241232155617	13.3333333333333	0.00594029892753793	8.65173697862101e-06	0	0
mean	DXA_verified_measured	2001-2002	logRatio	lnCRP	age70	0.0444531877555972	0.0225797614203066	-0.00420374313310193	0.0931101186442963	13.3333333333333	0.0701315701178384	0.000509845625797966	0	0
mean	DXA_verified_measured	2001-2002	logRatio	SAPA_without_BMI	age70	0.155089284149332	0.0196302435586329	0.112788243567842	0.197390324730821	13.3333333333333	2.17674530984284e-06	0.00038534646217125	0	0
mean	DXA_verified_measured	2001-2002	logLean	SAPA	age70	0.0802472553642955	0.0753054831556515	-0.0820278732891623	0.242522384017753	13.3333333333333	0.305511127346242	0.00567091579330612	0	0
mean	DXA_verified_measured	2001-2002	logLean	SBP	age70	-0.0857013585684566	0.080823995131701	-0.259868280533141	0.088465563396228	13.3333333333333	0.307818153430053	0.00653251818904923	0	0
mean	DXA_verified_measured	2001-2002	logLean	DBP	age70	-0.0356582540009163	0.0825228109862005	-0.213485939429234	0.142169431427401	13.3333333333333	0.672573422900287	0.00681001433306417	0	0
mean	DXA_verified_measured	2001-2002	logLean	LDL	age70	-0.111524452681575	0.0417268671119832	-0.20144131457737	-0.0216075907857807	13.3333333333333	0.0188259686375707	0.00174113143898111	0	0
mean	DXA_verified_measured	2001-2002	logLean	HDL	age70	-0.151973529040332	0.0632471853597548	-0.288264336975386	-0.0156827211052792	13.3333333333333	0.0314881856955849	0.00400020645593118	0	0
mean	DXA_verified_measured	2001-2002	logLean	lnTG	age70	-0.0406157123976001	0.0457888005418499	-0.139285599203294	0.0580541744080936	13.3333333333333	0.390786072641102	0.00209661425506132	0	0
mean	DXA_verified_measured	2001-2002	logLean	HbA1c	age70	0.0636971433676836	0.039477005121057	-0.0213715105526645	0.148765797288032	13.3333333333333	0.130037988460503	0.00155843393332796	0	0
mean	DXA_verified_measured	2001-2002	logLean	BMI	age70	0.256166941136507	0.00668071526039237	0.24177072610743	0.270563156165584	13.3333333333333	4.90333081815343e-15	4.46319563904394e-05	0	0
mean	DXA_verified_measured	2001-2002	logLean	lnCRP	age70	-0.0402008398746802	0.0576238001023119	-0.164373863979393	0.083972184230033	13.3333333333333	0.497386529718475	0.0033205023382312	0	0
mean	DXA_verified_measured	2001-2002	logLean	SAPA_without_BMI	age70	-0.0347150883120048	0.0760063836796183	-0.19850058138959	0.12907040476558	13.3333333333333	0.655210524962488	0.00577697036005335	0	0
mean	DXA_verified_measured	2001-2002	logFat	SAPA	delta70_40	-0.0128851530442171	0.0268078236433863	-0.0706530983299283	0.044882792241494	13.3333333333333	0.638556765323342	0.000718659408494902	0	0
mean	DXA_verified_measured	2001-2002	logFat	SBP	delta70_40	0.00308150130561874	0.0219659636662997	-0.0442527621580167	0.0504157647692541	13.3333333333333	0.890531735581037	0.0004825035597892	0	0
mean	DXA_verified_measured	2001-2002	logFat	DBP	delta70_40	-0.0163476110948051	0.0247455522691845	-0.0696715857884249	0.0369763635988148	13.3333333333333	0.520102038733521	0.000612342357106943	0	0
mean	DXA_verified_measured	2001-2002	logFat	LDL	delta70_40	0.0152448332160078	0.0149017386577453	-0.0168667934081464	0.047356459840162	13.3333333333333	0.324500288998751	0.00022206181502374	0	0
mean	DXA_verified_measured	2001-2002	logFat	HDL	delta70_40	0.0233206960699237	0.0208287726873725	-0.0215630444745831	0.0682044366144306	13.3333333333333	0.282632143329829	0.000433837771662233	0	0
mean	DXA_verified_measured	2001-2002	logFat	lnTG	delta70_40	0.00436975287238902	0.0177876584625213	-0.0339607171610244	0.0427002229058024	13.3333333333333	0.809684840786993	0.000316400793579307	0	0
mean	DXA_verified_measured	2001-2002	logFat	HbA1c	delta70_40	0.00528689795819371	0.0128232856808587	-0.0223458884794193	0.0329196843958067	13.3333333333333	0.686679737518553	0.000164436655652915	0	0
mean	DXA_verified_measured	2001-2002	logFat	BMI	delta70_40	0.0116595053102054	0.00401318319816329	0.00301153184928524	0.0203074787711255	13.3333333333333	0.0120134685697516	1.61056393820201e-05	0	0
mean	DXA_verified_measured	2001-2002	logFat	lnCRP	delta70_40	-0.0364751103053993	0.0225904882760278	-0.0851551564019063	0.0122049357911077	13.3333333333333	0.129798864164403	0.000510330160549351	0	0
mean	DXA_verified_measured	2001-2002	logFat	SAPA_without_BMI	delta70_40	-0.0181176941778258	0.0275277546854879	-0.0774370125851618	0.0412016242295103	13.3333333333333	0.521637165600181	0.000757777278024402	0	0
mean	DXA_verified_measured	2001-2002	logRatio	SAPA	delta70_40	-0.00804574013508381	0.0200278232124356	-0.05120352164389	0.0351120413737224	13.3333333333333	0.694249208739982	0.000401113702628574	0	0
mean	DXA_verified_measured	2001-2002	logRatio	SBP	delta70_40	-0.00488991298184587	0.0168129636402396	-0.0411200216463971	0.0313401956827053	13.3333333333333	0.775647155257772	0.000282675746368018	0	0
mean	DXA_verified_measured	2001-2002	logRatio	DBP	delta70_40	-0.0126773958561691	0.0269600365071947	-0.070773343314128	0.0454185516017898	13.3333333333333	0.645790105839692	0.000726843568469272	0	0
mean	DXA_verified_measured	2001-2002	logRatio	LDL	delta70_40	-0.0497609433945958	0.0192352818260722	-0.0912108843844125	-0.00831100240477913	13.3333333333333	0.0221908979619434	0.000369996066928425	0	0
mean	DXA_verified_measured	2001-2002	logRatio	HDL	delta70_40	-0.0209470654136257	0.0129322957003893	-0.0488147565912732	0.00692062576402185	13.3333333333333	0.12868681844245	0.000167244272082308	0	0
mean	DXA_verified_measured	2001-2002	logRatio	lnTG	delta70_40	-0.000314171581020707	0.010630068440028	-0.0232208133209742	0.0225924701589327	13.3333333333333	0.976859779229901	0.00011299835503968	0	0
mean	DXA_verified_measured	2001-2002	logRatio	HbA1c	delta70_40	0.0137018569592619	0.0150295398944265	-0.0186851674348217	0.0460888813533455	13.3333333333333	0.378135042976779	0.000225887069438158	0	0
mean	DXA_verified_measured	2001-2002	logRatio	BMI	delta70_40	-0.00253786806656726	0.00304179192194476	-0.00909259894121527	0.00401686280808075	13.3333333333333	0.418791075692546	9.25249809640841e-06	0	0
mean	DXA_verified_measured	2001-2002	logRatio	lnCRP	delta70_40	0.00393577554548882	0.0250061364248896	-0.0499497296718074	0.057821280762785	13.3333333333333	0.87729414877246	0.000625306858900189	0	0
mean	DXA_verified_measured	2001-2002	logRatio	SAPA_without_BMI	delta70_40	-0.00690679824203783	0.0202494434656264	-0.0505421473009308	0.0367285508168551	13.3333333333333	0.738354052916867	0.000410039960667599	0	0
mean	DXA_verified_measured	2001-2002	logLean	SAPA	delta70_40	-0.0560371846715523	0.0577371456969412	-0.180454456209255	0.06838008686615	13.3333333333333	0.349047076931451	0.00333357799322981	0	0
mean	DXA_verified_measured	2001-2002	logLean	SBP	delta70_40	-0.124780451144109	0.0602553990964356	-0.254624284962015	0.00506338267379641	13.3333333333333	0.0583120776959993	0.00363071312027073	0	0
mean	DXA_verified_measured	2001-2002	logLean	DBP	delta70_40	0.000150141708395474	0.0696178692409715	-0.149868797341601	0.150169080758392	13.3333333333333	0.998311174072811	0.00484664771765301	0	0
mean	DXA_verified_measured	2001-2002	logLean	LDL	delta70_40	-0.0712333751624645	0.0307877337977818	-0.137577594117369	-0.00488915620755968	13.3333333333333	0.0372335871498258	0.000947884552403074	0	0
mean	DXA_verified_measured	2001-2002	logLean	HDL	delta70_40	-0.0653107110760134	0.0463134764632018	-0.165111217447121	0.0344897952950945	13.3333333333333	0.181384438369146	0.00214493810210755	0	0
mean	DXA_verified_measured	2001-2002	logLean	lnTG	delta70_40	-0.0440977503429659	0.0430293607160546	-0.136821344342638	0.0486258436567064	13.3333333333333	0.32367839484272	0.00185152588363234	0	0
mean	DXA_verified_measured	2001-2002	logLean	HbA1c	delta70_40	0.0148122335254309	0.0438360572648081	-0.0796497038291696	0.109274170880031	13.3333333333333	0.74069906792246	0.00192159991652354	0	0
mean	DXA_verified_measured	2001-2002	logLean	BMI	delta70_40	-0.00144856655477651	0.00537481782126899	-0.0130307145855187	0.0101335814759657	13.3333333333333	0.791663243143323	2.88886666118307e-05	0	0
mean	DXA_verified_measured	2001-2002	logLean	lnCRP	delta70_40	0.0303707224406789	0.0476211740950878	-0.0722477301484422	0.1329891750298	13.3333333333333	0.534431761559088	0.00226777622219466	0	0
mean	DXA_verified_measured	2001-2002	logLean	SAPA_without_BMI	delta70_40	-0.0553870984216662	0.0585981128428973	-0.181659660550728	0.0708854637073952	13.3333333333333	0.361370145896447	0.00343373882874893	0	0
mean	DXA_verified_measured	2003-2004	logFat	SAPA	age40	0.16935048581325	0.0159753503676895	0.134925342682005	0.203775628944495	13.3333333333333	7.18113240643546e-08	0.000255211819370437	0	0
mean	DXA_verified_measured	2003-2004	logFat	SBP	age40	0.0216901629181319	0.00993280617111055	0.000286045558241372	0.0430942802780224	13.3333333333333	0.047415448358037	9.86606384328519e-05	0	0
mean	DXA_verified_measured	2003-2004	logFat	DBP	age40	0.0310612200715257	0.0125781695595376	0.00395663222524489	0.0581658079178065	13.3333333333333	0.0277592551774644	0.00015821034946848	0	0
mean	DXA_verified_measured	2003-2004	logFat	LDL	age40	0.035579012359298	0.0106325164196164	0.0126670954894868	0.0584909292291092	13.3333333333333	0.00509552711547064	0.000113050405413412	0	0
mean	DXA_verified_measured	2003-2004	logFat	HDL	age40	-0.0428289606288751	0.00795037996239927	-0.059961165047185	-0.0256967562105652	13.3333333333333	0.000113458931435494	6.32085415465198e-05	0	0
mean	DXA_verified_measured	2003-2004	logFat	lnTG	age40	0.0292024559959063	0.00962712410875702	0.00845705024527466	0.049947861746538	13.3333333333333	0.00936846625848843	9.26815186054107e-05	0	0
mean	DXA_verified_measured	2003-2004	logFat	HbA1c	age40	0.00425166180633758	0.00596558503104824	-0.00860352533064108	0.0171068489433162	13.3333333333333	0.488318265391917	3.55882047626668e-05	0	0
mean	DXA_verified_measured	2003-2004	logFat	BMI	age40	0.113045238863026	0.00248348261151191	0.10769360385049	0.118396873875562	13.3333333333333	5.06232915276937e-16	6.167685881682e-06	0	0
mean	DXA_verified_measured	2003-2004	logFat	lnCRP	age40	0.11956528981172	0.0147150242506323	0.0878560124344737	0.151274567188966	13.3333333333333	1.59025436578169e-06	0.000216531938696697	0	0
mean	DXA_verified_measured	2003-2004	logFat	SAPA_without_BMI	age40	0.11861815656154	0.0157016692710479	0.0847827664377317	0.152453546685348	13.3333333333333	3.57111710360699e-06	0.000246542417897369	0	0
mean	DXA_verified_measured	2003-2004	logRatio	SAPA	age40	0.151468451861879	0.0113505928976878	0.127009158254291	0.175927745469466	13.3333333333333	4.27964476648049e-09	0.00012883595912904	0	0
mean	DXA_verified_measured	2003-2004	logRatio	SBP	age40	0.0189239199906362	0.0102231892263002	-0.003105941281451	0.0409537812627234	13.3333333333333	0.0864322866951337	0.00010451359795674	0	0
mean	DXA_verified_measured	2003-2004	logRatio	DBP	age40	0.0151527285353616	0.0115383709538286	-0.00971120636714408	0.0400166634378674	13.3333333333333	0.211251548670813	0.000133134004268156	0	0
mean	DXA_verified_measured	2003-2004	logRatio	LDL	age40	0.037587451498418	0.0108474312303745	0.0142124165779169	0.0609624864189191	13.3333333333333	0.00404412323448061	0.000117666764297705	0	0
mean	DXA_verified_measured	2003-2004	logRatio	HDL	age40	-0.0727873967216802	0.0107533803736814	-0.0959597622716348	-0.0496150311717256	13.3333333333333	1.1626228613718e-05	0.000115635189461075	0	0
mean	DXA_verified_measured	2003-2004	logRatio	lnTG	age40	0.117702866247653	0.00812627001353437	0.100191637892695	0.13521409460261	13.3333333333333	1.53289800337361e-09	6.60362643328679e-05	0	0
mean	DXA_verified_measured	2003-2004	logRatio	HbA1c	age40	0.0293319555680276	0.00749623471310891	0.0131783847852476	0.0454855263508076	13.3333333333333	0.0017030300343571	5.6193534874019e-05	0	0
mean	DXA_verified_measured	2003-2004	logRatio	BMI	age40	-0.00547707446658522	0.0016194788064047	-0.00896687521745057	-0.00198727371571987	13.3333333333333	0.0047531617739027	2.62271160439399e-06	0	0
mean	DXA_verified_measured	2003-2004	logRatio	lnCRP	age40	0.0274560306722872	0.0104171265075965	0.00500825564472985	0.0499038056998445	13.3333333333333	0.0202144727993892	0.00010851652467527	0	0
mean	DXA_verified_measured	2003-2004	logRatio	SAPA_without_BMI	age40	0.153926447863918	0.0114791019326324	0.129190231258099	0.178662664469738	13.3333333333333	4.02904970173894e-09	0.000131769781179765	0	0
mean	DXA_verified_measured	2003-2004	logLean	SAPA	age40	0.110651251435271	0.0368365450491864	0.0312725018872443	0.190030000983298	13.3333333333333	0.0099215539423023	0.00135693105116074	0	0
mean	DXA_verified_measured	2003-2004	logLean	SBP	age40	0.0524699084444006	0.0260348208942129	-0.00363229996113791	0.108572116849939	13.3333333333333	0.0644833065621615	0.000677811898993746	0	0
mean	DXA_verified_measured	2003-2004	logLean	DBP	age40	0.043370847513228	0.0298167567956361	-0.02088102157099	0.107622716597446	13.3333333333333	0.168920311297046	0.000889038985810111	0	0
mean	DXA_verified_measured	2003-2004	logLean	LDL	age40	-0.0318327742185332	0.0362706084538777	-0.109991991934813	0.0463264434977464	13.3333333333333	0.395674989317179	0.00131555703761451	0	0
mean	DXA_verified_measured	2003-2004	logLean	HDL	age40	-0.0287773082711557	0.0207468584922927	-0.0734845326313412	0.0159299160890298	13.3333333333333	0.188171929495002	0.000430432137299219	0	0
mean	DXA_verified_measured	2003-2004	logLean	lnTG	age40	-0.034054722774161	0.0243897842552135	-0.0866120560783536	0.0185026105300317	13.3333333333333	0.185445836079553	0.000594861576015859	0	0
mean	DXA_verified_measured	2003-2004	logLean	HbA1c	age40	0.0243746397632748	0.0119569006294964	-0.00139118108588764	0.0501404606124372	13.3333333333333	0.0618367734285256	0.000142967472663651	0	0
mean	DXA_verified_measured	2003-2004	logLean	BMI	age40	0.2583152578842	0.00315017706876254	0.251526968802275	0.265103546966125	13.3333333333333	2.03250098570681e-19	9.92361556455734e-06	0	0
mean	DXA_verified_measured	2003-2004	logLean	lnCRP	age40	-0.067007250682551	0.0282554609475383	-0.127894696965145	-0.00611980439995687	13.3333333333333	0.0334060731203167	0.000798371073357862	0	0
mean	DXA_verified_measured	2003-2004	logLean	SAPA_without_BMI	age40	-0.00527521168274231	0.0368790613057757	-0.0847455791411625	0.0741951557756779	13.3333333333333	0.888397056031745	0.00136006516279516	0	0
mean	DXA_verified_measured	2003-2004	logFat	SAPA	age70	0.118935658018906	0.0305009712368408	0.053209381204728	0.184661934833083	13.3333333333333	0.00174763904085741	0.000930309246390589	0	0
mean	DXA_verified_measured	2003-2004	logFat	SBP	age70	0.016578173149118	0.0185880675223741	-0.0234770913842462	0.0566334376824821	13.3333333333333	0.388273896987946	0.00034551625421634	0	0
mean	DXA_verified_measured	2003-2004	logFat	DBP	age70	0.0222773518162246	0.0328594478202021	-0.0485311856110359	0.0930858892434851	13.3333333333333	0.509392643340679	0.00107974331104859	0	0
mean	DXA_verified_measured	2003-2004	logFat	LDL	age70	-0.0119995546945915	0.0231697285876236	-0.061927800685005	0.0379286912958221	13.3333333333333	0.613015133428055	0.000536836322824141	0	0
mean	DXA_verified_measured	2003-2004	logFat	HDL	age70	-0.0305430147718192	0.0171445992575373	-0.0674877621347481	0.00640173259110972	13.3333333333333	0.097611041848325	0.000293937283701549	0	0
mean	DXA_verified_measured	2003-2004	logFat	lnTG	age70	0.00505951524933314	0.0117417391964257	-0.0202426561048696	0.0303616866035359	13.3333333333333	0.67342549033112	0.000137868439356879	0	0
mean	DXA_verified_measured	2003-2004	logFat	HbA1c	age70	-0.000233592390423839	0.0123361602845554	-0.0268166765614423	0.0263494917805946	13.3333333333333	0.985172927469152	0.000152180850566241	0	0
mean	DXA_verified_measured	2003-2004	logFat	BMI	age70	0.125413798186998	0.00446478699844436	0.115792667636845	0.135034928737151	13.3333333333333	2.96239479873554e-13	1.99343229414778e-05	0	0
mean	DXA_verified_measured	2003-2004	logFat	lnCRP	age70	0.0903344611489907	0.0239599038203038	0.038703473443516	0.141965448854465	13.3333333333333	0.00224029765663986	0.000574076991078209	0	0
mean	DXA_verified_measured	2003-2004	logFat	SAPA_without_BMI	age70	0.0626525790823429	0.0308444817345222	-0.00381392550634954	0.129119083671035	13.3333333333333	0.0626597547841514	0.000951382053471273	0	0
mean	DXA_verified_measured	2003-2004	logRatio	SAPA	age70	0.16624513212265	0.0300813380524504	0.101423119196448	0.231067145048852	13.3333333333333	8.90726338304337e-05	0.0009048868990258	0	0
mean	DXA_verified_measured	2003-2004	logRatio	SBP	age70	0.0725613844382147	0.0219956502587344	0.025163149595541	0.119959619280888	13.3333333333333	0.00558738057700548	0.000483808630304562	0	0
mean	DXA_verified_measured	2003-2004	logRatio	DBP	age70	-0.00635894498812958	0.0250611276617665	-0.0603629503420038	0.0476450603657447	13.3333333333333	0.803569190275012	0.00062806011967936	0	0
mean	DXA_verified_measured	2003-2004	logRatio	LDL	age70	0.0205065111690674	0.023381465097681	-0.029878003979585	0.0708910263177198	13.3333333333333	0.395991968793298	0.000546692910114074	0	0
mean	DXA_verified_measured	2003-2004	logRatio	HDL	age70	-0.0588011782245629	0.0159743668943702	-0.0932242020777325	-0.0243781543713933	13.3333333333333	0.00266149175784928	0.00025518039767595	0	0
mean	DXA_verified_measured	2003-2004	logRatio	lnTG	age70	0.105143302159459	0.0167905839955041	0.0689614191960987	0.14132518512282	13.3333333333333	2.60007960217529e-05	0.000281923710910077	0	0
mean	DXA_verified_measured	2003-2004	logRatio	HbA1c	age70	0.0571153901436527	0.01825871664591	0.017769840940577	0.0964609393467284	13.3333333333333	0.00779112524028837	0.000333380733555631	0	0
mean	DXA_verified_measured	2003-2004	logRatio	BMI	age70	-0.00758184497219168	0.00221013563416038	-0.0123444469680339	-0.00281924297634947	13.3333333333333	0.00432548913980138	4.88469952138552e-06	0	0
mean	DXA_verified_measured	2003-2004	logRatio	lnCRP	age70	0.0470067152171915	0.0234276398570775	-0.00347730151763517	0.0974907319520182	13.3333333333333	0.0655286348145719	0.000548854309272925	0	0
mean	DXA_verified_measured	2003-2004	logRatio	SAPA_without_BMI	age70	0.169647704927425	0.0297024876431337	0.105642073442999	0.23365333641185	13.3333333333333	6.48828301570259e-05	0.000882237772190508	0	0
mean	DXA_verified_measured	2003-2004	logLean	SAPA	age70	0.0990178008372604	0.0683028443310258	-0.0481674025071588	0.24620300418168	13.3333333333333	0.170257801334401	0.00466527854370835	0	0
mean	DXA_verified_measured	2003-2004	logLean	SBP	age70	-0.107884670760299	0.0437667842269106	-0.202197332249903	-0.0135720092706953	13.3333333333333	0.0279953882063894	0.00191553140156495	0	0
mean	DXA_verified_measured	2003-2004	logLean	DBP	age70	-0.0123483736836812	0.0649316612550488	-0.152269044029384	0.127572296662021	13.3333333333333	0.852036950740635	0.0042161206333404	0	0
mean	DXA_verified_measured	2003-2004	logLean	LDL	age70	0.0533239275296173	0.0700552737447371	-0.097637570669432	0.204285425728666	13.3333333333333	0.459807114374296	0.00490774137945006	0	0
mean	DXA_verified_measured	2003-2004	logLean	HDL	age70	-0.0842246557625775	0.0355694664735428	-0.160872988742509	-0.00757632278264575	13.3333333333333	0.0336323713482619	0.00126518694521249	0	0
mean	DXA_verified_measured	2003-2004	logLean	lnTG	age70	-0.00277772223384118	0.0432887963422657	-0.0960603718010036	0.0905049273333213	13.3333333333333	0.949789138802555	0.00187391988876216	0	0
mean	DXA_verified_measured	2003-2004	logLean	HbA1c	age70	0.0212928839578692	0.021150596901134	-0.0242843527771343	0.0668701206928727	13.3333333333333	0.331987208824829	0.00044734774927426	0	0
mean	DXA_verified_measured	2003-2004	logLean	BMI	age70	0.237049794278401	0.00506624581445037	0.226132585373032	0.24796700318377	13.3333333333333	3.51384392591327e-16	2.56668466524359e-05	0	0
mean	DXA_verified_measured	2003-2004	logLean	lnCRP	age70	-0.0538857515328972	0.0377362658890567	-0.135203301669194	0.0274317986033999	13.3333333333333	0.176306710292223	0.00142402576324958	0	0
mean	DXA_verified_measured	2003-2004	logLean	SAPA_without_BMI	age70	-0.00736516878920605	0.0691138813187417	-0.156298068662605	0.141567731084193	13.3333333333333	0.916720262692756	0.00477672859094111	0	0
mean	DXA_verified_measured	2003-2004	logFat	SAPA	delta70_40	-0.0504148277943442	0.0256918825018402	-0.105778041250106	0.00494838566141802	13.3333333333333	0.0709448093611609	0.000660072826488365	0	0
mean	DXA_verified_measured	2003-2004	logFat	SBP	delta70_40	-0.00511198976901393	0.0150719454770092	-0.0375903935830398	0.0273664140450119	13.3333333333333	0.739762370181134	0.000227163540461939	0	0
mean	DXA_verified_measured	2003-2004	logFat	DBP	delta70_40	-0.00878386825530111	0.0266691750869814	-0.0662530409764471	0.0486853044658449	13.3333333333333	0.746997213400736	0.000711244899820067	0	0
mean	DXA_verified_measured	2003-2004	logFat	LDL	delta70_40	-0.0475785670538894	0.0218261447229159	-0.09461153589627	-0.000545598211508895	13.3333333333333	0.0477492333889093	0.000476380593465671	0	0
mean	DXA_verified_measured	2003-2004	logFat	HDL	delta70_40	0.0122859458570559	0.0176780366587861	-0.0258083011078781	0.0503801928219898	13.3333333333333	0.498998702386883	0.000312512980109387	0	0
mean	DXA_verified_measured	2003-2004	logFat	lnTG	delta70_40	-0.0241429407465732	0.00983813280034686	-0.0453430472857778	-0.00294283420736861	13.3333333333333	0.0285839158679292	9.67888569972607e-05	0	0
mean	DXA_verified_measured	2003-2004	logFat	HbA1c	delta70_40	-0.00448525419676142	0.00779299009505109	-0.0212783005630622	0.0123077921695393	13.3333333333333	0.574505141969423	6.07306946215644e-05	0	0
mean	DXA_verified_measured	2003-2004	logFat	BMI	delta70_40	0.0123685593239717	0.00418680208844765	0.00334645603110648	0.0213906626168368	13.3333333333333	0.0109264571663417	1.75293117278296e-05	0	0
mean	DXA_verified_measured	2003-2004	logFat	lnCRP	delta70_40	-0.0292308286627294	0.0199335023691868	-0.072185359009316	0.0137237016838572	13.3333333333333	0.165720143411624	0.000397344516702377	0	0
mean	DXA_verified_measured	2003-2004	logFat	SAPA_without_BMI	delta70_40	-0.0559655774791969	0.0257470552272588	-0.111447682159612	-0.000483472798781769	13.3333333333333	0.0483002211900312	0.000662910852875513	0	0
mean	DXA_verified_measured	2003-2004	logRatio	SAPA	delta70_40	0.0147766802607711	0.0296372052833244	-0.0490882748360539	0.0786416353575962	13.3333333333333	0.626195146885157	0.000878363937005911	0	0
mean	DXA_verified_measured	2003-2004	logRatio	SBP	delta70_40	0.0536374644475785	0.017104149719555	0.0167798814411479	0.0904950474540092	13.3333333333333	0.00767348630812212	0.000292551937628953	0	0
mean	DXA_verified_measured	2003-2004	logRatio	DBP	delta70_40	-0.0215116735234912	0.0199092134887246	-0.0644138639734768	0.0213905169264943	13.3333333333333	0.299081688182639	0.000396376781739614	0	0
mean	DXA_verified_measured	2003-2004	logRatio	LDL	delta70_40	-0.0170809403293506	0.0190383715694089	-0.0581065611250165	0.0239446804663153	13.3333333333333	0.38553385004387	0.000362459592014878	0	0
mean	DXA_verified_measured	2003-2004	logRatio	HDL	delta70_40	0.0139862184971172	0.0168175652150306	-0.0222538060608049	0.0502262430550394	13.3333333333333	0.42025533175314	0.000282830499761806	0	0
mean	DXA_verified_measured	2003-2004	logRatio	lnTG	delta70_40	-0.0125595640881933	0.0192528173827939	-0.0540472922962014	0.0289281641198149	13.3333333333333	0.525263361884158	0.000370670977175211	0	0
mean	DXA_verified_measured	2003-2004	logRatio	HbA1c	delta70_40	0.0277834345756251	0.0148646661173498	-0.0042483047546683	0.0598151739059185	13.3333333333333	0.0837322693022812	0.000220958298780287	0	0
mean	DXA_verified_measured	2003-2004	logRatio	BMI	delta70_40	-0.00210477050560646	0.00294618332671906	-0.00845347525253468	0.00424393424132176	13.3333333333333	0.487296031858632	8.67999619463741e-06	0	0
mean	DXA_verified_measured	2003-2004	logRatio	lnCRP	delta70_40	0.0195506845449043	0.0190057611589531	-0.021404664361778	0.0605060334515867	13.3333333333333	0.321934435836556	0.000361218957231169	0	0
mean	DXA_verified_measured	2003-2004	logRatio	SAPA_without_BMI	delta70_40	0.0157212570635067	0.0293236913253242	-0.0474681095404596	0.078910623667473	13.3333333333333	0.600700421045528	0.000859878872942895	0	0
mean	DXA_verified_measured	2003-2004	logLean	SAPA	delta70_40	-0.0116334505980106	0.0494829841834568	-0.118263901503296	0.0949970003072744	13.3333333333333	0.817703304682563	0.00244856572370023	0	0
mean	DXA_verified_measured	2003-2004	logLean	SBP	delta70_40	-0.1603545792047	0.0351003719824974	-0.235992064558468	-0.0847170938509323	13.3333333333333	0.00049467525745631	0.00123203611330969	0	0
mean	DXA_verified_measured	2003-2004	logLean	DBP	delta70_40	-0.0557192211969092	0.0528615113997647	-0.169630030924836	0.0581915885310178	13.3333333333333	0.310582415088397	0.00279433938746745	0	0
mean	DXA_verified_measured	2003-2004	logLean	LDL	delta70_40	0.0851567017481505	0.0591852781083061	-0.0423811376886485	0.212694541184949	13.3333333333333	0.173262100304817	0.00350289714475754	0	0
mean	DXA_verified_measured	2003-2004	logLean	HDL	delta70_40	-0.0554473474914218	0.0294798607631941	-0.118973242254562	0.00807854727171833	13.3333333333333	0.0820105725032646	0.000869062190617309	0	0
mean	DXA_verified_measured	2003-2004	logLean	lnTG	delta70_40	0.0312770005403198	0.0312688734624922	-0.0361040220803923	0.0986580231610319	13.3333333333333	0.334992747606705	0.000977742447613349	0	0
mean	DXA_verified_measured	2003-2004	logLean	HbA1c	delta70_40	-0.00308175580540556	0.0156144157566432	-0.0367291240922618	0.0305656124814507	13.3333333333333	0.846518093453793	0.000243809979421309	0	0
mean	DXA_verified_measured	2003-2004	logLean	BMI	delta70_40	-0.0212654636057989	0.00562683319733361	-0.0333906773717281	-0.00914024983986966	13.3333333333333	0.00220152579059079	3.16612518306156e-05	0	0
mean	DXA_verified_measured	2003-2004	logLean	lnCRP	delta70_40	0.0131214991496538	0.0379948765648531	-0.0687533288756819	0.0949963271749895	13.3333333333333	0.735219488951055	0.00144361064517842	0	0
mean	DXA_verified_measured	2003-2004	logLean	SAPA_without_BMI	delta70_40	-0.00208995710646375	0.0497292433278798	-0.109251069693591	0.105071155480664	13.3333333333333	0.96710023964712	0.00247299764196348	0	0
structure	DXA	all	B	raw	mid	0.876748394437035	0.0626564664019713	0.748439735318303	1.00505705355577	28.1818181818182	3.27291275086089e-14	0.00392583278198136	0	0
structure	DXA	all	B_without_BMI	raw	mid	0.552049830784024	0.0397360883504691	0.470677795180181	0.633421866387866	28.1818181818182	3.90835154558764e-14	0.00157895671739628	0	0
structure	DXA	all	P	raw	mid	1.60045737203173	0.079017384190923	1.43864463034976	1.7622701137137	28.1818181818182	2.46151057794125e-18	0.00624374700437593	0	0
structure	DXA	all	O	raw	mid	4.32524063980943	0.154775536893483	4.00828944955591	4.64219183006295	28.1818181818182	4.31648035770322e-22	0.0239554668206658	0	0
structure	DXA	all	F	raw	mid	0.270087569233799	0.00938446779050686	0.250869944176268	0.289305194291329	28.1818181818182	1.93449170309338e-22	8.80682357110607e-05	0	0
structure	DXA	all	B	adjusted	mid	0.814822408773485	0.0523495917332044	0.707620290517911	0.922024527029059	28.1818181818182	2.27178586086421e-15	0.00274047975463318	0	0
structure	DXA	all	B_without_BMI	adjusted	mid	0.499986251700708	0.0347811092850099	0.428761081318593	0.571211422082824	28.1818181818182	1.67594505758036e-14	0.0012097255630958	0	0
structure	DXA	all	P	adjusted	mid	1.51542037684143	0.0673145150848783	1.37757291007946	1.6532678436034	28.1818181818182	1.48081037930348e-19	0.00453124394111231	0	0
structure	DXA	all	O	adjusted	mid	4.23367870552776	0.158168757886992	3.90977883685727	4.55757857419825	28.1818181818182	1.39288599079455e-21	0.0250173559715137	0	0
structure	DXA	all	F	adjusted	mid	0.263592669934805	0.00844915625148994	0.246290387001096	0.280894952868514	28.1818181818182	2.13094134291111e-23	7.13882413620915e-05	0	0
structure	DXA	all	B	fitted	mid	0.623992933112474	0.0520445421419638	0.51735590865993	0.730629957565018	27.8342231492589	1.65307616144827e-12	0.00267766224167391	2.58101042439407e-05	0.0114345906087358
structure	DXA	all	B_without_BMI	fitted	mid	0.310044653038027	0.0308378227848538	0.246746867606953	0.3733424384691	26.7847643531725	1.37818438537838e-10	0.000913383927882501	3.13228218562882e-05	0.039525257670597
structure	DXA	all	B	residual	mid	0.190829475661011	0.0288125719049862	0.131698264403017	0.249960686919005	26.8766609087468	4.26567630268232e-07	0.000799192174687273	2.58101042439383e-05	0.0373084281038511
structure	DXA	all	B_without_BMI	residual	mid	0.189941598662682	0.0292352856378272	0.129913083098728	0.249970114226635	26.5960047216804	6.20582966532491e-07	0.000817114540097802	3.13228218562869e-05	0.0439771867476012
structure	DXA	all	B	raw	old	0.39829008255636	0.0462533365068819	0.303571948455219	0.493008216657501	28.1818181818182	2.21933051472682e-09	0.00213937113801886	0	0
structure	DXA	all	B_without_BMI	raw	old	0.298198500046129	0.0398726298515324	0.216546853128059	0.379850146964199	28.1818181818182	3.65562701918875e-08	0.00158982661127731	0	0
structure	DXA	all	P	raw	old	1.18413389729935	0.0485257122721057	1.08476236500656	1.28350542959213	28.1818181818182	1.70059049739192e-20	0.00235474475151519	0	0
structure	DXA	all	O	raw	old	5.84349454144576	0.264046361419647	5.302777253599	6.38421182929251	28.1818181818182	2.33938590447834e-19	0.069720480978955	0	0
structure	DXA	all	F	raw	old	0.168496941410692	0.00827495234791997	0.151551395308213	0.185442487513171	28.1818181818182	2.13923674997718e-18	6.84748363603461e-05	0	0
structure	DXA	all	B	adjusted	old	0.386957910320309	0.0442063436563971	0.296431632590166	0.477484188050451	28.1818181818182	1.57887068954648e-09	0.00195420081946748	0	0
structure	DXA	all	B_without_BMI	adjusted	old	0.292343584127625	0.0389097845638575	0.212663663272237	0.372023504983012	28.1818181818182	3.34764156358906e-08	0.0015139713348058	0	0
structure	DXA	all	P	adjusted	old	1.1519266237544	0.0469772186541091	1.05572611515938	1.24812713234942	28.1818181818182	1.49196822117519e-20	0.00220685907247597	0	0
structure	DXA	all	O	adjusted	old	5.64478515098587	0.271819560060415	5.08814981426189	6.20142048770984	28.1818181818182	1.27093488320959e-18	0.0738858732314377	0	0
structure	DXA	all	F	adjusted	old	0.169482929677185	0.00846798641261539	0.152142086114961	0.186823773239409	28.1818181818182	3.3720406407492e-18	7.17067938842389e-05	0	0
structure	DXA	all	B	fitted	old	0.183604984785477	0.0319228509675025	0.118163449124362	0.249046520446592	27.5280882838305	3.80519141485699e-06	0.000998286410623243	1.73183360584453e-05	0.0203931384652932
structure	DXA	all	B_without_BMI	fitted	old	0.0836422825242732	0.0221737617616722	0.0381079927089988	0.129176572339548	26.5331194769765	0.000823611288931421	0.000469337674920646	1.86150297856266e-05	0.0454324573256063
structure	DXA	all	B	residual	old	0.203352925534832	0.0322437653231196	0.137255104447833	0.26945074662183	27.5424992905961	8.66213011435544e-07	0.00101887839894227	1.73183360584453e-05	0.0199892226595434
structure	DXA	all	B_without_BMI	residual	old	0.208701301603352	0.0330943959638031	0.140858100168848	0.276544503037855	27.5280009972422	8.69379391709086e-07	0.00107290100846624	1.86150297856267e-05	0.0203955801802931
structure	DXA	all	B	raw	delta	-0.478458311880675	0.0930863402165318	-0.669081629493709	-0.287834994267641	28.1818181818182	1.85848406510813e-05	0.0086650667349079	0	0
structure	DXA	all	B_without_BMI	raw	delta	-0.253851330737895	0.0628566301729251	-0.382569887613875	-0.125132773861915	28.1818181818182	0.000375347696684109	0.00395095595669588	0	0
structure	DXA	all	P	raw	delta	-0.416323474732386	0.104527060095242	-0.630375234951372	-0.202271714513401	28.1818181818182	0.000435933790553838	0.0109259062921543	0	0
structure	DXA	all	O	raw	delta	1.51825390163633	0.28451608137732	0.935618477144987	2.10088932612767	28.1818181818182	1.08539999691285e-05	0.0809494005623055	0	0
structure	DXA	all	F	raw	delta	-0.101590627823107	0.0144747509730876	-0.131232195486999	-0.0719490601592141	28.1818181818182	1.19544778750759e-07	0.000209518415732901	0	0
structure	DXA	all	B	adjusted	delta	-0.427864498453177	0.0832850752242014	-0.598416668728196	-0.257312328178157	28.1818181818182	1.87173811204689e-05	0.00693640375510088	0	0
structure	DXA	all	B_without_BMI	adjusted	delta	-0.207642667573083	0.0578703573846917	-0.326150275568641	-0.089135059577526	28.1818181818182	0.00124444358389088	0.00334897826383194	0	0
structure	DXA	all	P	adjusted	delta	-0.363493753087033	0.0919516506957758	-0.551793439967522	-0.175194066206544	28.1818181818182	0.000472263517394433	0.00845510606567797	0	0
structure	DXA	all	O	adjusted	delta	1.41110644545811	0.280922463806098	0.835830073885433	1.98638281703078	28.1818181818182	2.56026293360601e-05	0.0789174306708882	0	0
structure	DXA	all	F	adjusted	delta	-0.0941097402576199	0.0138906141872814	-0.122555105645312	-0.0656643748699278	28.1818181818182	2.25904979054168e-07	0.000192949162499904	0	0
structure	DXA	all	B	fitted	delta	-0.440387948326997	0.0730496696026051	-0.590035172105895	-0.290740724548099	27.9512484055529	1.70645170995516e-06	0.00529482569403612	3.45237791780384e-05	0.00776359844104042
structure	DXA	all	B_without_BMI	fitted	delta	-0.226402370513753	0.0422752725545736	-0.313123369482579	-0.139681371544928	27.1384094968528	1.15537812857407e-05	0.00173217049942044	4.58568084525311e-05	0.0307901807897372
structure	DXA	all	B	residual	delta	0.0125234498738208	0.0418036563684489	-0.0731908959344143	0.0982377956820558	27.4077693657951	0.76675935188199	0.00170611715075771	3.45237791780353e-05	0.0237066963976716
structure	DXA	all	B_without_BMI	residual	delta	0.0187597029406699	0.0433612531455755	-0.070179991168631	0.107699397049971	27.1976826392514	0.668689509328617	0.00182517010421165	4.58568084525298e-05	0.0292672165981656
structure	DXA	all	B	mapping	delta	-0.296971016138396	0.064193266861635	-0.428522710125202	-0.165419322151591	27.7298012783327	7.86085275094086e-05	0.00406067010679978	5.00878363077523e-05	0.0145859446645564
structure	DXA	all	B_without_BMI	mapping	delta	-0.172621937209272	0.0397476156840285	-0.254173081847853	-0.0910707925706909	27.029936407228	0.00017733905834628	0.00152689894830503	4.41450035501615e-05	0.0335305469811229
structure	DXA	all	B	distribution	delta	-0.143416932188601	0.0323420813310402	-0.209750712231909	-0.077083152145293	27.2341789964285	0.000136865508331322	0.001016387256873	2.46858066255133e-05	0.0283199602141662
structure	DXA	all	B_without_BMI	distribution	delta	-0.0537804333044814	0.017778949427152	-0.0903055061967553	-0.0172553604122076	26.2970508736058	0.00549779951478788	0.00030003852490757	1.33770981880496e-05	0.0507844755322831
structure	DXA	all	B	background	delta	-0.0505938134274984	0.0273458565108675	-0.106592984508303	0.00540535765330618	28.1818181818182	0.0748036314395336	0.000747795868312956	0	0
structure	DXA	all	B_without_BMI	background	delta	-0.0462086631648112	0.0191183446323843	-0.0853594373022092	-0.00705788902741309	28.1818181818182	0.0223675567043872	0.000365511101482618	0	0
structure	DXA	female	B	raw	mid	1.1757666950395	0.095900113002264	0.979381299959703	1.37215209011931	28.1818181818182	8.15826946082481e-13	0.00919683167384701	0	0
structure	DXA	female	B_without_BMI	raw	mid	0.749052399655289	0.0685243449667531	0.608727428833172	0.889377370477406	28.1818181818182	1.20149860873535e-11	0.00469558585312259	0	0
structure	DXA	female	P	raw	mid	1.97940302369795	0.112414568549494	1.74919912960247	2.20960691779343	28.1818181818182	9.62180240088125e-17	0.0126370352221689	0	0
structure	DXA	female	O	raw	mid	4.71221036871384	0.253848509575882	4.19237636348904	5.23204437393865	28.1818181818182	2.43471909760241e-17	0.0644390658138965	0	0
structure	DXA	female	F	raw	mid	0.295803554034154	0.0140489131083211	0.267034022228135	0.324573085840173	28.1818181818182	8.81239037762372e-19	0.000197371959525157	0	0
structure	DXA	female	B	adjusted	mid	1.06582508738098	0.0776000085260526	0.9069148644887	1.22473531027326	28.1818181818182	5.18322727445574e-14	0.00602176132324344	0	0
structure	DXA	female	B_without_BMI	adjusted	mid	0.658886824092762	0.055822768288251	0.544572293467781	0.773201354717742	28.1818181818182	2.01064909943708e-12	0.00311618145936376	0	0
structure	DXA	female	P	adjusted	mid	1.835242579597	0.091002828712783	1.64888590168863	2.02159925750537	28.1818181818182	2.76027851927099e-18	0.00828151483372811	0	0
structure	DXA	female	O	adjusted	mid	4.61020934829839	0.251220352542218	4.09575731438967	5.12466138220711	28.1818181818182	3.28499417253596e-17	0.0631116655314365	0	0
structure	DXA	female	F	adjusted	mid	0.284734507390276	0.0126285207107702	0.258873672075103	0.31059534270545	28.1818181818182	1.42154085984465e-19	0.000159479535342352	0	0
structure	DXA	female	B	fitted	mid	0.824908198724582	0.0817541049286441	0.657431641044645	0.99238475640452	27.9597365941143	8.01715323257817e-11	0.00663366575132476	4.17232677991581e-05	0.00749101083479973
structure	DXA	female	B_without_BMI	fitted	mid	0.422159984463401	0.050194788541204	0.319255713360232	0.52506425556657	27.4963882514587	4.38203927100134e-09	0.00246591111271968	4.46714033137486e-05	0.0212761764663728
structure	DXA	female	B	residual	mid	0.2409168886564	0.0493793194189783	0.139688912908087	0.342144864404714	27.5230565129361	4.02530083421832e-05	0.00238824926492251	4.17232677991522e-05	0.0205338016073856
structure	DXA	female	B_without_BMI	residual	mid	0.23672683962936	0.0492599099633482	0.135734181637139	0.337719497621582	27.4668860782645	4.93315916749074e-05	0.00237293304562067	4.46714033137466e-05	0.0220914190746896
structure	DXA	female	B	raw	old	0.474626477522689	0.0607514290184662	0.350218976676759	0.59903397836862	28.1818181818182	1.5732992224978e-08	0.00369073612778574	0	0
structure	DXA	female	B_without_BMI	raw	old	0.334392548635709	0.0543637445180022	0.223065824287291	0.445719272984128	28.1818181818182	1.18743389389987e-06	0.00295541671801861	0	0
structure	DXA	female	P	raw	old	1.30228522734348	0.074362940294027	1.15000391138097	1.45456654330599	28.1818181818182	1.10772833352047e-16	0.00552984688917302	0	0
structure	DXA	female	O	raw	old	6.07809551219216	0.445113602359239	5.16658656899989	6.98960445538443	28.1818181818182	5.98178516325651e-14	0.198126119005219	0	0
structure	DXA	female	F	raw	old	0.176452309616945	0.0106108115567588	0.154723363169904	0.198181256063986	28.1818181818182	4.2038750983479e-16	0.000112589321893046	0	0
structure	DXA	female	B	adjusted	old	0.455689512616517	0.0628212967991272	0.327043311844774	0.584335713388259	28.1818181818182	6.50367176168424e-08	0.00394651533152403	0	0
structure	DXA	female	B_without_BMI	adjusted	old	0.318480756274944	0.0556952372960296	0.204427385136729	0.43253412741316	28.1818181818182	3.82710210201602e-06	0.00310195945746104	0	0
structure	DXA	female	P	adjusted	old	1.26182571582844	0.0787964483904433	1.1004654091135	1.42318602254338	28.1818181818182	1.10329640731123e-15	0.0062088802789478	0	0
structure	DXA	female	O	adjusted	old	5.86938964848429	0.43865894437377	4.97109863089083	6.76768066607775	28.1818181818182	9.85213261838517e-14	0.19242166947911	0	0
structure	DXA	female	F	adjusted	old	0.176943992204062	0.0112365940713636	0.153933560860733	0.199954423547391	28.1818181818182	1.6912409125603e-15	0.000126261046324604	0	0
structure	DXA	female	B	fitted	old	0.26904923378398	0.0462714181999943	0.174243142153237	0.363855325414722	27.8475104503838	3.07895423521601e-06	0.0021174379374141	1.96718373538843e-05	0.0110255572778512
structure	DXA	female	B_without_BMI	fitted	old	0.127063014093777	0.0340709149912296	0.0572111013068964	0.196914926880657	27.4692014364169	0.000883375778160404	0.00113525693733725	2.13085925019541e-05	0.0220276626336259
structure	DXA	female	B	residual	old	0.186640278832537	0.046545975636417	0.0912722946048273	0.282008263060247	27.8517104209545	0.000412408793445691	0.00214292164312127	1.96718373538841e-05	0.0108958695578466
structure	DXA	female	B_without_BMI	residual	old	0.191417742181167	0.0469181226072512	0.0952836048070075	0.287551879555327	27.8283120148761	0.00034225010455405	0.00217573991798671	2.1308592501954e-05	0.0116159506577534
structure	DXA	female	B	raw	delta	-0.701140217516815	0.138070309100837	-0.98388224307541	-0.41839819195822	28.1818181818182	2.20166733591005e-05	0.0190634102552008	0	0
structure	DXA	female	B_without_BMI	raw	delta	-0.41465985101958	0.104152169545862	-0.627943905900722	-0.201375796138438	28.1818181818182	0.000437853933403462	0.01084767442111	0	0
structure	DXA	female	P	raw	delta	-0.677117796354473	0.161455719425658	-1.00774874406308	-0.346486848645862	28.1818181818182	0.000246799677109486	0.0260679493352569	0	0
structure	DXA	female	O	raw	delta	1.36588514347832	0.518303885140916	0.304496266362065	2.42727402059457	28.1818181818182	0.0135119166350796	0.268638917352168	0	0
structure	DXA	female	F	raw	delta	-0.119351244417209	0.0202137190033506	-0.160745139254553	-0.0779573495798656	28.1818181818182	2.30927167166211e-06	0.000408594435946417	0	0
structure	DXA	female	B	adjusted	delta	-0.610135574764466	0.119658737241556	-0.855174163899166	-0.365096985629766	28.1818181818182	2.07946473911324e-05	0.0143182133982437	0	0
structure	DXA	female	B_without_BMI	adjusted	delta	-0.340406067817817	0.0892605903974947	-0.52319496932677	-0.157617166308864	28.1818181818182	0.00068555172634951	0.00796745299810932	0	0
structure	DXA	female	P	adjusted	delta	-0.573416863768562	0.140911272650891	-0.86197664836537	-0.284857079171754	28.1818181818182	0.000345488840266077	0.0198559867600937	0	0
structure	DXA	female	O	adjusted	delta	1.2591803001859	0.504545383274244	0.225966247271666	2.29239435310013	28.1818181818182	0.018693568810233	0.254566043783354	0	0
structure	DXA	female	F	adjusted	delta	-0.107790515186214	0.0188093120841048	-0.146308448785823	-0.0692725815866053	28.1818181818182	3.69999945893805e-06	0.000353790221077251	0	0
structure	DXA	female	B	fitted	delta	-0.555858964940602	0.107815734148251	-0.776681755480295	-0.33503617440091	28.0782621969719	1.79837889241167e-05	0.0115825632696238	3.47243835855245e-05	0.00358468915649721
structure	DXA	female	B_without_BMI	fitted	delta	-0.295096970369625	0.0672615709792436	-0.432910287411217	-0.157283653328032	27.8464536567001	0.000149119216361175	0.00447409050391834	4.16903555645786e-05	0.0110581590459881
structure	DXA	female	B	residual	delta	-0.0542766098238633	0.0695405251295014	-0.196741270548537	0.0881880509008105	27.9245029567401	0.441661075048138	0.00479421537498419	3.47243835855194e-05	0.0086166779080229
structure	DXA	female	B_without_BMI	residual	delta	-0.0453090974481926	0.0711112171805111	-0.191001135088323	0.100382940191937	27.8839691157376	0.529218908677759	0.00500677678221632	4.16903555645777e-05	0.00989328728532082
structure	DXA	female	B	mapping	delta	-0.323424664446778	0.0930357798636881	-0.514150861772246	-0.13269846712131	27.5162944142985	0.00170444848374456	0.00847628916615601	0.000149472640573856	0.0207225381588404
structure	DXA	female	B_without_BMI	mapping	delta	-0.199547221417307	0.0633645714044198	-0.329466063820717	-0.0696283790138976	27.4264208977443	0.00392859297274281	0.00392192072316118	7.76234884205297e-05	0.0231996481778113
structure	DXA	female	B	distribution	delta	-0.232434300493824	0.0694951377869363	-0.375078747332831	-0.089789853654818	26.7904628385801	0.00244633651806308	0.00463934314195076	0.000158525861728749	0.0393887798677645
structure	DXA	female	B_without_BMI	distribution	delta	-0.0955497489523171	0.0372062356190923	-0.172115976579167	-0.0189835213254672	25.4020433308632	0.0164768079193745	0.00128763569135733	8.05568979884015e-05	0.0698316841927897
structure	DXA	female	B	background	delta	-0.091004642752349	0.0519879601327721	-0.197466207503856	0.0154569219991584	28.1818181818182	0.0909140494523297	0.0027027479987667	0	0
structure	DXA	female	B_without_BMI	background	delta	-0.0742537832017623	0.0364613052646838	-0.148919678948529	0.00041211254500409	28.1818181818182	0.051193348752493	0.00132942678160446	0	0
structure	DXA	male	B	raw	mid	0.577730093834566	0.0743722801493239	0.425429651604995	0.730030536064137	28.1818181818182	1.75907691350816e-08	0.00553123605460952	0	0
structure	DXA	male	B_without_BMI	raw	mid	0.355047261912758	0.0526802794239002	0.247167957460502	0.462926566365014	28.1818181818182	2.47944456822156e-07	0.00277521184018021	0	0
structure	DXA	male	P	raw	mid	1.22151172036551	0.0954767708533187	1.02599325038696	1.41703019034406	28.1818181818182	2.93157477226023e-13	0.00911581377257713	0	0
structure	DXA	male	O	raw	mid	3.93827091090501	0.173804412418668	3.5823521624188	4.29418965939123	28.1818181818182	1.24462816151383e-19	0.0302079737761984	0	0
structure	DXA	male	F	raw	mid	0.236737050309565	0.0127036363029659	0.210722392388889	0.262751708230241	28.1818181818182	2.19958110285164e-17	0.000161382375318032	0	0
structure	DXA	male	B	adjusted	mid	0.563819730165988	0.0756809992378387	0.408839277379595	0.71880018295238	28.1818181818182	3.93424819036909e-08	0.00572761364563774	0	0
structure	DXA	male	B_without_BMI	adjusted	mid	0.341085679308655	0.0532989067149469	0.231939542512244	0.450231816105065	28.1818181818182	6.1055602434237e-07	0.00284077345700862	0	0
structure	DXA	male	P	adjusted	mid	1.19559817408586	0.0955015059753779	1.00002905122938	1.39116729694235	28.1818181818182	4.94619175616596e-13	0.00912053764356514	0	0
structure	DXA	male	O	adjusted	mid	3.85714806275713	0.170573860271426	3.50784487748456	4.20645124802971	28.1818181818182	1.31486948638657e-19	0.0290954418078961	0	0
structure	DXA	male	F	adjusted	mid	0.236623435661175	0.013305475466744	0.209376324323575	0.263870546998775	28.1818181818182	7.43605808925656e-17	0.000177035677396127	0	0
structure	DXA	male	B	fitted	mid	0.423077667500366	0.0652781160343716	0.289361099686857	0.556794235313876	27.9981003878713	5.06655543044411e-07	0.00423461028511594	2.21851232341169e-05	0.00624752305806918
structure	DXA	male	B_without_BMI	fitted	mid	0.197929321612652	0.0388799637478012	0.11820198140972	0.277656661815584	27.3501098921273	2.3047610381155e-05	0.00147346768264082	3.18199153246009e-05	0.0252597217961397
structure	DXA	male	B	residual	mid	0.140742062665622	0.0356815051955143	0.0675930631373711	0.213891062193872	27.5095612008148	0.000499572292624659	0.00124654766513657	2.21851232341176e-05	0.0209101312399518
structure	DXA	male	B_without_BMI	residual	mid	0.143156357696003	0.0364807781177466	0.0683322686420942	0.217980446749912	27.2199012070856	0.000534778675982127	0.00129266327368674	3.18199153246016e-05	0.0286914224192632
structure	DXA	male	B	raw	old	0.321953687590031	0.0674936005349112	0.183739487507765	0.460167887672297	28.1818181818182	5.12343103398139e-05	0.00455538611316617	0	0
structure	DXA	male	B_without_BMI	raw	old	0.262004451456549	0.0571359922809249	0.145000685078286	0.379008217834812	28.1818181818182	8.49102163349603e-05	0.00326452161392591	0	0
structure	DXA	male	P	raw	old	1.06598256725521	0.075527201162212	0.911317064002233	1.22064807050819	28.1818181818182	2.64437380719483e-14	0.00570435811539724	0	0
structure	DXA	male	O	raw	old	5.60889357069936	0.2545033444631	5.08771858678316	6.13006855461556	28.1818181818182	2.61446711385081e-19	0.0647719523429034	0	0
structure	DXA	male	F	raw	old	0.159700726309188	0.0112737819851997	0.136614141112414	0.182787311505962	28.1818181818182	2.41464947791004e-14	0.000127098160249814	0	0
structure	DXA	male	B	adjusted	old	0.318226308024101	0.0664514361296355	0.182146264639474	0.454306351408727	28.1818181818182	4.86720602111427e-05	0.00441579336369102	0	0
structure	DXA	male	B_without_BMI	adjusted	old	0.266206411980305	0.0571862251367383	0.149099778160847	0.383313045799764	28.1818181818182	7.0215383459714e-05	0.00327026434538972	0	0
structure	DXA	male	P	adjusted	old	1.04202753168036	0.0742681930907408	0.889940240170663	1.19411482319005	28.1818181818182	3.0621932941785e-14	0.00551576450496356	0	0
structure	DXA	male	O	adjusted	old	5.42018065348744	0.266798345169302	4.87382782049888	5.96653348647601	28.1818181818182	2.27297073500728e-18	0.0711813569850778	0	0
structure	DXA	male	F	adjusted	old	0.16124945248159	0.0116474578117185	0.137397649470934	0.185101255492246	28.1818181818182	4.2627041419677e-14	0.000135663273475763	0	0
structure	DXA	male	B	fitted	old	0.0981607357869742	0.0461763464726429	0.00348961452738684	0.192831857046562	27.4644589149211	0.0426553112464178	0.00208500801242067	3.93724676174059e-05	0.0221582135939255
structure	DXA	male	B_without_BMI	fitted	old	0.0402215509547696	0.0292949560145574	-0.0200211810982093	0.100464283007748	25.7706998620614	0.181586788639408	0.000804824440449783	4.44750062042274e-05	0.062188712098976
structure	DXA	male	B	residual	old	0.220065572237126	0.048636365630903	0.120363978926467	0.319767165547785	27.5430632432614	0.000104949013269502	0.002318249100642	3.9372467617405e-05	0.0199733839781901
structure	DXA	male	B_without_BMI	residual	old	0.225984861025536	0.0494856544611753	0.124531212158443	0.327438509892629	27.4776722280253	9.41378123478539e-05	0.00239545999000577	4.44750062042272e-05	0.021794084318074
structure	DXA	male	B	raw	delta	-0.255776406244535	0.116164405351188	-0.493659260861866	-0.0178935516272038	28.1818181818182	0.0360250838462726	0.0134941690705951	0	0
structure	DXA	male	B_without_BMI	raw	delta	-0.0930428104562094	0.0775285642222426	-0.251806728851127	0.0657211079387086	28.1818181818182	0.240088280664074	0.00601067827036239	0	0
structure	DXA	male	P	raw	delta	-0.155529153110298	0.133110807770675	-0.428115052699575	0.117056746478978	28.1818181818182	0.252427352004429	0.0177184871453615	0	0
structure	DXA	male	O	raw	delta	1.67062265979434	0.235441457760107	1.18848283479444	2.15276248479425	28.1818181818182	9.78223941016258e-08	0.0554326800322043	0	0
structure	DXA	male	F	raw	delta	-0.0770363240003772	0.0190277676688967	-0.116001613551754	-0.0380710344490006	28.1818181818182	0.000365326599336946	0.00036205594246151	0	0
structure	DXA	male	B	adjusted	delta	-0.245593422141887	0.114925389089618	-0.480939004482668	-0.0102478398011067	28.1818181818182	0.0414167282562718	0.0132078450574	0	0
structure	DXA	male	B_without_BMI	adjusted	delta	-0.0748792673283494	0.076430038943875	-0.231393612557569	0.0816350779008699	28.1818181818182	0.335565415594619	0.00584155085296224	0	0
structure	DXA	male	P	adjusted	delta	-0.153570642405503	0.130638339997457	-0.421093393002934	0.113952108191927	28.1818181818182	0.249614676878602	0.0170663758772913	0	0
structure	DXA	male	O	adjusted	delta	1.56303259073031	0.243698524671037	1.06398384563909	2.06208133582153	28.1818181818182	5.87710823457117e-07	0.05938897092684	0	0
structure	DXA	male	F	adjusted	delta	-0.0753739831795847	0.0195110434600762	-0.11532893065953	-0.0354190356996398	28.1818181818182	0.000600768919078502	0.000380680816900983	0	0
structure	DXA	male	B	fitted	delta	-0.324916931713392	0.0918079381805466	-0.513007823659266	-0.136826039767518	27.8984125672055	0.00142903648585725	0.00834912565838066	6.6309878818675e-05	0.00944058728647351
structure	DXA	male	B_without_BMI	fitted	delta	-0.157707770657882	0.0504105864234725	-0.261203848994446	-0.0542116923213181	26.658147138824	0.00422200958451473	0.00243315942490054	9.00564988815439e-05	0.0425258306915699
structure	DXA	male	B	residual	delta	0.0793235095715047	0.0549959515205293	-0.0334588212066102	0.19210584034962	27.3107175073271	0.160574221757128	0.002944982829066	6.63098788186762e-05	0.0263086182612598
structure	DXA	male	B_without_BMI	residual	delta	0.0828285033295324	0.0558144668625164	-0.0316966287123607	0.197353635371426	26.9833546320638	0.14939804499581	0.00300718691248909	9.00564988815453e-05	0.0346898756853391
structure	DXA	male	B	mapping	delta	-0.270517367830014	0.0770053372172165	-0.428278100738453	-0.112756634921575	27.9118338309116	0.00152887075771715	0.00587634825168292	4.45614235452601e-05	0.00901775949018174
structure	DXA	male	B_without_BMI	mapping	delta	-0.145696653001236	0.0438604665731141	-0.235766610536679	-0.0556266954657936	26.5234806481687	0.0026138924140159	0.00183591338741933	7.31892838266089e-05	0.04565435894971
structure	DXA	male	B	distribution	delta	-0.0543995638833782	0.038062787687497	-0.132434280311404	0.0236351525446474	27.4791721095013	0.164215572249399	0.00141726106087033	2.62622880609542e-05	0.0217526725189687
structure	DXA	male	B_without_BMI	distribution	delta	-0.0120111176566458	0.0166320842705536	-0.0461429888997404	0.0221207535864489	26.9047634879554	0.476423172524037	0.000266495198957918	8.44252352073076e-06	0.0366235274509322
structure	DXA	male	B	background	delta	-0.0101829841026479	0.0203734683644159	-0.0519040155867005	0.0315380473814046	28.1818181818182	0.621084957780098	0.000415078213195857	0	0
structure	DXA	male	B_without_BMI	background	delta	-0.01816354312786	0.0161322378211108	-0.0511993321257871	0.014872245870067	28.1818181818182	0.269698249863357	0.000260249097116877	0	0
structure	DXA	2001-2002	B	raw	mid	0.882569466198469	0.105949882945564	0.654258987793155	1.11087994460378	13.3333333333333	1.20116804817916e-06	0.0112253776961786	0	0
structure	DXA	2001-2002	B_without_BMI	raw	mid	0.536056220865361	0.0629694419102527	0.400363919866482	0.67174852186424	13.3333333333333	9.38586435101294e-07	0.00396515061448869	0	0
structure	DXA	2001-2002	P	raw	mid	1.58481826085655	0.132923947572072	1.29838160592136	1.87125491579175	13.3333333333333	1.72390307287605e-08	0.0176687758381429	0	0
structure	DXA	2001-2002	O	raw	mid	4.17332786157184	0.160508231197451	3.82745007450992	4.51920564863376	13.3333333333333	8.15819410592421e-13	0.0257628922821344	0	0
structure	DXA	2001-2002	F	raw	mid	0.275230643189754	0.0150573833059517	0.242783619271093	0.307677667108414	13.3333333333333	7.92575832154745e-11	0.000226724792022352	0	0
structure	DXA	2001-2002	B	adjusted	mid	0.804021781740872	0.0926264815703805	0.604421784719638	1.00362177876211	13.3333333333333	7.51455399890848e-07	0.00857966508810803	0	0
structure	DXA	2001-2002	B_without_BMI	adjusted	mid	0.477428309475055	0.0557110506064666	0.357377052571258	0.597479566378851	13.3333333333333	8.70074016782793e-07	0.00310372115967628	0	0
structure	DXA	2001-2002	P	adjusted	mid	1.48519434071196	0.115340515227672	1.23664807073	1.73374061069392	13.3333333333333	6.67084573324687e-09	0.0133034344529848	0	0
structure	DXA	2001-2002	O	adjusted	mid	4.1086775737143	0.167740654148296	3.7472147015345	4.47014044589411	13.3333333333333	1.78067078447681e-12	0.0281369270540984	0	0
structure	DXA	2001-2002	F	adjusted	mid	0.265503816217481	0.0136175160702652	0.236159549642956	0.294848082792005	13.3333333333333	3.45123651621849e-11	0.00018543674392393	0	0
structure	DXA	2001-2002	B	fitted	mid	0.619701345838242	0.0889030076972218	0.428059979974362	0.811342711702122	13.2877269787234	8.67919783635211e-06	0.00787700960391818	2.22793114117466e-05	0.00338259577533735
structure	DXA	2001-2002	B_without_BMI	fitted	mid	0.291427413617097	0.0474331601629253	0.189033694608729	0.393821132625464	13.0999155201178	3.40580028698688e-05	0.00221251789434954	3.11556572434886e-05	0.0166170544796777
structure	DXA	2001-2002	B	residual	mid	0.18432043590263	0.0282654518938929	0.123179605112159	0.245461266693101	12.8408267598805	2.05757737021589e-05	0.000772200597071878	2.22793114117449e-05	0.0334634831389034
structure	DXA	2001-2002	B_without_BMI	residual	mid	0.186000895857958	0.0287366318073597	0.123742666439092	0.248259125276824	12.6471851991447	2.38373970232826e-05	0.000788407218939573	3.11556572434871e-05	0.0452737466567526
structure	DXA	2001-2002	B	raw	old	0.452990876620792	0.076994868518856	0.287075306187117	0.618906447054467	13.3333333333333	4.85510994673821e-05	0.00592820977823593	0	0
structure	DXA	2001-2002	B_without_BMI	raw	old	0.350506596611252	0.0624592681727531	0.215913664548328	0.485099528674177	13.3333333333333	7.69298313128895e-05	0.00390116018067589	0	0
structure	DXA	2001-2002	P	raw	old	1.2897332264181	0.0731644046744422	1.13207188910408	1.44739456373213	13.3333333333333	1.26241190510415e-10	0.00535303011136554	0	0
structure	DXA	2001-2002	O	raw	old	6.08770675591682	0.51779861879493	4.97190702978195	7.20350648205169	13.3333333333333	2.04660644614777e-08	0.268115409625937	0	0
structure	DXA	2001-2002	F	raw	old	0.17482124280324	0.0143768137320324	0.143840772321825	0.205801713284655	13.3333333333333	1.35340898866982e-08	0.000206692773085555	0	0
structure	DXA	2001-2002	B	adjusted	old	0.421968459632587	0.0744928383806669	0.261444492114868	0.582492427150306	13.3333333333333	7.02907407161288e-05	0.00554918297000816	0	0
structure	DXA	2001-2002	B_without_BMI	adjusted	old	0.330178263485453	0.0626197905487771	0.195239423154903	0.465117103816003	13.3333333333333	0.00013861512915351	0.00392123816837271	0	0
structure	DXA	2001-2002	P	adjusted	old	1.23453591671475	0.0692541833014415	1.08530068132289	1.38377115210662	13.3333333333333	1.09369781288325e-10	0.00479614190474966	0	0
structure	DXA	2001-2002	O	adjusted	old	5.90684721233106	0.519510046553213	4.78735954545112	7.02633487921099	13.3333333333333	3.07851353070756e-08	0.269890688469722	0	0
structure	DXA	2001-2002	F	adjusted	old	0.172870702272447	0.01487963227106	0.140806712508095	0.204934692036799	13.3333333333333	2.36676431513742e-08	0.00022140345652197	0	0
structure	DXA	2001-2002	B	fitted	old	0.15102144506441	0.0511237105009082	0.0407197779743624	0.261323112154457	13.1695803863251	0.0110528987696015	0.00258272382347072	2.57582932582932e-05	0.0118264280945213
structure	DXA	2001-2002	B_without_BMI	fitted	old	0.0589526148021233	0.0350644050226243	-0.0167956835725588	0.134700913176805	13.0063226900958	0.116552185458816	0.00120140000318225	2.34270803403251e-05	0.0228647503931436
structure	DXA	2001-2002	B	residual	old	0.270947014568177	0.0533027043468995	0.155955919950058	0.385938109186297	13.1831318336795	0.000200925682488877	0.00281026833878302	2.5758293258294e-05	0.0108792721707069
structure	DXA	2001-2002	B_without_BMI	residual	old	0.27122564868333	0.0528677537105691	0.157182997064715	0.385268300301945	13.1948199825162	0.000184349232684853	0.002766886885993	2.34270803403259e-05	0.0100581404723738
structure	DXA	2001-2002	B	raw	delta	-0.429578589577676	0.153320740467925	-0.759968115573417	-0.0991890635819356	13.3333333333333	0.0146782817089807	0.0235072494576328	0	0
structure	DXA	2001-2002	B_without_BMI	raw	delta	-0.185549624254109	0.0922339945060586	-0.384303854324668	0.0132046058164502	13.3333333333333	0.0649093173274416	0.00850710974254364	0	0
structure	DXA	2001-2002	P	raw	delta	-0.295085034438448	0.158648984667773	-0.63695634737446	0.0467862784975649	13.3333333333333	0.0850873540240693	0.0251695003361154	0	0
structure	DXA	2001-2002	O	raw	delta	1.91437889434498	0.488961653801296	0.86071969248833	2.96803809620162	13.3333333333333	0.00169553763794769	0.239083498888099	0	0
structure	DXA	2001-2002	F	raw	delta	-0.100409400386513	0.0244429932545482	-0.153081393299153	-0.0477374074738734	13.3333333333333	0.00117377807529674	0.000597459919241889	0	0
structure	DXA	2001-2002	B	adjusted	delta	-0.382053322108285	0.143510363550369	-0.691302552474491	-0.0728040917420784	13.3333333333333	0.0192105549348666	0.020595224446359	0	0
structure	DXA	2001-2002	B_without_BMI	adjusted	delta	-0.147250045989601	0.0877798289978218	-0.336406033666589	0.041905941687387	13.3333333333333	0.116719823909823	0.00770529837888685	0	0
structure	DXA	2001-2002	P	adjusted	delta	-0.250658423997205	0.145653038806768	-0.564524886579771	0.0632080385853624	13.3333333333333	0.108371302436116	0.021214807713646	0	0
structure	DXA	2001-2002	O	adjusted	delta	1.79816963861675	0.488046715594842	0.746482029118865	2.84985724811464	13.3333333333333	0.00264380366864431	0.238189596602913	0	0
structure	DXA	2001-2002	F	adjusted	delta	-0.092633113945034	0.0241018456890365	-0.144569970945077	-0.0406962569449914	13.3333333333333	0.00194602042180306	0.000580898965618129	0	0
structure	DXA	2001-2002	B	fitted	delta	-0.468679900773832	0.130100195060212	-0.74920824504763	-0.188151556500034	13.2490102995986	0.00312736023871361	0.0168211566846046	8.74200584171536e-05	0.00619778409287718
structure	DXA	2001-2002	B_without_BMI	fitted	delta	-0.232474798814974	0.0711685241087841	-0.386216998140605	-0.0787325994893424	13.0066991543889	0.00612624319254214	0.00494927507687568	9.64031224557533e-05	0.022840017257948
structure	DXA	2001-2002	B	residual	delta	0.0866265786655472	0.0456199783090472	-0.0122813132783329	0.185534470609427	12.5602399952164	0.0807913757346789	0.00197627835081735	8.74200584171525e-05	0.0504059947105999
structure	DXA	2001-2002	B_without_BMI	residual	delta	0.0852247528253723	0.046778955057164	-0.0162320133993255	0.18668151905007	12.5180109862756	0.0924448909661162	0.00207258688929327	9.64031224557531e-05	0.0528653746163995
structure	DXA	2001-2002	B	mapping	delta	-0.337962411488582	0.117499251669957	-0.591364418112043	-0.0845604048651215	13.2257250697035	0.0127959722972465	0.0136974539365681	9.05168386930661e-05	0.00786756650055758
structure	DXA	2001-2002	B_without_BMI	mapping	delta	-0.190355606048031	0.0681000035581262	-0.337539204592271	-0.0431720075037908	12.9459312345357	0.0152178667593995	0.00451335081280963	0.000103549726505975	0.0267939000524829
structure	DXA	2001-2002	B	distribution	delta	-0.13071748928525	0.0390504090559339	-0.214995503515558	-0.0464394750549412	13.1306745314692	0.00518172756706043	0.00150279606373224	1.84486530862727e-05	0.0145175969634326
structure	DXA	2001-2002	B_without_BMI	distribution	delta	-0.0421191927669429	0.0176293357207635	-0.0802162551929737	-0.00402213034091212	12.9625171979134	0.0327926710762823	0.000302799170277886	6.6619230645847e-06	0.0257222504477689
structure	DXA	2001-2002	B	background	delta	-0.0475252674693912	0.0423239591794194	-0.138728797852006	0.043678262913224	13.3333333333333	0.281296166915301	0.00179131752062116	0	0
structure	DXA	2001-2002	B_without_BMI	background	delta	-0.0382995782645074	0.0302307372615026	-0.103443530242871	0.0268443737138559	13.3333333333333	0.226871245885351	0.000913897475373999	0	0
structure	DXA	2003-2004	B	raw	mid	0.870927322675602	0.0762210487984381	0.706679249606307	1.0351753957449	13.3333333333333	2.89887038751129e-08	0.00580964827993389	0	0
structure	DXA	2003-2004	B_without_BMI	raw	mid	0.568043440702686	0.052762326638143	0.454346363352246	0.681740518053127	13.3333333333333	5.96133377680822e-08	0.00278386311227009	0	0
structure	DXA	2003-2004	P	raw	mid	1.61609648320691	0.0966614653670325	1.40780153480527	1.82439143160855	13.3333333333333	2.48469776590206e-10	0.00934343888690203	0	0
structure	DXA	2003-2004	O	raw	mid	4.47715341804702	0.2733420118305	3.88813110151122	5.06617573458281	13.3333333333333	3.22865433158032e-10	0.0747158554315452	0	0
structure	DXA	2003-2004	F	raw	mid	0.265227343272813	0.0125621896355291	0.238157190425363	0.292297496120264	13.3333333333333	1.23153107004077e-11	0.000157808608438994	0	0
structure	DXA	2003-2004	B	adjusted	mid	0.825623035806098	0.0572763140477477	0.702198806368742	0.949047265243455	13.3333333333333	1.62855919170723e-09	0.00328057615089622	0	0
structure	DXA	2003-2004	B_without_BMI	adjusted	mid	0.522544193926362	0.0462396464502983	0.422902783205934	0.62218560464679	13.3333333333333	3.31593917976782e-08	0.00213810490384859	0	0
structure	DXA	2003-2004	P	adjusted	mid	1.54564641297091	0.0754974188887896	1.38295768368064	1.70833514226117	13.3333333333333	1.83563885352926e-11	0.00569986025886936	0	0
structure	DXA	2003-2004	O	adjusted	mid	4.35867983734122	0.26923843419783	3.77850028444462	4.93885939023782	13.3333333333333	3.74707840679294e-10	0.0724893344492995	0	0
structure	DXA	2003-2004	F	adjusted	mid	0.261782013297317	0.0118038508204865	0.236345998146315	0.287218028448319	13.3333333333333	6.50099564027174e-12	0.000139330894192301	0	0
structure	DXA	2003-2004	B	fitted	mid	0.628284520386707	0.0627777630674727	0.492731868830257	0.763837171943156	13.066813872063	1.70433160690315e-07	0.00386675841599368	6.19075998017204e-05	0.0188500948258211
structure	DXA	2003-2004	B_without_BMI	fitted	mid	0.328661892458956	0.043538356463788	0.234397980135596	0.422925804782316	12.7276443061477	4.76848296227026e-06	0.00181894090461494	6.38729824607742e-05	0.0404347143999647
structure	DXA	2003-2004	B	residual	mid	0.197338515419392	0.0496403613312617	0.0900069009122339	0.304670129926549	12.893478119295	0.00160843939226064	0.00238987635333616	6.19075998017194e-05	0.030147780485155
structure	DXA	2003-2004	B_without_BMI	residual	mid	0.193882301467406	0.0502689264268326	0.0851891029566679	0.302575499978143	12.8905753849552	0.00201088171174729	0.00245031738515338	6.38729824607741e-05	0.0303318724405173
structure	DXA	2003-2004	B	raw	old	0.343589288491928	0.0531324678937943	0.229094596978962	0.458083980004894	13.3333333333333	1.87074713889906e-05	0.00282305914448508	0	0
structure	DXA	2003-2004	B_without_BMI	raw	old	0.245890403481006	0.0509158974744238	0.136172180226391	0.35560862673562	13.3333333333333	0.000306504192604225	0.00259242861562604	0	0
structure	DXA	2003-2004	P	raw	old	1.07853456818059	0.0633821258261597	0.941952978211758	1.21511615814941	13.3333333333333	1.98381366632114e-10	0.00401729387424314	0	0
structure	DXA	2003-2004	O	raw	old	5.5992823269747	0.209879679694284	5.14701443628552	6.05155021766389	13.3333333333333	5.82368883001621e-13	0.0440494799485752	0	0
structure	DXA	2003-2004	F	raw	old	0.161510054126081	0.00913317914705812	0.141829046064018	0.181191062188144	13.3333333333333	1.21209969131731e-10	8.34149613322573e-05	0	0
structure	DXA	2003-2004	B	adjusted	old	0.35194736100803	0.0501440706776107	0.243892340584106	0.460002381431953	13.3333333333333	7.91735788404759e-06	0.00251442782412122	0	0
structure	DXA	2003-2004	B_without_BMI	adjusted	old	0.254508904769796	0.0479568713479264	0.151167061099306	0.357850748440287	13.3333333333333	0.000130507042235138	0.00229986150948156	0	0
structure	DXA	2003-2004	P	adjusted	old	1.06931733079404	0.0612314970514414	0.937370112008811	1.20126454957928	13.3333333333333	1.42344136226064e-10	0.00374929623116068	0	0
structure	DXA	2003-2004	O	adjusted	old	5.38272308964068	0.21283709372618	4.92408229325596	5.84136388602539	13.3333333333333	1.17224830034403e-12	0.0452996284658065	0	0
structure	DXA	2003-2004	F	adjusted	old	0.165733203934577	0.00899885171913763	0.146341656875008	0.185124750994147	13.3333333333333	7.19329366147117e-11	8.09793322630262e-05	0	0
structure	DXA	2003-2004	B	fitted	old	0.216188524506544	0.0404268175347567	0.128907331960689	0.303469717052399	13.0820304997959	0.000129707912059327	0.0016051926123329	2.42791363796731e-05	0.01782688127133
structure	DXA	2003-2004	B_without_BMI	fitted	old	0.108331950246423	0.0277593786380358	0.0481898647408482	0.168474035751998	12.6450054596555	0.00191010292201465	0.000735595854204011	2.91560401381888e-05	0.0454036015820064
structure	DXA	2003-2004	B	residual	old	0.135758836501486	0.0370422623214964	0.0557532751195836	0.215764397883388	13.0310533960115	0.00284402161840092	0.00134299423423894	2.42791363796735e-05	0.0212333967532459
structure	DXA	2003-2004	B_without_BMI	residual	old	0.146176954523373	0.0398347215668226	0.060131845755731	0.232222063291015	13.018716712592	0.00282320354770024	0.00155181779414046	2.91560401381883e-05	0.0220488637438252
structure	DXA	2003-2004	B	raw	delta	-0.527338034183674	0.113625180286858	-0.772187943867022	-0.282488124500326	13.3333333333333	0.000432641815275716	0.0129106815952209	0	0
structure	DXA	2003-2004	B_without_BMI	raw	delta	-0.322153037221681	0.0854886561835482	-0.506371796590405	-0.137934277852956	13.3333333333333	0.00224835547198335	0.00730831033606891	0	0
structure	DXA	2003-2004	P	raw	delta	-0.537561915026324	0.138530959880682	-0.836081071867263	-0.239042758185386	13.3333333333333	0.00181237880542553	0.019190826845463	0	0
structure	DXA	2003-2004	O	raw	delta	1.12212890892769	0.322837616353721	0.42644894602655	1.81780887182882	13.3333333333333	0.00396071198229971	0.104224126532953	0	0
structure	DXA	2003-2004	F	raw	delta	-0.103717289146733	0.0174533079486377	-0.141327270174801	-0.066107308118664	13.3333333333333	4.39793582620477e-05	0.000304617958349979	0	0
structure	DXA	2003-2004	B	adjusted	delta	-0.473675674798068	0.0930847036042755	-0.674263090482409	-0.273088259113728	13.3333333333333	0.000192097673308866	0.00866476204509582	0	0
structure	DXA	2003-2004	B_without_BMI	adjusted	delta	-0.268035289156565	0.075691050116937	-0.431141272691039	-0.104929305622092	13.3333333333333	0.00348889848884436	0.00572913506780466	0	0
structure	DXA	2003-2004	P	adjusted	delta	-0.476329082176861	0.115438888742778	-0.725087336388269	-0.227570827965454	13.3333333333333	0.00113359481178144	0.0133261370341674	0	0
structure	DXA	2003-2004	O	adjusted	delta	1.02404325229946	0.312603008973332	0.350417755551041	1.69766874904788	13.3333333333333	0.00584365945643755	0.0977206412191809	0	0
structure	DXA	2003-2004	F	adjusted	delta	-0.0960488093627395	0.0160761930973938	-0.130691257612427	-0.0614063611130516	13.3333333333333	4.16944276606002e-05	0.000258443984504691	0	0
structure	DXA	2003-2004	B	fitted	delta	-0.412095995880163	0.0821188027947628	-0.589114206067358	-0.235077785692967	13.2869464424975	0.000220183095372266	0.00672030116916841	1.93305027306059e-05	0.00343984739959604
structure	DXA	2003-2004	B_without_BMI	fitted	delta	-0.220329942212533	0.0530365811767639	-0.33476043777057	-0.105899446654497	13.167599627496	0.00110271437591535	0.0027792244278185	2.80454292508026e-05	0.0119644377820374
structure	DXA	2003-2004	B	residual	delta	-0.0615796789179057	0.0663391556425771	-0.204609608854315	0.0814502510185031	13.2618330325758	0.369862408839902	0.00437768696809335	1.93305027306049e-05	0.0052708968325432
structure	DXA	2003-2004	B_without_BMI	residual	delta	-0.0477053469440325	0.068701050385283	-0.195856344651183	0.100445650763118	13.2360335304214	0.499445047724362	0.00468617980894023	2.80454292508019e-05	0.00713044416189311
structure	DXA	2003-2004	B	mapping	delta	-0.25597962078821	0.0686633369782839	-0.404291936944189	-0.107667304632231	13.0222887611784	0.00252414270166344	0.00461181265367852	8.57009927623746e-05	0.0218130948095075
structure	DXA	2003-2004	B_without_BMI	mapping	delta	-0.154888268370513	0.0488453210167523	-0.260565830319915	-0.0492107064211114	12.8166475960354	0.00748364100840016	0.00230243150875086	6.95282303989316e-05	0.034970068720239
structure	DXA	2003-2004	B	distribution	delta	-0.156116375091953	0.051966732659411	-0.268517209300725	-0.0437155408831802	12.8498106127634	0.0102712435375007	0.00261169031761818	7.40424880637549e-05	0.0329011763560538
structure	DXA	2003-2004	B_without_BMI	distribution	delta	-0.06544167384202	0.0309139621543464	-0.132654108533124	0.00177076084908426	12.2351628118445	0.0554126962248907	0.000889867033475056	5.48383521710871e-05	0.0688583006359981
structure	DXA	2003-2004	B	background	delta	-0.0536623593856057	0.0368239207203362	-0.133013904877533	0.0256891861063221	13.3333333333333	0.168188749381584	0.00135600113721761	0	0
structure	DXA	2003-2004	B_without_BMI	background	delta	-0.054117748065115	0.0249370037926745	-0.107854279976395	-0.000381216153835129	13.3333333333333	0.0486120488671805	0.000621854158155862	0	0
structure	DXA_verified_measured	all	B	raw	mid	0.723022504565768	0.0610021822670734	0.598101508226937	0.847943500904598	28.1818181818182	1.82251443767234e-12	0.00372126624134525	0	0
structure	DXA_verified_measured	all	B_without_BMI	raw	mid	0.497973524059477	0.0456677926039939	0.404454473745678	0.591492574373277	28.1818181818182	1.27152447132396e-11	0.0020855472813214	0	0
structure	DXA_verified_measured	all	P	raw	mid	1.38780146916393	0.0752510760009381	1.23370141830918	1.54190152001867	28.1818181818182	2.8872139367807e-17	0.00566272443929897	0	0
structure	DXA_verified_measured	all	O	raw	mid	4.09599320292727	0.174560267302654	3.73852660579554	4.453459800059	28.1818181818182	4.87932452191203e-20	0.0304712869207742	0	0
structure	DXA_verified_measured	all	F	raw	mid	0.253073200611776	0.0106561698725413	0.231251368864747	0.274895032358805	28.1818181818182	3.53018562525352e-20	0.000113553956352457	0	0
structure	DXA_verified_measured	all	B	adjusted	mid	0.647436500498049	0.0533853997576093	0.538113242217386	0.756759758778712	28.1818181818182	1.05752619941512e-12	0.00285000090727975	0	0
structure	DXA_verified_measured	all	B_without_BMI	adjusted	mid	0.434973238329149	0.0427018034752856	0.347527975924546	0.522418500733751	28.1818181818182	5.95230500716749e-11	0.00182344402004192	0	0
structure	DXA_verified_measured	all	P	adjusted	mid	1.28452001737976	0.0655091505840847	1.1503695975727	1.41867043718681	28.1818181818182	5.78951074635518e-18	0.00429144881024829	0	0
structure	DXA_verified_measured	all	O	adjusted	mid	3.99481115826484	0.176291407707193	3.63379951116767	4.355822805362	28.1818181818182	1.24307065212586e-19	0.0310786604313838	0	0
structure	DXA_verified_measured	all	F	adjusted	mid	0.243311126853663	0.0102254647835055	0.222371298124411	0.264250955582915	28.1818181818182	3.35255908731404e-20	0.000104560130038711	0	0
structure	DXA_verified_measured	all	B	fitted	mid	0.46340942905804	0.0422473168108837	0.376894869864861	0.549923988251219	28.1818181818182	1.10986107967712e-11	0.00178483577771918	0	0
structure	DXA_verified_measured	all	B_without_BMI	fitted	mid	0.251056735063027	0.0286588442278006	0.192368812077219	0.309744658048834	28.1818181818182	1.55374571311268e-09	0.000821329352473342	0	0
structure	DXA_verified_measured	all	B	residual	mid	0.184027071440009	0.0339169707068926	0.114571494343599	0.253482648536419	28.1818181818182	8.49614181729148e-06	0.00115036090193221	0	0
structure	DXA_verified_measured	all	B_without_BMI	residual	mid	0.183916503266122	0.0341487303342503	0.113986326040919	0.253846680491325	28.1818181818182	9.47971385237191e-06	0.00116613578344135	0	0
structure	DXA_verified_measured	all	B	raw	old	0.409411847759698	0.0556859946399643	0.295377403842798	0.523446291676599	28.1818181818182	5.05148558663871e-08	0.00310092999904213	0	0
structure	DXA_verified_measured	all	B_without_BMI	raw	old	0.327304802919007	0.0468646367850475	0.231334840818069	0.423274765019945	28.1818181818182	1.30751383743057e-07	0.00219629418099443	0	0
structure	DXA_verified_measured	all	P	raw	old	1.16230691377791	0.0570340810368404	1.04551184246064	1.27910198509518	28.1818181818182	2.09286494942948e-18	0.00325288639971688	0	0
structure	DXA_verified_measured	all	O	raw	old	5.57597385674864	0.322922298539676	4.91468972273209	6.23725799076519	28.1818181818182	1.59538029703377e-16	0.104278810894147	0	0
structure	DXA_verified_measured	all	F	raw	old	0.172493096289765	0.0106373021765206	0.150709902035657	0.194276290543873	28.1818181818182	8.01138121173004e-16	0.000113152197594609	0	0
structure	DXA_verified_measured	all	B	adjusted	old	0.407032604205537	0.0549412465411382	0.294523264327037	0.519541944084036	28.1818181818182	4.37323411891085e-08	0.00301854057149413	0	0
structure	DXA_verified_measured	all	B_without_BMI	adjusted	old	0.327614898509889	0.0454434191354472	0.234555322860785	0.420674474158993	28.1818181818182	7.29274870058773e-08	0.00206510434271993	0	0
structure	DXA_verified_measured	all	P	adjusted	old	1.13747692401841	0.056963027501212	1.02082735697876	1.25412649105805	28.1818181818182	3.58246005813563e-18	0.00324478650210384	0	0
structure	DXA_verified_measured	all	O	adjusted	old	5.36045660935965	0.323836464984075	4.6973004343962	6.0236127843231	28.1818181818182	4.73173877134702e-16	0.104870056053382	0	0
structure	DXA_verified_measured	all	F	adjusted	old	0.175052102052985	0.0113242966512413	0.151862072320669	0.1982421317853	28.1818181818182	2.70506233337691e-15	0.000128239694645314	0	0
structure	DXA_verified_measured	all	B	fitted	old	0.196348882587337	0.0364843844173824	0.12163572507644	0.271062040098235	28.1818181818182	9.58466584676656e-06	0.00133111030631534	0	0
structure	DXA_verified_measured	all	B_without_BMI	fitted	old	0.114064009860918	0.0266686900441866	0.0594515483462509	0.168676471375585	28.1818181818182	0.000196920124644133	0.000711219028672897	0	0
structure	DXA_verified_measured	all	B	residual	old	0.210683721618199	0.0359260923744197	0.137113841210892	0.284253602025507	28.1818181818182	2.57421444409967e-06	0.00129068411329534	0	0
structure	DXA_verified_measured	all	B_without_BMI	residual	old	0.213550888648971	0.0355571775832371	0.140736476350606	0.286365300947336	28.1818181818182	1.75571760425651e-06	0.00126431287768586	0	0
structure	DXA_verified_measured	all	B	raw	delta	-0.313610656806069	0.0974818611400959	-0.51323517458594	-0.113986139026199	28.1818181818182	0.00324478501323317	0.00950271325133695	0	0
structure	DXA_verified_measured	all	B_without_BMI	raw	delta	-0.17066872114047	0.0745011792893775	-0.323233124566252	-0.0181043177146877	28.1818181818182	0.0296560562376619	0.00555042571550797	0	0
structure	DXA_verified_measured	all	P	raw	delta	-0.225494555386016	0.108102572121381	-0.44686829177253	-0.00412081899950145	28.1818181818182	0.0461546014437057	0.0116861660992584	0	0
structure	DXA_verified_measured	all	O	raw	delta	1.47998065382137	0.353094196892623	0.756910146537334	2.2030511611054	28.1818181818182	0.000248387880403292	0.124675511879247	0	0
structure	DXA_verified_measured	all	F	raw	delta	-0.080580104322011	0.0164171633701451	-0.114199367257181	-0.0469608413868414	28.1818181818182	3.50805033478107e-05	0.000269523253122034	0	0
structure	DXA_verified_measured	all	B	adjusted	delta	-0.240403896292512	0.0908632415758387	-0.426474725997179	-0.0543330665878463	28.1818181818182	0.0131826308013903	0.00825612866966922	0	0
structure	DXA_verified_measured	all	B_without_BMI	adjusted	delta	-0.10735833981926	0.0708474958340196	-0.252440686692512	0.0377240070539917	28.1818181818182	0.140822264347193	0.00501936766595143	0	0
structure	DXA_verified_measured	all	P	adjusted	delta	-0.147043093361352	0.0974017206110409	-0.346503498410094	0.0524173116873899	28.1818181818182	0.142262679422208	0.00948709517799128	0	0
structure	DXA_verified_measured	all	O	adjusted	delta	1.36564545109481	0.342221662146369	0.664839850126496	2.06645105206312	28.1818181818182	0.000427121173740751	0.117115666042223	0	0
structure	DXA_verified_measured	all	F	adjusted	delta	-0.068259024800678	0.0169517217003448	-0.102972962659401	-0.0335450869419554	28.1818181818182	0.000387568993794923	0.000287360868605942	0	0
structure	DXA_verified_measured	all	B	fitted	delta	-0.267060546470703	0.0642572004498759	-0.398647207862571	-0.135473885078834	28.1818181818182	0.00027332124915949	0.00412898780965553	0	0
structure	DXA_verified_measured	all	B_without_BMI	fitted	delta	-0.136992725202109	0.0427092819142686	-0.224453302043246	-0.0495321483609718	28.1818181818182	0.00332444014976912	0.00182408276163247	0	0
structure	DXA_verified_measured	all	B	residual	delta	0.0266566501781902	0.0510264753287686	-0.0778359745253217	0.131149274881702	28.1818181818182	0.605468849357487	0.00260370118447743	0	0
structure	DXA_verified_measured	all	B_without_BMI	residual	delta	0.0296343853828486	0.0512391643497075	-0.0752937864342025	0.1345625571999	28.1818181818182	0.567618530330937	0.00262545196325633	0	0
structure	DXA_verified_measured	all	B	mapping	delta	-0.195666540975148	0.0575263328075608	-0.313469651338932	-0.0778634306113655	28.1818181818182	0.00202382720745233	0.00330927896628625	0	0
structure	DXA_verified_measured	all	B_without_BMI	mapping	delta	-0.11125006738107	0.0389694207999102	-0.191052112031848	-0.031448022730291	28.1818181818182	0.00799136540982001	0.00151861575748047	0	0
structure	DXA_verified_measured	all	B	distribution	delta	-0.0713940054955542	0.0330669343507255	-0.139108868004546	-0.00367914298656237	28.1818181818182	0.0395043196078486	0.00109342214735519	0	0
structure	DXA_verified_measured	all	B_without_BMI	distribution	delta	-0.0257426578210394	0.0190986284110052	-0.0648530568451682	0.0133677412030893	28.1818181818182	0.188432826665774	0.000364757607181656	0	0
structure	DXA_verified_measured	all	B	background	delta	-0.0732067605135569	0.0284915583844275	-0.131552113554308	-0.0148614074728057	28.1818181818182	0.0157635114520069	0.000811768899173244	0	0
structure	DXA_verified_measured	all	B_without_BMI	background	delta	-0.0633103813212096	0.0226093038263538	-0.10960998332807	-0.0170107793143492	28.1818181818182	0.00912150790711425	0.000511180619512378	0	0
structure	DXA_verified_measured	female	B	raw	mid	0.991700299042219	0.105381857986282	0.775898073507918	1.20750252457652	28.1818181818182	3.39624125533324e-10	0.0111053359926409	0	0
structure	DXA_verified_measured	female	B_without_BMI	raw	mid	0.695280318900833	0.0797774540291176	0.531911097139863	0.858649540661803	28.1818181818182	1.72942995317757e-09	0.00636444217136797	0	0
structure	DXA_verified_measured	female	P	raw	mid	1.72779516305852	0.130286874193495	1.46099214832591	1.99459817779113	28.1818181818182	1.22530261462301e-13	0.0169746695871116	0	0
structure	DXA_verified_measured	female	O	raw	mid	4.4907337210083	0.281288069866214	3.91470865698562	5.06675878503098	28.1818181818182	1.19259222250362e-15	0.0791229782490603	0	0
structure	DXA_verified_measured	female	F	raw	mid	0.277846287324562	0.0157390554279353	0.245615661920346	0.310076912728778	28.1818181818182	9.00280397092037e-17	0.00024771786576362	0	0
structure	DXA_verified_measured	female	B	adjusted	mid	0.858223592490148	0.0825415317310264	0.689194059447712	1.02725312553258	28.1818181818182	3.75492923323219e-11	0.00681310446050404	0	0
structure	DXA_verified_measured	female	B_without_BMI	adjusted	mid	0.588117678098783	0.0661279641955217	0.452700044398457	0.723535311799109	28.1818181818182	1.1321404523195e-09	0.0043729076486442	0	0
structure	DXA_verified_measured	female	P	adjusted	mid	1.55194361124451	0.0990602453089848	1.34908685954029	1.75480036294873	28.1818181818182	1.92611676537004e-15	0.00981293220067624	0	0
structure	DXA_verified_measured	female	O	adjusted	mid	4.36288842547841	0.272355102230275	3.80515639911229	4.92062045184452	28.1818181818182	1.09389364953838e-15	0.0741773017108638	0	0
structure	DXA_verified_measured	female	F	adjusted	mid	0.262381687528756	0.0146039575537099	0.23247552908819	0.292287845969323	28.1818181818182	5.70344874673424e-17	0.00021327557623056	0	0
structure	DXA_verified_measured	female	B	fitted	mid	0.59650621821996	0.0742805511972678	0.444393619632339	0.74861881680758	28.1818181818182	9.1446756463906e-09	0.00551760028616993	0	0
structure	DXA_verified_measured	female	B_without_BMI	fitted	mid	0.328467155211383	0.0517102572238325	0.222574273788597	0.434360036634169	28.1818181818182	6.9289939286555e-07	0.00267395070215492	0	0
structure	DXA_verified_measured	female	B	residual	mid	0.261717374270188	0.0565546105983338	0.145904168234906	0.377530580305471	28.1818181818182	7.56806346284571e-05	0.00319842397992917	0	0
structure	DXA_verified_measured	female	B_without_BMI	residual	mid	0.2596505228874	0.056263787962655	0.144432866913717	0.374868178861083	28.1818181818182	7.83813871457496e-05	0.0031656138359066	0	0
structure	DXA_verified_measured	female	B	raw	old	0.488598645569701	0.0726558741550762	0.339813080004454	0.637384211134948	28.1818181818182	2.57814481993662e-07	0.00527887604923827	0	0
structure	DXA_verified_measured	female	B_without_BMI	raw	old	0.360270480342888	0.0655552119563467	0.226025735508403	0.494515225177374	28.1818181818182	7.01968730607184e-06	0.00429748581464154	0	0
structure	DXA_verified_measured	female	P	raw	old	1.28077238054212	0.0855730704640703	1.105534826329	1.45600993475523	28.1818181818182	6.10692110221969e-15	0.00732275038864874	0	0
structure	DXA_verified_measured	female	O	raw	old	5.76574927257728	0.563611706561491	4.61157849842953	6.91992004672503	28.1818181818182	5.40846899479258e-11	0.317658155773156	0	0
structure	DXA_verified_measured	female	F	raw	old	0.181759518183718	0.0146866381526624	0.151684045426594	0.211834990940842	28.1818181818182	6.51944668922635e-13	0.00021569734022724	0	0
structure	DXA_verified_measured	female	B	adjusted	old	0.475059356902606	0.0760873283340279	0.319246818547288	0.630871895257924	28.1818181818182	9.26159452139949e-07	0.00578928153301016	0	0
structure	DXA_verified_measured	female	B_without_BMI	adjusted	old	0.347537317721327	0.0660237701711898	0.212333053786612	0.482741581656043	28.1818181818182	1.32352148114652e-05	0.0043591382276181	0	0
structure	DXA_verified_measured	female	P	adjusted	old	1.24588243447935	0.09237961187521	1.05670636359189	1.43505850536681	28.1818181818182	8.11658064645421e-14	0.00853399269021443	0	0
structure	DXA_verified_measured	female	O	adjusted	old	5.56752796882704	0.538559371375706	4.4646596654388	6.67039627221528	28.1818181818182	4.27443277499114e-11	0.290046196496596	0	0
structure	DXA_verified_measured	female	F	adjusted	old	0.182857388698434	0.0154470870301546	0.151224659661114	0.214490117735754	28.1818181818182	1.87689255874359e-12	0.000238612497717169	0	0
structure	DXA_verified_measured	female	B	fitted	old	0.310623179702573	0.0591588995877731	0.189476879616807	0.431769479788339	28.1818181818182	1.37210903140404e-05	0.00349977540043622	0	0
structure	DXA_verified_measured	female	B_without_BMI	fitted	old	0.179253904419215	0.0438465240330651	0.0894644696048238	0.269043339233605	28.1818181818182	0.000328351815986423	0.00192251766978215	0	0
structure	DXA_verified_measured	female	B	residual	old	0.164436177200033	0.0571699586387368	0.047362854109171	0.281509500290895	28.1818181818182	0.00758442606133444	0.00326840417075488	0	0
structure	DXA_verified_measured	female	B_without_BMI	residual	old	0.168283413302113	0.056871962941132	0.0518203293546066	0.28474649724962	28.1818181818182	0.006192100220888	0.00323442016877749	0	0
structure	DXA_verified_measured	female	B	raw	delta	-0.503101653472518	0.158953618077505	-0.828608768201128	-0.177594538743907	28.1818181818182	0.00370183348446322	0.0252662526999293	0	0
structure	DXA_verified_measured	female	B_without_BMI	raw	delta	-0.335009838557944	0.126001090663016	-0.593036374665969	-0.0769833024499201	28.1818181818182	0.0127842850913946	0.0158762748482696	0	0
structure	DXA_verified_measured	female	P	raw	delta	-0.4470227825164	0.187296214880013	-0.83057020498184	-0.0634753600509606	28.1818181818182	0.0239487337683469	0.0350798721083801	0	0
structure	DXA_verified_measured	female	O	raw	delta	1.27501555156898	0.663618104166438	-0.0839495162381623	2.63398061937613	28.1818181818182	0.0648597801933292	0.440388988177457	0	0
structure	DXA_verified_measured	female	F	raw	delta	-0.0960867691408443	0.0255898485784114	-0.148489966235982	-0.0436835720457065	28.1818181818182	0.000801372959124338	0.000654840350266026	0	0
structure	DXA_verified_measured	female	B	adjusted	delta	-0.383164235587542	0.137331550264358	-0.664393421990595	-0.101935049184489	28.1818181818182	0.00934689221211485	0.0188599546980119	0	0
structure	DXA_verified_measured	female	B_without_BMI	adjusted	delta	-0.240580360377455	0.110199232729769	-0.466247663361923	-0.0149130573929878	28.1818181818182	0.0375115367766789	0.0121438708942297	0	0
structure	DXA_verified_measured	female	P	adjusted	delta	-0.30606117676516	0.157683368708009	-0.628967059686332	0.0168447061560116	28.1818181818182	0.0623215323420407	0.0248640447671058	0	0
structure	DXA_verified_measured	female	O	adjusted	delta	1.20463954334863	0.622974900034406	-0.071095886339217	2.48037497303648	28.1818181818182	0.0632525620531273	0.388097726072878	0	0
structure	DXA_verified_measured	female	F	adjusted	delta	-0.0795242988303224	0.0248705930260525	-0.13045459582773	-0.0285940018329146	28.1818181818182	0.00341016052083813	0.000618546397467533	0	0
structure	DXA_verified_measured	female	B	fitted	delta	-0.285883038517387	0.108418698227098	-0.507904141713205	-0.0638619353215683	28.1818181818182	0.0134629032663507	0.0117546141252584	0	0
structure	DXA_verified_measured	female	B_without_BMI	fitted	delta	-0.149213250792168	0.0745228164877731	-0.301821963130863	0.00339546154652678	28.1818181818182	0.0549653347857551	0.00555365017727031	0	0
structure	DXA_verified_measured	female	B	residual	delta	-0.0972811970701555	0.0876981663113927	-0.276870547902624	0.0823081537623132	28.1818181818182	0.276688990044417	0.00769096837438069	0	0
structure	DXA_verified_measured	female	B_without_BMI	residual	delta	-0.0913671095852869	0.0879412197262691	-0.271454188099316	0.0887199689287422	28.1818181818182	0.307657224135993	0.00773365812694395	0	0
structure	DXA_verified_measured	female	B	mapping	delta	-0.157761330551306	0.0915367259955684	-0.345211329682452	0.0296886685798405	28.1818181818182	0.0957589800318631	0.00837897220598776	0	0
structure	DXA_verified_measured	female	B_without_BMI	mapping	delta	-0.0950101830524274	0.0665063655257667	-0.231202711509521	0.0411823454046666	28.1818181818182	0.164113152039727	0.00442309665544688	0	0
structure	DXA_verified_measured	female	B	distribution	delta	-0.128121707966081	0.0594978988904538	-0.249962214866672	-0.00628120106548963	28.1818181818182	0.0399894235575848	0.00353999997237866	0	0
structure	DXA_verified_measured	female	B_without_BMI	distribution	delta	-0.054203067739741	0.0340163181689973	-0.123862089753834	0.0154559542743525	28.1818181818182	0.122216398746916	0.00115710990177446	0	0
structure	DXA_verified_measured	female	B	background	delta	-0.119937417884975	0.0544684799748045	-0.231478620750875	-0.00839621501907559	28.1818181818182	0.0360163698682309	0.00296681531076567	0	0
structure	DXA_verified_measured	female	B_without_BMI	background	delta	-0.0944294781804891	0.0418895866284576	-0.180211473239921	-0.00864748312105668	28.1818181818182	0.0321394653120271	0.00175473746790306	0	0
structure	DXA_verified_measured	male	B	raw	mid	0.454344710089317	0.0623134814064679	0.326738419734704	0.581951000443929	28.1818181818182	5.90534800461422e-08	0.00388296996499422	0	0
structure	DXA_verified_measured	male	B_without_BMI	raw	mid	0.300666729218122	0.0493937103830608	0.199517700042258	0.401815758393987	28.1818181818182	1.4100949369741e-06	0.00243973862540569	0	0
structure	DXA_verified_measured	male	P	raw	mid	1.04780777526933	0.0775031119235453	0.889095978395223	1.20651957214344	28.1818181818182	7.64416850759608e-14	0.00600673235783359	0	0
structure	DXA_verified_measured	male	O	raw	mid	3.70125268484625	0.185829377209338	3.32070907005585	4.08179629963665	28.1818181818182	3.83352142453548e-18	0.0345325574340105	0	0
structure	DXA_verified_measured	male	F	raw	mid	0.220634751667034	0.0124371808784466	0.19516574434235	0.246103758991718	28.1818181818182	7.92950149708733e-17	0.000154683468203197	0	0
structure	DXA_verified_measured	male	B	adjusted	mid	0.43664940850595	0.0670521608640753	0.299339193846088	0.573959623165811	28.1818181818182	4.52507346103251e-07	0.00449599227654182	0	0
structure	DXA_verified_measured	male	B_without_BMI	adjusted	mid	0.281828798559515	0.0526746797984639	0.173960961087007	0.389696636032023	28.1818181818182	1.04432242179e-05	0.0027746218918707	0	0
structure	DXA_verified_measured	male	P	adjusted	mid	1.01709642351501	0.0827882767055268	0.847561603171186	1.18663124385882	28.1818181818182	7.76801421400871e-13	0.00685389875987087	0	0
structure	DXA_verified_measured	male	O	adjusted	mid	3.62673389105127	0.176593468901919	3.26510367943726	3.98836410266528	28.1818181818182	1.70595574786486e-18	0.031185253258813	0	0
structure	DXA_verified_measured	male	F	adjusted	mid	0.219021013822294	0.0134645356489459	0.19144817714668	0.246593850497907	28.1818181818182	7.39786802053105e-16	0.000181293720241734	0	0
structure	DXA_verified_measured	male	B	fitted	mid	0.330312639896121	0.0490889298021208	0.22978774402862	0.430837535763621	28.1818181818182	2.55094044787895e-07	0.00240972302911754	0	0
structure	DXA_verified_measured	male	B_without_BMI	fitted	mid	0.173646314914671	0.0320311797636561	0.108052483001154	0.239240146828187	28.1818181818182	8.60473223369334e-06	0.00102599647705165	0	0
structure	DXA_verified_measured	male	B	residual	mid	0.106336768609829	0.0353328098902379	0.0339818191489242	0.178691718070734	28.1818181818182	0.00546391397147811	0.00124840745473969	0	0
structure	DXA_verified_measured	male	B_without_BMI	residual	mid	0.108182483644844	0.0352577736655012	0.0359811942598129	0.180383773029875	28.1818181818182	0.00472037432734147	0.00124311060384771	0	0
structure	DXA_verified_measured	male	B	raw	old	0.330225049949696	0.078847182150864	0.168760850035135	0.491689249864256	28.1818181818182	0.000250614700601941	0.00621687813313152	0	0
structure	DXA_verified_measured	male	B_without_BMI	raw	old	0.294339125495127	0.0653325531348616	0.160550344050636	0.428127906939618	28.1818181818182	0.000105771438375622	0.00426834249911951	0	0
structure	DXA_verified_measured	male	P	raw	old	1.0438414470137	0.0876598819772264	0.864330495297305	1.2233523987301	28.1818181818182	1.63206725960264e-12	0.00768425490826125	0	0
structure	DXA_verified_measured	male	O	raw	old	5.38619844092	0.30160838137357	4.76856120065908	6.00383568118091	28.1818181818182	6.67287415774168e-17	0.0909676157147848	0	0
structure	DXA_verified_measured	male	F	raw	old	0.162338253759906	0.0134516857287775	0.134791731304058	0.189884776215755	28.1818181818182	1.18838227159542e-12	0.000180947848945797	0	0
structure	DXA_verified_measured	male	B	adjusted	old	0.339005851508467	0.07941178493543	0.176385451278402	0.501626251738532	28.1818181818182	0.00020130719596293	0.00630623158663098	0	0
structure	DXA_verified_measured	male	B_without_BMI	adjusted	old	0.307692479298449	0.0665072887768548	0.171498060196767	0.443886898400132	28.1818181818182	7.59390080376604e-05	0.00442321946044796	0	0
structure	DXA_verified_measured	male	P	adjusted	old	1.02907141355746	0.0877830187950141	0.84930830079711	1.20883452631781	28.1818181818182	2.36159943819325e-12	0.0077058583887658	0	0
structure	DXA_verified_measured	male	O	adjusted	old	5.15338524989226	0.314009910503951	4.51035201038152	5.79641848940299	28.1818181818182	5.89524334353129e-16	0.0986022238946991	0	0
structure	DXA_verified_measured	male	F	adjusted	old	0.166450242933568	0.0144574844304095	0.136844033901687	0.196056451965449	28.1818181818182	3.60837553105317e-12	0.000209018856055533	0	0
structure	DXA_verified_measured	male	B	fitted	old	0.0820745854721018	0.0496416904963011	-0.0195822603369866	0.18373143128119	28.1818181818182	0.109360267219544	0.00246429743533055	0	0
structure	DXA_verified_measured	male	B_without_BMI	fitted	old	0.0488741153026211	0.0349270771135736	-0.0226499697395926	0.120398200344835	28.1818181818182	0.172628498800879	0.00121990071569752	0	0
structure	DXA_verified_measured	male	B	residual	old	0.256931266036365	0.0560483556633485	0.142154774894378	0.371707757178353	28.1818181818182	8.52659625018158e-05	0.00314141817256522	0	0
structure	DXA_verified_measured	male	B_without_BMI	residual	old	0.258818363995828	0.0554036602050238	0.145362087901828	0.372274640089828	28.1818181818182	6.71281976576579e-05	0.00306956556411374	0	0
structure	DXA_verified_measured	male	B	raw	delta	-0.124119660139621	0.105571132213612	-0.340309483693871	0.092070163414629	28.1818181818182	0.249553088966445	0.0111452639568639	0	0
structure	DXA_verified_measured	male	B_without_BMI	raw	delta	-0.00632760372299557	0.075723646550874	-0.16139539018562	0.148740182739629	28.1818181818182	0.933995590347767	0.00573407064696169	0	0
structure	DXA_verified_measured	male	P	raw	delta	-0.00396632825563148	0.121634769923756	-0.253051460682469	0.245118804171206	28.1818181818182	0.974216641770352	0.0147950172544052	0	0
structure	DXA_verified_measured	male	O	raw	delta	1.68494575607375	0.321273914054102	1.02703720346485	2.34285430868264	28.1818181818182	1.39515873921848e-05	0.103216927851642	0	0
structure	DXA_verified_measured	male	F	raw	delta	-0.0582964979071278	0.0180187110849149	-0.0951954293521436	-0.0213975664621119	28.1818181818182	0.00309799162280167	0.000324673949161636	0	0
structure	DXA_verified_measured	male	B	adjusted	delta	-0.0976435569974825	0.109545886898219	-0.321972930596512	0.126685816601547	28.1818181818182	0.380289585020803	0.0120003013363175	0	0
structure	DXA_verified_measured	male	B_without_BMI	adjusted	delta	0.0258636807389346	0.0791512882015603	-0.136223271172912	0.187950632650781	28.1818181818182	0.746262015963923	0.00626492642396645	0	0
structure	DXA_verified_measured	male	P	adjusted	delta	0.0119749900424564	0.124916074076481	-0.243829636160105	0.267779616245017	28.1818181818182	0.924306811512759	0.0156040255626809	0	0
structure	DXA_verified_measured	male	O	adjusted	delta	1.52665135884099	0.324528799602879	0.862077412788594	2.19122530489338	28.1818181818182	6.13772278676518e-05	0.105318941771685	0	0
structure	DXA_verified_measured	male	F	adjusted	delta	-0.0525707708887255	0.0198932847757433	-0.0933084766933799	-0.011833065084071	28.1818181818182	0.0132804484014461	0.000395742779168821	0	0
structure	DXA_verified_measured	male	B	fitted	delta	-0.248238054424019	0.0784791210205137	-0.40894853436647	-0.087527574481568	28.1818181818182	0.00372034368575658	0.00615897243615243	0	0
structure	DXA_verified_measured	male	B_without_BMI	fitted	delta	-0.12477219961205	0.049393744342976	-0.225921298331433	-0.0236231008926662	28.1818181818182	0.0174296161824137	0.00243974198021927	0	0
structure	DXA_verified_measured	male	B	residual	delta	0.150594497426536	0.0633907557000248	0.0207821519263527	0.28040684292672	28.1818181818182	0.0245516827478423	0.00401838790822023	0	0
structure	DXA_verified_measured	male	B_without_BMI	residual	delta	0.150635880350984	0.0632511807038207	0.0211093581925534	0.280162402509414	28.1818181818182	0.0242285673576659	0.00400071186042739	0	0
structure	DXA_verified_measured	male	B	mapping	delta	-0.233571751398991	0.0697676657511163	-0.376442809350769	-0.0907006934472134	28.1818181818182	0.00232307849073959	0.00486752718435949	0	0
structure	DXA_verified_measured	male	B_without_BMI	mapping	delta	-0.127489951709712	0.0429207824873414	-0.215383641946675	-0.0395962614727487	28.1818181818182	0.00602086371742909	0.00184219356932567	0	0
structure	DXA_verified_measured	male	B	distribution	delta	-0.0146663030250275	0.0272736465971808	-0.0705176017834324	0.0411849957333773	28.1818181818182	0.594973663771287	0.000743851798707913	0	0
structure	DXA_verified_measured	male	B_without_BMI	distribution	delta	0.00271775209766209	0.0150497728945933	-0.0281013523146155	0.0335368565099397	28.1818181818182	0.857986283908771	0.000226495664178836	0	0
structure	DXA_verified_measured	male	B	background	delta	-0.0264761031421387	0.0199681946636354	-0.0673672103085696	0.0144150040242923	28.1818181818182	0.195515587702374	0.000398728798124836	0	0
structure	DXA_verified_measured	male	B_without_BMI	background	delta	-0.0321912844619301	0.0180730857426996	-0.0692015649796119	0.00481899605575181	28.1818181818182	0.0856663893607645	0.000326636428262971	0	0
structure	DXA_verified_measured	2001-2002	B	raw	mid	0.704078780688387	0.0802771865950354	0.531090171668761	0.877067389708012	13.3333333333333	6.67288052184933e-07	0.00644442668761412	0	0
structure	DXA_verified_measured	2001-2002	B_without_BMI	raw	mid	0.469142677623787	0.0577766587902093	0.344640259666132	0.593645095581443	13.3333333333333	1.60229666356099e-06	0.00333814230096027	0	0
structure	DXA_verified_measured	2001-2002	P	raw	mid	1.34374720603948	0.0957362497680869	1.13744599666002	1.55004841541895	13.3333333333333	2.27558835992283e-09	0.00916542951965751	0	0
structure	DXA_verified_measured	2001-2002	O	raw	mid	3.93828973002821	0.155578681733569	3.60303458609842	4.273544873958	13.3333333333333	1.15811220488616e-12	0.0242047262099552	0	0
structure	DXA_verified_measured	2001-2002	F	raw	mid	0.254399433836572	0.0146855550415479	0.222753659400879	0.286045208272265	13.3333333333333	1.57848472396927e-10	0.000215665526878333	0	0
structure	DXA_verified_measured	2001-2002	B	adjusted	mid	0.630456085145518	0.0681924337951461	0.483508804501596	0.777403365789441	13.3333333333333	3.62631726874426e-07	0.00465020802690538	0	0
structure	DXA_verified_measured	2001-2002	B_without_BMI	adjusted	mid	0.412084061528481	0.0506068373071778	0.303031829331886	0.521136293725076	13.3333333333333	1.55233559625441e-06	0.00256105198223516	0	0
structure	DXA_verified_measured	2001-2002	P	adjusted	mid	1.24867513028074	0.0812711604489745	1.07354461567513	1.42380564488635	13.3333333333333	7.27806136702348e-10	0.00660500152072295	0	0
structure	DXA_verified_measured	2001-2002	O	adjusted	mid	3.8637208952046	0.158310550335361	3.52257887145885	4.20486291895035	13.3333333333333	1.86664519568653e-12	0.025062230347485	0	0
structure	DXA_verified_measured	2001-2002	F	adjusted	mid	0.244244601563745	0.0127459020256615	0.216778568489587	0.271710634637903	13.3333333333333	4.31510213558546e-11	0.000162458018447762	0	0
structure	DXA_verified_measured	2001-2002	B	fitted	mid	0.458442222335003	0.0667523485878377	0.314598168740362	0.602286275929643	13.3333333333333	9.97478737877983e-06	0.0044558760419922	0	0
structure	DXA_verified_measured	2001-2002	B_without_BMI	fitted	mid	0.241465272986962	0.0436786511239116	0.147342528752098	0.335588017221826	13.3333333333333	8.88115941864836e-05	0.00190782456400438	0	0
structure	DXA_verified_measured	2001-2002	B	residual	mid	0.172013862810515	0.0292856790652568	0.108906408494132	0.235121317126898	13.3333333333333	4.93502398176795e-05	0.000857650998313221	0	0
structure	DXA_verified_measured	2001-2002	B_without_BMI	residual	mid	0.17061878854152	0.0284520485330732	0.109307717385974	0.231929859697065	13.3333333333333	4.01903731950202e-05	0.000809519065728351	0	0
structure	DXA_verified_measured	2001-2002	B	raw	old	0.476046912194641	0.0840197838944554	0.294993412906585	0.657100411482697	13.3333333333333	7.01302384151257e-05	0.00705932408567099	0	0
structure	DXA_verified_measured	2001-2002	B_without_BMI	raw	old	0.393985294277506	0.0734607081950319	0.235685455092048	0.552285133462965	13.3333333333333	0.000118277772291867	0.00539647564851563	0	0
structure	DXA_verified_measured	2001-2002	P	raw	old	1.31699215839068	0.0726423028921401	1.16045589365229	1.47352842312907	13.3333333333333	8.80460186466111e-11	0.00527690416947343	0	0
structure	DXA_verified_measured	2001-2002	O	raw	old	6.10310663385003	0.613667960911926	4.78071889879419	7.42549436890587	13.3333333333333	1.5379158937812e-07	0.376588366249801	0	0
structure	DXA_verified_measured	2001-2002	F	raw	old	0.177489841478644	0.0169132804019331	0.141043561099527	0.21393612185776	13.3333333333333	8.10717947400959e-08	0.000286059053954415	0	0
structure	DXA_verified_measured	2001-2002	B	adjusted	old	0.460275732963754	0.0840344750984411	0.279190575728402	0.641360890199106	13.3333333333333	9.69955982880238e-05	0.00706179300507051	0	0
structure	DXA_verified_measured	2001-2002	B_without_BMI	adjusted	old	0.386466259062016	0.0729027293344457	0.229368803655178	0.543563714468855	13.3333333333333	0.000131869561009066	0.00531480794441145	0	0
structure	DXA_verified_measured	2001-2002	P	adjusted	old	1.27976490813732	0.0730048107426376	1.12244747839457	1.43708233788007	13.3333333333333	1.35592835845856e-10	0.00532970239156833	0	0
structure	DXA_verified_measured	2001-2002	O	adjusted	old	5.92238997121001	0.605505243633143	4.61759200440303	7.22718793801699	13.3333333333333	1.87308780271374e-07	0.366636600067232	0	0
structure	DXA_verified_measured	2001-2002	F	adjusted	old	0.177691944921531	0.0178856279288032	0.139150361339956	0.216233528503106	13.3333333333333	1.55708374876298e-07	0.000319895686407586	0	0
structure	DXA_verified_measured	2001-2002	B	fitted	old	0.161712936134294	0.0523101255134094	0.0489903030423372	0.274435569226251	13.3333333333333	0.00836776120887534	0.00273634923122865	0	0
structure	DXA_verified_measured	2001-2002	B_without_BMI	fitted	old	0.0874221400047782	0.0414102460023646	-0.00181243782424317	0.176656717833799	13.3333333333333	0.054180964656863	0.00171480847397635	0	0
structure	DXA_verified_measured	2001-2002	B	residual	old	0.298562796829461	0.0654502758560302	0.157524568404729	0.439601025254193	13.3333333333333	0.000500926639129808	0.00428373860963045	0	0
structure	DXA_verified_measured	2001-2002	B_without_BMI	residual	old	0.299044119057238	0.0646635219438696	0.159701259773828	0.438386978340648	13.3333333333333	0.000445928232650959	0.00418137107018531	0	0
structure	DXA_verified_measured	2001-2002	B	raw	delta	-0.228031868493746	0.135125097102094	-0.519211761347373	0.0631480243598811	13.3333333333333	0.114735969354999	0.0182587918668502	0	0
structure	DXA_verified_measured	2001-2002	B_without_BMI	raw	delta	-0.0751573833462811	0.102541954756734	-0.296124147029773	0.145809380337211	13.3333333333333	0.476282413629544	0.010514852485332	0	0
structure	DXA_verified_measured	2001-2002	P	raw	delta	-0.0267550476488032	0.118756124600391	-0.282661584468735	0.229151489171129	13.3333333333333	0.825166905895671	0.0141030171301036	0	0
structure	DXA_verified_measured	2001-2002	O	raw	delta	2.16481690382182	0.621933006979409	0.824618893103109	3.50501491454053	13.3333333333333	0.00392276183670974	0.38680066517045	0	0
structure	DXA_verified_measured	2001-2002	F	raw	delta	-0.0769095923579282	0.0264364036844589	-0.13387716801458	-0.0199420167012762	13.3333333333333	0.011922268124877	0.000698883439767672	0	0
structure	DXA_verified_measured	2001-2002	B	adjusted	delta	-0.170180352181764	0.12810661755797	-0.446236184698107	0.105875480334579	13.3333333333333	0.206326893869991	0.0164113054621439	0	0
structure	DXA_verified_measured	2001-2002	B_without_BMI	adjusted	delta	-0.0256178024664648	0.0971380921057677	-0.2349398296691	0.18370422473617	13.3333333333333	0.796023417288044	0.00943580893794862	0	0
structure	DXA_verified_measured	2001-2002	P	adjusted	delta	0.0310897778565813	0.111625947347361	-0.209452002207645	0.271631557920808	13.3333333333333	0.784887855332117	0.0124603521211957	0	0
structure	DXA_verified_measured	2001-2002	O	adjusted	delta	2.05866907600541	0.603265098591866	0.758698378203849	3.35863977380697	13.3333333333333	0.00447903749771728	0.363928779179054	0	0
structure	DXA_verified_measured	2001-2002	F	adjusted	delta	-0.0665526566422139	0.0260464786009016	-0.122679986138189	-0.0104253271462391	13.3333333333333	0.0235816444525689	0.000678419047507223	0	0
structure	DXA_verified_measured	2001-2002	B	fitted	delta	-0.296729286200709	0.101266483631597	-0.514947548284424	-0.078511024116994	13.3333333333333	0.0114473965614526	0.0102549007071086	0	0
structure	DXA_verified_measured	2001-2002	B_without_BMI	fitted	delta	-0.154043132982183	0.0696574982308082	-0.304147468196638	-0.00393879776772849	13.3333333333333	0.0450440267236856	0.00485216705977505	0	0
structure	DXA_verified_measured	2001-2002	B	residual	delta	0.126548934018945	0.0624496563601932	-0.00802328563295182	0.261121153670843	13.3333333333333	0.0632092992156608	0.00389995957950622	0	0
structure	DXA_verified_measured	2001-2002	B_without_BMI	residual	delta	0.128425330515718	0.0621093528100291	-0.0054135719848902	0.262264233016327	13.3333333333333	0.0586451355110875	0.00385757170648066	0	0
structure	DXA_verified_measured	2001-2002	B	mapping	delta	-0.253956199241523	0.0983957803714776	-0.465988407915302	-0.0419239905677431	13.3333333333333	0.0224467966920262	0.00968172959491207	0	0
structure	DXA_verified_measured	2001-2002	B_without_BMI	mapping	delta	-0.14050992433812	0.0670198135174126	-0.284930335776017	0.00391048709977829	13.3333333333333	0.0556444860507317	0.00449165540390877	0	0
structure	DXA_verified_measured	2001-2002	B	distribution	delta	-0.0427730869591858	0.0341547535736988	-0.116372867453831	0.0308266935354589	13.3333333333333	0.231970659466194	0.00116654719168009	0	0
structure	DXA_verified_measured	2001-2002	B_without_BMI	distribution	delta	-0.0135332086440639	0.0188927885776746	-0.0542451139209725	0.0271786966328448	13.3333333333333	0.486153994060414	0.000356937460240712	0	0
structure	DXA_verified_measured	2001-2002	B	background	delta	-0.0578515163119821	0.035657835929952	-0.134690275862555	0.0189872432385911	13.3333333333333	0.128113345035017	0.00127148126320737	0	0
structure	DXA_verified_measured	2001-2002	B_without_BMI	background	delta	-0.0495395808798155	0.0295185617206273	-0.113148871998484	0.014069710238853	13.3333333333333	0.116569252522451	0.000871345486054481	0	0
structure	DXA_verified_measured	2003-2004	B	raw	mid	0.741966228443149	0.0980494409559174	0.53068034355434	0.953252113331957	13.3333333333333	3.50553328966419e-06	0.00961369287176793	0	0
structure	DXA_verified_measured	2003-2004	B_without_BMI	raw	mid	0.526804370495167	0.0744747380740649	0.36631940717023	0.687289333820105	13.3333333333333	7.28492384900332e-06	0.00554648661120057	0	0
structure	DXA_verified_measured	2003-2004	P	raw	mid	1.43185573228837	0.122819729197724	1.16719256937434	1.69651889520239	13.3333333333333	2.26886237435674e-08	0.0150846858802023	0	0
structure	DXA_verified_measured	2003-2004	O	raw	mid	4.25369667582633	0.323817923942787	3.55590425665416	4.95148909499851	13.3333333333333	5.20658764072253e-09	0.104858047866616	0	0
structure	DXA_verified_measured	2003-2004	F	raw	mid	0.251841092915572	0.0165519477344228	0.216173445149246	0.287508740681898	13.3333333333333	8.23454254662219e-10	0.000273966973803066	0	0
structure	DXA_verified_measured	2003-2004	B	adjusted	mid	0.664416915850579	0.0855544646992102	0.480056346285598	0.848777485415561	13.3333333333333	2.63407654523393e-06	0.00731956642996841	0	0
structure	DXA_verified_measured	2003-2004	B_without_BMI	adjusted	mid	0.457862415129817	0.0712590039089361	0.304307009301814	0.611417820957819	13.3333333333333	1.99843643862734e-05	0.00507784563809378	0	0
structure	DXA_verified_measured	2003-2004	P	adjusted	mid	1.32036490447878	0.104267463844007	1.09567985631723	1.54504995264032	13.3333333333333	8.20521734032188e-09	0.0108717040164614	0	0
structure	DXA_verified_measured	2003-2004	O	adjusted	mid	4.12590142132508	0.318771123585172	3.43898430821299	4.81281853443716	13.3333333333333	6.25752326499485e-09	0.101615029231753	0	0
structure	DXA_verified_measured	2003-2004	F	adjusted	mid	0.242434876572786	0.0169355077191882	0.205940698741637	0.278929054403934	13.3333333333333	1.77687586552838e-09	0.000286811421706682	0	0
structure	DXA_verified_measured	2003-2004	B	fitted	mid	0.468376635781078	0.0543861503636716	0.351180394851459	0.585572876710697	13.3333333333333	8.22448213299989e-07	0.0029578533513799	0	0
structure	DXA_verified_measured	2003-2004	B_without_BMI	fitted	mid	0.260648197139092	0.0390934276115496	0.17640611104748	0.344890283230704	13.3333333333333	1.36213940372502e-05	0.00152829608241947	0	0
structure	DXA_verified_measured	2003-2004	B	residual	mid	0.196040280069502	0.0615146891299005	0.0634828131450913	0.328597746993913	13.3333333333333	0.00694887352004287	0.0037840569787483	0	0
structure	DXA_verified_measured	2003-2004	B_without_BMI	residual	mid	0.197214217990724	0.0623968659413448	0.0627557559518367	0.331672680029612	13.3333333333333	0.00731311758071499	0.00389336887930215	0	0
structure	DXA_verified_measured	2003-2004	B	raw	old	0.342776783324756	0.0741415670413317	0.183009767351522	0.50254379929799	13.3333333333333	0.000447035116848824	0.00549697196334429	0	0
structure	DXA_verified_measured	2003-2004	B_without_BMI	raw	old	0.260624311560509	0.0602612468275754	0.130767876517788	0.390480746603229	13.3333333333333	0.000779004596819175	0.00363141786921397	0	0
structure	DXA_verified_measured	2003-2004	P	raw	old	1.00762166916514	0.0883989445200316	0.817131554850782	1.1981117834795	13.3333333333333	2.98601939696149e-08	0.00781437339225563	0	0
structure	DXA_verified_measured	2003-2004	O	raw	old	5.04884107964725	0.253436413808522	4.50271316262369	5.59496899667081	13.3333333333333	2.61324030846009e-11	0.0642300158441244	0	0
structure	DXA_verified_measured	2003-2004	F	raw	old	0.166371314570163	0.0132711187860815	0.137773496481201	0.194969132659125	13.3333333333333	9.29365387908043e-09	0.000176122593834286	0	0
structure	DXA_verified_measured	2003-2004	B	adjusted	old	0.353789475447319	0.0706280775303761	0.201593647367992	0.505985303526645	13.3333333333333	0.000221461146331365	0.00498832533563682	0	0
structure	DXA_verified_measured	2003-2004	B_without_BMI	adjusted	old	0.268763537957761	0.0554954392370396	0.149176900112853	0.388350175802669	13.3333333333333	0.000298998375654036	0.00307974377611195	0	0
structure	DXA_verified_measured	2003-2004	P	adjusted	old	0.99518893989949	0.0845769940445764	0.812934713320289	1.17744316647869	13.3333333333333	2.02592540678313e-08	0.00715326792161631	0	0
structure	DXA_verified_measured	2003-2004	O	adjusted	old	4.79852324750929	0.235924366793444	4.2901318878156	5.30691460720297	13.3333333333333	1.99800853322036e-11	0.0556603068468877	0	0
structure	DXA_verified_measured	2003-2004	F	adjusted	old	0.171770517365756	0.0137038052143254	0.142240307067521	0.201300727663991	13.3333333333333	9.31045243360604e-09	0.000187794277352173	0	0
structure	DXA_verified_measured	2003-2004	B	fitted	old	0.230984829040381	0.0497227044305944	0.123837807065965	0.338131851014796	13.3333333333333	0.000429127654501481	0.00247234733589225	0	0
structure	DXA_verified_measured	2003-2004	B_without_BMI	fitted	old	0.140705879717058	0.0336183440756463	0.0682620033698901	0.213149756064225	13.3333333333333	0.00101338550872114	0.00113019305838855	0	0
structure	DXA_verified_measured	2003-2004	B	residual	old	0.122804646406938	0.0321355200101784	0.0535560947016281	0.192053198112247	13.3333333333333	0.00202988093246491	0.00103269164632457	0	0
structure	DXA_verified_measured	2003-2004	B_without_BMI	residual	old	0.128057658240703	0.0314210505459463	0.060348710550517	0.19576660593089	13.3333333333333	0.00124827572301227	0.00098728241741091	0	0
structure	DXA_verified_measured	2003-2004	B	raw	delta	-0.399189445118393	0.142692312207416	-0.706675863782717	-0.0917030264540689	13.3333333333333	0.0148000771408087	0.0203610959630988	0	0
structure	DXA_verified_measured	2003-2004	B_without_BMI	raw	delta	-0.266180058934659	0.108373737623641	-0.499713680638971	-0.0326464372303469	13.3333333333333	0.0284696138725583	0.0117448670065177	0	0
structure	DXA_verified_measured	2003-2004	P	raw	delta	-0.424234063123228	0.18124494287373	-0.81479720926003	-0.0336709169864268	13.3333333333333	0.0353978241239576	0.0328497293173017	0	0
structure	DXA_verified_measured	2003-2004	O	raw	delta	0.795144403820912	0.354664216570365	0.0308815777824014	1.55940722985942	13.3333333333333	0.042563879449065	0.125786706515471	0	0
structure	DXA_verified_measured	2003-2004	F	raw	delta	-0.0854697783454088	0.0198437485832592	-0.128230899041752	-0.0427086576490657	13.3333333333333	0.000805452501181728	0.0003937743578356	0	0
structure	DXA_verified_measured	2003-2004	B	adjusted	delta	-0.310627440403261	0.127213542747983	-0.584758793803148	-0.0364960870033743	13.3333333333333	0.0292542149646065	0.016183285458493	0	0
structure	DXA_verified_measured	2003-2004	B_without_BMI	adjusted	delta	-0.189098877172056	0.10054092091541	-0.405753630488792	0.0275558761446805	13.3333333333333	0.0820163850010567	0.0101084767785188	0	0
structure	DXA_verified_measured	2003-2004	P	adjusted	delta	-0.325175964579285	0.158951949513108	-0.667700133817309	0.0173482046587376	13.3333333333333	0.0610339617285829	0.0252657222540176	0	0
structure	DXA_verified_measured	2003-2004	O	adjusted	delta	0.67262182618421	0.336599940831597	-0.0527144496656368	1.39795810203406	13.3333333333333	0.0665021231095889	0.113299520167835	0	0
structure	DXA_verified_measured	2003-2004	F	adjusted	delta	-0.0706643592070299	0.0209538701622169	-0.115817671208673	-0.025511047205387	13.3333333333333	0.00484294826462562	0.000439064674775043	0	0
structure	DXA_verified_measured	2003-2004	B	fitted	delta	-0.237391806740697	0.0828094408640305	-0.415837148392063	-0.0589464650893305	13.3333333333333	0.0129461325684549	0.00685740349621337	0	0
structure	DXA_verified_measured	2003-2004	B_without_BMI	fitted	delta	-0.119942317422035	0.0528932479882087	-0.233921516047516	-0.00596311879655372	13.3333333333333	0.0405787904070227	0.00279769568274215	0	0
structure	DXA_verified_measured	2003-2004	B	residual	delta	-0.0732356336625644	0.0768591569609164	-0.238858760444043	0.0923874931189147	13.3333333333333	0.357619142404128	0.00590733000874279	0	0
structure	DXA_verified_measured	2003-2004	B_without_BMI	residual	delta	-0.069156559750021	0.0773020245398357	-0.235734018013539	0.0974208985134967	13.3333333333333	0.386850816873254	0.00597560299795736	0	0
structure	DXA_verified_measured	2003-2004	B	mapping	delta	-0.137376882708774	0.0658617760141444	-0.279301849234115	0.0045480838165671	13.3333333333333	0.0567424643102701	0.00433777353973733	0	0
structure	DXA_verified_measured	2003-2004	B_without_BMI	mapping	delta	-0.0819902104240197	0.0452154015011113	-0.179424484639415	0.0154440637913756	13.3333333333333	0.0923462232064186	0.0020444325329067	0	0
structure	DXA_verified_measured	2003-2004	B	distribution	delta	-0.100014924031923	0.057550970288977	-0.22403100780728	0.0240011597434351	13.3333333333333	0.105264161139991	0.00331211418120271	0	0
structure	DXA_verified_measured	2003-2004	B_without_BMI	distribution	delta	-0.037952106998015	0.0327913432208324	-0.108613886418269	0.0327096724222385	13.3333333333333	0.267430234012367	0.00107527219022643	0	0
structure	DXA_verified_measured	2003-2004	B	background	delta	-0.0885620047151317	0.0464632411038353	-0.188685237603727	0.0115612281734637	13.3333333333333	0.0784278537237	0.00215883277387313	0	0
structure	DXA_verified_measured	2003-2004	B_without_BMI	background	delta	-0.0770811817626036	0.0355890378880803	-0.153771689012972	-0.000390674512234943	13.3333333333333	0.0489996522848785	0.00126657961779921	0	0
structure	DXA_waist_common	all	B	raw	mid	0.867201378082806	0.0649681615188244	0.734158802135252	1.00024395403036	28.1818181818182	1.04504929968431e-13	0.00422086201113606	0	0
structure	DXA_waist_common	all	B_without_BMI	raw	mid	0.546616979292243	0.0425274427007072	0.459528774961192	0.633705183623293	28.1818181818182	2.62045097827632e-13	0.00180858338266193	0	0
structure	DXA_waist_common	all	P	raw	mid	1.58789385784279	0.0810687555908162	1.42188029334413	1.75390742234145	28.1818181818182	5.95712362545423e-18	0.00657214313304349	0	0
structure	DXA_waist_common	all	O	raw	mid	4.31814694721828	0.156627144432152	3.9974040129654	4.63888988147116	28.1818181818182	6.23904734052364e-22	0.0245320623729702	0	0
structure	DXA_waist_common	all	F	raw	mid	0.268859276502471	0.00983634331238045	0.248716295362326	0.289002257642616	28.1818181818182	7.88529773184744e-22	9.67536497590115e-05	0	0
structure	DXA_waist_common	all	B	adjusted	mid	0.808365711352968	0.0537511639697953	0.698293436756605	0.918437985949331	28.1818181818182	5.4123027783218e-15	0.00288918762810782	0	0
structure	DXA_waist_common	all	B_without_BMI	adjusted	mid	0.496656067858975	0.0369179778281932	0.421054992590525	0.572257143127426	28.1818181818182	8.62834516470141e-14	0.00136293708692297	0	0
structure	DXA_waist_common	all	P	adjusted	mid	1.50660002245888	0.0686736634830534	1.36596927539836	1.6472307695194	28.1818181818182	2.95191141115742e-19	0.00471607205618367	0	0
structure	DXA_waist_common	all	O	adjusted	mid	4.22588652973297	0.159920268020364	3.89839989772342	4.55337316174252	28.1818181818182	1.97433806112262e-21	0.0255744921237051	0	0
structure	DXA_waist_common	all	F	adjusted	mid	0.262817890411417	0.00869666425445704	0.245008757637532	0.280627023185302	28.1818181818182	5.09390931177427e-23	7.56319691547508e-05	0	0
structure	DXA_waist_common	all	B	fitted	mid	0.619804200211991	0.0520919932567384	0.513058728424766	0.726549671999217	27.7698206717278	2.04235085619037e-12	0.00267723821374244	3.02812897647053e-05	0.0133910201564059
structure	DXA_waist_common	all	B_without_BMI	fitted	mid	0.309052609125426	0.0309241957226272	0.245556237519195	0.372548980731657	26.5957043198278	1.68896683185272e-10	0.000914243560450847	3.50519338670907e-05	0.0439841702034777
structure	DXA_waist_common	all	B	residual	mid	0.188561511140977	0.0304502103187119	0.126060879388481	0.251062142893473	26.7987540473598	1.31782028699225e-06	0.000890877760736144	3.02812897647049e-05	0.0391899781920575
structure	DXA_waist_common	all	B_without_BMI	residual	mid	0.187603458733549	0.0309197313354628	0.124116191808924	0.251090725658175	26.5951578790164	1.88504380077831e-06	0.00091396746521669	3.50519338670908e-05	0.0439968725480607
structure	DXA_waist_common	all	B	raw	old	0.405989342537114	0.0475448086020772	0.308626516477753	0.503352168596474	28.1818181818182	2.63877956479372e-09	0.00226050882500816	0	0
structure	DXA_waist_common	all	B_without_BMI	raw	old	0.304815020206658	0.0410253230816698	0.220802874345265	0.38882716606805	28.1818181818182	4.14048001345441e-08	0.00168307713395539	0	0
structure	DXA_waist_common	all	P	raw	old	1.19002605154008	0.0493534464357626	1.08895947535567	1.29109262772449	28.1818181818182	2.34636978705274e-20	0.00243576267508769	0	0
structure	DXA_waist_common	all	O	raw	old	5.83310872647653	0.265016226902656	5.29040533652737	6.37581211642569	28.1818181818182	2.70534720475634e-19	0.07023360052172	0	0
structure	DXA_waist_common	all	F	raw	old	0.169443715542101	0.00849496035526028	0.152047634418446	0.186839796665755	28.1818181818182	3.68966795753967e-18	7.21643514374439e-05	0	0
structure	DXA_waist_common	all	B	adjusted	old	0.392996499351446	0.0449722119646397	0.300901867366186	0.485091131336705	28.1818181818182	1.63552837162863e-09	0.00202249984899248	0	0
structure	DXA_waist_common	all	B_without_BMI	adjusted	old	0.297031477259396	0.0397945607736573	0.215539701130026	0.378523253388767	28.1818181818182	3.79466441976409e-08	0.0015836070671683	0	0
structure	DXA_waist_common	all	P	adjusted	old	1.15609091625658	0.0469653551275616	1.05991470193271	1.25226713058046	28.1818181818182	1.34443828647597e-20	0.00220574458225798	0	0
structure	DXA_waist_common	all	O	adjusted	old	5.63273980867492	0.270409701847839	5.07899159641217	6.18648802093767	28.1818181818182	1.17176233815633e-18	0.0731214068534373	0	0
structure	DXA_waist_common	all	F	adjusted	old	0.170293083315647	0.00862526483241404	0.152630163129708	0.187956003501586	28.1818181818182	4.83082902322904e-18	7.43951934292784e-05	0	0
structure	DXA_waist_common	all	B	fitted	old	0.184243990776888	0.0322711311422166	0.118086127831359	0.250401853722418	27.5067238656849	4.27412734221709e-06	0.00101956733189544	1.82154777522495e-05	0.0209890815982157
structure	DXA_waist_common	all	B_without_BMI	fitted	old	0.0831314342921111	0.0220732893698597	0.0377924683069941	0.128470400277228	26.3987245418687	0.000841743968298538	0.000463599479187436	1.96921870151058e-05	0.048499926920068
structure	DXA_waist_common	all	B	residual	old	0.208752508574558	0.0329082306672472	0.141291792107077	0.276213225042038	27.5355478457511	7.8713639048862e-07	0.00106109307234605	1.82154777522496e-05	0.0201842560473741
structure	DXA_waist_common	all	B_without_BMI	residual	old	0.213900042967285	0.0338653295872182	0.144475569519459	0.283324516415111	27.5205206877534	8.47887420952615e-07	0.00112322992363279	1.96921870151061e-05	0.020604618807655
structure	DXA_waist_common	all	B	raw	delta	-0.461212035545692	0.0943917401857593	-0.654508566783488	-0.267915504307896	28.1818181818182	3.72760914633112e-05	0.00890980061529588	0	0
structure	DXA_waist_common	all	B_without_BMI	raw	delta	-0.241801959085585	0.0641225108019764	-0.37311280141022	-0.11049111676095	28.1818181818182	0.000767935756377341	0.00411169639154958	0	0
structure	DXA_waist_common	all	P	raw	delta	-0.397867806302709	0.105021561243099	-0.612932211869538	-0.18280340073588	28.1818181818182	0.000733045880205403	0.0110295283259381	0	0
structure	DXA_waist_common	all	O	raw	delta	1.51496177925825	0.28746417613483	0.926289211164456	2.10363434735205	28.1818181818182	1.30099553298579e-05	0.0826356525608767	0	0
structure	DXA_waist_common	all	F	raw	delta	-0.0994155609603704	0.0148234614146349	-0.129771222025072	-0.0690598998956692	28.1818181818182	2.70474058452904e-07	0.00021973500831117	0	0
structure	DXA_waist_common	all	B	adjusted	delta	-0.415369212001522	0.0839001988989695	-0.587181039873498	-0.243557384129546	28.1818181818182	3.12233957685794e-05	0.00703924337528664	0	0
structure	DXA_waist_common	all	B_without_BMI	adjusted	delta	-0.199624590599579	0.0587420269776269	-0.319917213982799	-0.0793319672163587	28.1818181818182	0.00203964080063706	0.00345062573344024	0	0
structure	DXA_waist_common	all	P	adjusted	delta	-0.350509106202295	0.0915395209833258	-0.537964828942703	-0.163053383461887	28.1818181818182	0.000657959419219219	0.00837948390185674	0	0
structure	DXA_waist_common	all	O	adjusted	delta	1.40685327894195	0.280667499001057	0.832099027337669	1.98160753054623	28.1818181818182	2.6357201185922e-05	0.0787742449955081	0	0
structure	DXA_waist_common	all	F	adjusted	delta	-0.0925248070957701	0.0140971897276578	-0.121393200338598	-0.0636564138529422	28.1818181818182	3.94975193522684e-07	0.000198730758217579	0	0
structure	DXA_waist_common	all	B	fitted	delta	-0.435560209435103	0.0731378668706805	-0.585403302628969	-0.285717116241237	27.8886030548847	2.09628223352935e-06	0.00529700243938424	4.34542758409557e-05	0.00974830668306128
structure	DXA_waist_common	all	B_without_BMI	fitted	delta	-0.225921174833315	0.04226208161734	-0.312647050085734	-0.139195299580896	26.9253772884718	1.21478081353536e-05	0.00172157201913725	5.37596029112191e-05	0.0361189843328629
structure	DXA_waist_common	all	B	residual	delta	0.0201909974335806	0.0428804202635316	-0.0677571977613794	0.108139192628541	27.2326685165504	0.641485307861083	0.00178658531096794	4.34542758409554e-05	0.0283593123922382
structure	DXA_waist_common	all	B_without_BMI	residual	delta	0.0262965842337361	0.0444338709995403	-0.0648640903010617	0.117457258768534	27.0640699336524	0.55888697715079	0.00190985736851032	5.37596029112193e-05	0.0326745036121342
structure	DXA_waist_common	all	B	mapping	delta	-0.293907318841741	0.0644361221807897	-0.425984698560307	-0.161829939123174	27.6012198917413	9.46699727258313e-05	0.00407592093821527	6.34107529019921e-05	0.0183267461004605
structure	DXA_waist_common	all	B_without_BMI	mapping	delta	-0.171999746179361	0.0398376395521656	-0.253803816763109	-0.0901956755956125	26.5560562593818	0.00019587988183769	0.00151577447791805	5.93858726418511e-05	0.0449031897757161
structure	DXA_waist_common	all	B	distribution	delta	-0.141652890593362	0.0333700332310016	-0.210061364691135	-0.0732444164955898	27.5260806374981	0.000223489499465151	0.00109078763010811	1.89762397750363e-05	0.0204492849685896
structure	DXA_waist_common	all	B_without_BMI	distribution	delta	-0.0539214286539541	0.0181351900769667	-0.0911474092790628	-0.0166954480288453	26.7596554208247	0.00616745747350396	0.000315688569827408	1.09971244169183e-05	0.0401251030612231
structure	DXA_waist_common	all	B	background	delta	-0.0458428235441691	0.0264737029569402	-0.10005598817622	0.00837034108788147	28.1818181818182	0.0942732085919136	0.000700856948252302	0	0
structure	DXA_waist_common	all	B_without_BMI	background	delta	-0.0421773684860058	0.0190726273235256	-0.0812345221731133	-0.0031202147988984	28.1818181818182	0.0352861088374068	0.000363765113022097	0	0
structure	DXA_waist_common	female	B	raw	mid	1.15751316055551	0.102186094524492	0.948255257549902	1.36677106356111	28.1818181818182	5.27253460933426e-12	0.0104419979141684	0	0
structure	DXA_waist_common	female	B_without_BMI	raw	mid	0.737621432821451	0.0734472799234501	0.587215217085678	0.888027648557224	28.1818181818182	8.16543265243511e-11	0.00539450292815364	0	0
structure	DXA_waist_common	female	P	raw	mid	1.95501128354832	0.120638900330197	1.70796550475159	2.20205706234505	28.1818181818182	8.14359849609485e-16	0.0145537442728792	0	0
structure	DXA_waist_common	female	O	raw	mid	4.69509232831691	0.259703527846645	4.16326834685218	5.22691630978164	28.1818181818182	4.85103855567401e-17	0.067445922375993	0	0
structure	DXA_waist_common	female	F	raw	mid	0.293982078724331	0.0147433109091135	0.263790550820685	0.324173606627976	28.1818181818182	3.72078731917682e-18	0.000217365216562784	0	0
structure	DXA_waist_common	female	B	adjusted	mid	1.05505624083228	0.0799543354010502	0.891324799288434	1.21878768237612	28.1818181818182	1.38325057739226e-13	0.00639269574942364	0	0
structure	DXA_waist_common	female	B_without_BMI	adjusted	mid	0.65286508266171	0.0583080661060426	0.533461129526597	0.772269035796822	28.1818181818182	6.90338350887195e-12	0.00339983057302663	0	0
structure	DXA_waist_common	female	P	adjusted	mid	1.81975907915537	0.0952444140510969	1.62471643220743	2.01480172610332	28.1818181818182	1.14450547464357e-17	0.00907149840793678	0	0
structure	DXA_waist_common	female	O	adjusted	mid	4.59108801003712	0.255677082989135	4.06750943036968	5.11466658970456	28.1818181818182	5.78566740074229e-17	0.0653707707658332	0	0
structure	DXA_waist_common	female	F	adjusted	mid	0.283856260153693	0.0127917782323736	0.257661104138824	0.310051416168563	28.1818181818182	2.17632312068197e-19	0.000163629590346227	0	0
structure	DXA_waist_common	female	B	fitted	mid	0.819230332199837	0.0815128362407577	0.652234807650492	0.986225856749183	27.9107824668358	8.91649747701828e-11	0.00658420480583528	5.01147218144129e-05	0.00905095822959285
structure	DXA_waist_common	female	B_without_BMI	fitted	mid	0.421406325801833	0.0509884831665123	0.316860116586048	0.525952535017618	27.4119457916778	6.36005647517287e-09	0.00253848679449591	5.11155176048291e-05	0.0235933615992929
structure	DXA_waist_common	female	B	residual	mid	0.235825908632441	0.0502364920540883	0.132820068567934	0.338831748696947	27.4032532911967	6.70384462153641e-05	0.00246356746772318	5.01147218144123e-05	0.0238291175024675
structure	DXA_waist_common	female	B_without_BMI	residual	mid	0.231458756859877	0.0500639571485997	0.128802569465332	0.334114944254422	27.3794259924705	8.13877717404111e-05	0.00244506118425103	5.11155176048288e-05	0.0244727999875394
structure	DXA_waist_common	female	B	raw	old	0.478824436666796	0.0611547178656144	0.353591076110183	0.604057797223409	28.1818181818182	1.50727715070221e-08	0.0037398995172229	0	0
structure	DXA_waist_common	female	B_without_BMI	raw	old	0.337974114269136	0.0544522243697133	0.226466199825202	0.449482028713071	28.1818181818182	1.02223536620523e-06	0.0029650447388096	0	0
structure	DXA_waist_common	female	P	raw	old	1.30353668288223	0.0747796855967635	1.1504019509188	1.45667141484565	28.1818181818182	1.2486694881135e-16	0.0055920013779508	0	0
structure	DXA_waist_common	female	O	raw	old	6.05847093741389	0.446567909201923	5.14398384732558	6.9729580275022	28.1818181818182	7.01750283037534e-14	0.199422897528977	0	0
structure	DXA_waist_common	female	F	raw	old	0.177062664169016	0.0106795659039426	0.155192921749869	0.198932406588162	28.1818181818182	4.54085680572306e-16	0.000114053127896653	0	0
structure	DXA_waist_common	female	B	adjusted	old	0.458097537019826	0.0628026486365529	0.329489524177795	0.586705549861857	28.1818181818182	5.86054697714903e-08	0.00394417267576632	0	0
structure	DXA_waist_common	female	B_without_BMI	adjusted	old	0.319577036272375	0.0558930988959459	0.205118481790217	0.434035590754533	28.1818181818182	3.8336515216326e-06	0.00312403850419199	0	0
structure	DXA_waist_common	female	P	adjusted	old	1.26062445662092	0.0787634181265883	1.09933178967421	1.42191712356762	28.1818181818182	1.11838864989689e-15	0.00620367603498377	0	0
structure	DXA_waist_common	female	O	adjusted	old	5.84413885864211	0.437709036352793	4.9477930740223	6.74048464326191	28.1818181818182	1.0382654561232e-13	0.19158920050489	0	0
structure	DXA_waist_common	female	F	adjusted	old	0.177433701966221	0.0112701099992085	0.154354636306151	0.20051276762629	28.1818181818182	1.70048187527295e-15	0.000127015379394259	0	0
structure	DXA_waist_common	female	B	fitted	old	0.268997207481288	0.0466218234227154	0.173459260361377	0.3645351546012	27.758336599809	3.51526270253554e-06	0.00214373901388143	2.48795044811903e-05	0.0137354996465294
structure	DXA_waist_common	female	B_without_BMI	fitted	old	0.126018640429354	0.03433652515634	0.0556011653715614	0.196436115487146	27.2920145928694	0.00103934578563698	0.00114739595230784	2.63341729201084e-05	0.026803298550634
structure	DXA_waist_common	female	B	residual	old	0.189100329538537	0.0467918514377465	0.0932144814190979	0.284986177657977	27.7616627730857	0.000380825289158616	0.00215962195559471	2.48795044811905e-05	0.0136358593651649
structure	DXA_waist_common	female	B_without_BMI	residual	old	0.193558395843021	0.047250070011414	0.0967308133873412	0.290385978298701	27.7443086966986	0.000328795590999416	0.0022009681085794	2.63341729201092e-05	0.0141545483526024
structure	DXA_waist_common	female	B	raw	delta	-0.67868872388871	0.142819990309168	-0.971157203268889	-0.386220244508532	28.1818181818182	5.38366712070258e-05	0.0203975496319109	0	0
structure	DXA_waist_common	female	B_without_BMI	raw	delta	-0.399647318552315	0.108040367141945	-0.620893670840104	-0.178400966264526	28.1818181818182	0.000929039739481463	0.0116727209321663	0	0
structure	DXA_waist_common	female	P	raw	delta	-0.651474600666096	0.167649331619775	-0.994788901288836	-0.308160300043355	28.1818181818182	0.000565288172443532	0.0281062983925571	0	0
structure	DXA_waist_common	female	O	raw	delta	1.36337860909698	0.525325501955885	0.287610781329499	2.43914643686446	28.1818181818182	0.0148402843692383	0.275966883005203	0	0
structure	DXA_waist_common	female	F	raw	delta	-0.116919414555315	0.0208224490901543	-0.159559874123934	-0.0742789549866964	28.1818181818182	5.06853933895629e-06	0.000433574386112068	0	0
structure	DXA_waist_common	female	B	adjusted	delta	-0.596958703812452	0.120886115443302	-0.844510732666003	-0.349406674958901	28.1818181818182	3.23179761412052e-05	0.0146134529069713	0	0
structure	DXA_waist_common	female	B_without_BMI	adjusted	delta	-0.333288046389335	0.0913315807906538	-0.520317946723362	-0.146258146055308	28.1818181818182	0.00105965489763025	0.00834145764971972	0	0
structure	DXA_waist_common	female	P	adjusted	delta	-0.559134622534457	0.142998734700114	-0.851969136810061	-0.266300108258853	28.1818181818182	0.000529961500756203	0.0204486381258335	0	0
structure	DXA_waist_common	female	O	adjusted	delta	1.25305084860498	0.507233210430545	0.214332631185918	2.29176906602405	28.1818181818182	0.0198097061682903	0.257285529763678	0	0
structure	DXA_waist_common	female	F	adjusted	delta	-0.106422558187473	0.018993880555646	-0.145318453304208	-0.0675266630707378	28.1818181818182	5.23808298392554e-06	0.000360767498562147	0	0
structure	DXA_waist_common	female	B	fitted	delta	-0.550233124718549	0.107725007433552	-0.770882485641298	-0.329583763795799	28.0432008070942	2.05709243902186e-05	0.0115494325499206	4.60372305318841e-05	0.00476055262543849
structure	DXA_waist_common	female	B_without_BMI	fitted	delta	-0.295387685372479	0.0682529056238037	-0.435246770328433	-0.155528600416525	27.7824171641295	0.000175890708844352	0.00459784475645589	5.051197469664e-05	0.013011677895051
structure	DXA_waist_common	female	B	residual	delta	-0.0467255790939033	0.0704356535738651	-0.19104291340796	0.0975917552201538	27.8439487105994	0.51254281475301	0.00490593661773927	4.60372305318848e-05	0.0111353875942551
structure	DXA_waist_common	female	B_without_BMI	residual	delta	-0.037900361016856	0.0718663790132499	-0.185153834397908	0.109353112364196	27.8243890499758	0.60211506169862	0.00510416206284012	5.05119746966409e-05	0.0117361071536081
structure	DXA_waist_common	female	B	mapping	delta	-0.3180148959324	0.0925527816079695	-0.507799880985121	-0.128229910879679	27.362460821481	0.00190092958362994	0.00835247634461584	0.000177950865630556	0.0249288589083617
structure	DXA_waist_common	female	B_without_BMI	mapping	delta	-0.198023890855216	0.064135926404384	-0.32963387529697	-0.0664139064134616	26.9390474512378	0.00463783136693405	0.00396622512552617	0.000122659941851989	0.0357833713984056
structure	DXA_waist_common	female	B	distribution	delta	-0.232218228786149	0.0706607009394418	-0.377117696511308	-0.0873187610609894	27.3399860899403	0.00278723698851037	0.00486546400649027	0.000106225542302462	0.0255302060838666
structure	DXA_waist_common	female	B_without_BMI	distribution	delta	-0.0973637945172634	0.0377212365525896	-0.17486795202838	-0.0198596370061469	26.2291434696485	0.0157839175081173	0.00134848279014877	6.20074140897081e-05	0.0522941398734163
structure	DXA_waist_common	female	B	background	delta	-0.0817300200762582	0.0508167767357641	-0.185793221500218	0.0223331813477015	28.1818181818182	0.118910564524324	0.00258234479781249	0	0
structure	DXA_waist_common	female	B_without_BMI	background	delta	-0.0663592721629799	0.0365164953235402	-0.141138186770451	0.00841964244449148	28.1818181818182	0.0798287176864716	0.00133345443071413	0	0
structure	DXA_waist_common	male	B	raw	mid	0.576889595610105	0.0753986093275042	0.422487424249786	0.731291766970423	28.1818181818182	2.36094886441612e-08	0.0056849502885216	0	0
structure	DXA_waist_common	male	B_without_BMI	raw	mid	0.355612525763034	0.0535303150140989	0.245992508291919	0.465232543234148	28.1818181818182	3.19755236474207e-07	0.00286549462550867	0	0
structure	DXA_waist_common	male	P	raw	mid	1.22077643213726	0.0961939080972163	1.02378939995831	1.41776346431621	28.1818181818182	3.5637018352866e-13	0.00925326795501569	0	0
structure	DXA_waist_common	male	O	raw	mid	3.94120156611965	0.174773112537741	3.58329910197718	4.29910403026211	28.1818181818182	1.41573837058419e-19	0.0305456408661299	0	0
structure	DXA_waist_common	male	F	raw	mid	0.236493923947272	0.012962609970814	0.20994893666114	0.263038911233404	28.1818181818182	3.82558286194777e-17	0.000168029257255448	0	0
structure	DXA_waist_common	male	B	adjusted	mid	0.561675181873658	0.076666072891282	0.404677483512074	0.718672880235242	28.1818181818182	5.3981912721615e-08	0.00587768673257137	0	0
structure	DXA_waist_common	male	B_without_BMI	adjusted	mid	0.340447053056241	0.0540306189791445	0.229802507159043	0.451091598953439	28.1818181818182	7.94226827128814e-07	0.00291930778726949	0	0
structure	DXA_waist_common	male	P	adjusted	mid	1.19344096576238	0.0960236405473982	0.996802609502507	1.39007932202226	28.1818181818182	5.88749800734341e-13	0.00922053954397594	0	0
structure	DXA_waist_common	male	O	adjusted	mid	3.86068504942882	0.171901825595612	3.50866244092849	4.21270765792915	28.1818181818182	1.57879604020013e-19	0.0295502376431041	0	0
structure	DXA_waist_common	male	F	adjusted	mid	0.236132016133997	0.0135764930117643	0.208329911835637	0.263934120432358	28.1818181818182	1.32311105200171e-16	0.000184321162498485	0	0
structure	DXA_waist_common	male	B	fitted	mid	0.420378068224145	0.0661915017632405	0.284792999776808	0.555963136671481	28.009521667467	7.14498514092897e-07	0.00435558085558042	2.14450417438794e-05	0.00587359061073971
structure	DXA_waist_common	male	B_without_BMI	fitted	mid	0.19669889244902	0.0394576819290374	0.11579316534205	0.277604619555989	27.3961954509687	3.05405673861243e-05	0.00151951145260004	3.1164342177538e-05	0.0240201699024956
structure	DXA_waist_common	male	B	residual	mid	0.141297113649513	0.035995961864827	0.0675080707900581	0.215086156508969	27.5470631796707	0.000524515966278043	0.00126997522048142	2.14450417438799e-05	0.0198609755113152
structure	DXA_waist_common	male	B_without_BMI	residual	mid	0.143748160607221	0.0369227081432608	0.0680238644502933	0.21947245676415	27.268142910158	0.000578977292376347	0.00132588916601937	3.11643421775387e-05	0.0274316616479546
structure	DXA_waist_common	male	B	raw	old	0.333154248407432	0.0688804319456921	0.192100078423265	0.474208418391598	28.1818181818182	4.26886444913207e-05	0.00474451390502512	0	0
structure	DXA_waist_common	male	B_without_BMI	raw	old	0.271655926144179	0.0581201368487768	0.152636816783279	0.390675035505079	28.1818181818182	6.66632584279946e-05	0.00337795030732054	0	0
structure	DXA_waist_common	male	P	raw	old	1.07651542019794	0.0759867604762159	0.920908825901187	1.23212201449469	28.1818181818182	2.40843703869969e-14	0.00577398776766981	0	0
structure	DXA_waist_common	male	O	raw	old	5.60774651553918	0.260700071575538	5.07388179994196	6.14161123113639	28.1818181818182	4.99122699254239e-19	0.0679645273194909	0	0
structure	DXA_waist_common	male	F	raw	old	0.161052249380354	0.0115432315297157	0.137413882192952	0.184690616567755	28.1818181818182	3.51844918898545e-14	0.000133246194148622	0	0
structure	DXA_waist_common	male	B	adjusted	old	0.327895461683065	0.0670711117976984	0.190546439075328	0.465244484290803	28.1818181818182	3.70087084167801e-05	0.00449853403777936	0	0
structure	DXA_waist_common	male	B_without_BMI	adjusted	old	0.274485918246418	0.057592109529118	0.156548109527798	0.392423726965038	28.1818181818182	5.18136800175923e-05	0.00331685108001392	0	0
structure	DXA_waist_common	male	P	adjusted	old	1.05155737589225	0.073312338749122	0.901427494302532	1.20168725748197	28.1818181818182	1.77066569832861e-14	0.00537469901286602	0	0
structure	DXA_waist_common	male	O	adjusted	old	5.42134075870773	0.270094554129015	4.86823790970194	5.97444360771352	28.1818181818182	3.12628629811796e-18	0.0729510681701515	0	0
structure	DXA_waist_common	male	F	adjusted	old	0.162455418581562	0.0118561482522079	0.138176256798097	0.186734580365027	28.1818181818182	5.4961617427526e-14	0.000140568251378332	0	0
structure	DXA_waist_common	male	B	fitted	old	0.0994907740724877	0.0469933955567004	0.00317293627247431	0.195808611872501	27.6417927049115	0.0433846041422408	0.00217047944928391	3.15831472205003e-05	0.0171618063687962
structure	DXA_waist_common	male	B_without_BMI	fitted	old	0.0402442281548686	0.0295408843189768	-0.0204360072738953	0.100924463583632	26.3743706507741	0.184617726855981	0.000829859793496206	3.56700440424699e-05	0.0490498753101034
structure	DXA_waist_common	male	B	residual	old	0.228404687610578	0.0473578106645076	0.131341401370951	0.325467973850205	27.6508900301535	4.63421278197064e-05	0.00220486245427075	3.15831472205014e-05	0.0168987047052221
structure	DXA_waist_common	male	B_without_BMI	residual	old	0.234241690091549	0.0481973469602067	0.135449026999267	0.333034353183832	27.5977298390822	4.20906026906453e-05	0.00228018020115159	3.56700440424704e-05	0.0184263207024379
structure	DXA_waist_common	male	B	raw	delta	-0.243735347202673	0.117927527921354	-0.485228745245621	-0.00224194915972456	28.1818181818182	0.0480481456211449	0.0139069018416418	0	0
structure	DXA_waist_common	male	B_without_BMI	raw	delta	-0.083956599618855	0.078230461613932	-0.244157871863076	0.0762446726253661	28.1818181818182	0.292287244196961	0.00612000512432889	0	0
structure	DXA_waist_common	male	P	raw	delta	-0.144261011939322	0.133384040927758	-0.417406441646164	0.12888441776752	28.1818181818182	0.288622525973173	0.0177913023742178	0	0
structure	DXA_waist_common	male	O	raw	delta	1.66654494941953	0.238342147768542	1.17846505682766	2.1546248420114	28.1818181818182	1.27991552213295e-07	0.0568069794029213	0	0
structure	DXA_waist_common	male	F	raw	delta	-0.0754416745669185	0.0194279981360599	-0.115226560841971	-0.0356567882918658	28.1818181818182	0.000569525056447064	0.000377447111574749	0	0
structure	DXA_waist_common	male	B	adjusted	delta	-0.233779720190593	0.116655154638018	-0.472667537050012	0.00510809666882683	28.1818181818182	0.0547641015600143	0.0136084251036199	0	0
structure	DXA_waist_common	male	B_without_BMI	adjusted	delta	-0.0659611348098231	0.0769675332610594	-0.223576167311756	0.09165389769211	28.1818181818182	0.398674389234342	0.00592400117629229	0	0
structure	DXA_waist_common	male	P	adjusted	delta	-0.141883589870132	0.13026589941325	-0.408643652197617	0.124876472457352	28.1818181818182	0.285299117482891	0.016969204549943	0	0
structure	DXA_waist_common	male	O	adjusted	delta	1.56065570927892	0.244784154186642	1.05938379911877	2.06192761943906	28.1818181818182	6.50648820767443e-07	0.0599192821408696	0	0
structure	DXA_waist_common	male	F	adjusted	delta	-0.0736765975524353	0.019971913252341	-0.114575319689164	-0.0327778754157062	28.1818181818182	0.000954030793559563	0.000398877318959036	0	0
structure	DXA_waist_common	male	B	fitted	delta	-0.320887294151657	0.0937343514662048	-0.512922255985159	-0.128852332318156	27.9069485587296	0.00192875513439093	0.00870554305767075	6.71546559327152e-05	0.00917191067615926
structure	DXA_waist_common	male	B_without_BMI	fitted	delta	-0.156454664294151	0.0510765714459125	-0.261306337157308	-0.0516029914309943	26.7211064553632	0.00495336050390914	0.00250174689150063	8.92243826406414e-05	0.0410413202713792
structure	DXA_waist_common	male	B	residual	delta	0.0871075739610644	0.0538578228284548	-0.0233512327729027	0.197566380695031	27.2547871793667	0.11731728241175	0.00282007949270196	6.71546559327173e-05	0.0277817620792772
structure	DXA_waist_common	male	B_without_BMI	residual	delta	0.090493529484328	0.0545249621989919	-0.0213961290064772	0.202383187975133	26.9296480026581	0.108583061912061	0.00286590224363273	8.92243826406432e-05	0.0360142231662423
structure	DXA_waist_common	male	B	mapping	delta	-0.269799741751081	0.079288900221537	-0.432231668615447	-0.107367814886716	27.9389990430358	0.00203207176554606	0.0062354589475123	4.27256256904567e-05	0.00815539291311969
structure	DXA_waist_common	male	B_without_BMI	mapping	delta	-0.145975601503506	0.0449344680712486	-0.238249956528891	-0.0537012464781218	26.5302695138714	0.00314098530038532	0.00192724091564309	7.65545876691376e-05	0.0454980996813784
structure	DXA_waist_common	male	B	distribution	delta	-0.0510875524005759	0.038723680785346	-0.130462652421401	0.0282875476202496	27.5892645539775	0.197918907228104	0.00147153119713324	2.33268803601149e-05	0.0186674348877849
structure	DXA_waist_common	male	B_without_BMI	distribution	delta	-0.0104790627906447	0.016728152886894	-0.0447891032663039	0.0238309776850144	27.2254460879362	0.536248692588228	0.000271842677066836	6.65701828372003e-06	0.0285472985983435
structure	DXA_waist_common	male	B	background	delta	-0.00995562701208014	0.0213163042506977	-0.0536074090680167	0.0336961550438565	28.1818181818182	0.644060130685827	0.000454384826908314	0	0
structure	DXA_waist_common	male	B_without_BMI	background	delta	-0.0179954648090318	0.0169744181472397	-0.0527558807223762	0.0167649511043126	28.1818181818182	0.29807729953705	0.000288130871437342	0	0
structure	DXA_waist_common	2001-2002	B	raw	mid	0.873705519350328	0.105171363255167	0.647072666233697	1.10033837246696	13.3333333333333	1.23870362287268e-06	0.0110610156489503	0	0
structure	DXA_waist_common	2001-2002	B_without_BMI	raw	mid	0.537009630814298	0.0632512917575711	0.400709974038417	0.67330928759018	13.3333333333333	9.67776883503231e-07	0.00400072590900138	0	0
structure	DXA_waist_common	2001-2002	P	raw	mid	1.56997419064119	0.130626788179398	1.28848766443983	1.85146071684256	13.3333333333333	1.56227768149302e-08	0.0170633577900653	0	0
structure	DXA_waist_common	2001-2002	O	raw	mid	4.14644493655818	0.155399088763239	3.8115767959533	4.48131307716305	13.3333333333333	5.81219728683976e-13	0.0241488767884452	0	0
structure	DXA_waist_common	2001-2002	F	raw	mid	0.274642946170808	0.0154655794923505	0.241316303851362	0.307969588490254	13.3333333333333	1.14851328773716e-10	0.000239184149034212	0	0
structure	DXA_waist_common	2001-2002	B	adjusted	mid	0.798108840517684	0.0916337406554829	0.600648092232848	0.99556958880252	13.3333333333333	7.22781412455055e-07	0.00839674242651631	0	0
structure	DXA_waist_common	2001-2002	B_without_BMI	adjusted	mid	0.47952449237543	0.0564080174552576	0.357971347689823	0.601077637061037	13.3333333333333	9.53738514016326e-07	0.00318186443323265	0	0
structure	DXA_waist_common	2001-2002	P	adjusted	mid	1.47368145209141	0.113558057385594	1.22897618496239	1.71838671922044	13.3333333333333	6.05586457543414e-09	0.0128954323971899	0	0
structure	DXA_waist_common	2001-2002	O	adjusted	mid	4.07946585260139	0.16246783938571	3.72936532295109	4.42956638225169	13.3333333333333	1.28766936146295e-12	0.026395798834661	0	0
structure	DXA_waist_common	2001-2002	F	adjusted	mid	0.265377698669374	0.0137299862997765	0.235791070978516	0.294964326360232	13.3333333333333	3.86140748809798e-11	0.00018851252379205	0	0
structure	DXA_waist_common	2001-2002	B	fitted	mid	0.610577159789169	0.0876823392447584	0.421562005544037	0.799592314034301	13.2841237646779	8.78529214287581e-06	0.00766015597654403	2.33638657407235e-05	0.00364671390159878
structure	DXA_waist_common	2001-2002	B_without_BMI	fitted	mid	0.290011821010729	0.0472447436328768	0.18801845346438	0.392005188557078	13.0917891490683	3.44535718204625e-05	0.00219374628664664	3.19329285746807e-05	0.0171677350522298
structure	DXA_waist_common	2001-2002	B	residual	mid	0.187531680728515	0.0284464897872472	0.125989860449445	0.249073501007585	12.8218420200264	1.85713023080334e-05	0.000781166142327094	2.33638657407233e-05	0.0346472349572728
structure	DXA_waist_common	2001-2002	B_without_BMI	residual	mid	0.189512671364701	0.0289798762272668	0.126724359540915	0.252300983188488	12.6412441428995	2.15740183607995e-05	0.000801513711858084	3.19329285746815e-05	0.0456275282955744
structure	DXA_waist_common	2001-2002	B	raw	old	0.465854500884794	0.0808070242257957	0.291724149377183	0.639984852392405	13.3333333333333	5.92595015596001e-05	0.00652977516422833	0	0
structure	DXA_waist_common	2001-2002	B_without_BMI	raw	old	0.361990275310157	0.0661998324565294	0.219336833906475	0.504643716713838	13.3333333333333	9.85336808474559e-05	0.00438241781727256	0	0
structure	DXA_waist_common	2001-2002	P	raw	old	1.3019810527139	0.0765896385836814	1.13693870873212	1.46702339669567	13.3333333333333	2.00923866657111e-10	0.00586597273837894	0	0
structure	DXA_waist_common	2001-2002	O	raw	old	6.08029408114171	0.518725620351871	4.96249676743937	7.19809139484406	13.3333333333333	2.12329373940557e-08	0.269076269209433	0	0
structure	DXA_waist_common	2001-2002	F	raw	old	0.176365826131692	0.0148906914630283	0.144278005011053	0.208453647252332	13.3333333333333	1.86970432900187e-08	0.000221732692247104	0	0
structure	DXA_waist_common	2001-2002	B	adjusted	old	0.432464948094632	0.0771304303631492	0.266257256625392	0.598672639563873	13.3333333333333	7.75695792707238e-05	0.00594910328800461	0	0
structure	DXA_waist_common	2001-2002	B_without_BMI	adjusted	old	0.338776362787501	0.0655321281336296	0.197561751603886	0.479990973971116	13.3333333333333	0.000166321767707798	0.00429445981772244	0	0
structure	DXA_waist_common	2001-2002	P	adjusted	old	1.24477800429356	0.0707503650933681	1.09231865981163	1.39723734877548	13.3333333333333	1.29398337936023e-10	0.00500561416084488	0	0
structure	DXA_waist_common	2001-2002	O	adjusted	old	5.90263904170696	0.514597928651963	4.79373645483692	7.011541628577	13.3333333333333	2.76611953756385e-08	0.264811028172891	0	0
structure	DXA_waist_common	2001-2002	F	adjusted	old	0.174157740661026	0.0152306692848039	0.141337304298361	0.206978177023691	13.3333333333333	2.87323213875134e-08	0.000231973286863068	0	0
structure	DXA_waist_common	2001-2002	B	fitted	old	0.151324085635385	0.0522987836307985	0.0384862389259998	0.26416193234477	13.1685239406101	0.0124251805138459	0.00270261419630588	2.71238107959987e-05	0.0119000497231804
structure	DXA_waist_common	2001-2002	B_without_BMI	fitted	old	0.0575983972527689	0.0351463825326709	-0.0183374202144386	0.133534214719976	12.988769299124	0.125235468226158	0.00120560371759302	2.47204062831779e-05	0.0240146127104627
structure	DXA_waist_common	2001-2002	B	residual	old	0.281140862459247	0.0549326629592398	0.162634616406322	0.399647108512173	13.1844586859134	0.000188883579181739	0.00298504888683824	2.7123810795999e-05	0.0107862540941517
structure	DXA_waist_common	2001-2002	B_without_BMI	residual	old	0.281177965534732	0.0547585598664299	0.163058695005279	0.399297236064185	13.1971622887372	0.00018275400723545	0.00296883539110557	2.47204062831783e-05	0.00989310946819693
structure	DXA_waist_common	2001-2002	B	raw	delta	-0.407851018465534	0.153508127711946	-0.738644343598565	-0.0770576933325033	13.3333333333333	0.01940825592564	0.023564745273627	0	0
structure	DXA_waist_common	2001-2002	B_without_BMI	raw	delta	-0.175019355504141	0.0926970572426238	-0.374771435425759	0.0247327244174758	13.3333333333333	0.0809691625338309	0.00859274442144226	0	0
structure	DXA_waist_common	2001-2002	P	raw	delta	-0.267993137927296	0.157044009663685	-0.606405904229517	0.0704196283749242	13.3333333333333	0.111087257195778	0.0246628209712475	0	0
structure	DXA_waist_common	2001-2002	O	raw	delta	1.93384914458354	0.491683511016448	0.87432463636066	2.99337365280641	13.3333333333333	0.00163829742809708	0.241752675005461	0	0
structure	DXA_waist_common	2001-2002	F	raw	delta	-0.0982771200391152	0.0248776208314265	-0.151885688125285	-0.0446685519529451	13.3333333333333	0.00158491134497614	0.000618896018232228	0	0
structure	DXA_waist_common	2001-2002	B	adjusted	delta	-0.365643892423052	0.143207909257595	-0.674241366672506	-0.0570464181735976	13.3333333333333	0.0236678524892054	0.0205085052739315	0	0
structure	DXA_waist_common	2001-2002	B_without_BMI	adjusted	delta	-0.140748129587929	0.0883595406229241	-0.331153332788187	0.0496570736123289	13.3333333333333	0.134603620599604	0.00780740841909417	0	0
structure	DXA_waist_common	2001-2002	P	adjusted	delta	-0.228903447797856	0.143650529457068	-0.53845472045354	0.0806478248578278	13.3333333333333	0.134475149338303	0.0206354746132961	0	0
structure	DXA_waist_common	2001-2002	O	adjusted	delta	1.82317318910558	0.483633026678136	0.780996599347308	2.86534977886385	13.3333333333333	0.002242412910708	0.233900904493855	0	0
structure	DXA_waist_common	2001-2002	F	adjusted	delta	-0.091219958008348	0.0242568675332017	-0.143490870227902	-0.0389490457887937	13.3333333333333	0.00228236574045825	0.000588395622523294	0	0
structure	DXA_waist_common	2001-2002	B	fitted	delta	-0.459253074153784	0.130088674727071	-0.739766889193834	-0.178739259113734	13.2441214308629	0.00359711927129885	0.016812220933052	9.23686326613338e-05	0.0065497810461059
structure	DXA_waist_common	2001-2002	B_without_BMI	fitted	delta	-0.23241342375796	0.071468646753106	-0.386819753691457	-0.078007093824462	12.9936210213111	0.00630797284897923	0.00498672641228518	0.000100867547029224	0.0236974484794618
structure	DXA_waist_common	2001-2002	B	residual	delta	0.0936091817307322	0.0475296126451343	-0.0094192007907217	0.196637564252186	12.5831030267806	0.0713149930460741	0.00214822171900292	9.23686326613325e-05	0.0490656109596006
structure	DXA_waist_common	2001-2002	B_without_BMI	residual	delta	0.0916652941700308	0.0486866678549421	-0.0139014293613946	0.197232017701456	12.5489813244862	0.0831190109409674	0.00224935057038238	0.000100867547029226	0.051063737766229
structure	DXA_waist_common	2001-2002	B	mapping	delta	-0.336013117084862	0.118592136058171	-0.591772735359976	-0.0802534988097476	13.2253787767373	0.0139021477602594	0.0139530970782382	9.24980471679832e-05	0.00789227168149082
structure	DXA_waist_common	2001-2002	B_without_BMI	mapping	delta	-0.191809739532057	0.0688712333835394	-0.340664186114897	-0.0429552929492165	12.9425256236026	0.0155201749056253	0.00461511620331283	0.000106775487047602	0.0270132654255931
structure	DXA_waist_common	2001-2002	B	distribution	delta	-0.123239957068922	0.0400896172019431	-0.209762228732178	-0.0367176854056665	13.1284807792595	0.00879038458561843	0.00158360310819303	1.96452493377559e-05	0.0146681375041655
structure	DXA_waist_common	2001-2002	B_without_BMI	distribution	delta	-0.0406036842259029	0.0178216713291389	-0.0791187893913174	-0.00208857906048845	12.9545852001733	0.0403085032209862	0.000309279279737953	6.94390768824982e-06	0.0262354383340262
structure	DXA_waist_common	2001-2002	B	background	delta	-0.0422071260424824	0.0392212323255346	-0.126724617397235	0.0423103653122706	13.3333333333333	0.300956424472572	0.00153830506513356	0	0
structure	DXA_waist_common	2001-2002	B_without_BMI	background	delta	-0.0342712259162123	0.0293016900225973	-0.0974131821048815	0.0288707302724569	13.3333333333333	0.262646095602815	0.000858589038180379	0	0
structure	DXA_waist_common	2003-2004	B	raw	mid	0.860697236815283	0.085172867470875	0.677158967788416	1.04423550584215	13.3333333333333	1.27244869794182e-07	0.00725441735321123	0	0
structure	DXA_waist_common	2003-2004	B_without_BMI	raw	mid	0.556224327770187	0.0612817248024028	0.424168873642616	0.688279781897758	13.3333333333333	4.49201563852696e-07	0.00375544979475743	0	0
structure	DXA_waist_common	2003-2004	P	raw	mid	1.60581352504439	0.106626714689234	1.37604454781962	1.83558250226916	13.3333333333333	9.37349247687914e-10	0.0113692562854193	0	0
structure	DXA_waist_common	2003-2004	O	raw	mid	4.48984895787838	0.281025053780427	3.88427052127497	5.09542739448179	13.3333333333333	4.4320613874164e-10	0.0789750808522918	0	0
structure	DXA_waist_common	2003-2004	F	raw	mid	0.263435439469153	0.0135212040560136	0.234298714813871	0.292572164124436	13.3333333333333	3.4836069475234e-11	0.000182822959124358	0	0
structure	DXA_waist_common	2003-2004	B	adjusted	mid	0.818622582188252	0.0648106475961874	0.678962683120253	0.958282481256251	13.3333333333333	8.46832887454096e-09	0.00420042004183719	0	0
structure	DXA_waist_common	2003-2004	B_without_BMI	adjusted	mid	0.513787643342521	0.0526162656950705	0.400405311444006	0.627169975241035	13.3333333333333	1.90987126361964e-07	0.00276847141569425	0	0
structure	DXA_waist_common	2003-2004	P	adjusted	mid	1.53951859282635	0.0839233869369954	1.35867281850091	1.72036436715178	13.3333333333333	7.56925828153963e-11	0.00704313487497665	0	0
structure	DXA_waist_common	2003-2004	O	adjusted	mid	4.37230720686455	0.277071429584424	3.77524840054793	4.96936601318118	13.3333333333333	5.18578116214567e-10	0.0767685770919566	0	0
structure	DXA_waist_common	2003-2004	F	adjusted	mid	0.260413389194729	0.0124928592920643	0.233492635699542	0.287334142689916	13.3333333333333	1.45355042067958e-11	0.000156071533291317	0	0
structure	DXA_waist_common	2003-2004	B	fitted	mid	0.629031240634813	0.0653758229721976	0.487832475960165	0.770230005309461	13.033701337646	2.74907058126157e-07	0.00418399670423626	7.50012708798846e-05	0.0210579228692774
structure	DXA_waist_common	2003-2004	B_without_BMI	fitted	mid	0.328093397240124	0.0445284802997827	0.231612864021295	0.424573930458952	12.6358186400749	6.41512664716161e-06	0.00189167616234728	7.59244962173837e-05	0.0459502012721824
structure	DXA_waist_common	2003-2004	B	residual	mid	0.189591341553439	0.0531829758654565	0.0745756814437275	0.30460700166315	12.8670166275886	0.00350859150475585	0.00273842739684987	7.50012708798837e-05	0.0318203241236904
structure	DXA_waist_common	2003-2004	B_without_BMI	residual	mid	0.185694246102397	0.0539089925059945	0.0691154145617279	0.302273077643066	12.874474202995	0.00441017530838578	0.00281507007755051	7.59244962173842e-05	0.0313502301929254
structure	DXA_waist_common	2003-2004	B	raw	old	0.346124184189433	0.0530425523088641	0.23182325098597	0.460425117392897	13.3333333333333	1.7038206018416e-05	0.00281351235543858	0	0
structure	DXA_waist_common	2003-2004	B_without_BMI	raw	old	0.247639765103158	0.0506590789739973	0.138474957794513	0.356804572411803	13.3333333333333	0.000275374209935869	0.0025663422824937	0	0
structure	DXA_waist_common	2003-2004	P	raw	old	1.07807105036627	0.0626686720699768	0.94302687567215	1.21311522506039	13.3333333333333	1.72587051443495e-10	0.00392736245901429	0	0
structure	DXA_waist_common	2003-2004	O	raw	old	5.58592337181135	0.215306345284639	5.12196160678616	6.04988513683654	13.3333333333333	8.39445605688984e-13	0.046356822319828	0	0
structure	DXA_waist_common	2003-2004	F	raw	old	0.161775503109437	0.0092184500386784	0.141910745546963	0.181640260671912	13.3333333333333	1.33701069636577e-10	8.49798211156098e-05	0	0
structure	DXA_waist_common	2003-2004	B	adjusted	old	0.353528050608259	0.0496273508968029	0.246586505131904	0.460469596084614	13.3333333333333	6.75451890426508e-06	0.0024628739570344	0	0
structure	DXA_waist_common	2003-2004	B_without_BMI	adjusted	old	0.255286591731292	0.047454122869146	0.153028116371523	0.35754506709106	13.3333333333333	0.000114930025937978	0.00225189377728	0	0
structure	DXA_waist_common	2003-2004	P	adjusted	old	1.06740382821961	0.0601716555601694	0.937740452617391	1.19706720382183	13.3333333333333	1.16441143788127e-10	0.00362062813285166	0	0
structure	DXA_waist_common	2003-2004	O	adjusted	old	5.36284057564288	0.218793484488031	4.89136440477166	5.83431674651409	13.3333333333333	1.76484692033804e-12	0.0478705888544142	0	0
structure	DXA_waist_common	2003-2004	F	adjusted	old	0.165997396238695	0.00906624788469198	0.146460617769966	0.185534174707423	13.3333333333333	7.75715325988958e-11	8.21968507066818e-05	0	0
structure	DXA_waist_common	2003-2004	B	fitted	old	0.217163895918391	0.0401247759941647	0.130536442763239	0.303791349073544	13.0844750276324	0.000115979353969836	0.00158156189579215	2.36964606581201e-05	0.0176619840499709
structure	DXA_waist_common	2003-2004	B_without_BMI	fitted	old	0.108664471331453	0.0271953793852059	0.0497267665621739	0.167602176100733	12.6091593329889	0.00161509390048664	0.000704435902964074	2.92939641176748e-05	0.0475301459404633
structure	DXA_waist_common	2003-2004	B	residual	old	0.136364154689868	0.0372874372086274	0.0558364217019358	0.216891887677799	13.0428238171071	0.00288307881263453	0.00136191722079759	2.36964606581201e-05	0.0204521825248271
structure	DXA_waist_common	2003-2004	B_without_BMI	residual	old	0.146622120399838	0.0401113738434602	0.0599814768176525	0.233262763982024	13.0217505719582	0.00289985668088198	0.00157376955466861	2.92939641176749e-05	0.0218486353800622
structure	DXA_waist_common	2003-2004	B	raw	delta	-0.51457305262585	0.119097098864298	-0.771214351912263	-0.257931753339436	13.3333333333333	0.000785306346467191	0.0141841189578924	0	0
structure	DXA_waist_common	2003-2004	B_without_BMI	raw	delta	-0.308584562667029	0.0898316259209017	-0.502161949632769	-0.115007175701288	13.3333333333333	0.00428652643247855	0.00806972101559281	0	0
structure	DXA_waist_common	2003-2004	P	raw	delta	-0.527742474678122	0.142931826520229	-0.835745020645495	-0.219739928710748	13.3333333333333	0.00260402480572433	0.0204295070324088	0	0
structure	DXA_waist_common	2003-2004	O	raw	delta	1.09607441393297	0.329115248950596	0.386866835317701	1.80528199254824	13.3333333333333	0.00525543292464779	0.108316847091812	0	0
structure	DXA_waist_common	2003-2004	F	raw	delta	-0.101659936359716	0.018224380417453	-0.140931494723654	-0.0623883779957778	13.3333333333333	8.14844992659604e-05	0.000332128041600043	0	0
structure	DXA_waist_common	2003-2004	B	adjusted	delta	-0.465094531579993	0.0971898160782847	-0.674528018319742	-0.255661044840244	13.3333333333333	0.000332029892627607	0.00944586034933081	0	0
structure	DXA_waist_common	2003-2004	B_without_BMI	adjusted	delta	-0.258501051611229	0.078626560497097	-0.427932740853206	-0.0890693623692521	13.3333333333333	0.00571042477346718	0.00618213601560366	0	0
structure	DXA_waist_common	2003-2004	P	adjusted	delta	-0.472114764606733	0.117991546630721	-0.726373719030343	-0.217855810183124	13.3333333333333	0.00143813900354249	0.0139220050763096	0	0
structure	DXA_waist_common	2003-2004	O	adjusted	delta	0.990533368778323	0.318308479195592	0.304613204025026	1.67645353353162	13.3333333333333	0.00804147570651453	0.10132028792781	0	0
structure	DXA_waist_common	2003-2004	F	adjusted	delta	-0.0944159929560339	0.0167291058308339	-0.13046539715871	-0.0583665887533582	13.3333333333333	7.28239651448794e-05	0.000279862981899239	0	0
structure	DXA_waist_common	2003-2004	B	fitted	delta	-0.411867344716422	0.0833670122986105	-0.591621488130458	-0.232113201302386	13.2533400130924	0.00025510991372985	0.00690915481442891	3.40866043064708e-05	0.00588540711673737
structure	DXA_waist_common	2003-2004	B_without_BMI	fitted	delta	-0.21942892590867	0.0531490727005883	-0.334181539904884	-0.104676311912457	13.0773246901389	0.00117371955699304	0.00277357058455558	4.27111203140375e-05	0.0181439076085053
structure	DXA_waist_common	2003-2004	B	residual	delta	-0.0532271868635711	0.0676266782875964	-0.199089350434683	0.0926349767075407	13.2105897443075	0.445130206932192	0.0045324636910463	3.40866043064699e-05	0.00894393991481162
structure	DXA_waist_common	2003-2004	B_without_BMI	residual	delta	-0.0390721257025586	0.0699588146520815	-0.189989166178659	0.111844914773542	13.1889333955049	0.585859238784078	0.00484298240314746	4.2711120314036e-05	0.0104721854485185
structure	DXA_waist_common	2003-2004	B	mapping	delta	-0.251801520598619	0.0687648866637103	-0.400494021533331	-0.103109019663908	12.8849142202179	0.00291187761480314	0.00458348642522835	0.000120936010537139	0.0306904616279233
structure	DXA_waist_common	2003-2004	B_without_BMI	mapping	delta	-0.152189752826665	0.0487174740551674	-0.25787376144331	-0.0465057442100204	12.4924798378545	0.00841595309695323	0.00224441657085704	0.00010747975621573	0.0543423472964162
structure	DXA_waist_common	2003-2004	B	distribution	delta	-0.160065824117803	0.0537132068232804	-0.276121051538245	-0.0440105966973602	12.9836027656809	0.0106527347881418	0.00281485096467184	5.85480188072133e-05	0.0243518122261925
structure	DXA_waist_common	2003-2004	B_without_BMI	distribution	delta	-0.0672391730820052	0.0317200583881973	-0.136102776584138	0.00162443042012719	12.4033846675494	0.0548320568637194	0.000946354539483758	4.9839637222405e-05	0.0594412813006636
structure	DXA_waist_common	2003-2004	B	background	delta	-0.0494785210458559	0.0371979731859834	-0.129636108932606	0.0306790668408944	13.3333333333333	0.205777153150331	0.00138368920914514	0	0
structure	DXA_waist_common	2003-2004	B_without_BMI	background	delta	-0.0500835110557993	0.0256230891050554	-0.105298482221014	0.00513146010941559	13.3333333333333	0.0719248104984101	0.000656542695285609	0	0
structure	BMI_Waist_common	all	B	raw	mid	0.867201378082806	0.0649681615188244	0.734158802135252	1.00024395403036	28.1818181818182	1.04504929968431e-13	0.00422086201113606	0	0
structure	BMI_Waist_common	all	B_without_BMI	raw	mid	0.546616979292243	0.0425274427007072	0.459528774961192	0.633705183623293	28.1818181818182	2.62045097827632e-13	0.00180858338266193	0	0
structure	BMI_Waist_common	all	P	raw	mid	1.58789385784279	0.0810687555908162	1.42188029334413	1.75390742234145	28.1818181818182	5.95712362545423e-18	0.00657214313304349	0	0
structure	BMI_Waist_common	all	O	raw	mid	4.31814694721828	0.156627144432152	3.9974040129654	4.63888988147116	28.1818181818182	6.23904734052364e-22	0.0245320623729702	0	0
structure	BMI_Waist_common	all	F	raw	mid	0.268859276502471	0.00983634331238045	0.248716295362326	0.289002257642616	28.1818181818182	7.88529773184744e-22	9.67536497590115e-05	0	0
structure	BMI_Waist_common	all	B	adjusted	mid	0.808365711352968	0.0537511639697953	0.698293436756605	0.918437985949331	28.1818181818182	5.4123027783218e-15	0.00288918762810782	0	0
structure	BMI_Waist_common	all	B_without_BMI	adjusted	mid	0.496656067858975	0.0369179778281932	0.421054992590525	0.572257143127426	28.1818181818182	8.62834516470141e-14	0.00136293708692297	0	0
structure	BMI_Waist_common	all	P	adjusted	mid	1.50660002245888	0.0686736634830534	1.36596927539836	1.6472307695194	28.1818181818182	2.95191141115742e-19	0.00471607205618367	0	0
structure	BMI_Waist_common	all	O	adjusted	mid	4.22588652973297	0.159920268020364	3.89839989772342	4.55337316174252	28.1818181818182	1.97433806112262e-21	0.0255744921237051	0	0
structure	BMI_Waist_common	all	F	adjusted	mid	0.262817890411417	0.00869666425445704	0.245008757637532	0.280627023185302	28.1818181818182	5.09390931177427e-23	7.56319691547508e-05	0	0
structure	BMI_Waist_common	all	B	fitted	mid	0.583809194825205	0.0513029628921627	0.478750375592074	0.688868014058337	28.1818181818182	4.73771204755129e-12	0.00263199400151462	0	0
structure	BMI_Waist_common	all	B_without_BMI	fitted	mid	0.266442189512004	0.0283250475278619	0.208437819389083	0.324446559634925	28.1818181818182	3.42716203836766e-10	0.000802308317455635	0	0
structure	BMI_Waist_common	all	B	residual	mid	0.224556516527763	0.0315477603815829	0.15995263658996	0.289160396465567	28.1818181818182	9.23348601789463e-08	0.00099526118509377	0	0
structure	BMI_Waist_common	all	B_without_BMI	residual	mid	0.230213878346972	0.0316115957385602	0.16547927560387	0.294948481090073	28.1818181818182	6.03881869820735e-08	0.000999292985138159	0	0
structure	BMI_Waist_common	all	B	raw	old	0.405989342537114	0.0475448086020772	0.308626516477753	0.503352168596474	28.1818181818182	2.63877956479372e-09	0.00226050882500816	0	0
structure	BMI_Waist_common	all	B_without_BMI	raw	old	0.304815020206658	0.0410253230816698	0.220802874345265	0.38882716606805	28.1818181818182	4.14048001345441e-08	0.00168307713395539	0	0
structure	BMI_Waist_common	all	P	raw	old	1.19002605154008	0.0493534464357626	1.08895947535567	1.29109262772449	28.1818181818182	2.34636978705274e-20	0.00243576267508769	0	0
structure	BMI_Waist_common	all	O	raw	old	5.83310872647653	0.265016226902656	5.29040533652737	6.37581211642569	28.1818181818182	2.70534720475634e-19	0.07023360052172	0	0
structure	BMI_Waist_common	all	F	raw	old	0.169443715542101	0.00849496035526028	0.152047634418446	0.186839796665755	28.1818181818182	3.68966795753967e-18	7.21643514374439e-05	0	0
structure	BMI_Waist_common	all	B	adjusted	old	0.392996499351446	0.0449722119646397	0.300901867366186	0.485091131336705	28.1818181818182	1.63552837162863e-09	0.00202249984899248	0	0
structure	BMI_Waist_common	all	B_without_BMI	adjusted	old	0.297031477259396	0.0397945607736573	0.215539701130026	0.378523253388767	28.1818181818182	3.79466441976409e-08	0.0015836070671683	0	0
structure	BMI_Waist_common	all	P	adjusted	old	1.15609091625658	0.0469653551275616	1.05991470193271	1.25226713058046	28.1818181818182	1.34443828647597e-20	0.00220574458225798	0	0
structure	BMI_Waist_common	all	O	adjusted	old	5.63273980867492	0.270409701847839	5.07899159641217	6.18648802093767	28.1818181818182	1.17176233815633e-18	0.0731214068534373	0	0
structure	BMI_Waist_common	all	F	adjusted	old	0.170293083315647	0.00862526483241404	0.152630163129708	0.187956003501586	28.1818181818182	4.83082902322904e-18	7.43951934292784e-05	0	0
structure	BMI_Waist_common	all	B	fitted	old	0.159589954872812	0.0282313505659265	0.101777458505942	0.217402451239682	28.1818181818182	4.57178805115896e-06	0.00079700915477624	0	0
structure	BMI_Waist_common	all	B_without_BMI	fitted	old	0.0595476144826493	0.0171225835282712	0.0244837837350562	0.0946114452302425	28.1818181818182	0.00166020358281672	0.000293182866682624	0	0
structure	BMI_Waist_common	all	B	residual	old	0.233406544478634	0.0340900502539617	0.163596533021645	0.303216555935622	28.1818181818182	1.87158723420111e-07	0.00116213152631764	0	0
structure	BMI_Waist_common	all	B_without_BMI	residual	old	0.237483862776747	0.0348377431659833	0.166142716857776	0.308825008695717	28.1818181818182	2.02425520504088e-07	0.00121366834889902	0	0
structure	BMI_Waist_common	all	B	raw	delta	-0.461212035545692	0.0943917401857593	-0.654508566783488	-0.267915504307896	28.1818181818182	3.72760914633112e-05	0.00890980061529588	0	0
structure	BMI_Waist_common	all	B_without_BMI	raw	delta	-0.241801959085585	0.0641225108019764	-0.37311280141022	-0.11049111676095	28.1818181818182	0.000767935756377341	0.00411169639154958	0	0
structure	BMI_Waist_common	all	P	raw	delta	-0.397867806302709	0.105021561243099	-0.612932211869538	-0.18280340073588	28.1818181818182	0.000733045880205403	0.0110295283259381	0	0
structure	BMI_Waist_common	all	O	raw	delta	1.51496177925825	0.28746417613483	0.926289211164456	2.10363434735205	28.1818181818182	1.30099553298579e-05	0.0826356525608767	0	0
structure	BMI_Waist_common	all	F	raw	delta	-0.0994155609603704	0.0148234614146349	-0.129771222025072	-0.0690598998956692	28.1818181818182	2.70474058452904e-07	0.00021973500831117	0	0
structure	BMI_Waist_common	all	B	adjusted	delta	-0.415369212001522	0.0839001988989695	-0.587181039873498	-0.243557384129546	28.1818181818182	3.12233957685794e-05	0.00703924337528664	0	0
structure	BMI_Waist_common	all	B_without_BMI	adjusted	delta	-0.199624590599579	0.0587420269776269	-0.319917213982799	-0.0793319672163587	28.1818181818182	0.00203964080063706	0.00345062573344024	0	0
structure	BMI_Waist_common	all	P	adjusted	delta	-0.350509106202295	0.0915395209833258	-0.537964828942703	-0.163053383461887	28.1818181818182	0.000657959419219219	0.00837948390185674	0	0
structure	BMI_Waist_common	all	O	adjusted	delta	1.40685327894195	0.280667499001057	0.832099027337669	1.98160753054623	28.1818181818182	2.6357201185922e-05	0.0787742449955081	0	0
structure	BMI_Waist_common	all	F	adjusted	delta	-0.0925248070957701	0.0140971897276578	-0.121393200338598	-0.0636564138529422	28.1818181818182	3.94975193522684e-07	0.000198730758217579	0	0
structure	BMI_Waist_common	all	B	fitted	delta	-0.424219239952393	0.0677822176847222	-0.563024473675997	-0.28541400622879	28.1818181818182	8.89780031067029e-07	0.00459442903425907	0	0
structure	BMI_Waist_common	all	B_without_BMI	fitted	delta	-0.206894575029355	0.0347759474755958	-0.278109174996594	-0.135679975062115	28.1818181818182	2.04517833245142e-06	0.0012093665228254	0	0
structure	BMI_Waist_common	all	B	residual	delta	0.00885002795087042	0.0414625608366769	-0.0760574985995817	0.0937575545013226	28.1818181818182	0.832515572396112	0.00171914395113513	0	0
structure	BMI_Waist_common	all	B_without_BMI	residual	delta	0.00726998442977522	0.0424751722055532	-0.0797111797579379	0.0942511486174883	28.1818181818182	0.865322202593352	0.0018041402538914	0	0
structure	BMI_Waist_common	all	B	mapping	delta	-0.331382309635366	0.058233509685228	-0.450633585242798	-0.212131034027933	28.1818181818182	4.12656664829107e-06	0.00339114165025955	0	0
structure	BMI_Waist_common	all	B_without_BMI	mapping	delta	-0.174698116871257	0.0311149311312199	-0.238415643908385	-0.110980589834128	28.1818181818182	5.0748721139095e-06	0.000968138939300557	0	0
structure	BMI_Waist_common	all	B	distribution	delta	-0.0928369303170276	0.0262519721151928	-0.146596031887057	-0.0390778287469977	28.1818181818182	0.00142477917643466	0.000689166039936858	0	0
structure	BMI_Waist_common	all	B_without_BMI	distribution	delta	-0.0321964581580978	0.012170483076666	-0.0571193185437436	-0.00727359777245187	28.1818181818182	0.0131926621911202	0.000148120658319414	0	0
structure	BMI_Waist_common	all	B	background	delta	-0.0458428235441691	0.0264737029569402	-0.10005598817622	0.00837034108788147	28.1818181818182	0.0942732085919136	0.000700856948252302	0	0
structure	BMI_Waist_common	all	B_without_BMI	background	delta	-0.0421773684860058	0.0190726273235256	-0.0812345221731133	-0.0031202147988984	28.1818181818182	0.0352861088374068	0.000363765113022097	0	0
structure	BMI_Waist_common	female	B	raw	mid	1.15751316055551	0.102186094524492	0.948255257549902	1.36677106356111	28.1818181818182	5.27253460933426e-12	0.0104419979141684	0	0
structure	BMI_Waist_common	female	B_without_BMI	raw	mid	0.737621432821451	0.0734472799234501	0.587215217085678	0.888027648557224	28.1818181818182	8.16543265243511e-11	0.00539450292815364	0	0
structure	BMI_Waist_common	female	P	raw	mid	1.95501128354832	0.120638900330197	1.70796550475159	2.20205706234505	28.1818181818182	8.14359849609485e-16	0.0145537442728792	0	0
structure	BMI_Waist_common	female	O	raw	mid	4.69509232831691	0.259703527846645	4.16326834685218	5.22691630978164	28.1818181818182	4.85103855567401e-17	0.067445922375993	0	0
structure	BMI_Waist_common	female	F	raw	mid	0.293982078724331	0.0147433109091135	0.263790550820685	0.324173606627976	28.1818181818182	3.72078731917682e-18	0.000217365216562784	0	0
structure	BMI_Waist_common	female	B	adjusted	mid	1.05505624083228	0.0799543354010502	0.891324799288434	1.21878768237612	28.1818181818182	1.38325057739226e-13	0.00639269574942364	0	0
structure	BMI_Waist_common	female	B_without_BMI	adjusted	mid	0.65286508266171	0.0583080661060426	0.533461129526597	0.772269035796822	28.1818181818182	6.90338350887195e-12	0.00339983057302663	0	0
structure	BMI_Waist_common	female	P	adjusted	mid	1.81975907915537	0.0952444140510969	1.62471643220743	2.01480172610332	28.1818181818182	1.14450547464357e-17	0.00907149840793678	0	0
structure	BMI_Waist_common	female	O	adjusted	mid	4.59108801003712	0.255677082989135	4.06750943036968	5.11466658970456	28.1818181818182	5.78566740074229e-17	0.0653707707658332	0	0
structure	BMI_Waist_common	female	F	adjusted	mid	0.283856260153693	0.0127917782323736	0.257661104138824	0.310051416168563	28.1818181818182	2.17632312068197e-19	0.000163629590346227	0	0
structure	BMI_Waist_common	female	B	fitted	mid	0.786801658715553	0.0820181605339032	0.618843891452141	0.954759425978964	28.1818181818182	2.23896261815043e-10	0.00672697865736512	0	0
structure	BMI_Waist_common	female	B_without_BMI	fitted	mid	0.380376277485329	0.0494392072756618	0.279134079230215	0.481618475740443	28.1818181818182	2.12030557417905e-08	0.00244423521604585	0	0
structure	BMI_Waist_common	female	B	residual	mid	0.268254582116726	0.0548933895761214	0.155843244301915	0.380665919931537	28.1818181818182	3.72066149546408e-05	0.00301328421915584	0	0
structure	BMI_Waist_common	female	B_without_BMI	residual	mid	0.272488805176381	0.0546043368966633	0.160669392885713	0.384308217467049	28.1818181818182	2.80184705446292e-05	0.00298163360792431	0	0
structure	BMI_Waist_common	female	B	raw	old	0.478824436666796	0.0611547178656144	0.353591076110183	0.604057797223409	28.1818181818182	1.50727715070221e-08	0.0037398995172229	0	0
structure	BMI_Waist_common	female	B_without_BMI	raw	old	0.337974114269136	0.0544522243697133	0.226466199825202	0.449482028713071	28.1818181818182	1.02223536620523e-06	0.0029650447388096	0	0
structure	BMI_Waist_common	female	P	raw	old	1.30353668288223	0.0747796855967635	1.1504019509188	1.45667141484565	28.1818181818182	1.2486694881135e-16	0.0055920013779508	0	0
structure	BMI_Waist_common	female	O	raw	old	6.05847093741389	0.446567909201923	5.14398384732558	6.9729580275022	28.1818181818182	7.01750283037534e-14	0.199422897528977	0	0
structure	BMI_Waist_common	female	F	raw	old	0.177062664169016	0.0106795659039426	0.155192921749869	0.198932406588162	28.1818181818182	4.54085680572306e-16	0.000114053127896653	0	0
structure	BMI_Waist_common	female	B	adjusted	old	0.458097537019826	0.0628026486365529	0.329489524177795	0.586705549861857	28.1818181818182	5.86054697714903e-08	0.00394417267576632	0	0
structure	BMI_Waist_common	female	B_without_BMI	adjusted	old	0.319577036272375	0.0558930988959459	0.205118481790217	0.434035590754533	28.1818181818182	3.8336515216326e-06	0.00312403850419199	0	0
structure	BMI_Waist_common	female	P	adjusted	old	1.26062445662092	0.0787634181265883	1.09933178967421	1.42191712356762	28.1818181818182	1.11838864989689e-15	0.00620367603498377	0	0
structure	BMI_Waist_common	female	O	adjusted	old	5.84413885864211	0.437709036352793	4.9477930740223	6.74048464326191	28.1818181818182	1.0382654561232e-13	0.19158920050489	0	0
structure	BMI_Waist_common	female	F	adjusted	old	0.177433701966221	0.0112701099992085	0.154354636306151	0.20051276762629	28.1818181818182	1.70048187527295e-15	0.000127015379394259	0	0
structure	BMI_Waist_common	female	B	fitted	old	0.222979469240872	0.0377038527433876	0.145769069948996	0.300189868532748	28.1818181818182	2.25063154928024e-06	0.00142158051169506	0	0
structure	BMI_Waist_common	female	B_without_BMI	fitted	old	0.081413535984154	0.0247720083604305	0.0306851218406958	0.132141950127612	28.1818181818182	0.00271883168646371	0.00061365239820924	0	0
structure	BMI_Waist_common	female	B	residual	old	0.235118067778954	0.0461341022452048	0.140644103020825	0.329592032537084	28.1818181818182	2.09410662964907e-05	0.00212835538997101	0	0
structure	BMI_Waist_common	female	B_without_BMI	residual	old	0.238163500288221	0.046440412255524	0.143062270238006	0.333264730338436	28.1818181818182	1.91839875975678e-05	0.00215671189046303	0	0
structure	BMI_Waist_common	female	B	raw	delta	-0.67868872388871	0.142819990309168	-0.971157203268889	-0.386220244508532	28.1818181818182	5.38366712070258e-05	0.0203975496319109	0	0
structure	BMI_Waist_common	female	B_without_BMI	raw	delta	-0.399647318552315	0.108040367141945	-0.620893670840104	-0.178400966264526	28.1818181818182	0.000929039739481463	0.0116727209321663	0	0
structure	BMI_Waist_common	female	P	raw	delta	-0.651474600666096	0.167649331619775	-0.994788901288836	-0.308160300043355	28.1818181818182	0.000565288172443532	0.0281062983925571	0	0
structure	BMI_Waist_common	female	O	raw	delta	1.36337860909698	0.525325501955885	0.287610781329499	2.43914643686446	28.1818181818182	0.0148402843692383	0.275966883005203	0	0
structure	BMI_Waist_common	female	F	raw	delta	-0.116919414555315	0.0208224490901543	-0.159559874123934	-0.0742789549866964	28.1818181818182	5.06853933895629e-06	0.000433574386112068	0	0
structure	BMI_Waist_common	female	B	adjusted	delta	-0.596958703812452	0.120886115443302	-0.844510732666003	-0.349406674958901	28.1818181818182	3.23179761412052e-05	0.0146134529069713	0	0
structure	BMI_Waist_common	female	B_without_BMI	adjusted	delta	-0.333288046389335	0.0913315807906538	-0.520317946723362	-0.146258146055308	28.1818181818182	0.00105965489763025	0.00834145764971972	0	0
structure	BMI_Waist_common	female	P	adjusted	delta	-0.559134622534457	0.142998734700114	-0.851969136810061	-0.266300108258853	28.1818181818182	0.000529961500756203	0.0204486381258335	0	0
structure	BMI_Waist_common	female	O	adjusted	delta	1.25305084860498	0.507233210430545	0.214332631185918	2.29176906602405	28.1818181818182	0.0198097061682903	0.257285529763678	0	0
structure	BMI_Waist_common	female	F	adjusted	delta	-0.106422558187473	0.018993880555646	-0.145318453304208	-0.0675266630707378	28.1818181818182	5.23808298392554e-06	0.000360767498562147	0	0
structure	BMI_Waist_common	female	B	fitted	delta	-0.563822189474681	0.103817365324092	-0.776420628277715	-0.351223750671646	28.1818181818182	8.37867060874991e-06	0.010778045342836	0	0
structure	BMI_Waist_common	female	B_without_BMI	fitted	delta	-0.298962741501175	0.0592627205004321	-0.420321647290019	-0.177603835712332	28.1818181818182	2.41310175743103e-05	0.00351207004111234	0	0
structure	BMI_Waist_common	female	B	residual	delta	-0.0331365143377718	0.0685870939805394	-0.173589983338645	0.107316954663101	28.1818181818182	0.632735394229907	0.00470418946069535	0	0
structure	BMI_Waist_common	female	B_without_BMI	residual	delta	-0.0343253048881604	0.0691279596375825	-0.175886365031715	0.107235755255394	28.1818181818182	0.623359465880621	0.00477867480365523	0	0
structure	BMI_Waist_common	female	B	mapping	delta	-0.423294443732861	0.0812171697307271	-0.589611932477172	-0.256976954988551	28.1818181818182	1.52589224188456e-05	0.00659622865906974	0	0
structure	BMI_Waist_common	female	B_without_BMI	mapping	delta	-0.250467926048199	0.0515566029188063	-0.35604615235272	-0.144889699743677	28.1818181818182	4.02545924477374e-05	0.00265808330452747	0	0
structure	BMI_Waist_common	female	B	distribution	delta	-0.140527745741819	0.0516758327233501	-0.246350132261982	-0.0347053592216569	28.1818181818182	0.011071548393068	0.00267039168765166	0	0
structure	BMI_Waist_common	female	B_without_BMI	distribution	delta	-0.0484948154529763	0.0247854467916158	-0.0992507489760781	0.00226111807012559	28.1818181818182	0.0603713019037266	0.000614318372660019	0	0
structure	BMI_Waist_common	female	B	background	delta	-0.0817300200762582	0.0508167767357641	-0.185793221500218	0.0223331813477015	28.1818181818182	0.118910564524324	0.00258234479781249	0	0
structure	BMI_Waist_common	female	B_without_BMI	background	delta	-0.0663592721629799	0.0365164953235402	-0.141138186770451	0.00841964244449148	28.1818181818182	0.0798287176864716	0.00133345443071413	0	0
structure	BMI_Waist_common	male	B	raw	mid	0.576889595610105	0.0753986093275042	0.422487424249786	0.731291766970423	28.1818181818182	2.36094886441612e-08	0.0056849502885216	0	0
structure	BMI_Waist_common	male	B_without_BMI	raw	mid	0.355612525763034	0.0535303150140989	0.245992508291919	0.465232543234148	28.1818181818182	3.19755236474207e-07	0.00286549462550867	0	0
structure	BMI_Waist_common	male	P	raw	mid	1.22077643213726	0.0961939080972163	1.02378939995831	1.41776346431621	28.1818181818182	3.5637018352866e-13	0.00925326795501569	0	0
structure	BMI_Waist_common	male	O	raw	mid	3.94120156611965	0.174773112537741	3.58329910197718	4.29910403026211	28.1818181818182	1.41573837058419e-19	0.0305456408661299	0	0
structure	BMI_Waist_common	male	F	raw	mid	0.236493923947272	0.012962609970814	0.20994893666114	0.263038911233404	28.1818181818182	3.82558286194777e-17	0.000168029257255448	0	0
structure	BMI_Waist_common	male	B	adjusted	mid	0.561675181873658	0.076666072891282	0.404677483512074	0.718672880235242	28.1818181818182	5.3981912721615e-08	0.00587768673257137	0	0
structure	BMI_Waist_common	male	B_without_BMI	adjusted	mid	0.340447053056241	0.0540306189791445	0.229802507159043	0.451091598953439	28.1818181818182	7.94226827128814e-07	0.00291930778726949	0	0
structure	BMI_Waist_common	male	P	adjusted	mid	1.19344096576238	0.0960236405473982	0.996802609502507	1.39007932202226	28.1818181818182	5.88749800734341e-13	0.00922053954397594	0	0
structure	BMI_Waist_common	male	O	adjusted	mid	3.86068504942882	0.171901825595612	3.50866244092849	4.21270765792915	28.1818181818182	1.57879604020013e-19	0.0295502376431041	0	0
structure	BMI_Waist_common	male	F	adjusted	mid	0.236132016133997	0.0135764930117643	0.208329911835637	0.263934120432358	28.1818181818182	1.32311105200171e-16	0.000184321162498485	0	0
structure	BMI_Waist_common	male	B	fitted	mid	0.380816730934858	0.0634777755681077	0.250826185111043	0.510807276758672	28.1818181818182	1.78743317520158e-06	0.00402942799107505	0	0
structure	BMI_Waist_common	male	B_without_BMI	fitted	mid	0.152508101538679	0.033542938641267	0.0838184717668428	0.221197731310515	28.1818181818182	9.44576257537923e-05	0.0011251287326918	0	0
structure	BMI_Waist_common	male	B	residual	mid	0.1808584509388	0.0401991956361412	0.0985380587124906	0.26317884316511	28.1818181818182	0.000107573998073742	0.00161597532979275	0	0
structure	BMI_Waist_common	male	B_without_BMI	residual	mid	0.187938951517562	0.0411977907902748	0.103573624225694	0.27230427880943	28.1818181818182	9.06094205507151e-05	0.00169725796599925	0	0
structure	BMI_Waist_common	male	B	raw	old	0.333154248407432	0.0688804319456921	0.192100078423265	0.474208418391598	28.1818181818182	4.26886444913207e-05	0.00474451390502512	0	0
structure	BMI_Waist_common	male	B_without_BMI	raw	old	0.271655926144179	0.0581201368487768	0.152636816783279	0.390675035505079	28.1818181818182	6.66632584279946e-05	0.00337795030732054	0	0
structure	BMI_Waist_common	male	P	raw	old	1.07651542019794	0.0759867604762159	0.920908825901187	1.23212201449469	28.1818181818182	2.40843703869969e-14	0.00577398776766981	0	0
structure	BMI_Waist_common	male	O	raw	old	5.60774651553918	0.260700071575538	5.07388179994196	6.14161123113639	28.1818181818182	4.99122699254239e-19	0.0679645273194909	0	0
structure	BMI_Waist_common	male	F	raw	old	0.161052249380354	0.0115432315297157	0.137413882192952	0.184690616567755	28.1818181818182	3.51844918898545e-14	0.000133246194148622	0	0
structure	BMI_Waist_common	male	B	adjusted	old	0.327895461683065	0.0670711117976984	0.190546439075328	0.465244484290803	28.1818181818182	3.70087084167801e-05	0.00449853403777936	0	0
structure	BMI_Waist_common	male	B_without_BMI	adjusted	old	0.274485918246418	0.057592109529118	0.156548109527798	0.392423726965038	28.1818181818182	5.18136800175923e-05	0.00331685108001392	0	0
structure	BMI_Waist_common	male	P	adjusted	old	1.05155737589225	0.073312338749122	0.901427494302532	1.20168725748197	28.1818181818182	1.77066569832861e-14	0.00537469901286602	0	0
structure	BMI_Waist_common	male	O	adjusted	old	5.42134075870773	0.270094554129015	4.86823790970194	5.97444360771352	28.1818181818182	3.12628629811796e-18	0.0729510681701515	0	0
structure	BMI_Waist_common	male	F	adjusted	old	0.162455418581562	0.0118561482522079	0.138176256798097	0.186734580365027	28.1818181818182	5.4961617427526e-14	0.000140568251378332	0	0
structure	BMI_Waist_common	male	B	fitted	old	0.0962004405047523	0.0421589253734614	0.00986689035125435	0.18253399065825	28.1818181818182	0.0302483172467409	0.00177737498864509	0	0
structure	BMI_Waist_common	male	B_without_BMI	fitted	old	0.0376816929811447	0.019313460523795	-0.00186864180557329	0.0772320277678627	28.1818181818182	0.0610559805863152	0.000373009757404188	0	0
structure	BMI_Waist_common	male	B	residual	old	0.231695021178313	0.0557408061350562	0.117548333628099	0.345841708728527	28.1818181818182	0.000272928686185257	0.00310703746858592	0	0
structure	BMI_Waist_common	male	B_without_BMI	residual	old	0.236804225265273	0.0574411955420346	0.119175460009154	0.354432990521392	28.1818181818182	0.000299282191357766	0.00329949094529826	0	0
structure	BMI_Waist_common	male	B	raw	delta	-0.243735347202673	0.117927527921354	-0.485228745245621	-0.00224194915972456	28.1818181818182	0.0480481456211449	0.0139069018416418	0	0
structure	BMI_Waist_common	male	B_without_BMI	raw	delta	-0.083956599618855	0.078230461613932	-0.244157871863076	0.0762446726253661	28.1818181818182	0.292287244196961	0.00612000512432889	0	0
structure	BMI_Waist_common	male	P	raw	delta	-0.144261011939322	0.133384040927758	-0.417406441646164	0.12888441776752	28.1818181818182	0.288622525973173	0.0177913023742178	0	0
structure	BMI_Waist_common	male	O	raw	delta	1.66654494941953	0.238342147768542	1.17846505682766	2.1546248420114	28.1818181818182	1.27991552213295e-07	0.0568069794029213	0	0
structure	BMI_Waist_common	male	F	raw	delta	-0.0754416745669185	0.0194279981360599	-0.115226560841971	-0.0356567882918658	28.1818181818182	0.000569525056447064	0.000377447111574749	0	0
structure	BMI_Waist_common	male	B	adjusted	delta	-0.233779720190593	0.116655154638018	-0.472667537050012	0.00510809666882683	28.1818181818182	0.0547641015600143	0.0136084251036199	0	0
structure	BMI_Waist_common	male	B_without_BMI	adjusted	delta	-0.0659611348098231	0.0769675332610594	-0.223576167311756	0.09165389769211	28.1818181818182	0.398674389234342	0.00592400117629229	0	0
structure	BMI_Waist_common	male	P	adjusted	delta	-0.141883589870132	0.13026589941325	-0.408643652197617	0.124876472457352	28.1818181818182	0.285299117482891	0.016969204549943	0	0
structure	BMI_Waist_common	male	O	adjusted	delta	1.56065570927892	0.244784154186642	1.05938379911877	2.06192761943906	28.1818181818182	6.50648820767443e-07	0.0599192821408696	0	0
structure	BMI_Waist_common	male	F	adjusted	delta	-0.0736765975524353	0.019971913252341	-0.114575319689164	-0.0327778754157062	28.1818181818182	0.000954030793559563	0.000398877318959036	0	0
structure	BMI_Waist_common	male	B	fitted	delta	-0.284616290430106	0.0862640276751855	-0.461268795060275	-0.107963785799936	28.1818181818182	0.00263089675887112	0.00744148247074517	0	0
structure	BMI_Waist_common	male	B_without_BMI	fitted	delta	-0.114826408557534	0.0390984168198906	-0.194892612796394	-0.0347602043186747	28.1818181818182	0.00653881414224157	0.00152868619782191	0	0
structure	BMI_Waist_common	male	B	residual	delta	0.0508365702395124	0.0612877728220607	-0.0746692618436818	0.176342402322707	28.1818181818182	0.413807695976691	0.00375619109748852	0	0
structure	BMI_Waist_common	male	B_without_BMI	residual	delta	0.0488652737477112	0.0631933420194747	-0.08054280566315	0.178273353158572	28.1818181818182	0.445802816089737	0.0039933984755903	0	0
structure	BMI_Waist_common	male	B	mapping	delta	-0.23947017553787	0.0754063891820046	-0.393888278577014	-0.085052072498725	28.1818181818182	0.00360359578391607	0.00568612352946794	0	0
structure	BMI_Waist_common	male	B_without_BMI	mapping	delta	-0.098928307694315	0.0360360359925158	-0.172723331953912	-0.0251332834347182	28.1818181818182	0.010408602234651	0.00129859589005389	0	0
structure	BMI_Waist_common	male	B	distribution	delta	-0.0451461148922359	0.0330762764342618	-0.112880108231304	0.0225878784468321	28.1818181818182	0.183080435715247	0.0010940400627557	0	0
structure	BMI_Waist_common	male	B_without_BMI	distribution	delta	-0.0158981008632192	0.0121021902732489	-0.0406811104315897	0.00888490870515129	28.1818181818182	0.199556810438504	0.000146463009409921	0	0
structure	BMI_Waist_common	male	B	background	delta	-0.00995562701208014	0.0213163042506977	-0.0536074090680167	0.0336961550438565	28.1818181818182	0.644060130685827	0.000454384826908314	0	0
structure	BMI_Waist_common	male	B_without_BMI	background	delta	-0.0179954648090318	0.0169744181472397	-0.0527558807223762	0.0167649511043126	28.1818181818182	0.29807729953705	0.000288130871437342	0	0
structure	BMI_Waist_common	2001-2002	B	raw	mid	0.873705519350328	0.105171363255167	0.647072666233697	1.10033837246696	13.3333333333333	1.23870362287268e-06	0.0110610156489503	0	0
structure	BMI_Waist_common	2001-2002	B_without_BMI	raw	mid	0.537009630814298	0.0632512917575711	0.400709974038417	0.67330928759018	13.3333333333333	9.67776883503231e-07	0.00400072590900138	0	0
structure	BMI_Waist_common	2001-2002	P	raw	mid	1.56997419064119	0.130626788179398	1.28848766443983	1.85146071684256	13.3333333333333	1.56227768149302e-08	0.0170633577900653	0	0
structure	BMI_Waist_common	2001-2002	O	raw	mid	4.14644493655818	0.155399088763239	3.8115767959533	4.48131307716305	13.3333333333333	5.81219728683976e-13	0.0241488767884452	0	0
structure	BMI_Waist_common	2001-2002	F	raw	mid	0.274642946170808	0.0154655794923505	0.241316303851362	0.307969588490254	13.3333333333333	1.14851328773716e-10	0.000239184149034212	0	0
structure	BMI_Waist_common	2001-2002	B	adjusted	mid	0.798108840517684	0.0916337406554829	0.600648092232848	0.99556958880252	13.3333333333333	7.22781412455055e-07	0.00839674242651631	0	0
structure	BMI_Waist_common	2001-2002	B_without_BMI	adjusted	mid	0.47952449237543	0.0564080174552576	0.357971347689823	0.601077637061037	13.3333333333333	9.53738514016326e-07	0.00318186443323265	0	0
structure	BMI_Waist_common	2001-2002	P	adjusted	mid	1.47368145209141	0.113558057385594	1.22897618496239	1.71838671922044	13.3333333333333	6.05586457543414e-09	0.0128954323971899	0	0
structure	BMI_Waist_common	2001-2002	O	adjusted	mid	4.07946585260139	0.16246783938571	3.72936532295109	4.42956638225169	13.3333333333333	1.28766936146295e-12	0.026395798834661	0	0
structure	BMI_Waist_common	2001-2002	F	adjusted	mid	0.265377698669374	0.0137299862997765	0.235791070978516	0.294964326360232	13.3333333333333	3.86140748809798e-11	0.00018851252379205	0	0
structure	BMI_Waist_common	2001-2002	B	fitted	mid	0.601144970251663	0.0859856529921291	0.41585523679615	0.786434703707177	13.3333333333333	8.25587854656191e-06	0.00739353252048285	0	0
structure	BMI_Waist_common	2001-2002	B_without_BMI	fitted	mid	0.271472144995371	0.0461167458441028	0.172095571718994	0.370848718271748	13.3333333333333	4.82884381493308e-05	0.00212675424724957	0	0
structure	BMI_Waist_common	2001-2002	B	residual	mid	0.196963870266021	0.0347240061761067	0.122137412304862	0.271790328227181	13.3333333333333	6.93716220167668e-05	0.0012057566049183	0	0
structure	BMI_Waist_common	2001-2002	B_without_BMI	residual	mid	0.208052347380059	0.035588238797685	0.131363562082611	0.284741132677506	13.3333333333333	5.16866827412403e-05	0.00126652274072105	0	0
structure	BMI_Waist_common	2001-2002	B	raw	old	0.465854500884794	0.0808070242257957	0.291724149377183	0.639984852392405	13.3333333333333	5.92595015596001e-05	0.00652977516422833	0	0
structure	BMI_Waist_common	2001-2002	B_without_BMI	raw	old	0.361990275310157	0.0661998324565294	0.219336833906475	0.504643716713838	13.3333333333333	9.85336808474559e-05	0.00438241781727256	0	0
structure	BMI_Waist_common	2001-2002	P	raw	old	1.3019810527139	0.0765896385836814	1.13693870873212	1.46702339669567	13.3333333333333	2.00923866657111e-10	0.00586597273837894	0	0
structure	BMI_Waist_common	2001-2002	O	raw	old	6.08029408114171	0.518725620351871	4.96249676743937	7.19809139484406	13.3333333333333	2.12329373940557e-08	0.269076269209433	0	0
structure	BMI_Waist_common	2001-2002	F	raw	old	0.176365826131692	0.0148906914630283	0.144278005011053	0.208453647252332	13.3333333333333	1.86970432900187e-08	0.000221732692247104	0	0
structure	BMI_Waist_common	2001-2002	B	adjusted	old	0.432464948094632	0.0771304303631492	0.266257256625392	0.598672639563873	13.3333333333333	7.75695792707238e-05	0.00594910328800461	0	0
structure	BMI_Waist_common	2001-2002	B_without_BMI	adjusted	old	0.338776362787501	0.0655321281336296	0.197561751603886	0.479990973971116	13.3333333333333	0.000166321767707798	0.00429445981772244	0	0
structure	BMI_Waist_common	2001-2002	P	adjusted	old	1.24477800429356	0.0707503650933681	1.09231865981163	1.39723734877548	13.3333333333333	1.29398337936023e-10	0.00500561416084488	0	0
structure	BMI_Waist_common	2001-2002	O	adjusted	old	5.90263904170696	0.514597928651963	4.79373645483692	7.011541628577	13.3333333333333	2.76611953756385e-08	0.264811028172891	0	0
structure	BMI_Waist_common	2001-2002	F	adjusted	old	0.174157740661026	0.0152306692848039	0.141337304298361	0.206978177023691	13.3333333333333	2.87323213875134e-08	0.000231973286863068	0	0
structure	BMI_Waist_common	2001-2002	B	fitted	old	0.142425450948288	0.0500775356443072	0.0345138062871492	0.250337095609428	13.3333333333333	0.0135259279619019	0.00250775957620686	0	0
structure	BMI_Waist_common	2001-2002	B_without_BMI	fitted	old	0.0496606429622798	0.0307409442063987	-0.0165827495103671	0.115904035434927	13.3333333333333	0.129617471091465	0.00094500565070092	0	0
structure	BMI_Waist_common	2001-2002	B	residual	old	0.290039497146344	0.0562372141009705	0.168854415118726	0.411224579173962	13.3333333333333	0.000169960070336061	0.0031626242498384	0	0
structure	BMI_Waist_common	2001-2002	B_without_BMI	residual	old	0.289115719825221	0.0561680150909296	0.168079754140617	0.410151685509825	13.3333333333333	0.00017303454858773	0.00315484591925489	0	0
structure	BMI_Waist_common	2001-2002	B	raw	delta	-0.407851018465534	0.153508127711946	-0.738644343598565	-0.0770576933325033	13.3333333333333	0.01940825592564	0.023564745273627	0	0
structure	BMI_Waist_common	2001-2002	B_without_BMI	raw	delta	-0.175019355504141	0.0926970572426238	-0.374771435425759	0.0247327244174758	13.3333333333333	0.0809691625338309	0.00859274442144226	0	0
structure	BMI_Waist_common	2001-2002	P	raw	delta	-0.267993137927296	0.157044009663685	-0.606405904229517	0.0704196283749242	13.3333333333333	0.111087257195778	0.0246628209712475	0	0
structure	BMI_Waist_common	2001-2002	O	raw	delta	1.93384914458354	0.491683511016448	0.87432463636066	2.99337365280641	13.3333333333333	0.00163829742809708	0.241752675005461	0	0
structure	BMI_Waist_common	2001-2002	F	raw	delta	-0.0982771200391152	0.0248776208314265	-0.151885688125285	-0.0446685519529451	13.3333333333333	0.00158491134497614	0.000618896018232228	0	0
structure	BMI_Waist_common	2001-2002	B	adjusted	delta	-0.365643892423052	0.143207909257595	-0.674241366672506	-0.0570464181735976	13.3333333333333	0.0236678524892054	0.0205085052739315	0	0
structure	BMI_Waist_common	2001-2002	B_without_BMI	adjusted	delta	-0.140748129587929	0.0883595406229241	-0.331153332788187	0.0496570736123289	13.3333333333333	0.134603620599604	0.00780740841909417	0	0
structure	BMI_Waist_common	2001-2002	P	adjusted	delta	-0.228903447797856	0.143650529457068	-0.53845472045354	0.0806478248578278	13.3333333333333	0.134475149338303	0.0206354746132961	0	0
structure	BMI_Waist_common	2001-2002	O	adjusted	delta	1.82317318910558	0.483633026678136	0.780996599347308	2.86534977886385	13.3333333333333	0.002242412910708	0.233900904493855	0	0
structure	BMI_Waist_common	2001-2002	F	adjusted	delta	-0.091219958008348	0.0242568675332017	-0.143490870227902	-0.0389490457887937	13.3333333333333	0.00228236574045825	0.000588395622523294	0	0
structure	BMI_Waist_common	2001-2002	B	fitted	delta	-0.458719519303375	0.121884996016779	-0.72136843384081	-0.19607060476594	13.3333333333333	0.00226937531576277	0.0148559522540102	0	0
structure	BMI_Waist_common	2001-2002	B_without_BMI	fitted	delta	-0.221811502033092	0.0597342841731237	-0.350532389849192	-0.0930906142169912	13.3333333333333	0.00250034575963451	0.0035681847056755	0	0
structure	BMI_Waist_common	2001-2002	B	residual	delta	0.0930756268803228	0.0465582385307547	-0.00725231513474135	0.193403568895387	13.3333333333333	0.0664015714760862	0.00216766957508665	0	0
structure	BMI_Waist_common	2001-2002	B_without_BMI	residual	delta	0.0810633724451625	0.0481682702213065	-0.0227340128132364	0.184860757703561	13.3333333333333	0.115646661565171	0.0023201822561128	0	0
structure	BMI_Waist_common	2001-2002	B	mapping	delta	-0.367692818545147	0.10323100164784	-0.59014440336273	-0.145241233727564	13.3333333333333	0.00335181470850691	0.0106566397012163	0	0
structure	BMI_Waist_common	2001-2002	B_without_BMI	mapping	delta	-0.19016020964687	0.0518958134749935	-0.301990045341888	-0.0783303739518529	13.3333333333333	0.00274882821764419	0.00269317545623132	0	0
structure	BMI_Waist_common	2001-2002	B	distribution	delta	-0.0910267007582281	0.0404630337575423	-0.178220139184784	-0.00383326233167181	13.3333333333333	0.0419618754723788	0.00163725710086401	0	0
structure	BMI_Waist_common	2001-2002	B_without_BMI	distribution	delta	-0.0316512923862212	0.0166061083916374	-0.067435650480257	0.0041330657078146	13.3333333333333	0.0784366290729785	0.000275762835914809	0	0
structure	BMI_Waist_common	2001-2002	B	background	delta	-0.0422071260424824	0.0392212323255346	-0.126724617397235	0.0423103653122706	13.3333333333333	0.300956424472572	0.00153830506513356	0	0
structure	BMI_Waist_common	2001-2002	B_without_BMI	background	delta	-0.0342712259162123	0.0293016900225973	-0.0974131821048815	0.0288707302724569	13.3333333333333	0.262646095602815	0.000858589038180379	0	0
structure	BMI_Waist_common	2003-2004	B	raw	mid	0.860697236815283	0.085172867470875	0.677158967788416	1.04423550584215	13.3333333333333	1.27244869794182e-07	0.00725441735321123	0	0
structure	BMI_Waist_common	2003-2004	B_without_BMI	raw	mid	0.556224327770187	0.0612817248024028	0.424168873642616	0.688279781897758	13.3333333333333	4.49201563852696e-07	0.00375544979475743	0	0
structure	BMI_Waist_common	2003-2004	P	raw	mid	1.60581352504439	0.106626714689234	1.37604454781962	1.83558250226916	13.3333333333333	9.37349247687914e-10	0.0113692562854193	0	0
structure	BMI_Waist_common	2003-2004	O	raw	mid	4.48984895787838	0.281025053780427	3.88427052127497	5.09542739448179	13.3333333333333	4.4320613874164e-10	0.0789750808522918	0	0
structure	BMI_Waist_common	2003-2004	F	raw	mid	0.263435439469153	0.0135212040560136	0.234298714813871	0.292572164124436	13.3333333333333	3.4836069475234e-11	0.000182822959124358	0	0
structure	BMI_Waist_common	2003-2004	B	adjusted	mid	0.818622582188252	0.0648106475961874	0.678962683120253	0.958282481256251	13.3333333333333	8.46832887454096e-09	0.00420042004183719	0	0
structure	BMI_Waist_common	2003-2004	B_without_BMI	adjusted	mid	0.513787643342521	0.0526162656950705	0.400405311444006	0.627169975241035	13.3333333333333	1.90987126361964e-07	0.00276847141569425	0	0
structure	BMI_Waist_common	2003-2004	P	adjusted	mid	1.53951859282635	0.0839233869369954	1.35867281850091	1.72036436715178	13.3333333333333	7.56925828153963e-11	0.00704313487497665	0	0
structure	BMI_Waist_common	2003-2004	O	adjusted	mid	4.37230720686455	0.277071429584424	3.77524840054793	4.96936601318118	13.3333333333333	5.18578116214567e-10	0.0767685770919566	0	0
structure	BMI_Waist_common	2003-2004	F	adjusted	mid	0.260413389194729	0.0124928592920643	0.233492635699542	0.287334142689916	13.3333333333333	1.45355042067958e-11	0.000156071533291317	0	0
structure	BMI_Waist_common	2003-2004	B	fitted	mid	0.566473419398747	0.062182037025726	0.432477890315863	0.700468948481632	13.3333333333333	4.30458673673524e-07	0.00386660572866876	0	0
structure	BMI_Waist_common	2003-2004	B_without_BMI	fitted	mid	0.261412234028637	0.0361238355377856	0.183569295988731	0.339255172068542	13.3333333333333	5.7024476505361e-06	0.00130493149396098	0	0
structure	BMI_Waist_common	2003-2004	B	residual	mid	0.252149162789505	0.0546502275851111	0.134383864159334	0.369914461419677	13.3333333333333	0.000454855733742101	0.00298664737510443	0	0
structure	BMI_Waist_common	2003-2004	B_without_BMI	residual	mid	0.252375409313884	0.054396686988002	0.135156463104422	0.369594355523347	13.3333333333333	0.000433834911465977	0.00295899955527066	0	0
structure	BMI_Waist_common	2003-2004	B	raw	old	0.346124184189433	0.0530425523088641	0.23182325098597	0.460425117392897	13.3333333333333	1.7038206018416e-05	0.00281351235543858	0	0
structure	BMI_Waist_common	2003-2004	B_without_BMI	raw	old	0.247639765103158	0.0506590789739973	0.138474957794513	0.356804572411803	13.3333333333333	0.000275374209935869	0.0025663422824937	0	0
structure	BMI_Waist_common	2003-2004	P	raw	old	1.07807105036627	0.0626686720699768	0.94302687567215	1.21311522506039	13.3333333333333	1.72587051443495e-10	0.00392736245901429	0	0
structure	BMI_Waist_common	2003-2004	O	raw	old	5.58592337181135	0.215306345284639	5.12196160678616	6.04988513683654	13.3333333333333	8.39445605688984e-13	0.046356822319828	0	0
structure	BMI_Waist_common	2003-2004	F	raw	old	0.161775503109437	0.0092184500386784	0.141910745546963	0.181640260671912	13.3333333333333	1.33701069636577e-10	8.49798211156098e-05	0	0
structure	BMI_Waist_common	2003-2004	B	adjusted	old	0.353528050608259	0.0496273508968029	0.246586505131904	0.460469596084614	13.3333333333333	6.75451890426508e-06	0.0024628739570344	0	0
structure	BMI_Waist_common	2003-2004	B_without_BMI	adjusted	old	0.255286591731292	0.047454122869146	0.153028116371523	0.35754506709106	13.3333333333333	0.000114930025937978	0.00225189377728	0	0
structure	BMI_Waist_common	2003-2004	P	adjusted	old	1.06740382821961	0.0601716555601694	0.937740452617391	1.19706720382183	13.3333333333333	1.16441143788127e-10	0.00362062813285166	0	0
structure	BMI_Waist_common	2003-2004	O	adjusted	old	5.36284057564288	0.218793484488031	4.89136440477166	5.83431674651409	13.3333333333333	1.76484692033804e-12	0.0478705888544142	0	0
structure	BMI_Waist_common	2003-2004	F	adjusted	old	0.165997396238695	0.00906624788469198	0.146460617769966	0.185534174707423	13.3333333333333	7.75715325988958e-11	8.21968507066818e-05	0	0
structure	BMI_Waist_common	2003-2004	B	fitted	old	0.176754458797336	0.0295441271774092	0.113090076898893	0.240418840695779	13.3333333333333	4.11348503282435e-05	0.000872855450674926	0	0
structure	BMI_Waist_common	2003-2004	B_without_BMI	fitted	old	0.0694345860030189	0.0164957716250491	0.033887991644677	0.104981180361361	13.3333333333333	0.000968700128656548	0.000272110481505775	0	0
structure	BMI_Waist_common	2003-2004	B	residual	old	0.176773591810923	0.0415928830749062	0.0871454509476891	0.266401732674157	13.3333333333333	0.000896787299113495	0.00172996792248282	0	0
structure	BMI_Waist_common	2003-2004	B_without_BMI	residual	old	0.185852005728273	0.0434645717258635	0.0921905793205384	0.279513432136007	13.3333333333333	0.000854146520271664	0.00188916899531273	0	0
structure	BMI_Waist_common	2003-2004	B	raw	delta	-0.51457305262585	0.119097098864298	-0.771214351912263	-0.257931753339436	13.3333333333333	0.000785306346467191	0.0141841189578924	0	0
structure	BMI_Waist_common	2003-2004	B_without_BMI	raw	delta	-0.308584562667029	0.0898316259209017	-0.502161949632769	-0.115007175701288	13.3333333333333	0.00428652643247855	0.00806972101559281	0	0
structure	BMI_Waist_common	2003-2004	P	raw	delta	-0.527742474678122	0.142931826520229	-0.835745020645495	-0.219739928710748	13.3333333333333	0.00260402480572433	0.0204295070324088	0	0
structure	BMI_Waist_common	2003-2004	O	raw	delta	1.09607441393297	0.329115248950596	0.386866835317701	1.80528199254824	13.3333333333333	0.00525543292464779	0.108316847091812	0	0
structure	BMI_Waist_common	2003-2004	F	raw	delta	-0.101659936359716	0.018224380417453	-0.140931494723654	-0.0623883779957778	13.3333333333333	8.14844992659604e-05	0.000332128041600043	0	0
structure	BMI_Waist_common	2003-2004	B	adjusted	delta	-0.465094531579993	0.0971898160782847	-0.674528018319742	-0.255661044840244	13.3333333333333	0.000332029892627607	0.00944586034933081	0	0
structure	BMI_Waist_common	2003-2004	B_without_BMI	adjusted	delta	-0.258501051611229	0.078626560497097	-0.427932740853206	-0.0890693623692521	13.3333333333333	0.00571042477346718	0.00618213601560366	0	0
structure	BMI_Waist_common	2003-2004	P	adjusted	delta	-0.472114764606733	0.117991546630721	-0.726373719030343	-0.217855810183124	13.3333333333333	0.00143813900354249	0.0139220050763096	0	0
structure	BMI_Waist_common	2003-2004	O	adjusted	delta	0.990533368778323	0.318308479195592	0.304613204025026	1.67645353353162	13.3333333333333	0.00804147570651453	0.10132028792781	0	0
structure	BMI_Waist_common	2003-2004	F	adjusted	delta	-0.0944159929560339	0.0167291058308339	-0.13046539715871	-0.0583665887533582	13.3333333333333	7.28239651448794e-05	0.000279862981899239	0	0
structure	BMI_Waist_common	2003-2004	B	fitted	delta	-0.389718960601411	0.0706806659161229	-0.542028110934379	-0.237409810268443	13.3333333333333	9.10502325504987e-05	0.00499575653434658	0	0
structure	BMI_Waist_common	2003-2004	B_without_BMI	fitted	delta	-0.191977648025618	0.040411939716838	-0.279060984349627	-0.104894311701608	13.3333333333333	0.000353886118886438	0.00163312487167734	0	0
structure	BMI_Waist_common	2003-2004	B	residual	delta	-0.0753755709785821	0.0679591892876006	-0.221820235068124	0.0710690931109602	13.3333333333333	0.286979007622789	0.00461845140862793	0	0
structure	BMI_Waist_common	2003-2004	B_without_BMI	residual	delta	-0.0665234035856117	0.0690253764054039	-0.215265584993416	0.0822187778221925	13.3333333333333	0.352324550929826	0.00476450258790769	0	0
structure	BMI_Waist_common	2003-2004	B	mapping	delta	-0.295071800725584	0.0657706186645134	-0.436800333073503	-0.153343268377665	13.3333333333333	0.000576050474276598	0.00432577427951284	0	0
structure	BMI_Waist_common	2003-2004	B_without_BMI	mapping	delta	-0.159236024095643	0.0395245943491926	-0.244407227628511	-0.0740648205627754	13.3333333333333	0.00136455356067713	0.00156219355846823	0	0
structure	BMI_Waist_common	2003-2004	B	distribution	delta	-0.094647159875827	0.0344661525334146	-0.16891797127198	-0.0203763484796743	13.3333333333333	0.0163460654308792	0.0011879156704566	0	0
structure	BMI_Waist_common	2003-2004	B_without_BMI	distribution	delta	-0.0327416239299743	0.0182423683876514	-0.0720519444139581	0.00656869655400948	13.3333333333333	0.0953765599691026	0.000332784004390784	0	0
structure	BMI_Waist_common	2003-2004	B	background	delta	-0.0494785210458559	0.0371979731859834	-0.129636108932606	0.0306790668408944	13.3333333333333	0.205777153150331	0.00138368920914514	0	0
structure	BMI_Waist_common	2003-2004	B_without_BMI	background	delta	-0.0500835110557993	0.0256230891050554	-0.105298482221014	0.00513146010941559	13.3333333333333	0.0719248104984101	0.000656542695285609	0	0
