## Supplementary tables, figure source data and SAPA calculator for "A shared cardiovascular and cerebrovascular risk marker phenotype: physiological context and prognosis": All_Final_Gates.tsv

family	LOC	source_unit	role_unit	outcome_id_unit	scale_unit	CHR_unit	START_unit	STOP_unit	processing_status_unit	process_message_unit	n_snps_unit	K_unit	N_gshl_unit	N_outcome_unit	h2_gshl_unit	h2_outcome_unit	p_univ_gshl_unit	p_univ_outcome_unit	covariance_raw_unit	rho_raw_unit	univ_eligible_unit	bivar_status_unit	bivar_message_unit	rho_unit	rho_lower_unit	rho_upper_unit	p_bivar_unit	boundary_capped_unit	random_seed_unit	univ_p_threshold_unit	discovery_test_count_unit	discovery_p_threshold_unit	discovery_significant_unit	setting_unit	error_correlation_unit	parameter_restored_unit	source_reference	role_reference	outcome_id_reference	scale_reference	CHR_reference	START_reference	STOP_reference	processing_status_reference	process_message_reference	n_snps_reference	K_reference	N_gshl_reference	N_outcome_reference	h2_gshl_reference	h2_outcome_reference	p_univ_gshl_reference	p_univ_outcome_reference	covariance_raw_reference	rho_raw_reference	univ_eligible_reference	bivar_status_reference	bivar_message_reference	rho_reference	rho_lower_reference	rho_upper_reference	p_bivar_reference	boundary_capped_reference	random_seed_reference	univ_p_threshold_reference	discovery_test_count_reference	discovery_p_threshold_reference	discovery_significant_reference	setting_reference	error_correlation_reference	parameter_restored_reference	discovery_union_candidate	discovery_scale_dimension_match	discovery_scale_direction_match	discovery_scale_finite	discovery_boundary_free	discovery_cross_scale_pass	source_rep_unit	role_rep_unit	outcome_id_rep_unit	scale_rep_unit	CHR_rep_unit	START_rep_unit	STOP_rep_unit	processing_status_rep_unit	process_message_rep_unit	n_snps_rep_unit	K_rep_unit	N_gshl_rep_unit	N_outcome_rep_unit	h2_gshl_rep_unit	h2_outcome_rep_unit	p_univ_gshl_rep_unit	p_univ_outcome_rep_unit	covariance_raw_rep_unit	rho_raw_rep_unit	univ_eligible_rep_unit	bivar_status_rep_unit	bivar_message_rep_unit	rho_rep_unit	rho_lower_rep_unit	rho_upper_rep_unit	p_bivar_rep_unit	boundary_capped_rep_unit	random_seed_rep_unit	setting_rep_unit	error_correlation_rep_unit	replication_univ_eligible_rep_unit	univ_p_threshold_rep_unit	replication_test_count_rep_unit	replication_p_threshold_rep_unit	replication_significant_rep_unit	source_rep_reference	role_rep_reference	outcome_id_rep_reference	scale_rep_reference	CHR_rep_reference	START_rep_reference	STOP_rep_reference	processing_status_rep_reference	process_message_rep_reference	n_snps_rep_reference	K_rep_reference	N_gshl_rep_reference	N_outcome_rep_reference	h2_gshl_rep_reference	h2_outcome_rep_reference	p_univ_gshl_rep_reference	p_univ_outcome_rep_reference	covariance_raw_rep_reference	rho_raw_rep_reference	univ_eligible_rep_reference	bivar_status_rep_reference	bivar_message_rep_reference	rho_rep_reference	rho_lower_rep_reference	rho_upper_rep_reference	p_bivar_rep_reference	boundary_capped_rep_reference	random_seed_rep_reference	setting_rep_reference	error_correlation_rep_reference	replication_univ_eligible_rep_reference	univ_p_threshold_rep_reference	replication_test_count_rep_reference	replication_p_threshold_rep_reference	replication_significant_rep_reference	replication_scale_dimension_match	four_way_direction_match	replication_scale_finite	four_way_boundary_free	final_reportable	setting
MI	953	MVP	Discovery	GCST90475932	UnitVariance	6	28666365	29529755	OK		2378	91	46009	432053	0.0017012	0.00023485	0.00000121433	0.00000000298077	0.00000377631260478701	0.54367149698554	TRUE	OK		0.543671	0.19459	0.93387	0.00356728	FALSE	20371866	0.0000200400801603206	14	0.00357142857142857	TRUE	Zero	0	TRUE	MVP	Discovery	GCST90475932	ReferenceScale	6	28666365	29529755	OK		2378	91	2443498	432053	0.0000319845	0.00023485	0.00000124436	0.00000000298077	0.000000518131188892824	0.544021816105485	TRUE	OK		0.544022	0.20073	0.93322	0.00358244	FALSE	20371866	0.0000200400801603206	14	0.00357142857142857	FALSE	Zero	0	TRUE	TRUE	TRUE	TRUE	TRUE	TRUE	FALSE	FinnGen	Replication	R12_I9_MI_STRICT	UnitVariance	6	28666365	29529755	OK		2089	79	46009	447837	0.00180093	0.0000932515	0.000000118689	0.00174359	0.00000131337803853683	0.253186804157014	FALSE	NOT_TESTED_UNIV_GATE						FALSE	20381866	Zero	0	FALSE	0.0000200400801603206	4	0.0125	FALSE	FinnGen	Replication	R12_I9_MI_STRICT	ReferenceScale	6	28666365	29529755	OK		2089	79	2443498	447837	0.000033864	0.0000932515	0.000000122244	0.00174359	0.000000180291907853598	0.253458297101133	FALSE	NOT_TESTED_UNIV_GATE						FALSE	20381866	Zero	0	FALSE	0.0000200400801603206	4	0.0125	FALSE	TRUE	FALSE	FALSE	FALSE	FALSE	Zero
MI	1264	MVP	Discovery	GCST90475932	UnitVariance	8	19488889	20135628	OK		1976	335	46009	432053	0.0256948	0.000388894	0.000000000000000000000000000000000000000000000000000000000000000000000000000000000000000000000000000000000000000000000000000000000000000000000000000000173533	0.0000000071496	0.00000585038719014158	0.619998400643518	TRUE	OK		0.619998	0.45218	0.82144	0.0000000000148459	FALSE	20372177	0.0000200400801603206	14	0.00357142857142857	TRUE	Zero	0	TRUE	MVP	Discovery	GCST90475932	ReferenceScale	8	19488889	20135628	OK		1976	335	2443498	432053	0.000483486	0.000388894	0.0000000000000000000000000000000000000000000000000000000000000000000000000000000000000000000000000000000000000000000000000000000000000000000000000000162188	0.0000000071496	0.000000805447961770024	0.622263849614464	TRUE	OK		0.622264	0.45399	0.82368	0.0000000000154219	FALSE	20372177	0.0000200400801603206	14	0.00357142857142857	TRUE	Zero	0	TRUE	TRUE	TRUE	TRUE	TRUE	TRUE	TRUE	FinnGen	Replication	R12_I9_MI_STRICT	UnitVariance	8	19488889	20135628	OK		1765	312	46009	447837	0.0255829	0.000350966	0.000000000000000000000000000000000000000000000000000000000000000000000000000000000000000000000000000000000000000000000000000000000000000000000000000000000195628	0.0000000196067	0.00000543540430052767	0.565951307254193	TRUE	OK		0.565951	0.38971	0.77652	0.00000000232278	FALSE	20382177	Zero	0	TRUE	0.0000200400801603206	4	0.0125	TRUE	FinnGen	Replication	R12_I9_MI_STRICT	ReferenceScale	8	19488889	20135628	OK		1765	312	2443498	447837	0.000481559	0.000350966	0.0000000000000000000000000000000000000000000000000000000000000000000000000000000000000000000000000000000000000000000000000000000000000000000000000000000176042	0.0000000196067	0.000000750072360086893	0.569246822966659	TRUE	OK		0.569247	0.39369	0.78344	0.00000000216122	FALSE	20382177	Zero	0	TRUE	0.0000200400801603206	4	0.0125	TRUE	TRUE	TRUE	TRUE	TRUE	TRUE	Zero
MI	1852	MVP	Discovery	GCST90475932	UnitVariance	12	124843769	126079935	OK		3171	580	46009	432053	0.00379741	0.000382514	0.00000137084	0.00000379692	0.00000114585586336398	0.55142982453982	TRUE	OK		0.55143	0.20709	1	0.0020086	FALSE	20372765	0.0000200400801603206	14	0.00357142857142857	TRUE	Zero	0	TRUE	MVP	Discovery	GCST90475932	ReferenceScale	12	124843769	126079935	OK		3171	580	2443498	432053	0.0000706524	0.000382514	0.00000160226	0.00000379692	0.000000157245603314187	0.554777972133451	TRUE	OK		0.554778	0.20958	1	0.00201509	FALSE	20372765	0.0000200400801603206	14	0.00357142857142857	TRUE	Zero	0	TRUE	TRUE	TRUE	TRUE	TRUE	TRUE	TRUE	FinnGen	Replication	R12_I9_MI_STRICT	UnitVariance	12	124843769	126079935	OK		2837	539	46009	447837	0.00357522	0.000936305	0.00000235242	0.0000000000000000000000000565918	0.000000552210609435428	0.16267971192753	TRUE	OK		0.16268	-0.09101	0.43826	0.201858	FALSE	20382765	Zero	0	TRUE	0.0000200400801603206	4	0.0125	FALSE	FinnGen	Replication	R12_I9_MI_STRICT	ReferenceScale	12	124843769	126079935	OK		2837	539	2443498	447837	0.0000665759	0.000936305	0.00000270127	0.0000000000000000000000000565918	0.0000000757840770122224	0.163606074791161	TRUE	OK		0.163606	-0.09171	0.44068	0.202107	FALSE	20382765	Zero	0	TRUE	0.0000200400801603206	4	0.0125	FALSE	TRUE	TRUE	TRUE	TRUE	FALSE	Zero
MI	2318	MVP	Discovery	GCST90475932	UnitVariance	19	10028841	11681978	OK		3590	524	46009	432053	0.00490855	0.000644178	0.000000000340943	0.0000000000000480806	0.00000135679476405916	0.399821195783785	TRUE	OK		0.399821	0.15264	0.67053	0.00176475	FALSE	20373231	0.0000200400801603206	14	0.00357142857142857	TRUE	Zero	0	TRUE	MVP	Discovery	GCST90475932	ReferenceScale	19	10028841	11681978	OK		3590	524	2443498	432053	0.0000914351	0.000644178	0.000000000441108	0.0000000000000480806	0.00000018620867033946	0.402042157734131	TRUE	OK		0.402042	0.15178	0.67507	0.00177536	FALSE	20373231	0.0000200400801603206	14	0.00357142857142857	TRUE	Zero	0	TRUE	TRUE	TRUE	TRUE	TRUE	TRUE	TRUE	FinnGen	Replication	R12_I9_MI_STRICT	UnitVariance	19	10028841	11681978	OK		3308	478	46009	447837	0.00485414	0.00168094	0.000000000118173	0.0000000000000000000000000000000000000000000000000000000000000000000560008	0.00000294518832439394	0.492842908500802	TRUE	OK		0.492843	0.32152	0.69013	0.000000126463	FALSE	20383231	Zero	0	TRUE	0.0000200400801603206	4	0.0125	TRUE	FinnGen	Replication	R12_I9_MI_STRICT	ReferenceScale	19	10028841	11681978	OK		3308	478	2443498	447837	0.0000905171	0.00168094	0.000000000151482	0.0000000000000000000000000000000000000000000000000000000000000000000560008	0.000000404189246388723	0.495302959751138	TRUE	OK		0.495303	0.32285	0.69536	0.000000130671	FALSE	20383231	Zero	0	TRUE	0.0000200400801603206	4	0.0125	TRUE	TRUE	TRUE	TRUE	TRUE	TRUE	Zero
MI	1264	MVP	Discovery	GCST90475932	UnitVariance	8	19488889	20135628	OK		1976	335	46009	432053	0.0256948	0.000388894	0.000000000000000000000000000000000000000000000000000000000000000000000000000000000000000000000000000000000000000000000000000000000000000000000000000000173533	0.0000000071496	0.00000560011053022171	0.593475176825068	TRUE	OK		0.593475	0.42567	0.78876	0.000000000116917	FALSE	20372177	0.0000200400801603206	14	0.00357142857142857	TRUE	Direct14_Default	0.0357554296154143	TRUE	MVP	Discovery	GCST90475932	ReferenceScale	8	19488889	20135628	OK		1976	335	2443498	432053	0.000483486	0.000388894	0.0000000000000000000000000000000000000000000000000000000000000000000000000000000000000000000000000000000000000000000000000000000000000000000000000000162188	0.0000000071496	0.00000077066403493988	0.595390877999429	TRUE	OK		0.595391	0.42742	0.79263	0.000000000123629	FALSE	20372177	0.0000200400801603206	14	0.00357142857142857	TRUE	Direct14_Default	0.0357554296154143	TRUE	TRUE	TRUE	TRUE	TRUE	TRUE	TRUE	FinnGen	Replication	R12_I9_MI_STRICT	UnitVariance	8	19488889	20135628	OK		1765	312	46009	447837	0.0255829	0.000350966	0.000000000000000000000000000000000000000000000000000000000000000000000000000000000000000000000000000000000000000000000000000000000000000000000000000000000195628	0.0000000196067	0.00000531674305614052	0.553595927107991	TRUE	OK		0.553596	0.37773	0.7631	0.00000000540021	FALSE	20382177	Direct14_Default	0.0172579361269871	TRUE	0.0000200400801603206	1	0.05	TRUE	FinnGen	Replication	R12_I9_MI_STRICT	ReferenceScale	8	19488889	20135628	OK		1765	312	2443498	447837	0.000481559	0.000350966	0.0000000000000000000000000000000000000000000000000000000000000000000000000000000000000000000000000000000000000000000000000000000000000000000000000000000176042	0.0000000196067	0.000000733581525626356	0.556731556941336	TRUE	OK		0.556732	0.38234	0.76795	0.00000000506083	FALSE	20382177	Direct14_Default	0.0172579361269871	TRUE	0.0000200400801603206	1	0.05	TRUE	TRUE	TRUE	TRUE	TRUE	TRUE	Direct14_Default
MI	1264	MVP	Discovery	GCST90475932	UnitVariance	8	19488889	20135628	OK		1976	335	46009	432053	0.0256948	0.000388894	0.000000000000000000000000000000000000000000000000000000000000000000000000000000000000000000000000000000000000000000000000000000000000000000000000000000173533	0.0000000071496	0.00000559911711312957	0.59336989883435	TRUE	OK		0.59337	0.42555	0.78865	0.000000000117875	FALSE	20372177	0.0000200400801603206	14	0.00357142857142857	TRUE	Direct14_Chi80	0.0358973527772796	TRUE	MVP	Discovery	GCST90475932	ReferenceScale	8	19488889	20135628	OK		1976	335	2443498	432053	0.000483486	0.000388894	0.0000000000000000000000000000000000000000000000000000000000000000000000000000000000000000000000000000000000000000000000000000000000000000000000000000162188	0.0000000071496	0.00000077052596794052	0.595284211763242	TRUE	OK		0.595284	0.42728	0.79253	0.000000000124651	FALSE	20372177	0.0000200400801603206	14	0.00357142857142857	TRUE	Direct14_Chi80	0.0358973527772796	TRUE	TRUE	TRUE	TRUE	TRUE	TRUE	TRUE	FinnGen	Replication	R12_I9_MI_STRICT	UnitVariance	8	19488889	20135628	OK		1765	312	46009	447837	0.0255829	0.000350966	0.000000000000000000000000000000000000000000000000000000000000000000000000000000000000000000000000000000000000000000000000000000000000000000000000000000000195628	0.0000000196067	0.00000532407531649223	0.554359385003989	TRUE	OK		0.554359	0.37857	0.7641	0.00000000512966	FALSE	20382177	Direct14_Chi80	0.0161915417749823	TRUE	0.0000200400801603206	1	0.05	TRUE	FinnGen	Replication	R12_I9_MI_STRICT	ReferenceScale	8	19488889	20135628	OK		1765	312	2443498	447837	0.000481559	0.000350966	0.0000000000000000000000000000000000000000000000000000000000000000000000000000000000000000000000000000000000000000000000000000000000000000000000000000000176042	0.0000000196067	0.000000734600519589433	0.557504894431117	TRUE	OK		0.557505	0.38305	0.76888	0.00000000480518	FALSE	20382177	Direct14_Chi80	0.0161915417749823	TRUE	0.0000200400801603206	1	0.05	TRUE	TRUE	TRUE	TRUE	TRUE	TRUE	Direct14_Chi80
CORATHER	112	MVP	Discovery	GCST90475936	UnitVariance	1	153410810	154685545	OK		1973	269	46009	424341	0.00357556	0.000425285	0.000000000804992	0.0000000000308878	0.00000249823752117378	0.5449713657605	TRUE	OK		0.544971	0.27725	0.8481	0.00016304	FALSE	20471025	0.0000200400801603206	151	0.00033112582781457	TRUE	Zero	0	TRUE	MVP	Discovery	GCST90475936	ReferenceScale	1	153410810	154685545	OK		1973	269	2443498	424341	0.0000670422	0.000425285	0.000000000886393	0.0000000000308878	0.000000342975968057708	0.546388509539363	TRUE	OK		0.546389	0.27754	0.85647	0.00016359	FALSE	20471025	0.0000200400801603206	150	0.000333333333333333	TRUE	Zero	0	TRUE	TRUE	TRUE	TRUE	TRUE	TRUE	TRUE	FinnGen	Replication	R12_I9_CORATHER	UnitVariance	1	153410810	154685545	OK		1845	240	46009	479478	0.0032245	0.000443635	0.0000000043301	0.00000000000000301042	0.000000709841077940432	0.14243883764455	TRUE	OK		0.142439	-0.12793	0.4259	0.300992	FALSE	20481025	Zero	0	TRUE	0.0000200400801603206	36	0.00138888888888889	FALSE	FinnGen	Replication	R12_I9_CORATHER	ReferenceScale	1	153410810	154685545	OK		1845	240	2443498	479478	0.0000604972	0.000443635	0.00000000466133	0.00000000000000301042	0.0000000977937073459728	0.143265447903817	TRUE	OK		0.143265	-0.1286	0.42793	0.29942	FALSE	20481025	Zero	0	TRUE	0.0000200400801603206	36	0.00138888888888889	FALSE	TRUE	TRUE	TRUE	TRUE	FALSE	Zero
CORATHER	179	MVP	Discovery	GCST90475936	UnitVariance	1	230227248	231287764	OK		3234	452	46009	424341	0.00703943	0.000498365	0.00000000000000000020382	0.000000000304572	0.00000320262185719898	0.772861442417326	TRUE	OK		0.772861	0.55301	1	0.000000000201696	FALSE	20471092	0.0000200400801603206	151	0.00033112582781457	TRUE	Zero	0	TRUE	MVP	Discovery	GCST90475936	ReferenceScale	1	230227248	231287764	OK		3234	452	2443498	424341	0.000131641	0.000498365	0.000000000000000000294395	0.000000000304572	0.000000439827525384777	0.776159329041948	TRUE	OK		0.776159	0.55329	1	0.000000000205032	FALSE	20471092	0.0000200400801603206	150	0.000333333333333333	TRUE	Zero	0	TRUE	TRUE	TRUE	TRUE	TRUE	TRUE	TRUE	FinnGen	Replication	R12_I9_CORATHER	UnitVariance	1	230227248	231287764	OK		3043	417	46009	479478	0.00688723	0.000220596	0.0000000000000000000922494	0.000318621	0.0000007419208732122	0.250999078828114	FALSE	NOT_TESTED_UNIV_GATE						FALSE	20481092	Zero	0	FALSE	0.0000200400801603206	36	0.00138888888888889	FALSE	FinnGen	Replication	R12_I9_CORATHER	ReferenceScale	1	230227248	231287764	OK		3043	417	2443498	479478	0.000128911	0.000220596	0.000000000000000000128458	0.000318621	0.000000101983197073787	0.252185278657362	FALSE	NOT_TESTED_UNIV_GATE						FALSE	20481092	Zero	0	FALSE	0.0000200400801603206	36	0.00138888888888889	FALSE	TRUE	FALSE	FALSE	FALSE	FALSE	Zero
CORATHER	201	MVP	Discovery	GCST90475936	UnitVariance	2	10181	789195	OK		1836	223	46009	424341	0.00921646	0.000369409	0.000000000000000000000000000000000000000000465857	0.000000000282991	0.00000610622501090904	0.737975785538968	TRUE	OK		0.737976	0.54447	0.96007	0.0000000000351552	FALSE	20471114	0.0000200400801603206	151	0.00033112582781457	TRUE	Zero	0	TRUE	MVP	Discovery	GCST90475936	ReferenceScale	2	10181	789195	OK		1836	223	2443498	424341	0.000173177	0.000369409	0.000000000000000000000000000000000000000000836434	0.000000000282991	0.000000838849891395052	0.739588735536292	TRUE	OK		0.739589	0.5448	0.9636	0.0000000000361439	FALSE	20471114	0.0000200400801603206	150	0.000333333333333333	TRUE	Zero	0	TRUE	TRUE	TRUE	TRUE	TRUE	TRUE	TRUE	FinnGen	Replication	R12_I9_CORATHER	UnitVariance	2	10181	789195	OK		1742	202	46009	479478	0.00918524	0.000144035	0.00000000000000000000000000000000000000000000751133	0.000843518	0.00000210542124500088	0.3697519483885	FALSE	NOT_TESTED_UNIV_GATE						FALSE	20481114	Zero	0	FALSE	0.0000200400801603206	36	0.00138888888888889	FALSE	FinnGen	Replication	R12_I9_CORATHER	ReferenceScale	2	10181	789195	OK		1742	202	2443498	479478	0.000172678	0.000144035	0.0000000000000000000000000000000000000000000131517	0.000843518	0.000000289423961038048	0.370709121865875	FALSE	NOT_TESTED_UNIV_GATE						FALSE	20481114	Zero	0	FALSE	0.0000200400801603206	36	0.00138888888888889	FALSE	TRUE	FALSE	FALSE	FALSE	FALSE	Zero
CORATHER	248	MVP	Discovery	GCST90475936	UnitVariance	2	43295777	44104110	OK		2007	268	46009	424341	0.00251908	0.000550239	0.00000437157	0.000000000000000218543	0.00000282840714510136	0.643842958850681	TRUE	OK		0.643843	0.37038	0.99152	0.000022909	FALSE	20471161	0.0000200400801603206	151	0.00033112582781457	TRUE	Zero	0	TRUE	MVP	Discovery	GCST90475936	ReferenceScale	2	43295777	44104110	OK		2007	268	2443498	424341	0.0000471902	0.000550239	0.00000465177	0.000000000000000218543	0.000000388140892229587	0.645539036543844	TRUE	OK		0.645539	0.37162	0.99599	0.0000230988	FALSE	20471161	0.0000200400801603206	150	0.000333333333333333	TRUE	Zero	0	TRUE	TRUE	TRUE	TRUE	TRUE	TRUE	TRUE	FinnGen	Replication	R12_I9_CORATHER	UnitVariance	2	43295777	44104110	OK		1909	250	46009	479478	0.0024736	0.00067803	0.00000345323	0.00000000000000000000000000108888	0.00000210795955680102	0.406923490934911	TRUE	OK		0.406923	0.14918	0.70681	0.0027817	FALSE	20481161	Zero	0	TRUE	0.0000200400801603206	36	0.00138888888888889	FALSE	FinnGen	Replication	R12_I9_CORATHER	ReferenceScale	2	43295777	44104110	OK		1909	250	2443498	479478	0.0000463556	0.00067803	0.00000366478	0.00000000000000000000000000108888	0.000000289301590731624	0.407957797275505	TRUE	OK		0.407958	0.14764	0.71306	0.00279373	FALSE	20481161	Zero	0	TRUE	0.0000200400801603206	36	0.00138888888888889	FALSE	TRUE	TRUE	TRUE	TRUE	FALSE	Zero
CORATHER	266	MVP	Discovery	GCST90475936	UnitVariance	2	57952946	59251996	OK		2141	300	46009	424341	0.00318514	0.000293997	0.0000000824084	0.00000270562	0.00000240887249728616	0.746791350009536	TRUE	OK		0.746791	0.42337	1	0.0000280585	FALSE	20471179	0.0000200400801603206	151	0.00033112582781457	TRUE	Zero	0	TRUE	MVP	Discovery	GCST90475936	ReferenceScale	2	57952946	59251996	OK		2141	300	2443498	424341	0.0000596419	0.000293997	0.0000000905967	0.00000270562	0.000000330692501059903	0.749201554104147	TRUE	OK		0.749202	0.42807	1	0.0000280676	FALSE	20471179	0.0000200400801603206	150	0.000333333333333333	TRUE	Zero	0	TRUE	TRUE	TRUE	TRUE	TRUE	TRUE	TRUE	FinnGen	Replication	R12_I9_CORATHER	UnitVariance	2	57952946	59251996	OK		2000	271	46009	479478	0.00347153	0.000278879	0.0000000022436	0.000000243272	0.0000000153339913931175	0.00422333782391586	TRUE	OK		0.00422334	-0.33418	0.33512	0.979222	FALSE	20481179	Zero	0	TRUE	0.0000200400801603206	36	0.00138888888888889	FALSE	FinnGen	Replication	R12_I9_CORATHER	ReferenceScale	2	57952946	59251996	OK		2000	271	2443498	479478	0.0000650393	0.000278879	0.00000000251367	0.000000243272	0.0000000021264659100459	0.00427889371184862	TRUE	OK		0.00427889	-0.33515	0.33684	0.979012	FALSE	20481179	Zero	0	TRUE	0.0000200400801603206	36	0.00138888888888889	FALSE	TRUE	TRUE	TRUE	TRUE	FALSE	Zero
CORATHER	267	MVP	Discovery	GCST90475936	UnitVariance	2	59251997	60775066	OK		3259	519	46009	424341	0.00589565	0.00050799	0.000000000000161025	0.00000000124474	0.00000174080571867006	0.522064687421428	TRUE	OK		0.522065	0.27022	0.81273	0.0000702189	FALSE	20471180	0.0000200400801603206	151	0.00033112582781457	TRUE	Zero	0	TRUE	MVP	Discovery	GCST90475936	ReferenceScale	2	59251997	60775066	OK		3259	519	2443498	424341	0.000109885	0.00050799	0.000000000000228365	0.00000000124474	0.000000238855840010152	0.524693565476655	TRUE	OK		0.524694	0.27556	0.81608	0.0000711909	FALSE	20471180	0.0000200400801603206	150	0.000333333333333333	TRUE	Zero	0	TRUE	TRUE	TRUE	TRUE	TRUE	TRUE	TRUE	FinnGen	Replication	R12_I9_CORATHER	UnitVariance	2	59251997	60775066	OK		3044	461	46009	479478	0.00586601	0.000302902	0.0000000000000166178	0.00000595141	0.000000718887585247998	0.248621950137104	TRUE	OK		0.248622	-0.04882	0.57823	0.0952204	FALSE	20481180	Zero	0	TRUE	0.0000200400801603206	36	0.00138888888888889	FALSE	FinnGen	Replication	R12_I9_CORATHER	ReferenceScale	2	59251997	60775066	OK		3044	461	2443498	479478	0.000109459	0.000302902	0.0000000000000235088	0.00000595141	0.0000000986621936460564	0.249789513399644	TRUE	OK		0.24979	-0.04913	0.5802	0.0953704	FALSE	20481180	Zero	0	TRUE	0.0000200400801603206	36	0.00138888888888889	FALSE	TRUE	TRUE	TRUE	TRUE	FALSE	Zero
CORATHER	349	MVP	Discovery	GCST90475936	UnitVariance	2	164702313	165917788	OK		2061	242	46009	424341	0.0022633	0.000264852	0.0000127912	0.00000322719	0.00000242083675967052	0.756672210974466	TRUE	OK		0.756672	0.39408	1	0.000148204	FALSE	20471262	0.0000200400801603206	151	0.00033112582781457	TRUE	Zero	0	TRUE	MVP	Discovery	GCST90475936	ReferenceScale	2	164702313	165917788	OK		2061	242	2443498	424341	0.0000424248	0.000264852	0.0000134248	0.00000322719	0.000000332278788134906	0.75858900702161	TRUE	OK		0.758589	0.40254	1	0.000148349	FALSE	20471262	0.0000200400801603206	150	0.000333333333333333	TRUE	Zero	0	TRUE	TRUE	TRUE	TRUE	TRUE	TRUE	TRUE	FinnGen	Replication	R12_I9_CORATHER	UnitVariance	2	164702313	165917788	OK		1973	218	46009	479478	0.00240287	0.000268269	0.00000189756	0.0000000650682	0.00000184982577906663	0.50226898961339	TRUE	OK		0.502269	0.16275	0.92113	0.00524698	FALSE	20481262	Zero	0	TRUE	0.0000200400801603206	36	0.00138888888888889	FALSE	FinnGen	Replication	R12_I9_CORATHER	ReferenceScale	2	164702313	165917788	OK		1973	218	2443498	479478	0.0000450635	0.000268269	0.00000200232	0.0000000650682	0.000000253869267896892	0.50334833212672	TRUE	OK		0.503348	0.16479	0.9171	0.00525866	FALSE	20481262	Zero	0	TRUE	0.0000200400801603206	36	0.00138888888888889	FALSE	TRUE	TRUE	TRUE	TRUE	FALSE	Zero
CORATHER	403	MVP	Discovery	GCST90475936	UnitVariance	2	226242843	227557841	OK		2476	279	46009	424341	0.00450415	0.00031692	0.000000000000207983	0.000000285419	0.00000278411613436569	0.650144973010734	TRUE	OK		0.650145	0.37342	0.98119	0.0000153225	FALSE	20471316	0.0000200400801603206	151	0.00033112582781457	TRUE	Zero	0	TRUE	MVP	Discovery	GCST90475936	ReferenceScale	2	226242843	227557841	OK		2476	279	2443498	424341	0.0000844586	0.00031692	0.000000000000241244	0.000000285419	0.000000382163994118312	0.65171369639572	TRUE	OK		0.651714	0.37386	0.98435	0.0000154595	FALSE	20471316	0.0000200400801603206	150	0.000333333333333333	TRUE	Zero	0	TRUE	TRUE	TRUE	TRUE	TRUE	TRUE	TRUE	FinnGen	Replication	R12_I9_CORATHER	UnitVariance	2	226242843	227557841	OK		2338	242	46009	479478	0.00444282	0.000231299	0.0000000000000264687	0.00000413286	0.00000170166736944824	0.406231771133884	TRUE	OK		0.406232	0.10332	0.75381	0.00965854	FALSE	20481316	Zero	0	TRUE	0.0000200400801603206	36	0.00138888888888889	FALSE	FinnGen	Replication	R12_I9_CORATHER	ReferenceScale	2	226242843	227557841	OK		2338	242	2443498	479478	0.0000833904	0.000231299	0.0000000000000300864	0.00000413286	0.000000233965991555362	0.407683490181294	TRUE	OK		0.407683	0.10608	0.7549	0.0095745	FALSE	20481316	Zero	0	TRUE	0.0000200400801603206	36	0.00138888888888889	FALSE	TRUE	TRUE	TRUE	TRUE	FALSE	Zero
CORATHER	822	MVP	Discovery	GCST90475936	UnitVariance	5	55221399	55968966	OK		1998	345	46009	424341	0.00275774	0.00051823	0.00000666487	0.000000000000705448	0.00000246794772568772	0.712224672167306	TRUE	OK		0.712225	0.4192	1	0.00000771376	FALSE	20471735	0.0000200400801603206	151	0.00033112582781457	TRUE	Zero	0	TRUE	MVP	Discovery	GCST90475936	ReferenceScale	5	55221399	55968966	OK		1998	345	2443498	424341	0.0000516088	0.00051823	0.00000711789	0.000000000000705448	0.000000338745848416892	0.714610741409283	TRUE	OK		0.714611	0.41946	1	0.00000775833	FALSE	20471735	0.0000200400801603206	150	0.000333333333333333	TRUE	Zero	0	TRUE	TRUE	TRUE	TRUE	TRUE	TRUE	TRUE	FinnGen	Replication	R12_I9_CORATHER	UnitVariance	5	55221399	55968966	OK		1884	322	46009	479478	0.00237153	0.000476671	0.000046359	0.0000000000000317376	0.00000171018557684404	0.517935468977898	FALSE	NOT_TESTED_UNIV_GATE						FALSE	20481735	Zero	0	FALSE	0.0000200400801603206	36	0.00138888888888889	FALSE	FinnGen	Replication	R12_I9_CORATHER	ReferenceScale	5	55221399	55968966	OK		1884	322	2443498	479478	0.0000444095	0.000476671	0.0000485084	0.0000000000000317376	0.000000234766527686848	0.519571232834356	FALSE	NOT_TESTED_UNIV_GATE						FALSE	20481735	Zero	0	FALSE	0.0000200400801603206	36	0.00138888888888889	FALSE	TRUE	FALSE	FALSE	FALSE	FALSE	Zero
CORATHER	950	MVP	Discovery	GCST90475936	UnitVariance	6	25684630	26396200	OK		1811	130	46009	424341	0.00234387	0.000225093	0.0000000249555	0.000000412328	0.00000418677253137522	0.749333431928331	TRUE	OK		0.749333	0.43811	1	0.0000402163	FALSE	20471863	0.0000200400801603206	151	0.00033112582781457	TRUE	Zero	0	TRUE	MVP	Discovery	GCST90475936	ReferenceScale	6	25684630	26396200	OK		1811	130	2443498	424341	0.0000440428	0.000225093	0.0000000260817	0.000000412328	0.000000574737733188829	0.750403071662525	TRUE	OK		0.750403	0.43603	1	0.0000402498	FALSE	20471863	0.0000200400801603206	150	0.000333333333333333	TRUE	Zero	0	TRUE	TRUE	TRUE	TRUE	TRUE	TRUE	TRUE	FinnGen	Replication	R12_I9_CORATHER	UnitVariance	6	25684630	26396200	OK		1697	117	46009	479478	0.00224232	0.000207196	0.0000000261082	0.0000000649659	0.00000184750743649861	0.317126235585149	TRUE	OK		0.317126	-0.02765	0.69456	0.0711036	FALSE	20481863	Zero	0	TRUE	0.0000200400801603206	36	0.00138888888888889	FALSE	FinnGen	Replication	R12_I9_CORATHER	ReferenceScale	6	25684630	26396200	OK		1697	117	2443498	479478	0.0000421505	0.000207196	0.0000000270796	0.0000000649659	0.000000253631660056301	0.317538987654776	TRUE	OK		0.317539	-0.02891	0.69761	0.0711063	FALSE	20481863	Zero	0	TRUE	0.0000200400801603206	36	0.00138888888888889	FALSE	TRUE	TRUE	TRUE	TRUE	FALSE	Zero
CORATHER	957	MVP	Discovery	GCST90475936	UnitVariance	6	30715007	31106493	OK		2490	119	46009	424341	0.00415233	0.000506811	0.000000000000000000551153	0.000000000000000000000255405	0.00000596315335892599	0.489163154434646	TRUE	OK		0.489163	0.28601	0.69964	0.0000181692	FALSE	20471870	0.0000200400801603206	151	0.00033112582781457	TRUE	Zero	0	TRUE	MVP	Discovery	GCST90475936	ReferenceScale	6	30715007	31106493	OK		2490	119	2443498	424341	0.0000780401	0.000506811	0.000000000000000000642616	0.000000000000000000000255405	0.000000818398874498867	0.489699867189425	TRUE	OK		0.4897	0.28863	0.70271	0.0000184428	FALSE	20471870	0.0000200400801603206	150	0.000333333333333333	TRUE	Zero	0	TRUE	TRUE	TRUE	TRUE	TRUE	TRUE	TRUE	FinnGen	Replication	R12_I9_CORATHER	UnitVariance	6	30715007	31106493	OK		2157	102	46009	479478	0.00436975	0.000461162	0.000000000000000000000752893	0.000000000000000000000000819042	0.00000242590990083356	0.174309042616255	TRUE	OK		0.174309	-0.03519	0.38413	0.106255	FALSE	20481870	Zero	0	TRUE	0.0000200400801603206	36	0.00138888888888889	FALSE	FinnGen	Replication	R12_I9_CORATHER	ReferenceScale	6	30715007	31106493	OK		2157	102	2443498	479478	0.0000821534	0.000461162	0.000000000000000000000893405	0.000000000000000000000000819042	0.000000332870521403907	0.174436036013929	TRUE	OK		0.174436	-0.03625	0.38553	0.106625	FALSE	20481870	Zero	0	TRUE	0.0000200400801603206	36	0.00138888888888889	FALSE	TRUE	TRUE	TRUE	TRUE	FALSE	Zero
CORATHER	960	MVP	Discovery	GCST90475936	UnitVariance	6	31320269	31427209	OK		1761	43	46009	424341	0.00415488	0.000207135	0.000000000000000000000000000347223	0.0000000000820121	0.0000116616919428433	0.54053499232579	TRUE	OK		0.540535	0.2971	0.79315	0.000120354	FALSE	20471873	0.0000200400801603206	151	0.00033112582781457	TRUE	Zero	0	TRUE	MVP	Discovery	GCST90475936	ReferenceScale	6	31320269	31427209	OK		1761	43	2443498	424341	0.0000782363	0.000207135	0.000000000000000000000000000390729	0.0000000000820121	0.0000016010042421855	0.540791663573934	TRUE	OK		0.540792	0.29758	0.79465	0.000121112	FALSE	20471873	0.0000200400801603206	150	0.000333333333333333	TRUE	Zero	0	TRUE	TRUE	TRUE	TRUE	TRUE	TRUE	TRUE	FinnGen	Replication	R12_I9_CORATHER	UnitVariance	6	31320269	31427209	OK		1492	35	46009	479478	0.00405529	0.0000851036	0.0000000000000000000000000000501202	0.0000774159	0.00000882125451580596	0.525549418116987	FALSE	NOT_TESTED_UNIV_GATE						FALSE	20481873	Zero	0	FALSE	0.0000200400801603206	36	0.00138888888888889	FALSE	FinnGen	Replication	R12_I9_CORATHER	ReferenceScale	6	31320269	31427209	OK		1492	35	2443498	479478	0.0000763664	0.0000851036	0.0000000000000000000000000000562903	0.0000774159	0.00000121064857009214	0.525606845257978	FALSE	NOT_TESTED_UNIV_GATE						FALSE	20481873	Zero	0	FALSE	0.0000200400801603206	36	0.00138888888888889	FALSE	TRUE	FALSE	FALSE	FALSE	FALSE	Zero
CORATHER	961	MVP	Discovery	GCST90475936	UnitVariance	6	31427210	32208901	OK		2327	218	46009	424341	0.00718715	0.000937906	0.00000000000000000000000000000171424	0.00000000000000000000000000000000000000103159	0.0000046254262772669	0.388374182864988	TRUE	OK		0.388374	0.22739	0.55048	0.00000546199	FALSE	20471874	0.0000200400801603206	151	0.00033112582781457	TRUE	Zero	0	TRUE	MVP	Discovery	GCST90475936	ReferenceScale	6	31427210	32208901	OK		2327	218	2443498	424341	0.000134873	0.000937906	0.00000000000000000000000000000269866	0.00000000000000000000000000000000000000103159	0.000000636528731839933	0.390150758061346	TRUE	OK		0.390151	0.22974	0.55075	0.00000532707	FALSE	20471874	0.0000200400801603206	150	0.000333333333333333	TRUE	Zero	0	TRUE	TRUE	TRUE	TRUE	TRUE	TRUE	TRUE	FinnGen	Replication	R12_I9_CORATHER	UnitVariance	6	31427210	32208901	OK		1936	190	46009	479478	0.00728072	0.000666197	0.00000000000000000000000000000000303443	0.000000000000000000000000000000479859	0.0000039524977433109	0.340986136495805	TRUE	OK		0.340986	0.17623	0.51285	0.000134418	FALSE	20481874	Zero	0	TRUE	0.0000200400801603206	36	0.00138888888888889	TRUE	FinnGen	Replication	R12_I9_CORATHER	ReferenceScale	6	31427210	32208901	OK		1936	190	2443498	479478	0.000136711	0.000666197	0.00000000000000000000000000000000480304	0.000000000000000000000000000000479859	0.000000542369221923129	0.341464048280069	TRUE	OK		0.341464	0.17597	0.51411	0.000137828	FALSE	20481874	Zero	0	TRUE	0.0000200400801603206	36	0.00138888888888889	TRUE	TRUE	TRUE	TRUE	TRUE	TRUE	Zero
CORATHER	962	MVP	Discovery	GCST90475936	UnitVariance	6	32208902	32454577	OK		2013	44	46009	424341	0.00394291	0.000142879	0.0000000000000000000000000300197	0.000000751867	0.0000107677535306606	0.631227239403904	TRUE	OK		0.631227	0.35553	0.94238	0.00010592	FALSE	20471875	0.0000200400801603206	151	0.00033112582781457	TRUE	Zero	0	TRUE	MVP	Discovery	GCST90475936	ReferenceScale	6	32208902	32454577	OK		2013	44	2443498	424341	0.0000742459	0.000142879	0.0000000000000000000000000332063	0.000000751867	0.00000147810317612045	0.631447754591667	TRUE	OK		0.631448	0.3558	0.94365	0.000106604	FALSE	20471875	0.0000200400801603206	150	0.000333333333333333	TRUE	Zero	0	TRUE	TRUE	TRUE	TRUE	TRUE	TRUE	TRUE	FinnGen	Replication	R12_I9_CORATHER	UnitVariance	6	32208902	32454577	OK		2026	39	46009	479478	0.003961	0.000148966	0.000000000000000000000000002263	0.00000000947071	0.0000144230508370931	0.732276651839271	TRUE	OK		0.732277	0.49155	0.98086	0.00000191658	FALSE	20481875	Zero	0	TRUE	0.0000200400801603206	36	0.00138888888888889	TRUE	FinnGen	Replication	R12_I9_CORATHER	ReferenceScale	6	32208902	32454577	OK		2026	39	2443498	479478	0.0000745972	0.000148966	0.00000000000000000000000000249537	0.00000000947071	0.00000198027284847539	0.73262962240018	TRUE	OK		0.73263	0.49737	0.98244	0.00000192913	FALSE	20481875	Zero	0	TRUE	0.0000200400801603206	36	0.00138888888888889	TRUE	TRUE	TRUE	TRUE	TRUE	TRUE	Zero
CORATHER	970	MVP	Discovery	GCST90475936	UnitVariance	6	33864263	34979270	OK		2436	281	46009	424341	0.00380828	0.000476087	0.000000000182356	0.000000000000686902	0.0000044794238526427	0.934804415115465	TRUE	OK		0.934804	0.70444	1	0.0000000000202422	FALSE	20471883	0.0000200400801603206	151	0.00033112582781457	TRUE	Zero	0	TRUE	MVP	Discovery	GCST90475936	ReferenceScale	6	33864263	34979270	OK		2436	281	2443498	424341	0.0000713574	0.000476087	0.000000000206931	0.000000000000686902	0.000000614954328773698	0.937532828933101	TRUE	OK		0.937533	0.70325	1	0.0000000000204349	FALSE	20471883	0.0000200400801603206	150	0.000333333333333333	TRUE	Zero	0	TRUE	TRUE	TRUE	TRUE	TRUE	TRUE	TRUE	FinnGen	Replication	R12_I9_CORATHER	UnitVariance	6	33864263	34979270	OK		2263	252	46009	479478	0.00405914	0.00105863	0.00000000000297893	0.000000000000000000000000000000000000000000000000000209176	0.00000277307729329431	0.337112115389164	TRUE	OK		0.337112	0.14126	0.53639	0.000710616	FALSE	20481883	Zero	0	TRUE	0.0000200400801603206	36	0.00138888888888889	TRUE	FinnGen	Replication	R12_I9_CORATHER	ReferenceScale	6	33864263	34979270	OK		2263	252	2443498	479478	0.0000760938	0.00105863	0.00000000000345246	0.000000000000000000000000000000000000000000000000000209176	0.000000381487994260156	0.338715875122348	TRUE	OK		0.338716	0.14193	0.53957	0.000698733	FALSE	20481883	Zero	0	TRUE	0.0000200400801603206	36	0.00138888888888889	TRUE	TRUE	TRUE	TRUE	TRUE	TRUE	Zero
CORATHER	971	MVP	Discovery	GCST90475936	UnitVariance	6	34979271	36346353	OK		2574	298	46009	424341	0.00362886	0.000567885	0.0000000020147	0.000000000000000401152	0.00000302806962582666	0.628588912767385	TRUE	OK		0.628589	0.37979	0.91054	0.00000266743	FALSE	20471884	0.0000200400801603206	151	0.00033112582781457	TRUE	Zero	0	TRUE	MVP	Discovery	GCST90475936	ReferenceScale	6	34979271	36346353	OK		2574	298	2443498	424341	0.0000679324	0.000567885	0.00000000230129	0.000000000000000401152	0.000000415527915251082	0.630445845065297	TRUE	OK		0.630446	0.38415	0.91769	0.00000270379	FALSE	20471884	0.0000200400801603206	150	0.000333333333333333	TRUE	Zero	0	TRUE	TRUE	TRUE	TRUE	TRUE	TRUE	TRUE	FinnGen	Replication	R12_I9_CORATHER	UnitVariance	6	34979271	36346353	OK		2340	263	46009	479478	0.00359678	0.000488588	0.000000000486108	0.000000000000000119901	0.00000224656624672524	0.445704011406973	TRUE	OK		0.445704	0.19732	0.71577	0.000698003	FALSE	20481884	Zero	0	TRUE	0.0000200400801603206	36	0.00138888888888889	TRUE	FinnGen	Replication	R12_I9_CORATHER	ReferenceScale	6	34979271	36346353	OK		2340	263	2443498	479478	0.0000673803	0.000488588	0.000000000553581	0.000000000000000119901	0.000000308244007235564	0.446798970112887	TRUE	OK		0.446799	0.19694	0.71786	0.000704909	FALSE	20481884	Zero	0	TRUE	0.0000200400801603206	36	0.00138888888888889	TRUE	TRUE	TRUE	TRUE	TRUE	TRUE	Zero
CORATHER	977	MVP	Discovery	GCST90475936	UnitVariance	6	42103739	43770626	OK		3053	400	46009	424341	0.0056888	0.000885042	0.00000000000000356869	0.0000000000000000000000000249431	0.00000272488649927135	0.485753825613717	TRUE	OK		0.485754	0.29784	0.68931	0.0000023838	FALSE	20471890	0.0000200400801603206	151	0.00033112582781457	TRUE	Zero	0	TRUE	MVP	Discovery	GCST90475936	ReferenceScale	6	42103739	43770626	OK		3053	400	2443498	424341	0.000106281	0.000885042	0.00000000000000495128	0.0000000000000000000000000249431	0.000000374017317090846	0.48780036400422	TRUE	OK		0.4878	0.29648	0.69554	0.0000024304	FALSE	20471890	0.0000200400801603206	150	0.000333333333333333	TRUE	Zero	0	TRUE	TRUE	TRUE	TRUE	TRUE	TRUE	TRUE	FinnGen	Replication	R12_I9_CORATHER	UnitVariance	6	42103739	43770626	OK		2739	368	46009	479478	0.00558389	0.00063136	0.00000000000000149216	0.0000000000000000000575996	0.00000262936040251409	0.51533629011001	TRUE	OK		0.515336	0.31771	0.73761	0.00000262914	FALSE	20481890	Zero	0	TRUE	0.0000200400801603206	36	0.00138888888888889	TRUE	FinnGen	Replication	R12_I9_CORATHER	ReferenceScale	6	42103739	43770626	OK		2739	368	2443498	479478	0.000104393	0.00063136	0.00000000000000204063	0.0000000000000000000575996	0.000000360873690149833	0.517283059886734	TRUE	OK		0.517283	0.31911	0.74092	0.00000267646	FALSE	20481890	Zero	0	TRUE	0.0000200400801603206	36	0.00138888888888889	TRUE	TRUE	TRUE	TRUE	TRUE	TRUE	Zero
CORATHER	985	MVP	Discovery	GCST90475936	UnitVariance	6	50940768	51826423	OK		2383	156	46009	424341	0.00298004	0.000214691	0.000000000196513	0.00000458397	0.00000370451211980788	0.722500953853989	TRUE	OK		0.722501	0.41678	1	0.0000480387	FALSE	20471898	0.0000200400801603206	151	0.00033112582781457	TRUE	Zero	0	TRUE	MVP	Discovery	GCST90475936	ReferenceScale	6	50940768	51826423	OK		2383	156	2443498	424341	0.0000559493	0.000214691	0.000000000214272	0.00000458397	0.000000508402647398727	0.723650052178802	TRUE	OK		0.72365	0.41713	1	0.0000482775	FALSE	20471898	0.0000200400801603206	150	0.000333333333333333	TRUE	Zero	0	TRUE	TRUE	TRUE	TRUE	TRUE	TRUE	TRUE	FinnGen	Replication	R12_I9_CORATHER	UnitVariance	6	50940768	51826423	OK		2257	136	46009	479478	0.0029002	0.00019309	0.000000000078794	0.0000011448	0.00000188627829048842	0.342807753485149	TRUE	OK		0.342808	0.00627	0.70081	0.0454244	FALSE	20481898	Zero	0	TRUE	0.0000200400801603206	36	0.00138888888888889	FALSE	FinnGen	Replication	R12_I9_CORATHER	ReferenceScale	6	50940768	51826423	OK		2257	136	2443498	479478	0.0000544725	0.00019309	0.0000000000854756	0.0000011448	0.000000258950715797744	0.343389877625733	TRUE	OK		0.34339	0.00642	0.70564	0.0454221	FALSE	20481898	Zero	0	TRUE	0.0000200400801603206	36	0.00138888888888889	FALSE	TRUE	TRUE	TRUE	TRUE	FALSE	Zero
CORATHER	1264	MVP	Discovery	GCST90475936	UnitVariance	8	19488889	20135628	OK		1976	335	46009	424341	0.0256948	0.000871942	0.000000000000000000000000000000000000000000000000000000000000000000000000000000000000000000000000000000000000000000000000000000000000000000000000000000173533	0.000000000000000000000000000153531	0.0000107881113297243	0.763525544613641	TRUE	OK		0.763526	0.65748	0.87581	0.000000000000000000000000000000727731	FALSE	20472177	0.0000200400801603206	151	0.00033112582781457	TRUE	Zero	0	TRUE	MVP	Discovery	GCST90475936	ReferenceScale	8	19488889	20135628	OK		1976	335	2443498	424341	0.000483486	0.000871942	0.0000000000000000000000000000000000000000000000000000000000000000000000000000000000000000000000000000000000000000000000000000000000000000000000000000162188	0.000000000000000000000000000153531	0.00000148476064409261	0.76606518234678	TRUE	OK		0.766065	0.65963	0.87926	0.000000000000000000000000000000885676	FALSE	20472177	0.0000200400801603206	150	0.000333333333333333	TRUE	Zero	0	TRUE	TRUE	TRUE	TRUE	TRUE	TRUE	TRUE	FinnGen	Replication	R12_I9_CORATHER	UnitVariance	8	19488889	20135628	OK		1765	312	46009	479478	0.0255829	0.000905948	0.000000000000000000000000000000000000000000000000000000000000000000000000000000000000000000000000000000000000000000000000000000000000000000000000000000000195628	0.000000000000000000000000000000000000119104	0.0000071016501809542	0.460243071301394	TRUE	OK		0.460243	0.34638	0.57699	0.0000000000000404644	FALSE	20482177	Zero	0	TRUE	0.0000200400801603206	36	0.00138888888888889	TRUE	FinnGen	Replication	R12_I9_CORATHER	ReferenceScale	8	19488889	20135628	OK		1765	312	2443498	479478	0.000481559	0.000905948	0.0000000000000000000000000000000000000000000000000000000000000000000000000000000000000000000000000000000000000000000000000000000000000000000000000000000176042	0.000000000000000000000000000000000000119104	0.000000981534379982842	0.463643034090267	TRUE	OK		0.463643	0.34912	0.58102	0.0000000000000354993	FALSE	20482177	Zero	0	TRUE	0.0000200400801603206	36	0.00138888888888889	TRUE	TRUE	TRUE	TRUE	TRUE	TRUE	Zero
CORATHER	1351	MVP	Discovery	GCST90475936	UnitVariance	8	125453323	126766827	OK		3043	412	46009	424341	0.00737597	0.000890939	0.000000000000000000000413581	0.0000000000000000000000000393895	0.00000411252225031216	0.660955251827626	TRUE	OK		0.660955	0.48897	0.84284	0.00000000000305923	FALSE	20472264	0.0000200400801603206	151	0.00033112582781457	TRUE	Zero	0	TRUE	MVP	Discovery	GCST90475936	ReferenceScale	8	125453323	126766827	OK		3043	412	2443498	424341	0.000137945	0.000890939	0.000000000000000000000653146	0.0000000000000000000000000393895	0.000000564898897632272	0.66388144080005	TRUE	OK		0.663881	0.49115	0.84577	0.00000000000314274	FALSE	20472264	0.0000200400801603206	150	0.000333333333333333	TRUE	Zero	0	TRUE	TRUE	TRUE	TRUE	TRUE	TRUE	TRUE	FinnGen	Replication	R12_I9_CORATHER	UnitVariance	8	125453323	126766827	OK		2870	388	46009	479478	0.00732008	0.000441328	0.000000000000000000000112081	0.0000000000265878	0.00000241417506123564	0.521148759630793	TRUE	OK		0.521149	0.30781	0.75798	0.00000621719	FALSE	20482264	Zero	0	TRUE	0.0000200400801603206	36	0.00138888888888889	TRUE	FinnGen	Replication	R12_I9_CORATHER	ReferenceScale	8	125453323	126766827	OK		2870	388	2443498	479478	0.000136982	0.000441328	0.000000000000000000000173691	0.0000000000265878	0.000000331723584118541	0.523474878560538	TRUE	OK		0.523475	0.30862	0.76286	0.0000061964	FALSE	20482264	Zero	0	TRUE	0.0000200400801603206	36	0.00138888888888889	TRUE	TRUE	TRUE	TRUE	TRUE	TRUE	Zero
CORATHER	1556	MVP	Discovery	GCST90475936	UnitVariance	10	75694024	77144961	OK		2050	208	46009	424341	0.00263707	0.000349235	0.00000016878	0.000000000688771	0.00000303683010114132	0.658208855354778	TRUE	OK		0.658209	0.35921	1	0.0000627317	FALSE	20472469	0.0000200400801603206	151	0.00033112582781457	TRUE	Zero	0	TRUE	MVP	Discovery	GCST90475936	ReferenceScale	10	75694024	77144961	OK		2050	208	2443498	424341	0.0000494604	0.000349235	0.000000180509	0.000000000688771	0.000000416766808260242	0.659581782029467	TRUE	OK		0.659582	0.36127	1	0.000063082	FALSE	20472469	0.0000200400801603206	150	0.000333333333333333	TRUE	Zero	0	TRUE	TRUE	TRUE	TRUE	TRUE	TRUE	TRUE	FinnGen	Replication	R12_I9_CORATHER	UnitVariance	10	75694024	77144961	OK		1879	177	46009	479478	0.00208534	0.000205545	0.00000490032	0.00000294722	0.000000158791025528227	0.0429296905318157	TRUE	OK		0.0429297	-0.37428	0.46175	0.827498	FALSE	20482469	Zero	0	TRUE	0.0000200400801603206	36	0.00138888888888889	FALSE	FinnGen	Replication	R12_I9_CORATHER	ReferenceScale	10	75694024	77144961	OK		1879	177	2443498	479478	0.0000391403	0.000205545	0.00000509839	0.00000294722	0.0000000218051340361153	0.0430295450250845	TRUE	OK		0.0430295	-0.37457	0.46359	0.827433	FALSE	20482469	Zero	0	TRUE	0.0000200400801603206	36	0.00138888888888889	FALSE	TRUE	TRUE	TRUE	TRUE	FALSE	Zero
CORATHER	1577	MVP	Discovery	GCST90475936	UnitVariance	10	99367801	100337830	OK		2022	303	46009	424341	0.00273125	0.000366406	0.0000026804	0.0000000186191	0.00000211094537330932	0.639378273456284	TRUE	OK		0.639378	0.31948	1	0.000240085	FALSE	20472490	0.0000200400801603206	151	0.00033112582781457	TRUE	Zero	0	TRUE	MVP	Discovery	GCST90475936	ReferenceScale	10	99367801	100337830	OK		2022	303	2443498	424341	0.0000511403	0.000366406	0.00000287225	0.0000000186191	0.000000289696447680412	0.641243291443259	TRUE	OK		0.641243	0.32028	1	0.000241222	FALSE	20472490	0.0000200400801603206	150	0.000333333333333333	TRUE	Zero	0	TRUE	TRUE	TRUE	TRUE	TRUE	TRUE	TRUE	FinnGen	Replication	R12_I9_CORATHER	UnitVariance	10	99367801	100337830	OK		1919	278	46009	479478	0.00259469	0.00016156	0.00000341849	0.00114475	0.00000142861956743	0.613411347084156	FALSE	NOT_TESTED_UNIV_GATE						FALSE	20482490	Zero	0	FALSE	0.0000200400801603206	36	0.00138888888888889	FALSE	FinnGen	Replication	R12_I9_CORATHER	ReferenceScale	10	99367801	100337830	OK		1919	278	2443498	479478	0.000048614	0.00016156	0.00000362782	0.00114475	0.000000196070792197676	0.615049667446658	FALSE	NOT_TESTED_UNIV_GATE						FALSE	20482490	Zero	0	FALSE	0.0000200400801603206	36	0.00138888888888889	FALSE	TRUE	FALSE	FALSE	FALSE	FALSE	Zero
CORATHER	1626	MVP	Discovery	GCST90475936	UnitVariance	11	13364728	15126767	OK		3158	318	46009	424341	0.00348707	0.000305556	0.0000000148511	0.00000211679	0.00000201505595411575	0.620781614589629	TRUE	OK		0.620782	0.30135	1	0.000298756	FALSE	20472539	0.0000200400801603206	151	0.00033112582781457	TRUE	Zero	0	TRUE	MVP	Discovery	GCST90475936	ReferenceScale	11	13364728	15126767	OK		3158	318	2443498	424341	0.0000652456	0.000305556	0.0000000168352	0.00000211679	0.000000276533144953891	0.622806807568518	TRUE	OK		0.622807	0.30424	1	0.000300131	FALSE	20472539	0.0000200400801603206	150	0.000333333333333333	TRUE	Zero	0	TRUE	TRUE	TRUE	TRUE	TRUE	TRUE	TRUE	FinnGen	Replication	R12_I9_CORATHER	UnitVariance	11	13364728	15126767	OK		2975	287	46009	479478	0.00361368	0.000103004	0.00000000138626	0.0237715	0.000000494146860051012	0.232453451729875	FALSE	NOT_TESTED_UNIV_GATE						FALSE	20482539	Zero	0	FALSE	0.0000200400801603206	36	0.00138888888888889	FALSE	FinnGen	Replication	R12_I9_CORATHER	ReferenceScale	11	13364728	15126767	OK		2975	287	2443498	479478	0.0000676586	0.000103004	0.00000000158494	0.0237715	0.0000000678151157810496	0.233141563587325	FALSE	NOT_TESTED_UNIV_GATE						FALSE	20482539	Zero	0	FALSE	0.0000200400801603206	36	0.00138888888888889	FALSE	TRUE	FALSE	FALSE	FALSE	FALSE	Zero
CORATHER	1655	MVP	Discovery	GCST90475936	UnitVariance	11	42858198	43949377	OK		2965	239	46009	424341	0.00386699	0.000254839	0.00000000000861022	0.00000590014	0.00000359081151409191	0.864512476807497	TRUE	OK		0.864512	0.57589	1	0.000000254098	FALSE	20472568	0.0000200400801603206	151	0.00033112582781457	TRUE	Zero	0	TRUE	MVP	Discovery	GCST90475936	ReferenceScale	11	42858198	43949377	OK		2965	239	2443498	424341	0.0000725305	0.000254839	0.00000000000972851	0.00000590014	0.000000492907320165296	0.866502969914426	TRUE	OK		0.866503	0.57682	1	0.000000255821	FALSE	20472568	0.0000200400801603206	150	0.000333333333333333	TRUE	Zero	0	TRUE	TRUE	TRUE	TRUE	TRUE	TRUE	TRUE	FinnGen	Replication	R12_I9_CORATHER	UnitVariance	11	42858198	43949377	OK		2733	206	46009	479478	0.00377739	0.0000689733	0.00000000000195566	0.0568254	0.000000592148425735438	0.238980073399828	FALSE	NOT_TESTED_UNIV_GATE						FALSE	20482568	Zero	0	FALSE	0.0000200400801603206	36	0.00138888888888889	FALSE	FinnGen	Replication	R12_I9_CORATHER	ReferenceScale	11	42858198	43949377	OK		2733	206	2443498	479478	0.0000708993	0.0000689733	0.00000000000218804	0.0568254	0.0000000815810628763857	0.240322947413224	FALSE	NOT_TESTED_UNIV_GATE						FALSE	20482568	Zero	0	FALSE	0.0000200400801603206	36	0.00138888888888889	FALSE	TRUE	FALSE	FALSE	FALSE	FALSE	Zero
CORATHER	1658	MVP	Discovery	GCST90475936	UnitVariance	11	46316006	48066366	OK		2077	173	46009	424341	0.00672844	0.000257825	0.000000000000000000000000000000424013	0.000000289851	0.00000401011638521632	0.526724251548305	TRUE	OK		0.526724	0.28152	0.79792	0.000078623	FALSE	20472571	0.0000200400801603206	151	0.00033112582781457	TRUE	Zero	0	TRUE	MVP	Discovery	GCST90475936	ReferenceScale	11	46316006	48066366	OK		2077	173	2443498	424341	0.000126432	0.000257825	0.000000000000000000000000000000599061	0.000000289851	0.000000550791266688874	0.527765736608611	TRUE	OK		0.527766	0.27891	0.79745	0.0000787457	FALSE	20472571	0.0000200400801603206	150	0.000333333333333333	TRUE	Zero	0	TRUE	TRUE	TRUE	TRUE	TRUE	TRUE	TRUE	FinnGen	Replication	R12_I9_CORATHER	UnitVariance	11	46316006	48066366	OK		1889	149	46009	479478	0.00597327	0.0000137489	0.000000000000000000000000000307492	0.339113	0.000000537349376292932	0.279385140123329	FALSE	NOT_TESTED_UNIV_GATE						FALSE	20482571	Zero	0	FALSE	0.0000200400801603206	36	0.00138888888888889	FALSE	FinnGen	Replication	R12_I9_CORATHER	ReferenceScale	11	46316006	48066366	OK		1889	149	2443498	479478	0.000112344	0.0000137489	0.000000000000000000000000000382528	0.339113	0.0000000737820445010604	0.279722656139175	FALSE	NOT_TESTED_UNIV_GATE						FALSE	20482571	Zero	0	FALSE	0.0000200400801603206	36	0.00138888888888889	FALSE	TRUE	FALSE	FALSE	FALSE	FALSE	Zero
CORATHER	1674	MVP	Discovery	GCST90475936	UnitVariance	11	64594823	66782661	OK		3103	376	46009	424341	0.0050769	0.000488818	0.000000000000264573	0.0000000000339512	0.00000228675042771215	0.545799752267651	TRUE	OK		0.5458	0.29858	0.82107	0.0000283587	FALSE	20472587	0.0000200400801603206	151	0.00033112582781457	TRUE	Zero	0	TRUE	MVP	Discovery	GCST90475936	ReferenceScale	11	64594823	66782661	OK		3103	376	2443498	424341	0.0000948888	0.000488818	0.000000000000344158	0.0000000000339512	0.000000313786033741091	0.547822837964887	TRUE	OK		0.547823	0.29628	0.82149	0.0000287528	FALSE	20472587	0.0000200400801603206	150	0.000333333333333333	TRUE	Zero	0	TRUE	TRUE	TRUE	TRUE	TRUE	TRUE	TRUE	FinnGen	Replication	R12_I9_CORATHER	UnitVariance	11	64594823	66782661	OK		2798	327	46009	479478	0.00466503	0.000877989	0.000000000000825891	0.0000000000000000000000000000000000471402	0.0000000318838056002961	0.00515164698419695	TRUE	OK		0.00515165	-0.1944	0.21282	0.959984	FALSE	20482587	Zero	0	TRUE	0.0000200400801603206	36	0.00138888888888889	FALSE	FinnGen	Replication	R12_I9_CORATHER	ReferenceScale	11	64594823	66782661	OK		2798	327	2443498	479478	0.0000872954	0.000877989	0.00000000000102169	0.0000000000000000000000000000000000471402	0.00000000451406732433754	0.00533182182415646	TRUE	OK		0.00533182	-0.19504	0.21396	0.958757	FALSE	20482587	Zero	0	TRUE	0.0000200400801603206	36	0.00138888888888889	FALSE	TRUE	TRUE	TRUE	TRUE	FALSE	Zero
CORATHER	1722	MVP	Discovery	GCST90475936	UnitVariance	11	116247378	117295641	OK		2850	356	46009	424341	0.0243178	0.000956984	0.0000000000000000000000000000000000000000000000000000000000000000000000000000000000000000000000000000000000000000000000000000000000000000226118	0.000000000000000000000000000000106429	0.00000795709221913915	0.587205890333266	TRUE	OK		0.587206	0.47586	0.70337	0.0000000000000000000774055	FALSE	20472635	0.0000200400801603206	151	0.00033112582781457	TRUE	Zero	0	TRUE	MVP	Discovery	GCST90475936	ReferenceScale	11	116247378	117295641	OK		2850	356	2443498	424341	0.000456886	0.000956984	0.00000000000000000000000000000000000000000000000000000000000000000000000000000000000000000000000000000000000000000000000000000000000000189138	0.000000000000000000000000000000106429	0.00000109322841498332	0.588578758783496	TRUE	OK		0.588579	0.47662	0.70578	0.0000000000000000000989035	FALSE	20472635	0.0000200400801603206	150	0.000333333333333333	TRUE	Zero	0	TRUE	TRUE	TRUE	TRUE	TRUE	TRUE	TRUE	FinnGen	Replication	R12_I9_CORATHER	UnitVariance	11	116247378	117295641	OK		2705	330	46009	479478	0.0244094	0.000766858	0.000000000000000000000000000000000000000000000000000000000000000000000000000000000000000000000000000000000000000000000000000000000000000000000463192	0.000000000000000000000000000163886	0.00000516490657684883	0.393949661218239	TRUE	OK		0.39395	0.26791	0.52167	0.00000000363407	FALSE	20482635	Zero	0	TRUE	0.0000200400801603206	36	0.00138888888888889	TRUE	FinnGen	Replication	R12_I9_CORATHER	ReferenceScale	11	116247378	117295641	OK		2705	330	2443498	479478	0.00045895	0.000766858	0.0000000000000000000000000000000000000000000000000000000000000000000000000000000000000000000000000000000000000000000000000000000000000000000357339	0.000000000000000000000000000163886	0.000000710811662407782	0.395392419143667	TRUE	OK		0.395392	0.2702	0.52286	0.00000000380228	FALSE	20482635	Zero	0	TRUE	0.0000200400801603206	36	0.00138888888888889	TRUE	TRUE	TRUE	TRUE	TRUE	TRUE	Zero
CORATHER	1754	MVP	Discovery	GCST90475936	UnitVariance	12	13559528	14656849	OK		2798	357	46009	424341	0.00281627	0.000402804	0.00000604064	0.00000000970614	0.00000199751245414363	0.669536448664185	TRUE	OK		0.669536	0.3432	1	0.000112646	FALSE	20472667	0.0000200400801603206	151	0.00033112582781457	TRUE	Zero	0	TRUE	MVP	Discovery	GCST90475936	ReferenceScale	12	13559528	14656849	OK		2798	357	2443498	424341	0.0000526494	0.000402804	0.00000656557	0.00000000970614	0.000000274100881185287	0.671947602087822	TRUE	OK		0.671948	0.35081	1	0.000113339	FALSE	20472667	0.0000200400801603206	150	0.000333333333333333	TRUE	Zero	0	TRUE	TRUE	TRUE	TRUE	TRUE	TRUE	TRUE	FinnGen	Replication	R12_I9_CORATHER	UnitVariance	12	13559528	14656849	OK		2554	326	46009	479478	0.00258264	0.000411162	0.0000132949	0.0000000000232678	0.000000543427764219141	0.171917833115569	TRUE	OK		0.171918	-0.15591	0.52443	0.298086	FALSE	20482667	Zero	0	TRUE	0.0000200400801603206	36	0.00138888888888889	FALSE	FinnGen	Replication	R12_I9_CORATHER	ReferenceScale	12	13559528	14656849	OK		2554	326	2443498	479478	0.0000483178	0.000411162	0.000014234	0.0000000000232678	0.0000000745811281832379	0.172498928643333	TRUE	OK		0.172499	-0.15669	0.52986	0.298215	FALSE	20482667	Zero	0	TRUE	0.0000200400801603206	36	0.00138888888888889	FALSE	TRUE	TRUE	TRUE	TRUE	FALSE	Zero
CORATHER	2075	MVP	Discovery	GCST90475936	UnitVariance	15	73375719	74458113	OK		2085	264	46009	424341	0.00360389	0.000574085	0.00000000048029	0.00000000000000001357	0.00000302282542888035	0.554808817031729	TRUE	OK		0.554809	0.31286	0.8261	0.0000214623	FALSE	20472988	0.0000200400801603206	151	0.00033112582781457	TRUE	Zero	0	TRUE	MVP	Discovery	GCST90475936	ReferenceScale	15	73375719	74458113	OK		2085	264	2443498	424341	0.0000675169	0.000574085	0.000000000545988	0.00000000000000001357	0.000000414846926341227	0.55628517109359	TRUE	OK		0.556285	0.30989	0.82568	0.0000217039	FALSE	20472988	0.0000200400801603206	150	0.000333333333333333	TRUE	Zero	0	TRUE	TRUE	TRUE	TRUE	TRUE	TRUE	TRUE	FinnGen	Replication	R12_I9_CORATHER	UnitVariance	15	73375719	74458113	OK		1903	236	46009	479478	0.00320226	0.000174349	0.00000000430219	0.000233025	0.000000748485410581446	0.236405222878758	FALSE	NOT_TESTED_UNIV_GATE						FALSE	20482988	Zero	0	FALSE	0.0000200400801603206	36	0.00138888888888889	FALSE	FinnGen	Replication	R12_I9_CORATHER	ReferenceScale	15	73375719	74458113	OK		1903	236	2443498	479478	0.000060037	0.000174349	0.00000000473289	0.000233025	0.000000102684162225008	0.236862258018828	FALSE	NOT_TESTED_UNIV_GATE						FALSE	20482988	Zero	0	FALSE	0.0000200400801603206	36	0.00138888888888889	FALSE	TRUE	FALSE	FALSE	FALSE	FALSE	Zero
CORATHER	2135	MVP	Discovery	GCST90475936	UnitVariance	16	53393883	54866095	OK		3395	528	46009	424341	0.0117952	0.000615505	0.00000000000000000000000000000000000000382623	0.00000000000109296	0.00000356454558466212	0.698506109401097	TRUE	OK		0.698506	0.52409	0.89917	0.000000000000856324	FALSE	20473048	0.0000200400801603206	151	0.00033112582781457	TRUE	Zero	0	TRUE	MVP	Discovery	GCST90475936	ReferenceScale	16	53393883	54866095	OK		3395	528	2443498	424341	0.000221214	0.000615505	0.00000000000000000000000000000000000000669367	0.00000000000109296	0.000000489882852828813	0.700977327094941	TRUE	OK		0.700977	0.52458	0.89984	0.00000000000091417	FALSE	20473048	0.0000200400801603206	150	0.000333333333333333	TRUE	Zero	0	TRUE	TRUE	TRUE	TRUE	TRUE	TRUE	TRUE	FinnGen	Replication	R12_I9_CORATHER	UnitVariance	16	53393883	54866095	OK		3104	471	46009	479478	0.0117733	0.000392604	0.00000000000000000000000000000000000000000943844	0.0000000202097	0.00000155689785909287	0.341079112010969	TRUE	OK		0.341079	0.13462	0.56418	0.00165879	FALSE	20483048	Zero	0	TRUE	0.0000200400801603206	36	0.00138888888888889	FALSE	FinnGen	Replication	R12_I9_CORATHER	ReferenceScale	16	53393883	54866095	OK		3104	471	2443498	479478	0.000221158	0.000392604	0.0000000000000000000000000000000000000000147176	0.0000000202097	0.000000214055229319261	0.342150957402076	TRUE	OK		0.342151	0.13458	0.56811	0.0016711	FALSE	20483048	Zero	0	TRUE	0.0000200400801603206	36	0.00138888888888889	FALSE	TRUE	TRUE	TRUE	TRUE	FALSE	Zero
CORATHER	2205	MVP	Discovery	GCST90475936	UnitVariance	17	40233546	42348003	OK		3050	359	46009	424341	0.00483185	0.000653353	0.000000000000999214	0.00000000000000000932731	0.0000026741231246025	0.540312763422308	TRUE	OK		0.540313	0.32199	0.78228	0.00000536623	FALSE	20473118	0.0000200400801603206	151	0.00033112582781457	TRUE	Zero	0	TRUE	MVP	Discovery	GCST90475936	ReferenceScale	17	40233546	42348003	OK		3050	359	2443498	424341	0.0000903667	0.000653353	0.00000000000125151	0.00000000000000000932731	0.000000366983279690049	0.54220378063256	TRUE	OK		0.542204	0.32	0.7844	0.00000545359	FALSE	20473118	0.0000200400801603206	150	0.000333333333333333	TRUE	Zero	0	TRUE	TRUE	TRUE	TRUE	TRUE	TRUE	TRUE	FinnGen	Replication	R12_I9_CORATHER	UnitVariance	17	40233546	42348003	OK		2806	326	46009	479478	0.00448102	0.00018795	0.00000000000427219	0.000529615	0.0000000473098919947096	0.0168058161815306	FALSE	NOT_TESTED_UNIV_GATE						FALSE	20483118	Zero	0	FALSE	0.0000200400801603206	36	0.00138888888888889	FALSE	FinnGen	Replication	R12_I9_CORATHER	ReferenceScale	17	40233546	42348003	OK		2806	326	2443498	479478	0.0000838555	0.00018795	0.00000000000519213	0.000529615	0.00000000654905648042274	0.0170062581124105	FALSE	NOT_TESTED_UNIV_GATE						FALSE	20483118	Zero	0	FALSE	0.0000200400801603206	36	0.00138888888888889	FALSE	TRUE	FALSE	FALSE	FALSE	FALSE	Zero
CORATHER	2209	MVP	Discovery	GCST90475936	UnitVariance	17	45883902	47516224	OK		3507	322	46009	424341	0.00549608	0.000741777	0.00000000000000017024	0.0000000000000000000000633454	0.0000047376669472038	0.755539418420604	TRUE	OK		0.755539	0.57225	0.96021	0.00000000000152256	FALSE	20473122	0.0000200400801603206	151	0.00033112582781457	TRUE	Zero	0	TRUE	MVP	Discovery	GCST90475936	ReferenceScale	17	45883902	47516224	OK		3507	322	2443498	424341	0.000102911	0.000741777	0.00000000000000022262	0.0000000000000000000000633454	0.00000065022170752346	0.757791950845922	TRUE	OK		0.757792	0.57295	0.9629	0.00000000000160423	FALSE	20473122	0.0000200400801603206	150	0.000333333333333333	TRUE	Zero	0	TRUE	TRUE	TRUE	TRUE	TRUE	TRUE	TRUE	FinnGen	Replication	R12_I9_CORATHER	UnitVariance	17	45883902	47516224	OK		3193	291	46009	479478	0.00573758	0.00026263	0.00000000000000000109229	0.000001729	0.00000215939661327041	0.511904268325018	TRUE	OK		0.511904	0.24949	0.84142	0.000342639	FALSE	20483122	Zero	0	TRUE	0.0000200400801603206	36	0.00138888888888889	TRUE	FinnGen	Replication	R12_I9_CORATHER	ReferenceScale	17	45883902	47516224	OK		3193	291	2443498	479478	0.000107504	0.00026263	0.00000000000000000145873	0.000001729	0.00000029628820490069	0.513124044592737	TRUE	OK		0.513124	0.24933	0.84393	0.000346729	FALSE	20483122	Zero	0	TRUE	0.0000200400801603206	36	0.00138888888888889	TRUE	TRUE	TRUE	TRUE	TRUE	TRUE	Zero
CORATHER	2316	MVP	Discovery	GCST90475936	UnitVariance	19	8199017	9105577	OK		2081	322	46009	424341	0.00577552	0.000480654	0.00000000000000000917582	0.0000000000049642	0.00000365036094406636	0.705472050363535	TRUE	OK		0.705472	0.48485	0.95498	0.00000000769382	FALSE	20473229	0.0000200400801603206	151	0.00033112582781457	TRUE	Zero	0	TRUE	MVP	Discovery	GCST90475936	ReferenceScale	19	8199017	9105577	OK		2081	322	2443498	424341	0.000108303	0.000480654	0.0000000000000000113011	0.0000000000049642	0.000000501543291682481	0.707827572859666	TRUE	OK		0.707828	0.48532	0.95628	0.00000000768205	FALSE	20473229	0.0000200400801603206	150	0.000333333333333333	TRUE	Zero	0	TRUE	TRUE	TRUE	TRUE	TRUE	TRUE	TRUE	FinnGen	Replication	R12_I9_CORATHER	UnitVariance	19	8199017	9105577	OK		2003	308	46009	479478	0.00580195	0.000168966	0.00000000000000000227016	0.00117508	0.0000016524292250294	0.514028746097258	FALSE	NOT_TESTED_UNIV_GATE						FALSE	20483229	Zero	0	FALSE	0.0000200400801603206	36	0.00138888888888889	FALSE	FinnGen	Replication	R12_I9_CORATHER	ReferenceScale	19	8199017	9105577	OK		2003	308	2443498	479478	0.000108826	0.000168966	0.0000000000000000027994	0.00117508	0.000000227311723522163	0.516306057596738	FALSE	NOT_TESTED_UNIV_GATE						FALSE	20483229	Zero	0	FALSE	0.0000200400801603206	36	0.00138888888888889	FALSE	TRUE	FALSE	FALSE	FALSE	FALSE	Zero
CORATHER	2318	MVP	Discovery	GCST90475936	UnitVariance	19	10028841	11681978	OK		3590	524	46009	424341	0.00490855	0.00130829	0.000000000340943	0.0000000000000000000000000000000000000000859405	0.00000249580357114615	0.516076252905046	TRUE	OK		0.516076	0.32326	0.73018	0.000000472679	FALSE	20473231	0.0000200400801603206	151	0.00033112582781457	TRUE	Zero	0	TRUE	MVP	Discovery	GCST90475936	ReferenceScale	19	10028841	11681978	OK		3590	524	2443498	424341	0.0000914351	0.00130829	0.000000000441108	0.0000000000000000000000000000000000000000859405	0.000000342515591892244	0.518924124582528	TRUE	OK		0.518924	0.32659	0.73523	0.000000484556	FALSE	20473231	0.0000200400801603206	150	0.000333333333333333	TRUE	Zero	0	TRUE	TRUE	TRUE	TRUE	TRUE	TRUE	TRUE	FinnGen	Replication	R12_I9_CORATHER	UnitVariance	19	10028841	11681978	OK		3308	478	46009	479478	0.00485414	0.00201283	0.000000000118173	0.0000000000000000000000000000000000000000000000000000000000000000000000000000000000000000000000000871421	0.0000030707260428425	0.469579546393798	TRUE	OK		0.46958	0.30529	0.65269	0.000000101458	FALSE	20483231	Zero	0	TRUE	0.0000200400801603206	36	0.00138888888888889	TRUE	FinnGen	Replication	R12_I9_CORATHER	ReferenceScale	19	10028841	11681978	OK		3308	478	2443498	479478	0.0000905171	0.00201283	0.000000000151482	0.0000000000000000000000000000000000000000000000000000000000000000000000000000000000000000000000000871421	0.000000421405113861599	0.471909399759321	TRUE	OK		0.471909	0.30591	0.65803	0.000000105433	FALSE	20483231	Zero	0	TRUE	0.0000200400801603206	36	0.00138888888888889	TRUE	TRUE	TRUE	TRUE	TRUE	TRUE	Zero
CORATHER	2327	MVP	Discovery	GCST90475936	UnitVariance	19	18504868	19749166	OK		2118	294	46009	424341	0.00310495	0.000577879	0.000000124043	0.000000000000000111687	0.00000245349637679749	0.538501307863699	TRUE	OK		0.538501	0.27498	0.8465	0.000131172	FALSE	20473240	0.0000200400801603206	151	0.00033112582781457	TRUE	Zero	0	TRUE	MVP	Discovery	GCST90475936	ReferenceScale	19	18504868	19749166	OK		2118	294	2443498	424341	0.0000581362	0.000577879	0.000000136327	0.000000000000000111687	0.000000336733544603958	0.540122207580529	TRUE	OK		0.540122	0.27569	0.85028	0.000131991	FALSE	20473240	0.0000200400801603206	150	0.000333333333333333	TRUE	Zero	0	TRUE	TRUE	TRUE	TRUE	TRUE	TRUE	TRUE	FinnGen	Replication	R12_I9_CORATHER	UnitVariance	19	18504868	19749166	OK		1920	257	46009	479478	0.00319168	0.000748128	0.0000000133238	0.000000000000000000000000000000169232	0.000000788203927722815	0.131091241206662	TRUE	OK		0.131091	-0.10309	0.38308	0.275358	FALSE	20483240	Zero	0	TRUE	0.0000200400801603206	36	0.00138888888888889	FALSE	FinnGen	Replication	R12_I9_CORATHER	ReferenceScale	19	18504868	19749166	OK		1920	257	2443498	479478	0.0000598103	0.000748128	0.0000000146772	0.000000000000000000000000000000169232	0.000000108227249071463	0.131490293200332	TRUE	OK		0.13149	-0.10323	0.38356	0.275432	FALSE	20483240	Zero	0	TRUE	0.0000200400801603206	36	0.00138888888888889	FALSE	TRUE	TRUE	TRUE	TRUE	FALSE	Zero
CORATHER	2429	MVP	Discovery	GCST90475936	UnitVariance	20	62179242	62963627	OK		1911	281	46009	424341	0.00539588	0.000502219	0.0000000000000000203143	0.0000000000000616877	0.00000320399933321971	0.546916428150015	TRUE	OK		0.546916	0.32828	0.78872	0.00000500405	FALSE	20473342	0.0000200400801603206	151	0.00033112582781457	TRUE	Zero	0	TRUE	MVP	Discovery	GCST90475936	ReferenceScale	20	62179242	62963627	OK		1911	281	2443498	424341	0.000101073	0.000502219	0.000000000000000026923	0.0000000000000616877	0.000000439691879871379	0.548391114353887	TRUE	OK		0.548391	0.32815	0.79272	0.00000509244	FALSE	20473342	0.0000200400801603206	150	0.000333333333333333	TRUE	Zero	0	TRUE	TRUE	TRUE	TRUE	TRUE	TRUE	TRUE	FinnGen	Replication	R12_I9_CORATHER	UnitVariance	20	62179242	62963627	OK		1733	262	46009	479478	0.00527795	0.000310494	0.0000000000000000144321	0.0000000109511	0.000000986439047024541	0.201888887959497	TRUE	OK		0.201889	-0.06259	0.47625	0.132338	FALSE	20483342	Zero	0	TRUE	0.0000200400801603206	36	0.00138888888888889	FALSE	FinnGen	Replication	R12_I9_CORATHER	ReferenceScale	20	62179242	62963627	OK		1733	262	2443498	479478	0.0000989043	0.000310494	0.0000000000000000188535	0.0000000109511	0.000000135333524284994	0.202335718095275	TRUE	OK		0.202336	-0.06536	0.47859	0.132697	FALSE	20483342	Zero	0	TRUE	0.0000200400801603206	36	0.00138888888888889	FALSE	TRUE	TRUE	TRUE	TRUE	FALSE	Zero
CORATHER	179	MVP	Discovery	GCST90475936	UnitVariance	1	230227248	231287764	OK		3234	452	46009	424341	0.00703943	0.000498365	0.00000000000000000020382	0.000000000304572	0.00000292281361860614	0.705337704517077	TRUE	OK		0.705338	0.48831	0.9632	0.00000000612709	FALSE	20471092	0.0000200400801603206	151	0.00033112582781457	TRUE	Direct14_Default	0.0392442834961303	TRUE	MVP	Discovery	GCST90475936	ReferenceScale	1	230227248	231287764	OK		3234	452	2443498	424341	0.000131641	0.000498365	0.000000000000000000294395	0.000000000304572	0.000000401299506311845	0.708169310893807	TRUE	OK		0.708169	0.48782	0.96861	0.00000000626113	FALSE	20471092	0.0000200400801603206	150	0.000333333333333333	TRUE	Direct14_Default	0.0392442834961303	TRUE	TRUE	TRUE	TRUE	TRUE	TRUE	TRUE	FinnGen	Replication	R12_I9_CORATHER	UnitVariance	1	230227248	231287764	OK		3043	417	46009	479478	0.00688723	0.000220596	0.0000000000000000000922494	0.000318621	0.000000578353530879292	0.195662649116721	FALSE	NOT_TESTED_UNIV_GATE						FALSE	20481092	Direct14_Default	0.024380678512032	FALSE	0.0000200400801603206	29	0.00172413793103448	FALSE	FinnGen	Replication	R12_I9_CORATHER	ReferenceScale	1	230227248	231287764	OK		3043	417	2443498	479478	0.000128911	0.000220596	0.000000000000000000128458	0.000318621	0.0000000794625901055223	0.196496050365023	FALSE	NOT_TESTED_UNIV_GATE						FALSE	20481092	Direct14_Default	0.024380678512032	FALSE	0.0000200400801603206	29	0.00172413793103448	FALSE	TRUE	FALSE	FALSE	FALSE	FALSE	Direct14_Default
CORATHER	201	MVP	Discovery	GCST90475936	UnitVariance	2	10181	789195	OK		1836	223	46009	424341	0.00921646	0.000369409	0.000000000000000000000000000000000000000000465857	0.000000000282991	0.00000582670564492748	0.704194108100769	TRUE	OK		0.704194	0.51071	0.92086	0.000000000257668	FALSE	20471114	0.0000200400801603206	151	0.00033112582781457	TRUE	Direct14_Default	0.0392442834961303	TRUE	MVP	Discovery	GCST90475936	ReferenceScale	2	10181	789195	OK		1836	223	2443498	424341	0.000173177	0.000369409	0.000000000000000000000000000000000000000000836434	0.000000000282991	0.000000800320187258749	0.7056182535048	TRUE	OK		0.705618	0.51303	0.92344	0.000000000266037	FALSE	20471114	0.0000200400801603206	150	0.000333333333333333	TRUE	Direct14_Default	0.0392442834961303	TRUE	TRUE	TRUE	TRUE	TRUE	TRUE	TRUE	FinnGen	Replication	R12_I9_CORATHER	UnitVariance	2	10181	789195	OK		1742	202	46009	479478	0.00918524	0.000144035	0.00000000000000000000000000000000000000000000751133	0.000843518	0.00000194203699999831	0.34105857262385	FALSE	NOT_TESTED_UNIV_GATE						FALSE	20481114	Direct14_Default	0.024380678512032	FALSE	0.0000200400801603206	29	0.00172413793103448	FALSE	FinnGen	Replication	R12_I9_CORATHER	ReferenceScale	2	10181	789195	OK		1742	202	2443498	479478	0.000172678	0.000144035	0.0000000000000000000000000000000000000000000131517	0.000843518	0.000000266902984703175	0.341863094982962	FALSE	NOT_TESTED_UNIV_GATE						FALSE	20481114	Direct14_Default	0.024380678512032	FALSE	0.0000200400801603206	29	0.00172413793103448	FALSE	TRUE	FALSE	FALSE	FALSE	FALSE	Direct14_Default
CORATHER	248	MVP	Discovery	GCST90475936	UnitVariance	2	43295777	44104110	OK		2007	268	46009	424341	0.00251908	0.000550239	0.00000437157	0.000000000000000218543	0.00000254797000870825	0.580005800194201	TRUE	OK		0.580006	0.30786	0.90998	0.000132342	FALSE	20471161	0.0000200400801603206	151	0.00033112582781457	TRUE	Direct14_Default	0.0392442834961303	TRUE	MVP	Discovery	GCST90475936	ReferenceScale	2	43295777	44104110	OK		2007	268	2443498	424341	0.0000471902	0.000550239	0.00000465177	0.000000000000000218543	0.000000349612245967785	0.581459869197388	TRUE	OK		0.58146	0.30827	0.91785	0.000133505	FALSE	20471161	0.0000200400801603206	150	0.000333333333333333	TRUE	Direct14_Default	0.0392442834961303	TRUE	TRUE	TRUE	TRUE	TRUE	TRUE	TRUE	FinnGen	Replication	R12_I9_CORATHER	UnitVariance	2	43295777	44104110	OK		1909	250	46009	479478	0.0024736	0.00067803	0.00000345323	0.00000000000000000000000000108888	0.00000194406665799623	0.375285374204484	TRUE	OK		0.375285	0.11731	0.6704	0.00578208	FALSE	20481161	Direct14_Default	0.024380678512032	TRUE	0.0000200400801603206	29	0.00172413793103448	FALSE	FinnGen	Replication	R12_I9_CORATHER	ReferenceScale	2	43295777	44104110	OK		1909	250	2443498	479478	0.0000463556	0.00067803	0.00000366478	0.00000000000000000000000000108888	0.000000266785206835513	0.376206383971357	TRUE	OK		0.376206	0.11465	0.67368	0.00580793	FALSE	20481161	Direct14_Default	0.024380678512032	TRUE	0.0000200400801603206	29	0.00172413793103448	FALSE	TRUE	TRUE	TRUE	TRUE	FALSE	Direct14_Default
CORATHER	266	MVP	Discovery	GCST90475936	UnitVariance	2	57952946	59251996	OK		2141	300	46009	424341	0.00318514	0.000293997	0.0000000824084	0.00000270562	0.00000212849307140535	0.659868970263691	TRUE	OK		0.659869	0.34213	1	0.000213679	FALSE	20471179	0.0000200400801603206	151	0.00033112582781457	TRUE	Direct14_Default	0.0392442834961303	TRUE	MVP	Discovery	GCST90475936	ReferenceScale	2	57952946	59251996	OK		2141	300	2443498	424341	0.0000596419	0.000293997	0.0000000905967	0.00000270562	0.000000292159155975353	0.661902199175784	TRUE	OK		0.661902	0.34276	1	0.000214164	FALSE	20471179	0.0000200400801603206	150	0.000333333333333333	TRUE	Direct14_Default	0.0392442834961303	TRUE	TRUE	TRUE	TRUE	TRUE	TRUE	TRUE	FinnGen	Replication	R12_I9_CORATHER	UnitVariance	2	57952946	59251996	OK		2000	271	46009	479478	0.00347153	0.000278879	0.0000000022436	0.000000243272	-0.000000148509619269806	-0.0409030027601965	TRUE	OK		-0.040903	-0.387	0.2841	0.800886	FALSE	20481179	Direct14_Default	0.024380678512032	TRUE	0.0000200400801603206	29	0.00172413793103448	FALSE	FinnGen	Replication	R12_I9_CORATHER	ReferenceScale	2	57952946	59251996	OK		2000	271	2443498	479478	0.0000650393	0.000278879	0.00000000251367	0.000000243272	-0.0000000203942038988769	-0.0410373993812011	TRUE	OK		-0.0410374	-0.38803	0.28442	0.800835	FALSE	20481179	Direct14_Default	0.024380678512032	TRUE	0.0000200400801603206	29	0.00172413793103448	FALSE	TRUE	FALSE	TRUE	TRUE	FALSE	Direct14_Default
CORATHER	403	MVP	Discovery	GCST90475936	UnitVariance	2	226242843	227557841	OK		2476	279	46009	424341	0.00450415	0.00031692	0.000000000000207983	0.000000285419	0.00000250392548375954	0.584715036117064	TRUE	OK		0.584715	0.30958	0.89999	0.0000986715	FALSE	20471316	0.0000200400801603206	151	0.00033112582781457	TRUE	Direct14_Default	0.0392442834961303	TRUE	MVP	Discovery	GCST90475936	ReferenceScale	2	226242843	227557841	OK		2476	279	2443498	424341	0.0000844586	0.00031692	0.000000000000241244	0.000000285419	0.000000343631568991035	0.586003400299603	TRUE	OK		0.586003	0.30986	0.90168	0.000099711	FALSE	20471316	0.0000200400801603206	150	0.000333333333333333	TRUE	Direct14_Default	0.0392442834961303	TRUE	TRUE	TRUE	TRUE	TRUE	TRUE	TRUE	FinnGen	Replication	R12_I9_CORATHER	UnitVariance	2	226242843	227557841	OK		2338	242	46009	479478	0.00444282	0.000231299	0.0000000000000264687	0.00000413286	0.00000153789972812367	0.367136222741682	TRUE	OK		0.367136	0.06368	0.703	0.0192776	FALSE	20481316	Direct14_Default	0.024380678512032	TRUE	0.0000200400801603206	29	0.00172413793103448	FALSE	FinnGen	Replication	R12_I9_CORATHER	ReferenceScale	2	226242843	227557841	OK		2338	242	2443498	479478	0.0000833904	0.000231299	0.0000000000000300864	0.00000413286	0.000000211444992490558	0.368440865900421	TRUE	OK		0.368441	0.06455	0.70369	0.0191395	FALSE	20481316	Direct14_Default	0.024380678512032	TRUE	0.0000200400801603206	29	0.00172413793103448	FALSE	TRUE	TRUE	TRUE	TRUE	FALSE	Direct14_Default
CORATHER	822	MVP	Discovery	GCST90475936	UnitVariance	5	55221399	55968966	OK		1998	345	46009	424341	0.00275774	0.00051823	0.00000666487	0.000000000000705448	0.00000218753965007585	0.631301746755637	TRUE	OK		0.631302	0.3369	1	0.0000704229	FALSE	20471735	0.0000200400801603206	151	0.00033112582781457	TRUE	Direct14_Default	0.0392442834961303	TRUE	MVP	Discovery	GCST90475936	ReferenceScale	5	55221399	55968966	OK		1998	345	2443498	424341	0.0000516088	0.00051823	0.00000711789	0.000000000000705448	0.000000300216670320795	0.633330440399492	TRUE	OK		0.63333	0.33949	1	0.0000708974	FALSE	20471735	0.0000200400801603206	150	0.000333333333333333	TRUE	Direct14_Default	0.0392442834961303	TRUE	TRUE	TRUE	TRUE	TRUE	TRUE	TRUE	FinnGen	Replication	R12_I9_CORATHER	UnitVariance	5	55221399	55968966	OK		1884	322	46009	479478	0.00237153	0.000476671	0.000046359	0.0000000000000317376	0.00000154626778089918	0.468292411717882	FALSE	NOT_TESTED_UNIV_GATE						FALSE	20481735	Direct14_Default	0.024380678512032	FALSE	0.0000200400801603206	29	0.00172413793103448	FALSE	FinnGen	Replication	R12_I9_CORATHER	ReferenceScale	5	55221399	55968966	OK		1884	322	2443498	479478	0.0000444095	0.000476671	0.0000485084	0.0000000000000317376	0.000000212247853515019	0.469734250464966	FALSE	NOT_TESTED_UNIV_GATE						FALSE	20481735	Direct14_Default	0.024380678512032	FALSE	0.0000200400801603206	29	0.00172413793103448	FALSE	TRUE	FALSE	FALSE	FALSE	FALSE	Direct14_Default
CORATHER	950	MVP	Discovery	GCST90475936	UnitVariance	6	25684630	26396200	OK		1811	130	46009	424341	0.00234387	0.000225093	0.0000000249555	0.000000412328	0.00000390626514890014	0.69912923334431	TRUE	OK		0.699129	0.38688	1	0.000125832	FALSE	20471863	0.0000200400801603206	151	0.00033112582781457	TRUE	Direct14_Default	0.0392442834961303	TRUE	MVP	Discovery	GCST90475936	ReferenceScale	6	25684630	26396200	OK		1811	130	2443498	424341	0.0000440428	0.000225093	0.0000000260817	0.000000412328	0.000000536202759623564	0.70009010131104	TRUE	OK		0.70009	0.38453	1	0.000125987	FALSE	20471863	0.0000200400801603206	150	0.000333333333333333	TRUE	Direct14_Default	0.0392442834961303	TRUE	TRUE	TRUE	TRUE	TRUE	TRUE	TRUE	FinnGen	Replication	R12_I9_CORATHER	UnitVariance	6	25684630	26396200	OK		1697	117	46009	479478	0.00224232	0.000207196	0.0000000261082	0.0000000649659	0.00000168355692994322	0.288983990558668	TRUE	OK		0.288984	-0.05677	0.66097	0.0997945	FALSE	20481863	Direct14_Default	0.024380678512032	TRUE	0.0000200400801603206	29	0.00172413793103448	FALSE	FinnGen	Replication	R12_I9_CORATHER	ReferenceScale	6	25684630	26396200	OK		1697	117	2443498	479478	0.0000421505	0.000207196	0.0000000270796	0.0000000649659	0.000000231109925096641	0.289342472607197	TRUE	OK		0.289342	-0.05917	0.66242	0.099818	FALSE	20481863	Direct14_Default	0.024380678512032	TRUE	0.0000200400801603206	29	0.00172413793103448	FALSE	TRUE	TRUE	TRUE	TRUE	FALSE	Direct14_Default
CORATHER	957	MVP	Discovery	GCST90475936	UnitVariance	6	30715007	31106493	OK		2490	119	46009	424341	0.00415233	0.000506811	0.000000000000000000551153	0.000000000000000000000255405	0.00000568293981943346	0.466176970675295	TRUE	OK		0.466177	0.26294	0.67196	0.0000434219	FALSE	20471870	0.0000200400801603206	151	0.00033112582781457	TRUE	Direct14_Default	0.0392442834961303	TRUE	MVP	Discovery	GCST90475936	ReferenceScale	6	30715007	31106493	OK		2490	119	2443498	424341	0.0000780401	0.000506811	0.000000000000000000642616	0.000000000000000000000255405	0.000000779869985525086	0.466645593287876	TRUE	OK		0.466646	0.26458	0.67677	0.0000440892	FALSE	20471870	0.0000200400801603206	150	0.000333333333333333	TRUE	Direct14_Default	0.0392442834961303	TRUE	TRUE	TRUE	TRUE	TRUE	TRUE	TRUE	FinnGen	Replication	R12_I9_CORATHER	UnitVariance	6	30715007	31106493	OK		2157	102	46009	479478	0.00436975	0.000461162	0.000000000000000000000752893	0.000000000000000000000000819042	0.0000022621550780498	0.162542757984899	TRUE	OK		0.162543	-0.04773	0.37073	0.131862	FALSE	20481870	Direct14_Default	0.024380678512032	TRUE	0.0000200400801603206	29	0.00172413793103448	FALSE	FinnGen	Replication	R12_I9_CORATHER	ReferenceScale	6	30715007	31106493	OK		2157	102	2443498	479478	0.0000821534	0.000461162	0.000000000000000000000893405	0.000000000000000000000000819042	0.000000310352097525985	0.162635578040122	TRUE	OK		0.162636	-0.04986	0.3729	0.132332	FALSE	20481870	Direct14_Default	0.024380678512032	TRUE	0.0000200400801603206	29	0.00172413793103448	FALSE	TRUE	TRUE	TRUE	TRUE	FALSE	Direct14_Default
CORATHER	960	MVP	Discovery	GCST90475936	UnitVariance	6	31320269	31427209	OK		1761	43	46009	424341	0.00415488	0.000207135	0.000000000000000000000000000347223	0.0000000000820121	0.0000113814367574114	0.527544790282282	TRUE	OK		0.527545	0.28516	0.77473	0.000175025	FALSE	20471873	0.0000200400801603206	151	0.00033112582781457	TRUE	Direct14_Default	0.0392442834961303	TRUE	MVP	Discovery	GCST90475936	ReferenceScale	6	31320269	31427209	OK		1761	43	2443498	424341	0.0000782363	0.000207135	0.000000000000000000000000000390729	0.0000000000820121	0.00000156246958140045	0.527775318731054	TRUE	OK		0.527775	0.28377	0.77687	0.00017616	FALSE	20471873	0.0000200400801603206	150	0.000333333333333333	TRUE	Direct14_Default	0.0392442834961303	TRUE	TRUE	TRUE	TRUE	TRUE	TRUE	TRUE	FinnGen	Replication	R12_I9_CORATHER	UnitVariance	6	31320269	31427209	OK		1492	35	46009	479478	0.00405529	0.0000851036	0.0000000000000000000000000000501202	0.0000774159	0.00000865744302774854	0.515789918255012	FALSE	NOT_TESTED_UNIV_GATE						FALSE	20481873	Direct14_Default	0.024380678512032	FALSE	0.0000200400801603206	29	0.00172413793103448	FALSE	FinnGen	Replication	R12_I9_CORATHER	ReferenceScale	6	31320269	31427209	OK		1492	35	2443498	479478	0.0000763664	0.0000851036	0.0000000000000000000000000000562903	0.0000774159	0.00000118812584536683	0.5158285342089	FALSE	NOT_TESTED_UNIV_GATE						FALSE	20481873	Direct14_Default	0.024380678512032	FALSE	0.0000200400801603206	29	0.00172413793103448	FALSE	TRUE	FALSE	FALSE	FALSE	FALSE	Direct14_Default
CORATHER	961	MVP	Discovery	GCST90475936	UnitVariance	6	31427210	32208901	OK		2327	218	46009	424341	0.00718715	0.000937906	0.00000000000000000000000000000171424	0.00000000000000000000000000000000000000103159	0.00000434570037929289	0.364886981785648	TRUE	OK		0.364887	0.20479	0.52448	0.0000190301	FALSE	20471874	0.0000200400801603206	151	0.00033112582781457	TRUE	Direct14_Default	0.0392442834961303	TRUE	MVP	Discovery	GCST90475936	ReferenceScale	6	31427210	32208901	OK		2327	218	2443498	424341	0.000134873	0.000937906	0.00000000000000000000000000000269866	0.00000000000000000000000000000000000000103159	0.000000598009247482038	0.366540816717576	TRUE	OK		0.366541	0.20611	0.52567	0.000018629	FALSE	20471874	0.0000200400801603206	150	0.000333333333333333	TRUE	Direct14_Default	0.0392442834961303	TRUE	TRUE	TRUE	TRUE	TRUE	TRUE	TRUE	FinnGen	Replication	R12_I9_CORATHER	UnitVariance	6	31427210	32208901	OK		1936	190	46009	479478	0.00728072	0.000666197	0.00000000000000000000000000000000303443	0.000000000000000000000000000000479859	0.00000378899925615831	0.326880950085155	TRUE	OK		0.326881	0.16257	0.49745	0.000250067	FALSE	20481874	Direct14_Default	0.024380678512032	TRUE	0.0000200400801603206	29	0.00172413793103448	TRUE	FinnGen	Replication	R12_I9_CORATHER	ReferenceScale	6	31427210	32208901	OK		1936	190	2443498	479478	0.000136711	0.000666197	0.00000000000000000000000000000000480304	0.000000000000000000000000000000479859	0.000000519853722042329	0.327288771683277	TRUE	OK		0.327289	0.16227	0.49851	0.000256434	FALSE	20481874	Direct14_Default	0.024380678512032	TRUE	0.0000200400801603206	29	0.00172413793103448	TRUE	TRUE	TRUE	TRUE	TRUE	TRUE	Direct14_Default
CORATHER	962	MVP	Discovery	GCST90475936	UnitVariance	6	32208902	32454577	OK		2013	44	46009	424341	0.00394291	0.000142879	0.0000000000000000000000000300197	0.000000751867	0.0000104874595123614	0.61479584367325	TRUE	OK		0.614796	0.33717	0.91647	0.000158333	FALSE	20471875	0.0000200400801603206	151	0.00033112582781457	TRUE	Direct14_Default	0.0392442834961303	TRUE	MVP	Discovery	GCST90475936	ReferenceScale	6	32208902	32454577	OK		2013	44	2443498	424341	0.0000742459	0.000142879	0.0000000000000000000000000332063	0.000000751867	0.00000143956720015785	0.614985131490854	TRUE	OK		0.614985	0.33915	0.91869	0.000159402	FALSE	20471875	0.0000200400801603206	150	0.000333333333333333	TRUE	Direct14_Default	0.0392442834961303	TRUE	TRUE	TRUE	TRUE	TRUE	TRUE	TRUE	FinnGen	Replication	R12_I9_CORATHER	UnitVariance	6	32208902	32454577	OK		2026	39	46009	479478	0.003961	0.000148966	0.000000000000000000000000002263	0.00000000947071	0.0000142592368268744	0.723959606001868	TRUE	OK		0.72396	0.48414	0.96852	0.00000245468	FALSE	20481875	Direct14_Default	0.024380678512032	TRUE	0.0000200400801603206	29	0.00172413793103448	TRUE	FinnGen	Replication	R12_I9_CORATHER	ReferenceScale	6	32208902	32454577	OK		2026	39	2443498	479478	0.0000745972	0.000148966	0.00000000000000000000000000249537	0.00000000947071	0.00000195775082307877	0.72429728427076	TRUE	OK		0.724297	0.48972	0.97127	0.0000024713	FALSE	20481875	Direct14_Default	0.024380678512032	TRUE	0.0000200400801603206	29	0.00172413793103448	TRUE	TRUE	TRUE	TRUE	TRUE	TRUE	Direct14_Default
CORATHER	970	MVP	Discovery	GCST90475936	UnitVariance	6	33864263	34979270	OK		2436	281	46009	424341	0.00380828	0.000476087	0.000000000182356	0.000000000000686902	0.00000419915760530539	0.87631606169381	TRUE	OK		0.876316	0.64878	1	0.000000000314652	FALSE	20471883	0.0000200400801603206	151	0.00033112582781457	TRUE	Direct14_Default	0.0392442834961303	TRUE	MVP	Discovery	GCST90475936	ReferenceScale	6	33864263	34979270	OK		2436	281	2443498	424341	0.0000713574	0.000476087	0.000000000206931	0.000000000000686902	0.00000057642471886291	0.87879224855637	TRUE	OK		0.878792	0.64955	1	0.000000000318781	FALSE	20471883	0.0000200400801603206	150	0.000333333333333333	TRUE	Direct14_Default	0.0392442834961303	TRUE	TRUE	TRUE	TRUE	TRUE	TRUE	TRUE	FinnGen	Replication	R12_I9_CORATHER	UnitVariance	6	33864263	34979270	OK		2263	252	46009	479478	0.00405914	0.00105863	0.00000000000297893	0.000000000000000000000000000000000000000000000000000209176	0.00000260934588519294	0.317207931155219	TRUE	OK		0.317208	0.12165	0.51407	0.00144921	FALSE	20481883	Direct14_Default	0.024380678512032	TRUE	0.0000200400801603206	29	0.00172413793103448	TRUE	FinnGen	Replication	R12_I9_CORATHER	ReferenceScale	6	33864263	34979270	OK		2263	252	2443498	479478	0.0000760938	0.00105863	0.00000000000345246	0.000000000000000000000000000000000000000000000000000209176	0.000000358976233252514	0.318728114183667	TRUE	OK		0.318728	0.12179	0.51651	0.00142711	FALSE	20481883	Direct14_Default	0.024380678512032	TRUE	0.0000200400801603206	29	0.00172413793103448	TRUE	TRUE	TRUE	TRUE	TRUE	TRUE	Direct14_Default
CORATHER	971	MVP	Discovery	GCST90475936	UnitVariance	6	34979271	36346353	OK		2574	298	46009	424341	0.00362886	0.000567885	0.0000000020147	0.000000000000000401152	0.00000274779101187533	0.570406621411546	TRUE	OK		0.570407	0.32373	0.83994	0.0000195973	FALSE	20471884	0.0000200400801603206	151	0.00033112582781457	TRUE	Direct14_Default	0.0392442834961303	TRUE	MVP	Discovery	GCST90475936	ReferenceScale	6	34979271	36346353	OK		2574	298	2443498	424341	0.0000679324	0.000567885	0.00000000230129	0.000000000000000401152	0.00000037700000871783	0.571990666239885	TRUE	OK		0.571991	0.32334	0.84595	0.0000198894	FALSE	20471884	0.0000200400801603206	150	0.000333333333333333	TRUE	Direct14_Default	0.0392442834961303	TRUE	TRUE	TRUE	TRUE	TRUE	TRUE	TRUE	FinnGen	Replication	R12_I9_CORATHER	UnitVariance	6	34979271	36346353	OK		2340	263	46009	479478	0.00359678	0.000488588	0.000000000486108	0.000000000000000119901	0.00000208275011711656	0.41320396552309	TRUE	OK		0.413204	0.164	0.67835	0.00164987	FALSE	20481884	Direct14_Default	0.024380678512032	TRUE	0.0000200400801603206	29	0.00172413793103448	TRUE	FinnGen	Replication	R12_I9_CORATHER	ReferenceScale	6	34979271	36346353	OK		2340	263	2443498	479478	0.0000673803	0.000488588	0.000000000553581	0.000000000000000119901	0.000000285725725962745	0.414158773887698	TRUE	OK		0.414159	0.1638	0.6813	0.00166655	FALSE	20481884	Direct14_Default	0.024380678512032	TRUE	0.0000200400801603206	29	0.00172413793103448	TRUE	TRUE	TRUE	TRUE	TRUE	TRUE	Direct14_Default
CORATHER	977	MVP	Discovery	GCST90475936	UnitVariance	6	42103739	43770626	OK		3053	400	46009	424341	0.0056888	0.000885042	0.00000000000000356869	0.0000000000000000000000000249431	0.00000244494219372918	0.435849355312936	TRUE	OK		0.435849	0.24856	0.63445	0.0000227873	FALSE	20471890	0.0000200400801603206	151	0.00033112582781457	TRUE	Direct14_Default	0.0392442834961303	TRUE	MVP	Discovery	GCST90475936	ReferenceScale	6	42103739	43770626	OK		3053	400	2443498	424341	0.000106281	0.000885042	0.00000000000000495128	0.0000000000000000000000000249431	0.000000335496262891741	0.437560486326082	TRUE	OK		0.43756	0.24678	0.63908	0.0000232686	FALSE	20471890	0.0000200400801603206	150	0.000333333333333333	TRUE	Direct14_Default	0.0392442834961303	TRUE	TRUE	TRUE	TRUE	TRUE	TRUE	TRUE	FinnGen	Replication	R12_I9_CORATHER	UnitVariance	6	42103739	43770626	OK		2739	368	46009	479478	0.00558389	0.00063136	0.00000000000000149216	0.0000000000000000000575996	0.00000246571939130646	0.483263793869116	TRUE	OK		0.483264	0.28552	0.70191	0.0000104495	FALSE	20481890	Direct14_Default	0.024380678512032	TRUE	0.0000200400801603206	29	0.00172413793103448	TRUE	FinnGen	Replication	R12_I9_CORATHER	ReferenceScale	6	42103739	43770626	OK		2739	368	2443498	479478	0.000104393	0.00063136	0.00000000000000204063	0.0000000000000000000575996	0.000000338357433944628	0.485007839428888	TRUE	OK		0.485008	0.28692	0.70547	0.000010652	FALSE	20481890	Direct14_Default	0.024380678512032	TRUE	0.0000200400801603206	29	0.00172413793103448	TRUE	TRUE	TRUE	TRUE	TRUE	TRUE	Direct14_Default
CORATHER	985	MVP	Discovery	GCST90475936	UnitVariance	6	50940768	51826423	OK		2383	156	46009	424341	0.00298004	0.000214691	0.000000000196513	0.00000458397	0.00000342409272749207	0.667810006200176	TRUE	OK		0.66781	0.36109	1	0.000170865	FALSE	20471898	0.0000200400801603206	151	0.00033112582781457	TRUE	Direct14_Default	0.0392442834961303	TRUE	MVP	Discovery	GCST90475936	ReferenceScale	6	50940768	51826423	OK		2383	156	2443498	424341	0.0000559493	0.000214691	0.000000000214272	0.00000458397	0.000000469867702776661	0.668800190894357	TRUE	OK		0.6688	0.36238	1	0.000171851	FALSE	20471898	0.0000200400801603206	150	0.000333333333333333	TRUE	Direct14_Default	0.0392442834961303	TRUE	TRUE	TRUE	TRUE	TRUE	TRUE	TRUE	FinnGen	Replication	R12_I9_CORATHER	UnitVariance	6	50940768	51826423	OK		2257	136	46009	479478	0.0029002	0.00019309	0.000000000078794	0.0000011448	0.00000172238068758565	0.313021390923476	TRUE	OK		0.313021	-0.02784	0.66343	0.0674758	FALSE	20481898	Direct14_Default	0.024380678512032	TRUE	0.0000200400801603206	29	0.00172413793103448	FALSE	FinnGen	Replication	R12_I9_CORATHER	ReferenceScale	6	50940768	51826423	OK		2257	136	2443498	479478	0.0000544725	0.00019309	0.0000000000854756	0.0000011448	0.000000236428960723106	0.313524184089527	TRUE	OK		0.313524	-0.02494	0.66769	0.0674978	FALSE	20481898	Direct14_Default	0.024380678512032	TRUE	0.0000200400801603206	29	0.00172413793103448	FALSE	TRUE	TRUE	TRUE	TRUE	FALSE	Direct14_Default
CORATHER	1264	MVP	Discovery	GCST90475936	UnitVariance	8	19488889	20135628	OK		1976	335	46009	424341	0.0256948	0.000871942	0.000000000000000000000000000000000000000000000000000000000000000000000000000000000000000000000000000000000000000000000000000000000000000000000000000000173533	0.000000000000000000000000000153531	0.0000105109958287342	0.743912772984989	TRUE	OK		0.743913	0.63817	0.85401	0.0000000000000000000000000000254715	FALSE	20472177	0.0000200400801603206	151	0.00033112582781457	TRUE	Direct14_Default	0.0392442834961303	TRUE	MVP	Discovery	GCST90475936	ReferenceScale	8	19488889	20135628	OK		1976	335	2443498	424341	0.000483486	0.000871942	0.0000000000000000000000000000000000000000000000000000000000000000000000000000000000000000000000000000000000000000000000000000000000000000000000000000162188	0.000000000000000000000000000153531	0.00000144624660401782	0.746193787418449	TRUE	OK		0.746194	0.64087	0.85715	0.0000000000000000000000000000315088	FALSE	20472177	0.0000200400801603206	150	0.000333333333333333	TRUE	Direct14_Default	0.0392442834961303	TRUE	TRUE	TRUE	TRUE	TRUE	TRUE	TRUE	FinnGen	Replication	R12_I9_CORATHER	UnitVariance	8	19488889	20135628	OK		1765	312	46009	479478	0.0255829	0.000905948	0.000000000000000000000000000000000000000000000000000000000000000000000000000000000000000000000000000000000000000000000000000000000000000000000000000000000195628	0.000000000000000000000000000000000000119104	0.00000693968530164932	0.449746466766555	TRUE	OK		0.449746	0.33566	0.5655	0.000000000000149381	FALSE	20482177	Direct14_Default	0.024380678512032	TRUE	0.0000200400801603206	29	0.00172413793103448	TRUE	FinnGen	Replication	R12_I9_CORATHER	ReferenceScale	8	19488889	20135628	OK		1765	312	2443498	479478	0.000481559	0.000905948	0.0000000000000000000000000000000000000000000000000000000000000000000000000000000000000000000000000000000000000000000000000000000000000000000000000000000176042	0.000000000000000000000000000000000000119104	0.00000095902546372436	0.453010597324936	TRUE	OK		0.453011	0.3384	0.56932	0.000000000000132997	FALSE	20482177	Direct14_Default	0.024380678512032	TRUE	0.0000200400801603206	29	0.00172413793103448	TRUE	TRUE	TRUE	TRUE	TRUE	TRUE	Direct14_Default
CORATHER	1351	MVP	Discovery	GCST90475936	UnitVariance	8	125453323	126766827	OK		3043	412	46009	424341	0.00737597	0.000890939	0.000000000000000000000413581	0.0000000000000000000000000393895	0.00000383281637894114	0.616001558352615	TRUE	OK		0.616002	0.44547	0.79378	0.0000000000832293	FALSE	20472264	0.0000200400801603206	151	0.00033112582781457	TRUE	Direct14_Default	0.0392442834961303	TRUE	MVP	Discovery	GCST90475936	ReferenceScale	8	125453323	126766827	OK		3043	412	2443498	424341	0.000137945	0.000890939	0.000000000000000000000653146	0.0000000000000000000000000393895	0.000000526378567049598	0.618611512544733	TRUE	OK		0.618612	0.44739	0.79742	0.0000000000857992	FALSE	20472264	0.0000200400801603206	150	0.000333333333333333	TRUE	Direct14_Default	0.0392442834961303	TRUE	TRUE	TRUE	TRUE	TRUE	TRUE	TRUE	FinnGen	Replication	R12_I9_CORATHER	UnitVariance	8	125453323	126766827	OK		2870	388	46009	479478	0.00732008	0.000441328	0.000000000000000000000112081	0.0000000000265878	0.00000225066142194991	0.48585101686774	TRUE	OK		0.485851	0.27236	0.71798	0.0000247357	FALSE	20482264	Direct14_Default	0.024380678512032	TRUE	0.0000200400801603206	29	0.00172413793103448	TRUE	FinnGen	Replication	R12_I9_CORATHER	ReferenceScale	8	125453323	126766827	OK		2870	388	2443498	479478	0.000136982	0.000441328	0.000000000000000000000173691	0.0000000000265878	0.000000309205554218374	0.48794040488501	TRUE	OK		0.48794	0.27348	0.72164	0.0000247349	FALSE	20482264	Direct14_Default	0.024380678512032	TRUE	0.0000200400801603206	29	0.00172413793103448	TRUE	TRUE	TRUE	TRUE	TRUE	TRUE	Direct14_Default
CORATHER	1556	MVP	Discovery	GCST90475936	UnitVariance	10	75694024	77144961	OK		2050	208	46009	424341	0.00263707	0.000349235	0.00000016878	0.000000000688771	0.00000275638135507974	0.5974238124044	TRUE	OK		0.597424	0.29787	0.94797	0.000282313	FALSE	20472469	0.0000200400801603206	151	0.00033112582781457	TRUE	Direct14_Default	0.0392442834961303	TRUE	MVP	Discovery	GCST90475936	ReferenceScale	10	75694024	77144961	OK		2050	208	2443498	424341	0.0000494604	0.000349235	0.000000180509	0.000000000688771	0.000000378234331592195	0.598599671355123	TRUE	OK		0.5986	0.30035	0.95509	0.000284054	FALSE	20472469	0.0000200400801603206	150	0.000333333333333333	TRUE	Direct14_Default	0.0392442834961303	TRUE	TRUE	TRUE	TRUE	TRUE	TRUE	TRUE	FinnGen	Replication	R12_I9_CORATHER	UnitVariance	10	75694024	77144961	OK		1879	177	46009	479478	0.00208534	0.000205545	0.00000490032	0.00000294722	-0.00000000517251373601842	-0.00139840657379824	TRUE	OK		-0.00139841	-0.42754	0.40928	0.994336	FALSE	20482469	Direct14_Default	0.024380678512032	TRUE	0.0000200400801603206	29	0.00172413793103448	FALSE	FinnGen	Replication	R12_I9_CORATHER	ReferenceScale	10	75694024	77144961	OK		1879	177	2443498	479478	0.0000391403	0.000205545	0.00000509839	0.00000294722	-0.000000000716653421990078	-0.00141422064353413	TRUE	OK		-0.00141422	-0.42883	0.4108	0.994284	FALSE	20482469	Direct14_Default	0.024380678512032	TRUE	0.0000200400801603206	29	0.00172413793103448	FALSE	TRUE	FALSE	TRUE	TRUE	FALSE	Direct14_Default
CORATHER	1655	MVP	Discovery	GCST90475936	UnitVariance	11	42858198	43949377	OK		2965	239	46009	424341	0.00386699	0.000254839	0.00000000000861022	0.00000590014	0.00000331052250845898	0.79703097811822	TRUE	OK		0.797031	0.51196	1	0.00000181925	FALSE	20472568	0.0000200400801603206	151	0.00033112582781457	TRUE	Direct14_Default	0.0392442834961303	TRUE	MVP	Discovery	GCST90475936	ReferenceScale	11	42858198	43949377	OK		2965	239	2443498	424341	0.0000725305	0.000254839	0.00000000000972851	0.00000590014	0.000000454373468764186	0.798762655832448	TRUE	OK		0.798763	0.5134	1	0.00000183634	FALSE	20472568	0.0000200400801603206	150	0.000333333333333333	TRUE	Direct14_Default	0.0392442834961303	TRUE	TRUE	TRUE	TRUE	TRUE	TRUE	TRUE	FinnGen	Replication	R12_I9_CORATHER	UnitVariance	11	42858198	43949377	OK		2733	206	46009	479478	0.00377739	0.0000689733	0.00000000000195566	0.0568254	0.00000042831276349431	0.172859052239861	FALSE	NOT_TESTED_UNIV_GATE						FALSE	20482568	Direct14_Default	0.024380678512032	FALSE	0.0000200400801603206	29	0.00172413793103448	FALSE	FinnGen	Replication	R12_I9_CORATHER	ReferenceScale	11	42858198	43949377	OK		2733	206	2443498	479478	0.0000708993	0.0000689733	0.00000000000218804	0.0568254	0.000000059058094914534	0.173974387413614	FALSE	NOT_TESTED_UNIV_GATE						FALSE	20482568	Direct14_Default	0.024380678512032	FALSE	0.0000200400801603206	29	0.00172413793103448	FALSE	TRUE	FALSE	FALSE	FALSE	FALSE	Direct14_Default
CORATHER	1658	MVP	Discovery	GCST90475936	UnitVariance	11	46316006	48066366	OK		2077	173	46009	424341	0.00672844	0.000257825	0.000000000000000000000000000000424013	0.000000289851	0.00000373023066038687	0.489961578157245	TRUE	OK		0.489962	0.2468	0.75373	0.000200955	FALSE	20472571	0.0000200400801603206	151	0.00033112582781457	TRUE	Direct14_Default	0.0392442834961303	TRUE	MVP	Discovery	GCST90475936	ReferenceScale	11	46316006	48066366	OK		2077	173	2443498	424341	0.000126432	0.000257825	0.000000000000000000000000000000599061	0.000000289851	0.000000512258511452405	0.490843822299426	TRUE	OK		0.490844	0.24456	0.75251	0.000201952	FALSE	20472571	0.0000200400801603206	150	0.000333333333333333	TRUE	Direct14_Default	0.0392442834961303	TRUE	TRUE	TRUE	TRUE	TRUE	TRUE	TRUE	FinnGen	Replication	R12_I9_CORATHER	UnitVariance	11	46316006	48066366	OK		1889	149	46009	479478	0.00597327	0.0000137489	0.000000000000000000000000000307492	0.339113	0.000000373689858377458	0.194293318372698	FALSE	NOT_TESTED_UNIV_GATE						FALSE	20482571	Direct14_Default	0.024380678512032	FALSE	0.0000200400801603206	29	0.00172413793103448	FALSE	FinnGen	Replication	R12_I9_CORATHER	ReferenceScale	11	46316006	48066366	OK		1889	149	2443498	479478	0.000112344	0.0000137489	0.000000000000000000000000000382528	0.339113	0.0000000512589213796995	0.194332940163411	FALSE	NOT_TESTED_UNIV_GATE						FALSE	20482571	Direct14_Default	0.024380678512032	FALSE	0.0000200400801603206	29	0.00172413793103448	FALSE	TRUE	FALSE	FALSE	FALSE	FALSE	Direct14_Default
CORATHER	1674	MVP	Discovery	GCST90475936	UnitVariance	11	64594823	66782661	OK		3103	376	46009	424341	0.0050769	0.000488818	0.000000000000264573	0.0000000000339512	0.00000200666447648734	0.478949062774134	TRUE	OK		0.478949	0.23195	0.74215	0.000236548	FALSE	20472587	0.0000200400801603206	151	0.00033112582781457	TRUE	Direct14_Default	0.0392442834961303	TRUE	MVP	Discovery	GCST90475936	ReferenceScale	11	64594823	66782661	OK		3103	376	2443498	424341	0.0000948888	0.000488818	0.000000000000344158	0.0000000000339512	0.000000275257122579422	0.480557200917133	TRUE	OK		0.480557	0.23181	0.74285	0.000240219	FALSE	20472587	0.0000200400801603206	150	0.000333333333333333	TRUE	Direct14_Default	0.0392442834961303	TRUE	TRUE	TRUE	TRUE	TRUE	TRUE	TRUE	FinnGen	Replication	R12_I9_CORATHER	UnitVariance	11	64594823	66782661	OK		2798	327	46009	479478	0.00466503	0.000877989	0.000000000000825891	0.0000000000000000000000000000000000471402	-0.000000131812589315355	-0.0212977063258513	TRUE	OK		-0.0212977	-0.22219	0.18503	0.835687	FALSE	20482587	Direct14_Default	0.024380678512032	TRUE	0.0000200400801603206	29	0.00172413793103448	FALSE	FinnGen	Replication	R12_I9_CORATHER	ReferenceScale	11	64594823	66782661	OK		2798	327	2443498	479478	0.0000872954	0.000877989	0.00000000000102169	0.0000000000000000000000000000000000471402	-0.0000000179996028676919	-0.0212603553515217	TRUE	OK		-0.0212604	-0.22367	0.18629	0.836641	FALSE	20482587	Direct14_Default	0.024380678512032	TRUE	0.0000200400801603206	29	0.00172413793103448	FALSE	TRUE	FALSE	TRUE	TRUE	FALSE	Direct14_Default
CORATHER	1722	MVP	Discovery	GCST90475936	UnitVariance	11	116247378	117295641	OK		2850	356	46009	424341	0.0243178	0.000956984	0.0000000000000000000000000000000000000000000000000000000000000000000000000000000000000000000000000000000000000000000000000000000000000000226118	0.000000000000000000000000000000106429	0.00000767979275134164	0.566742148504898	TRUE	OK		0.566742	0.45581	0.68211	0.00000000000000000142886	FALSE	20472635	0.0000200400801603206	151	0.00033112582781457	TRUE	Direct14_Default	0.0392442834961303	TRUE	MVP	Discovery	GCST90475936	ReferenceScale	11	116247378	117295641	OK		2850	356	2443498	424341	0.000456886	0.000956984	0.00000000000000000000000000000000000000000000000000000000000000000000000000000000000000000000000000000000000000000000000000000000000000189138	0.000000000000000000000000000000106429	0.0000010547155015806	0.567843949427064	TRUE	OK		0.567844	0.45694	0.6831	0.00000000000000000185102	FALSE	20472635	0.0000200400801603206	150	0.000333333333333333	TRUE	Direct14_Default	0.0392442834961303	TRUE	TRUE	TRUE	TRUE	TRUE	TRUE	TRUE	FinnGen	Replication	R12_I9_CORATHER	UnitVariance	11	116247378	117295641	OK		2705	330	46009	479478	0.0244094	0.000766858	0.000000000000000000000000000000000000000000000000000000000000000000000000000000000000000000000000000000000000000000000000000000000000000000000463192	0.000000000000000000000000000163886	0.00000500283291492756	0.381587605243697	TRUE	OK		0.381588	0.25544	0.5085	0.0000000108046	FALSE	20482635	Direct14_Default	0.024380678512032	TRUE	0.0000200400801603206	29	0.00172413793103448	TRUE	FinnGen	Replication	R12_I9_CORATHER	ReferenceScale	11	116247378	117295641	OK		2705	330	2443498	479478	0.00045895	0.000766858	0.0000000000000000000000000000000000000000000000000000000000000000000000000000000000000000000000000000000000000000000000000000000000000000000357339	0.000000000000000000000000000163886	0.000000688300924810293	0.382870712669086	TRUE	OK		0.382871	0.2586	0.50959	0.0000000113611	FALSE	20482635	Direct14_Default	0.024380678512032	TRUE	0.0000200400801603206	29	0.00172413793103448	TRUE	TRUE	TRUE	TRUE	TRUE	TRUE	Direct14_Default
CORATHER	2075	MVP	Discovery	GCST90475936	UnitVariance	15	73375719	74458113	OK		2085	264	46009	424341	0.00360389	0.000574085	0.00000000048029	0.00000000000000001357	0.00000274254417208744	0.503366047286656	TRUE	OK		0.503366	0.26142	0.7645	0.000106899	FALSE	20472988	0.0000200400801603206	151	0.00033112582781457	TRUE	Direct14_Default	0.0392442834961303	TRUE	MVP	Discovery	GCST90475936	ReferenceScale	15	73375719	74458113	OK		2085	264	2443498	424341	0.0000675169	0.000574085	0.000000000545988	0.00000000000000001357	0.00000037631913129531	0.504621678614564	TRUE	OK		0.504622	0.25845	0.76645	0.000108209	FALSE	20472988	0.0000200400801603206	150	0.000333333333333333	TRUE	Direct14_Default	0.0392442834961303	TRUE	TRUE	TRUE	TRUE	TRUE	TRUE	TRUE	FinnGen	Replication	R12_I9_CORATHER	UnitVariance	15	73375719	74458113	OK		1903	236	46009	479478	0.00320226	0.000174349	0.00000000430219	0.000233025	0.000000584611098705084	0.184646374041425	FALSE	NOT_TESTED_UNIV_GATE						FALSE	20482988	Direct14_Default	0.024380678512032	FALSE	0.0000200400801603206	29	0.00172413793103448	FALSE	FinnGen	Replication	R12_I9_CORATHER	ReferenceScale	15	73375719	74458113	OK		1903	236	2443498	479478	0.000060037	0.000174349	0.00000000473289	0.000233025	0.0000000801622587399188	0.184910829495014	FALSE	NOT_TESTED_UNIV_GATE						FALSE	20482988	Direct14_Default	0.024380678512032	FALSE	0.0000200400801603206	29	0.00172413793103448	FALSE	TRUE	FALSE	FALSE	FALSE	FALSE	Direct14_Default
CORATHER	2135	MVP	Discovery	GCST90475936	UnitVariance	16	53393883	54866095	OK		3395	528	46009	424341	0.0117952	0.000615505	0.00000000000000000000000000000000000000382623	0.00000000000109296	0.00000328542457181187	0.643809731389535	TRUE	OK		0.64381	0.47182	0.8365	0.0000000000430757	FALSE	20473048	0.0000200400801603206	151	0.00033112582781457	TRUE	Direct14_Default	0.0392442834961303	TRUE	MVP	Discovery	GCST90475936	ReferenceScale	16	53393883	54866095	OK		3395	528	2443498	424341	0.000221214	0.000615505	0.00000000000000000000000000000000000000669367	0.00000000000109296	0.000000451358817231944	0.645852973699702	TRUE	OK		0.645853	0.47067	0.83697	0.0000000000462084	FALSE	20473048	0.0000200400801603206	150	0.000333333333333333	TRUE	Direct14_Default	0.0392442834961303	TRUE	TRUE	TRUE	TRUE	TRUE	TRUE	TRUE	FinnGen	Replication	R12_I9_CORATHER	UnitVariance	16	53393883	54866095	OK		3104	471	46009	479478	0.0117733	0.000392604	0.00000000000000000000000000000000000000000943844	0.0000000202097	0.00000139374741919781	0.305336749826703	TRUE	OK		0.305337	0.09754	0.52451	0.00483314	FALSE	20483048	Direct14_Default	0.024380678512032	TRUE	0.0000200400801603206	29	0.00172413793103448	FALSE	FinnGen	Replication	R12_I9_CORATHER	ReferenceScale	16	53393883	54866095	OK		3104	471	2443498	479478	0.000221158	0.000392604	0.0000000000000000000000000000000000000000147176	0.0000000202097	0.000000191537598514854	0.306158242051669	TRUE	OK		0.306158	0.09716	0.52837	0.00488159	FALSE	20483048	Direct14_Default	0.024380678512032	TRUE	0.0000200400801603206	29	0.00172413793103448	FALSE	TRUE	TRUE	TRUE	TRUE	FALSE	Direct14_Default
CORATHER	2205	MVP	Discovery	GCST90475936	UnitVariance	17	40233546	42348003	OK		3050	359	46009	424341	0.00483185	0.000653353	0.000000000000999214	0.00000000000000000932731	0.00000239402573879601	0.483718438665866	TRUE	OK		0.483718	0.26251	0.71916	0.0000451595	FALSE	20473118	0.0000200400801603206	151	0.00033112582781457	TRUE	Direct14_Default	0.0392442834961303	TRUE	MVP	Discovery	GCST90475936	ReferenceScale	17	40233546	42348003	OK		3050	359	2443498	424341	0.0000903667	0.000653353	0.00000000000125151	0.00000000000000000932731	0.000000328457452765541	0.485283342654823	TRUE	OK		0.485283	0.26257	0.72139	0.0000459657	FALSE	20473118	0.0000200400801603206	150	0.000333333333333333	TRUE	Direct14_Default	0.0392442834961303	TRUE	TRUE	TRUE	TRUE	TRUE	TRUE	TRUE	FinnGen	Replication	R12_I9_CORATHER	UnitVariance	17	40233546	42348003	OK		2806	326	46009	479478	0.00448102	0.00018795	0.00000000000427219	0.000529615	-0.000000116458157770259	-0.0413692424524139	FALSE	NOT_TESTED_UNIV_GATE						FALSE	20483118	Direct14_Default	0.024380678512032	FALSE	0.0000200400801603206	29	0.00172413793103448	FALSE	FinnGen	Replication	R12_I9_CORATHER	ReferenceScale	17	40233546	42348003	OK		2806	326	2443498	479478	0.0000838555	0.00018795	0.00000000000519213	0.000529615	-0.0000000159724255805671	-0.0414763856314853	FALSE	NOT_TESTED_UNIV_GATE						FALSE	20483118	Direct14_Default	0.024380678512032	FALSE	0.0000200400801603206	29	0.00172413793103448	FALSE	TRUE	FALSE	FALSE	FALSE	FALSE	Direct14_Default
CORATHER	2209	MVP	Discovery	GCST90475936	UnitVariance	17	45883902	47516224	OK		3507	322	46009	424341	0.00549608	0.000741777	0.00000000000000017024	0.0000000000000000000000633454	0.00000445767544151924	0.710887774114438	TRUE	OK		0.710888	0.5292	0.90864	0.0000000000302548	FALSE	20473122	0.0000200400801603206	151	0.00033112582781457	TRUE	Direct14_Default	0.0392442834961303	TRUE	MVP	Discovery	GCST90475936	ReferenceScale	17	45883902	47516224	OK		3507	322	2443498	424341	0.000102911	0.000741777	0.00000000000000022262	0.0000000000000000000000633454	0.000000611697826702785	0.712894823506934	TRUE	OK		0.712895	0.5294	0.9117	0.0000000000318861	FALSE	20473122	0.0000200400801603206	150	0.000333333333333333	TRUE	Direct14_Default	0.0392442834961303	TRUE	TRUE	TRUE	TRUE	TRUE	TRUE	TRUE	FinnGen	Replication	R12_I9_CORATHER	UnitVariance	17	45883902	47516224	OK		3193	291	46009	479478	0.00573758	0.00026263	0.00000000000000000109229	0.000001729	0.00000199573806421344	0.473107546455912	TRUE	OK		0.473108	0.21053	0.79313	0.000927476	FALSE	20483122	Direct14_Default	0.024380678512032	TRUE	0.0000200400801603206	29	0.00172413793103448	TRUE	FinnGen	Replication	R12_I9_CORATHER	ReferenceScale	17	45883902	47516224	OK		3193	291	2443498	479478	0.000107504	0.00026263	0.00000000000000000145873	0.000001729	0.000000273767830277559	0.474122337736947	TRUE	OK		0.474122	0.21075	0.79691	0.000939697	FALSE	20483122	Direct14_Default	0.024380678512032	TRUE	0.0000200400801603206	29	0.00172413793103448	TRUE	TRUE	TRUE	TRUE	TRUE	TRUE	Direct14_Default
CORATHER	2316	MVP	Discovery	GCST90475936	UnitVariance	19	8199017	9105577	OK		2081	322	46009	424341	0.00577552	0.000480654	0.00000000000000000917582	0.0000000000049642	0.00000337037220211982	0.651361173415652	TRUE	OK		0.651361	0.43156	0.88901	0.0000000947151	FALSE	20473229	0.0000200400801603206	151	0.00033112582781457	TRUE	Direct14_Default	0.0392442834961303	TRUE	MVP	Discovery	GCST90475936	ReferenceScale	19	8199017	9105577	OK		2081	322	2443498	424341	0.000108303	0.000480654	0.0000000000000000113011	0.0000000000049642	0.000000463014481607678	0.653451899667163	TRUE	OK		0.653452	0.43415	0.89376	0.0000000949208	FALSE	20473229	0.0000200400801603206	150	0.000333333333333333	TRUE	Direct14_Default	0.0392442834961303	TRUE	TRUE	TRUE	TRUE	TRUE	TRUE	TRUE	FinnGen	Replication	R12_I9_CORATHER	UnitVariance	19	8199017	9105577	OK		2003	308	46009	479478	0.00580195	0.000168966	0.00000000000000000227016	0.00117508	0.00000148876830802095	0.463117993200422	FALSE	NOT_TESTED_UNIV_GATE						FALSE	20483229	Direct14_Default	0.024380678512032	FALSE	0.0000200400801603206	29	0.00172413793103448	FALSE	FinnGen	Replication	R12_I9_CORATHER	ReferenceScale	19	8199017	9105577	OK		2003	308	2443498	479478	0.000108826	0.000168966	0.0000000000000000027994	0.00117508	0.000000204790308851183	0.465151886399135	FALSE	NOT_TESTED_UNIV_GATE						FALSE	20483229	Direct14_Default	0.024380678512032	FALSE	0.0000200400801603206	29	0.00172413793103448	FALSE	TRUE	FALSE	FALSE	FALSE	FALSE	Direct14_Default
CORATHER	2318	MVP	Discovery	GCST90475936	UnitVariance	19	10028841	11681978	OK		3590	524	46009	424341	0.00490855	0.00130829	0.000000000340943	0.0000000000000000000000000000000000000000859405	0.00000221580877371361	0.458179602879205	TRUE	OK		0.45818	0.26866	0.66698	0.00000727578	FALSE	20473231	0.0000200400801603206	151	0.00033112582781457	TRUE	Direct14_Default	0.0392442834961303	TRUE	MVP	Discovery	GCST90475936	ReferenceScale	19	10028841	11681978	OK		3590	524	2443498	424341	0.0000914351	0.00130829	0.000000000441108	0.0000000000000000000000000000000000000000859405	0.000000304002411755749	0.460575194605912	TRUE	OK		0.460575	0.26906	0.67095	0.0000074658	FALSE	20473231	0.0000200400801603206	150	0.000333333333333333	TRUE	Direct14_Default	0.0392442834961303	TRUE	TRUE	TRUE	TRUE	TRUE	TRUE	TRUE	FinnGen	Replication	R12_I9_CORATHER	UnitVariance	19	10028841	11681978	OK		3308	478	46009	479478	0.00485414	0.00201283	0.000000000118173	0.0000000000000000000000000000000000000000000000000000000000000000000000000000000000000000000000000871421	0.0000029071381831303	0.444563471404551	TRUE	OK		0.444563	0.28073	0.62469	0.000000471483	FALSE	20483231	Direct14_Default	0.024380678512032	TRUE	0.0000200400801603206	29	0.00172413793103448	TRUE	FinnGen	Replication	R12_I9_CORATHER	ReferenceScale	19	10028841	11681978	OK		3308	478	2443498	479478	0.0000905171	0.00201283	0.000000000151482	0.0000000000000000000000000000000000000000000000000000000000000000000000000000000000000000000000000871421	0.000000398904269523509	0.446711888869234	TRUE	OK		0.446712	0.28083	0.62969	0.000000489739	FALSE	20483231	Direct14_Default	0.024380678512032	TRUE	0.0000200400801603206	29	0.00172413793103448	TRUE	TRUE	TRUE	TRUE	TRUE	TRUE	Direct14_Default
CORATHER	2429	MVP	Discovery	GCST90475936	UnitVariance	20	62179242	62963627	OK		1911	281	46009	424341	0.00539588	0.000502219	0.0000000000000000203143	0.0000000000000616877	0.00000292396016131417	0.499114288476421	TRUE	OK		0.499114	0.28106	0.7346	0.0000301487	FALSE	20473342	0.0000200400801603206	151	0.00033112582781457	TRUE	Direct14_Default	0.0392442834961303	TRUE	MVP	Discovery	GCST90475936	ReferenceScale	20	62179242	62963627	OK		1911	281	2443498	424341	0.000101073	0.000502219	0.000000000000000026923	0.0000000000000616877	0.000000401163346138755	0.500337678492766	TRUE	OK		0.500338	0.28023	0.73861	0.000030728	FALSE	20473342	0.0000200400801603206	150	0.000333333333333333	TRUE	Direct14_Default	0.0392442834961303	TRUE	TRUE	TRUE	TRUE	TRUE	TRUE	TRUE	FinnGen	Replication	R12_I9_CORATHER	UnitVariance	20	62179242	62963627	OK		1733	262	46009	479478	0.00527795	0.000310494	0.0000000000000000144321	0.0000000109511	0.000000822746592924151	0.168386881296873	TRUE	OK		0.168387	-0.09693	0.43836	0.209193	FALSE	20483342	Direct14_Default	0.024380678512032	TRUE	0.0000200400801603206	29	0.00172413793103448	FALSE	FinnGen	Replication	R12_I9_CORATHER	ReferenceScale	20	62179242	62963627	OK		1733	262	2443498	479478	0.0000989043	0.000310494	0.0000000000000000188535	0.0000000109511	0.0000001128135919192	0.168666405847895	TRUE	OK		0.168666	-0.10086	0.4386	0.209868	FALSE	20483342	Direct14_Default	0.024380678512032	TRUE	0.0000200400801603206	29	0.00172413793103448	FALSE	TRUE	TRUE	TRUE	TRUE	FALSE	Direct14_Default
CORATHER	179	MVP	Discovery	GCST90475936	UnitVariance	1	230227248	231287764	OK		3234	452	46009	424341	0.00703943	0.000498365	0.00000000000000000020382	0.000000000304572	0.00000294298157784258	0.710204666263138	TRUE	OK		0.710205	0.49292	0.96879	0.00000000482903	FALSE	20471092	0.0000200400801603206	151	0.00033112582781457	TRUE	Direct14_Chi80	0.036415642303171	TRUE	MVP	Discovery	GCST90475936	ReferenceScale	1	230227248	231287764	OK		3234	452	2443498	424341	0.000131641	0.000498365	0.000000000000000000294395	0.000000000304572	0.0000004040765207487	0.713069881089281	TRUE	OK		0.71307	0.49254	0.9741	0.00000000493279	FALSE	20471092	0.0000200400801603206	150	0.000333333333333333	TRUE	Direct14_Chi80	0.036415642303171	TRUE	TRUE	TRUE	TRUE	TRUE	TRUE	TRUE	FinnGen	Replication	R12_I9_CORATHER	UnitVariance	1	230227248	231287764	OK		3043	417	46009	479478	0.00688723	0.000220596	0.0000000000000000000922494	0.000318621	0.000000593305503610748	0.20072104754944	FALSE	NOT_TESTED_UNIV_GATE						FALSE	20481092	Direct14_Chi80	0.0221519986601314	FALSE	0.0000200400801603206	29	0.00172413793103448	FALSE	FinnGen	Replication	R12_I9_CORATHER	ReferenceScale	1	230227248	231287764	OK		3043	417	2443498	479478	0.000128911	0.000220596	0.000000000000000000128458	0.000318621	0.0000000815212376110859	0.201586698724206	FALSE	NOT_TESTED_UNIV_GATE						FALSE	20481092	Direct14_Chi80	0.0221519986601314	FALSE	0.0000200400801603206	29	0.00172413793103448	FALSE	TRUE	FALSE	FALSE	FALSE	FALSE	Direct14_Chi80
CORATHER	201	MVP	Discovery	GCST90475936	UnitVariance	2	10181	789195	OK		1836	223	46009	424341	0.00921646	0.000369409	0.000000000000000000000000000000000000000000465857	0.000000000282991	0.00000584685278286474	0.706629016725827	TRUE	OK		0.706629	0.51328	0.92368	0.000000000223123	FALSE	20471114	0.0000200400801603206	151	0.00033112582781457	TRUE	Direct14_Chi80	0.036415642303171	TRUE	MVP	Discovery	GCST90475936	ReferenceScale	2	10181	789195	OK		1836	223	2443498	424341	0.000173177	0.000369409	0.000000000000000000000000000000000000000000836434	0.000000000282991	0.000000803097323151248	0.708066770747532	TRUE	OK		0.708067	0.5154	0.92609	0.000000000230303	FALSE	20471114	0.0000200400801603206	150	0.000333333333333333	TRUE	Direct14_Chi80	0.036415642303171	TRUE	TRUE	TRUE	TRUE	TRUE	TRUE	TRUE	FinnGen	Replication	R12_I9_CORATHER	UnitVariance	2	10181	789195	OK		1742	202	46009	479478	0.00918524	0.000144035	0.00000000000000000000000000000000000000000000751133	0.000843518	0.00000195697223548716	0.343681483566141	FALSE	NOT_TESTED_UNIV_GATE						FALSE	20481114	Direct14_Chi80	0.0221519986601314	FALSE	0.0000200400801603206	29	0.00172413793103448	FALSE	FinnGen	Replication	R12_I9_CORATHER	ReferenceScale	2	10181	789195	OK		1742	202	2443498	479478	0.000172678	0.000144035	0.0000000000000000000000000000000000000000000131517	0.000843518	0.000000268961665973177	0.344499960027124	FALSE	NOT_TESTED_UNIV_GATE						FALSE	20481114	Direct14_Chi80	0.0221519986601314	FALSE	0.0000200400801603206	29	0.00172413793103448	FALSE	TRUE	FALSE	FALSE	FALSE	FALSE	Direct14_Chi80
CORATHER	248	MVP	Discovery	GCST90475936	UnitVariance	2	43295777	44104110	OK		2007	268	46009	424341	0.00251908	0.000550239	0.00000437157	0.000000000000000218543	0.00000256818329750776	0.584607041458678	TRUE	OK		0.584607	0.31203	0.9151	0.000117257	FALSE	20471161	0.0000200400801603206	151	0.00033112582781457	TRUE	Direct14_Chi80	0.036415642303171	TRUE	MVP	Discovery	GCST90475936	ReferenceScale	2	43295777	44104110	OK		2007	268	2443498	424341	0.0000471902	0.000550239	0.00000465177	0.000000000000000218543	0.000000352389305611028	0.586078553913204	TRUE	OK		0.586079	0.31315	0.92414	0.000118284	FALSE	20471161	0.0000200400801603206	150	0.000333333333333333	TRUE	Direct14_Chi80	0.036415642303171	TRUE	TRUE	TRUE	TRUE	TRUE	TRUE	TRUE	FinnGen	Replication	R12_I9_CORATHER	UnitVariance	2	43295777	44104110	OK		1909	250	46009	479478	0.0024736	0.00067803	0.00000345323	0.00000000000000000000000000108888	0.000001959048390406	0.378177468994807	TRUE	OK		0.378177	0.12076	0.67403	0.00541825	FALSE	20481161	Direct14_Chi80	0.0221519986601314	TRUE	0.0000200400801603206	29	0.00172413793103448	FALSE	FinnGen	Replication	R12_I9_CORATHER	ReferenceScale	2	43295777	44104110	OK		1909	250	2443498	479478	0.0000463556	0.00067803	0.00000366478	0.00000000000000000000000000108888	0.000000268843468302771	0.379108835396792	TRUE	OK		0.379109	0.11734	0.67845	0.0054424	FALSE	20481161	Direct14_Chi80	0.0221519986601314	TRUE	0.0000200400801603206	29	0.00172413793103448	FALSE	TRUE	TRUE	TRUE	TRUE	FALSE	Direct14_Chi80
CORATHER	266	MVP	Discovery	GCST90475936	UnitVariance	2	57952946	59251996	OK		2141	300	46009	424341	0.00318514	0.000293997	0.0000000824084	0.00000270562	0.00000214870220055872	0.666134143227376	TRUE	OK		0.666134	0.34806	1	0.000185987	FALSE	20471179	0.0000200400801603206	151	0.00033112582781457	TRUE	Direct14_Chi80	0.036415642303171	TRUE	MVP	Discovery	GCST90475936	ReferenceScale	2	57952946	59251996	OK		2141	300	2443498	424341	0.0000596419	0.000293997	0.0000000905967	0.00000270562	0.000000294936554299351	0.668194543677207	TRUE	OK		0.668195	0.3487	1	0.000186385	FALSE	20471179	0.0000200400801603206	150	0.000333333333333333	TRUE	Direct14_Chi80	0.036415642303171	TRUE	TRUE	TRUE	TRUE	TRUE	TRUE	TRUE	FinnGen	Replication	R12_I9_CORATHER	UnitVariance	2	57952946	59251996	OK		2000	271	46009	479478	0.00347153	0.000278879	0.0000000022436	0.000000243272	-0.000000133532392374053	-0.0367779261754664	TRUE	OK		-0.0367779	-0.3816	0.28874	0.8206	FALSE	20481179	Direct14_Chi80	0.0221519986601314	TRUE	0.0000200400801603206	29	0.00172413793103448	FALSE	FinnGen	Replication	R12_I9_CORATHER	ReferenceScale	2	57952946	59251996	OK		2000	271	2443498	479478	0.0000650393	0.000278879	0.00000000251367	0.000000243272	-0.0000000183355506489404	-0.0368949589101757	TRUE	OK		-0.036895	-0.38331	0.28979	0.820572	FALSE	20481179	Direct14_Chi80	0.0221519986601314	TRUE	0.0000200400801603206	29	0.00172413793103448	FALSE	TRUE	FALSE	TRUE	TRUE	FALSE	Direct14_Chi80
CORATHER	403	MVP	Discovery	GCST90475936	UnitVariance	2	226242843	227557841	OK		2476	279	46009	424341	0.00450415	0.00031692	0.000000000000207983	0.000000285419	0.00000252412100640846	0.589431081315556	TRUE	OK		0.589431	0.31437	0.90573	0.0000867384	FALSE	20471316	0.0000200400801603206	151	0.00033112582781457	TRUE	Direct14_Chi80	0.036415642303171	TRUE	MVP	Discovery	GCST90475936	ReferenceScale	2	226242843	227557841	OK		2476	279	2443498	424341	0.0000844586	0.00031692	0.000000000000241244	0.000000285419	0.000000346408901006547	0.590739653169588	TRUE	OK		0.59074	0.31424	0.90792	0.0000876434	FALSE	20471316	0.0000200400801603206	150	0.000333333333333333	TRUE	Direct14_Chi80	0.036415642303171	TRUE	TRUE	TRUE	TRUE	TRUE	TRUE	TRUE	FinnGen	Replication	R12_I9_CORATHER	UnitVariance	2	226242843	227557841	OK		2338	242	46009	479478	0.00444282	0.000231299	0.0000000000000264687	0.00000413286	0.00000155287001053125	0.370710014215849	TRUE	OK		0.37071	0.06718	0.70798	0.0181371	FALSE	20481316	Direct14_Chi80	0.0221519986601314	TRUE	0.0000200400801603206	29	0.00172413793103448	FALSE	FinnGen	Replication	R12_I9_CORATHER	ReferenceScale	2	226242843	227557841	OK		2338	242	2443498	479478	0.0000833904	0.000231299	0.0000000000000300864	0.00000413286	0.000000213503675838343	0.372028101835111	TRUE	OK		0.372028	0.06803	0.70826	0.0180048	FALSE	20481316	Direct14_Chi80	0.0221519986601314	TRUE	0.0000200400801603206	29	0.00172413793103448	FALSE	TRUE	TRUE	TRUE	TRUE	FALSE	Direct14_Chi80
CORATHER	822	MVP	Discovery	GCST90475936	UnitVariance	5	55221399	55968966	OK		1998	345	46009	424341	0.00275774	0.00051823	0.00000666487	0.000000000000705448	0.0000022077508442385	0.637134492314536	TRUE	OK		0.637134	0.34265	1	0.0000604588	FALSE	20471735	0.0000200400801603206	151	0.00033112582781457	TRUE	Direct14_Chi80	0.036415642303171	TRUE	MVP	Discovery	GCST90475936	ReferenceScale	5	55221399	55968966	OK		1998	345	2443498	424341	0.0000516088	0.00051823	0.00000711789	0.000000000000705448	0.000000302993768297478	0.639188944801416	TRUE	OK		0.639189	0.34597	1	0.0000608624	FALSE	20471735	0.0000200400801603206	150	0.000333333333333333	TRUE	Direct14_Chi80	0.036415642303171	TRUE	TRUE	TRUE	TRUE	TRUE	TRUE	TRUE	FinnGen	Replication	R12_I9_CORATHER	UnitVariance	5	55221399	55968966	OK		1884	322	46009	479478	0.00237153	0.000476671	0.000046359	0.0000000000000317376	0.00000156125178919944	0.472830369160188	FALSE	NOT_TESTED_UNIV_GATE						FALSE	20481735	Direct14_Chi80	0.0221519986601314	FALSE	0.0000200400801603206	29	0.00172413793103448	FALSE	FinnGen	Replication	R12_I9_CORATHER	ReferenceScale	5	55221399	55968966	OK		1884	322	2443498	479478	0.0000444095	0.000476671	0.0000485084	0.0000000000000317376	0.000000214306324340329	0.474289934935822	FALSE	NOT_TESTED_UNIV_GATE						FALSE	20481735	Direct14_Chi80	0.0221519986601314	FALSE	0.0000200400801603206	29	0.00172413793103448	FALSE	TRUE	FALSE	FALSE	FALSE	FALSE	Direct14_Chi80
CORATHER	950	MVP	Discovery	GCST90475936	UnitVariance	6	25684630	26396200	OK		1811	130	46009	424341	0.00234387	0.000225093	0.0000000249555	0.000000412328	0.00000392648350088194	0.702747840986574	TRUE	OK		0.702748	0.39209	1	0.000116168	FALSE	20471863	0.0000200400801603206	151	0.00033112582781457	TRUE	Direct14_Chi80	0.036415642303171	TRUE	MVP	Discovery	GCST90475936	ReferenceScale	6	25684630	26396200	OK		1811	130	2443498	424341	0.0000440428	0.000225093	0.0000000260817	0.000000412328	0.000000538980275324852	0.70371654898183	TRUE	OK		0.703717	0.38831	1	0.000116304	FALSE	20471863	0.0000200400801603206	150	0.000333333333333333	TRUE	Direct14_Chi80	0.036415642303171	TRUE	TRUE	TRUE	TRUE	TRUE	TRUE	TRUE	FinnGen	Replication	R12_I9_CORATHER	UnitVariance	6	25684630	26396200	OK		1697	117	46009	479478	0.00224232	0.000207196	0.0000000261082	0.0000000649659	0.00000169854392837678	0.291556521690106	TRUE	OK		0.291557	-0.05418	0.66427	0.096832	FALSE	20481863	Direct14_Chi80	0.0221519986601314	TRUE	0.0000200400801603206	29	0.00172413793103448	FALSE	FinnGen	Replication	R12_I9_CORATHER	ReferenceScale	6	25684630	26396200	OK		1697	117	2443498	479478	0.0000421505	0.000207196	0.0000000270796	0.0000000649659	0.000000233168675713842	0.291919964654818	TRUE	OK		0.29192	-0.05641	0.66547	0.0968532	FALSE	20481863	Direct14_Chi80	0.0221519986601314	TRUE	0.0000200400801603206	29	0.00172413793103448	FALSE	TRUE	TRUE	TRUE	TRUE	FALSE	Direct14_Chi80
CORATHER	957	MVP	Discovery	GCST90475936	UnitVariance	6	30715007	31106493	OK		2490	119	46009	424341	0.00415233	0.000506811	0.000000000000000000551153	0.000000000000000000000255405	0.00000570313699186271	0.467833763982709	TRUE	OK		0.467834	0.26449	0.67396	0.0000408107	FALSE	20471870	0.0000200400801603206	151	0.00033112582781457	TRUE	Direct14_Chi80	0.036415642303171	TRUE	MVP	Discovery	GCST90475936	ReferenceScale	6	30715007	31106493	OK		2490	119	2443498	424341	0.0000780401	0.000506811	0.000000000000000000642616	0.000000000000000000000255405	0.000000782647062662472	0.468307294382205	TRUE	OK		0.468307	0.26613	0.67845	0.000041437	FALSE	20471870	0.0000200400801603206	150	0.000333333333333333	TRUE	Direct14_Chi80	0.036415642303171	TRUE	TRUE	TRUE	TRUE	TRUE	TRUE	TRUE	FinnGen	Replication	R12_I9_CORATHER	UnitVariance	6	30715007	31106493	OK		2157	102	46009	479478	0.00436975	0.000461162	0.000000000000000000000752893	0.000000000000000000000000819042	0.00000227712418869246	0.163618334346594	TRUE	OK		0.163618	-0.04671	0.372	0.129336	FALSE	20481870	Direct14_Chi80	0.0221519986601314	TRUE	0.0000200400801603206	29	0.00172413793103448	FALSE	FinnGen	Replication	R12_I9_CORATHER	ReferenceScale	6	30715007	31106493	OK		2157	102	2443498	479478	0.0000821534	0.000461162	0.000000000000000000000893405	0.000000000000000000000000819042	0.000000312410545471497	0.163714278245961	TRUE	OK		0.163714	-0.04875	0.37396	0.129795	FALSE	20481870	Direct14_Chi80	0.0221519986601314	TRUE	0.0000200400801603206	29	0.00172413793103448	FALSE	TRUE	TRUE	TRUE	TRUE	FALSE	Direct14_Chi80
CORATHER	960	MVP	Discovery	GCST90475936	UnitVariance	6	31320269	31427209	OK		1761	43	46009	424341	0.00415488	0.000207135	0.000000000000000000000000000347223	0.0000000000820121	0.0000114016369315879	0.52848109532678	TRUE	OK		0.528481	0.28595	0.77598	0.000170357	FALSE	20471873	0.0000200400801603206	151	0.00033112582781457	TRUE	Direct14_Chi80	0.036415642303171	TRUE	MVP	Discovery	GCST90475936	ReferenceScale	6	31320269	31427209	OK		1761	43	2443498	424341	0.0000782363	0.000207135	0.000000000000000000000000000390729	0.0000000000820121	0.00000156524707455724	0.528713508090734	TRUE	OK		0.528714	0.28464	0.77813	0.000171459	FALSE	20471873	0.0000200400801603206	150	0.000333333333333333	TRUE	Direct14_Chi80	0.036415642303171	TRUE	TRUE	TRUE	TRUE	TRUE	TRUE	TRUE	FinnGen	Replication	R12_I9_CORATHER	UnitVariance	6	31320269	31427209	OK		1492	35	46009	479478	0.00405529	0.0000851036	0.0000000000000000000000000000501202	0.0000774159	0.00000867241731826154	0.516682050961502	FALSE	NOT_TESTED_UNIV_GATE						FALSE	20481873	Direct14_Chi80	0.0221519986601314	FALSE	0.0000200400801603206	29	0.00172413793103448	FALSE	FinnGen	Replication	R12_I9_CORATHER	ReferenceScale	6	31320269	31427209	OK		1492	35	2443498	479478	0.0000763664	0.0000851036	0.0000000000000000000000000000562903	0.0000774159	0.00000119018468646022	0.516722386478432	FALSE	NOT_TESTED_UNIV_GATE						FALSE	20481873	Direct14_Chi80	0.0221519986601314	FALSE	0.0000200400801603206	29	0.00172413793103448	FALSE	TRUE	FALSE	FALSE	FALSE	FALSE	Direct14_Chi80
CORATHER	961	MVP	Discovery	GCST90475936	UnitVariance	6	31427210	32208901	OK		2327	218	46009	424341	0.00718715	0.000937906	0.00000000000000000000000000000171424	0.00000000000000000000000000000000000000103159	0.00000436586240359956	0.366579887313835	TRUE	OK		0.36658	0.20645	0.52668	0.0000174255	FALSE	20471874	0.0000200400801603206	151	0.00033112582781457	TRUE	Direct14_Chi80	0.036415642303171	TRUE	MVP	Discovery	GCST90475936	ReferenceScale	6	31427210	32208901	OK		2327	218	2443498	424341	0.000134873	0.000937906	0.00000000000000000000000000000269866	0.00000000000000000000000000000000000000103159	0.000000600785646755502	0.368242569092668	TRUE	OK		0.368243	0.20794	0.5275	0.0000170538	FALSE	20471874	0.0000200400801603206	150	0.000333333333333333	TRUE	Direct14_Chi80	0.036415642303171	TRUE	TRUE	TRUE	TRUE	TRUE	TRUE	TRUE	FinnGen	Replication	R12_I9_CORATHER	UnitVariance	6	31427210	32208901	OK		1936	190	46009	479478	0.00728072	0.000666197	0.00000000000000000000000000000000303443	0.000000000000000000000000000000479859	0.00000380394493471903	0.328170329490458	TRUE	OK		0.32817	0.16374	0.49897	0.000236476	FALSE	20481874	Direct14_Chi80	0.0221519986601314	TRUE	0.0000200400801603206	29	0.00172413793103448	TRUE	FinnGen	Replication	R12_I9_CORATHER	ReferenceScale	6	31427210	32208901	OK		1936	190	2443498	479478	0.000136711	0.000666197	0.00000000000000000000000000000000480304	0.000000000000000000000000000000479859	0.000000521911902700224	0.328584558153321	TRUE	OK		0.328585	0.16351	0.49991	0.000242496	FALSE	20481874	Direct14_Chi80	0.0221519986601314	TRUE	0.0000200400801603206	29	0.00172413793103448	TRUE	TRUE	TRUE	TRUE	TRUE	TRUE	Direct14_Chi80
CORATHER	962	MVP	Discovery	GCST90475936	UnitVariance	6	32208902	32454577	OK		2013	44	46009	424341	0.00394291	0.000142879	0.0000000000000000000000000300197	0.000000751867	0.0000105076624855251	0.61598018235091	TRUE	OK		0.61598	0.33892	0.91794	0.000153785	FALSE	20471875	0.0000200400801603206	151	0.00033112582781457	TRUE	Direct14_Chi80	0.036415642303171	TRUE	MVP	Discovery	GCST90475936	ReferenceScale	6	32208902	32454577	OK		2013	44	2443498	424341	0.0000742459	0.000142879	0.0000000000000000000000000332063	0.000000751867	0.00000144234478810972	0.616171720968318	TRUE	OK		0.616172	0.34021	0.92112	0.00015482	FALSE	20471875	0.0000200400801603206	150	0.000333333333333333	TRUE	Direct14_Chi80	0.036415642303171	TRUE	TRUE	TRUE	TRUE	TRUE	TRUE	TRUE	FinnGen	Replication	R12_I9_CORATHER	UnitVariance	6	32208902	32454577	OK		2026	39	46009	479478	0.003961	0.000148966	0.000000000000000000000000002263	0.00000000947071	0.0000142742113479425	0.724719881499369	TRUE	OK		0.72472	0.48469	0.96955	0.00000239824	FALSE	20481875	Direct14_Chi80	0.0221519986601314	TRUE	0.0000200400801603206	29	0.00172413793103448	TRUE	FinnGen	Replication	R12_I9_CORATHER	ReferenceScale	6	32208902	32454577	OK		2026	39	2443498	479478	0.0000745972	0.000148966	0.00000000000000000000000000249537	0.00000000947071	0.00000195980960024532	0.725058957663037	TRUE	OK		0.725059	0.49058	0.97232	0.00000241443	FALSE	20481875	Direct14_Chi80	0.0221519986601314	TRUE	0.0000200400801603206	29	0.00172413793103448	TRUE	TRUE	TRUE	TRUE	TRUE	TRUE	Direct14_Chi80
CORATHER	970	MVP	Discovery	GCST90475936	UnitVariance	6	33864263	34979270	OK		2436	281	46009	424341	0.00380828	0.000476087	0.000000000182356	0.000000000000686902	0.00000421935857679956	0.880531772902123	TRUE	OK		0.880532	0.65298	1	0.000000000258593	FALSE	20471883	0.0000200400801603206	151	0.00033112582781457	TRUE	Direct14_Chi80	0.036415642303171	TRUE	MVP	Discovery	GCST90475936	ReferenceScale	6	33864263	34979270	OK		2436	281	2443498	424341	0.0000713574	0.000476087	0.000000000206931	0.000000000000686902	0.000000579201847963841	0.883026139725981	TRUE	OK		0.883026	0.65385	1	0.000000000261929	FALSE	20471883	0.0000200400801603206	150	0.000333333333333333	TRUE	Direct14_Chi80	0.036415642303171	TRUE	TRUE	TRUE	TRUE	TRUE	TRUE	TRUE	FinnGen	Replication	R12_I9_CORATHER	UnitVariance	6	33864263	34979270	OK		2263	252	46009	479478	0.00405914	0.00105863	0.00000000000297893	0.000000000000000000000000000000000000000000000000000209176	0.00000262431285545912	0.319027406948266	TRUE	OK		0.319027	0.12345	0.5161	0.00136004	FALSE	20481883	Direct14_Chi80	0.0221519986601314	TRUE	0.0000200400801603206	29	0.00172413793103448	TRUE	FinnGen	Replication	R12_I9_CORATHER	ReferenceScale	6	33864263	34979270	OK		2263	252	2443498	479478	0.0000760938	0.00105863	0.00000000000345246	0.000000000000000000000000000000000000000000000000000209176	0.000000361034072133568	0.32055522986737	TRUE	OK		0.320555	0.12363	0.51846	0.00133913	FALSE	20481883	Direct14_Chi80	0.0221519986601314	TRUE	0.0000200400801603206	29	0.00172413793103448	TRUE	TRUE	TRUE	TRUE	TRUE	TRUE	Direct14_Chi80
CORATHER	971	MVP	Discovery	GCST90475936	UnitVariance	6	34979271	36346353	OK		2574	298	46009	424341	0.00362886	0.000567885	0.0000000020147	0.000000000000000401152	0.0000027679928747277	0.574600272342799	TRUE	OK		0.5746	0.32802	0.84463	0.0000170566	FALSE	20471884	0.0000200400801603206	151	0.00033112582781457	TRUE	Direct14_Chi80	0.036415642303171	TRUE	MVP	Discovery	GCST90475936	ReferenceScale	6	34979271	36346353	OK		2574	298	2443498	424341	0.0000679324	0.000567885	0.00000000230129	0.000000000000000401152	0.000000379777015043075	0.576203986296644	TRUE	OK		0.576204	0.32746	0.85192	0.0000173095	FALSE	20471884	0.0000200400801603206	150	0.000333333333333333	TRUE	Direct14_Chi80	0.036415642303171	TRUE	TRUE	TRUE	TRUE	TRUE	TRUE	TRUE	FinnGen	Replication	R12_I9_CORATHER	UnitVariance	6	34979271	36346353	OK		2340	263	46009	479478	0.00359678	0.000488588	0.000000000486108	0.000000000000000119901	0.00000209772483192177	0.416174850743184	TRUE	OK		0.416175	0.16718	0.68176	0.00152821	FALSE	20481884	Direct14_Chi80	0.0221519986601314	TRUE	0.0000200400801603206	29	0.00172413793103448	TRUE	FinnGen	Replication	R12_I9_CORATHER	ReferenceScale	6	34979271	36346353	OK		2340	263	2443498	479478	0.0000673803	0.000488588	0.000000000553581	0.000000000000000119901	0.000000287784160872479	0.417142470492091	TRUE	OK		0.417142	0.16696	0.68482	0.00154364	FALSE	20481884	Direct14_Chi80	0.0221519986601314	TRUE	0.0000200400801603206	29	0.00172413793103448	TRUE	TRUE	TRUE	TRUE	TRUE	TRUE	Direct14_Chi80
CORATHER	977	MVP	Discovery	GCST90475936	UnitVariance	6	42103739	43770626	OK		3053	400	46009	424341	0.0056888	0.000885042	0.00000000000000356869	0.0000000000000000000000000249431	0.00000246511996037051	0.439446359203185	TRUE	OK		0.439446	0.25205	0.63854	0.0000195012	FALSE	20471890	0.0000200400801603206	151	0.00033112582781457	TRUE	Direct14_Chi80	0.036415642303171	TRUE	MVP	Discovery	GCST90475936	ReferenceScale	6	42103739	43770626	OK		3053	400	2443498	424341	0.000106281	0.000885042	0.00000000000000495128	0.0000000000000000000000000249431	0.000000338272775315889	0.44118166563857	TRUE	OK		0.441182	0.25032	0.64293	0.0000199113	FALSE	20471890	0.0000200400801603206	150	0.000333333333333333	TRUE	Direct14_Chi80	0.036415642303171	TRUE	TRUE	TRUE	TRUE	TRUE	TRUE	TRUE	FinnGen	Replication	R12_I9_CORATHER	UnitVariance	6	42103739	43770626	OK		2739	368	46009	479478	0.00558389	0.00063136	0.00000000000000149216	0.0000000000000000000575996	0.00000248067809823675	0.486195596039304	TRUE	OK		0.486196	0.2886	0.70515	0.00000923976	FALSE	20481890	Direct14_Chi80	0.0221519986601314	TRUE	0.0000200400801603206	29	0.00172413793103448	TRUE	FinnGen	Replication	R12_I9_CORATHER	ReferenceScale	6	42103739	43770626	OK		2739	368	2443498	479478	0.000104393	0.00063136	0.00000000000000204063	0.0000000000000000000575996	0.00000034041568373944	0.487958172969218	TRUE	OK		0.487958	0.28972	0.70865	0.00000941773	FALSE	20481890	Direct14_Chi80	0.0221519986601314	TRUE	0.0000200400801603206	29	0.00172413793103448	TRUE	TRUE	TRUE	TRUE	TRUE	TRUE	Direct14_Chi80
CORATHER	985	MVP	Discovery	GCST90475936	UnitVariance	6	50940768	51826423	OK		2383	156	46009	424341	0.00298004	0.000214691	0.000000000196513	0.00000458397	0.00000344430473733772	0.671752008796065	TRUE	OK		0.671752	0.36534	1	0.000156514	FALSE	20471898	0.0000200400801603206	151	0.00033112582781457	TRUE	Direct14_Chi80	0.036415642303171	TRUE	MVP	Discovery	GCST90475936	ReferenceScale	6	50940768	51826423	OK		2383	156	2443498	424341	0.0000559493	0.000214691	0.000000000214272	0.00000458397	0.000000472645216391788	0.672753647633415	TRUE	OK		0.672754	0.36648	1	0.000157408	FALSE	20471898	0.0000200400801603206	150	0.000333333333333333	TRUE	Direct14_Chi80	0.036415642303171	TRUE	TRUE	TRUE	TRUE	TRUE	TRUE	TRUE	FinnGen	Replication	R12_I9_CORATHER	UnitVariance	6	50940768	51826423	OK		2257	136	46009	479478	0.0029002	0.00019309	0.000000000078794	0.0000011448	0.00000173736285000512	0.31574421367305	TRUE	OK		0.315744	-0.02488	0.66707	0.0651437	FALSE	20481898	Direct14_Chi80	0.0221519986601314	TRUE	0.0000200400801603206	29	0.00172413793103448	FALSE	FinnGen	Replication	R12_I9_CORATHER	ReferenceScale	6	50940768	51826423	OK		2257	136	2443498	479478	0.0000544725	0.00019309	0.0000000000854756	0.0000011448	0.000000238487713179052	0.316254258620239	TRUE	OK		0.316254	-0.02218	0.6713	0.0651628	FALSE	20481898	Direct14_Chi80	0.0221519986601314	TRUE	0.0000200400801603206	29	0.00172413793103448	FALSE	TRUE	TRUE	TRUE	TRUE	FALSE	Direct14_Chi80
CORATHER	1264	MVP	Discovery	GCST90475936	UnitVariance	8	19488889	20135628	OK		1976	335	46009	424341	0.0256948	0.000871942	0.000000000000000000000000000000000000000000000000000000000000000000000000000000000000000000000000000000000000000000000000000000000000000000000000000000173533	0.000000000000000000000000000153531	0.0000105309697013973	0.745326418203977	TRUE	OK		0.745326	0.63955	0.85574	0.0000000000000000000000000000193498	FALSE	20472177	0.0000200400801603206	151	0.00033112582781457	TRUE	Direct14_Chi80	0.036415642303171	TRUE	MVP	Discovery	GCST90475936	ReferenceScale	8	19488889	20135628	OK		1976	335	2443498	424341	0.000483486	0.000871942	0.0000000000000000000000000000000000000000000000000000000000000000000000000000000000000000000000000000000000000000000000000000000000000000000000000000162188	0.000000000000000000000000000153531	0.0000014490226108794	0.747626073633112	TRUE	OK		0.747626	0.64226	0.85862	0.0000000000000000000000000000239014	FALSE	20472177	0.0000200400801603206	150	0.000333333333333333	TRUE	Direct14_Chi80	0.036415642303171	TRUE	TRUE	TRUE	TRUE	TRUE	TRUE	TRUE	FinnGen	Replication	R12_I9_CORATHER	UnitVariance	8	19488889	20135628	OK		1765	312	46009	479478	0.0255829	0.000905948	0.000000000000000000000000000000000000000000000000000000000000000000000000000000000000000000000000000000000000000000000000000000000000000000000000000000000195628	0.000000000000000000000000000000000000119104	0.00000695449079047294	0.450705979481865	TRUE	OK		0.450706	0.33656	0.56665	0.000000000000132554	FALSE	20482177	Direct14_Chi80	0.0221519986601314	TRUE	0.0000200400801603206	29	0.00172413793103448	TRUE	FinnGen	Replication	R12_I9_CORATHER	ReferenceScale	8	19488889	20135628	OK		1765	312	2443498	479478	0.000481559	0.000905948	0.0000000000000000000000000000000000000000000000000000000000000000000000000000000000000000000000000000000000000000000000000000000000000000000000000000000176042	0.000000000000000000000000000000000000119104	0.000000961083042561989	0.453982526698591	TRUE	OK		0.453983	0.33921	0.57042	0.000000000000117857	FALSE	20482177	Direct14_Chi80	0.0221519986601314	TRUE	0.0000200400801603206	29	0.00172413793103448	TRUE	TRUE	TRUE	TRUE	TRUE	TRUE	Direct14_Chi80
CORATHER	1351	MVP	Discovery	GCST90475936	UnitVariance	8	125453323	126766827	OK		3043	412	46009	424341	0.00737597	0.000890939	0.000000000000000000000413581	0.0000000000000000000000000393895	0.00000385297695977454	0.619241721194462	TRUE	OK		0.619242	0.44863	0.79731	0.0000000000660077	FALSE	20472264	0.0000200400801603206	151	0.00033112582781457	TRUE	Direct14_Chi80	0.036415642303171	TRUE	MVP	Discovery	GCST90475936	ReferenceScale	8	125453323	126766827	OK		3043	412	2443498	424341	0.000137945	0.000890939	0.000000000000000000000653146	0.0000000000000000000000000393895	0.000000529155027317074	0.621874468890412	TRUE	OK		0.621874	0.45077	0.80083	0.0000000000680294	FALSE	20472264	0.0000200400801603206	150	0.000333333333333333	TRUE	Direct14_Chi80	0.036415642303171	TRUE	TRUE	TRUE	TRUE	TRUE	TRUE	TRUE	FinnGen	Replication	R12_I9_CORATHER	UnitVariance	8	125453323	126766827	OK		2870	388	46009	479478	0.00732008	0.000441328	0.000000000000000000000112081	0.0000000000265878	0.00000226560848559325	0.489077644382424	TRUE	OK		0.489078	0.2752	0.72182	0.0000218726	FALSE	20482264	Direct14_Chi80	0.0221519986601314	TRUE	0.0000200400801603206	29	0.00172413793103448	TRUE	FinnGen	Replication	R12_I9_CORATHER	ReferenceScale	8	125453323	126766827	OK		2870	388	2443498	479478	0.000136982	0.000441328	0.000000000000000000000173691	0.0000000000265878	0.000000311263966149701	0.491188672380496	TRUE	OK		0.491189	0.27686	0.72565	0.0000218655	FALSE	20482264	Direct14_Chi80	0.0221519986601314	TRUE	0.0000200400801603206	29	0.00172413793103448	TRUE	TRUE	TRUE	TRUE	TRUE	TRUE	Direct14_Chi80
CORATHER	1556	MVP	Discovery	GCST90475936	UnitVariance	10	75694024	77144961	OK		2050	208	46009	424341	0.00263707	0.000349235	0.00000016878	0.000000000688771	0.00000277659548067849	0.601805063916412	TRUE	OK		0.601805	0.30277	0.9528	0.000254684	FALSE	20472469	0.0000200400801603206	151	0.00033112582781457	TRUE	Direct14_Chi80	0.036415642303171	TRUE	MVP	Discovery	GCST90475936	ReferenceScale	10	75694024	77144961	OK		2050	208	2443498	424341	0.0000494604	0.000349235	0.000000180509	0.000000000688771	0.000000381011667322652	0.602995127073	TRUE	OK		0.602995	0.30516	0.9606	0.000256242	FALSE	20472469	0.0000200400801603206	150	0.000333333333333333	TRUE	Direct14_Chi80	0.036415642303171	TRUE	TRUE	TRUE	TRUE	TRUE	TRUE	TRUE	FinnGen	Replication	R12_I9_CORATHER	UnitVariance	10	75694024	77144961	OK		1879	177	46009	479478	0.00208534	0.000205545	0.00000490032	0.00000294722	0.00000000981567603992231	0.00265370119849448	TRUE	OK		0.0026537	-0.42258	0.41479	0.989253	FALSE	20482469	Direct14_Chi80	0.0221519986601314	TRUE	0.0000200400801603206	29	0.00172413793103448	FALSE	FinnGen	Replication	R12_I9_CORATHER	ReferenceScale	10	75694024	77144961	OK		1879	177	2443498	479478	0.0000391403	0.000205545	0.00000509839	0.00000294722	0.00000000134210199418491	0.0026484605915004	TRUE	OK		0.00264846	-0.4235	0.41518	0.989295	FALSE	20482469	Direct14_Chi80	0.0221519986601314	TRUE	0.0000200400801603206	29	0.00172413793103448	FALSE	TRUE	TRUE	TRUE	TRUE	FALSE	Direct14_Chi80
CORATHER	1655	MVP	Discovery	GCST90475936	UnitVariance	11	42858198	43949377	OK		2965	239	46009	424341	0.00386699	0.000254839	0.00000000000861022	0.00000590014	0.00000333072512032078	0.801894895355336	TRUE	OK		0.801895	0.51634	1	0.00000157586	FALSE	20472568	0.0000200400801603206	151	0.00033112582781457	TRUE	Direct14_Chi80	0.036415642303171	TRUE	MVP	Discovery	GCST90475936	ReferenceScale	11	42858198	43949377	OK		2965	239	2443498	424341	0.0000725305	0.000254839	0.00000000000972851	0.00000590014	0.000000457150903582363	0.80364522791088	TRUE	OK		0.803645	0.51841	1	0.00000159048	FALSE	20472568	0.0000200400801603206	150	0.000333333333333333	TRUE	Direct14_Chi80	0.036415642303171	TRUE	TRUE	TRUE	TRUE	TRUE	TRUE	TRUE	FinnGen	Replication	R12_I9_CORATHER	UnitVariance	11	42858198	43949377	OK		2733	206	46009	479478	0.00377739	0.0000689733	0.00000000000195566	0.0568254	0.000000443289263811125	0.178903288768126	FALSE	NOT_TESTED_UNIV_GATE						FALSE	20482568	Direct14_Chi80	0.0221519986601314	FALSE	0.0000200400801603206	29	0.00172413793103448	FALSE	FinnGen	Replication	R12_I9_CORATHER	ReferenceScale	11	42858198	43949377	OK		2733	206	2443498	479478	0.0000708993	0.0000689733	0.00000000000218804	0.0568254	0.0000000611169582425915	0.180039423659458	FALSE	NOT_TESTED_UNIV_GATE						FALSE	20482568	Direct14_Chi80	0.0221519986601314	FALSE	0.0000200400801603206	29	0.00172413793103448	FALSE	TRUE	FALSE	FALSE	FALSE	FALSE	Direct14_Chi80
CORATHER	1658	MVP	Discovery	GCST90475936	UnitVariance	11	46316006	48066366	OK		2077	173	46009	424341	0.00672844	0.000257825	0.000000000000000000000000000000424013	0.000000289851	0.00000375040420465993	0.492611350380186	TRUE	OK		0.492611	0.24942	0.75694	0.000185323	FALSE	20472571	0.0000200400801603206	151	0.00033112582781457	TRUE	Direct14_Chi80	0.036415642303171	TRUE	MVP	Discovery	GCST90475936	ReferenceScale	11	46316006	48066366	OK		2077	173	2443498	424341	0.000126432	0.000257825	0.000000000000000000000000000000599061	0.000000289851	0.000000515035867261458	0.493505072255694	TRUE	OK		0.493505	0.24693	0.75599	0.000186218	FALSE	20472571	0.0000200400801603206	150	0.000333333333333333	TRUE	Direct14_Chi80	0.036415642303171	TRUE	TRUE	TRUE	TRUE	TRUE	TRUE	TRUE	FinnGen	Replication	R12_I9_CORATHER	UnitVariance	11	46316006	48066366	OK		1889	149	46009	479478	0.00597327	0.0000137489	0.000000000000000000000000000307492	0.339113	0.000000388650257037815	0.202071708486146	FALSE	NOT_TESTED_UNIV_GATE						FALSE	20482571	Direct14_Chi80	0.0221519986601314	FALSE	0.0000200400801603206	29	0.00172413793103448	FALSE	FinnGen	Replication	R12_I9_CORATHER	ReferenceScale	11	46316006	48066366	OK		1889	149	2443498	479478	0.000112344	0.0000137489	0.000000000000000000000000000382528	0.339113	0.0000000533177988911552	0.20213856130151	FALSE	NOT_TESTED_UNIV_GATE						FALSE	20482571	Direct14_Chi80	0.0221519986601314	FALSE	0.0000200400801603206	29	0.00172413793103448	FALSE	TRUE	FALSE	FALSE	FALSE	FALSE	Direct14_Chi80
CORATHER	1674	MVP	Discovery	GCST90475936	UnitVariance	11	64594823	66782661	OK		3103	376	46009	424341	0.0050769	0.000488818	0.000000000000264573	0.0000000000339512	0.00000202685245263632	0.483767512679016	TRUE	OK		0.483768	0.23695	0.74729	0.000204733	FALSE	20472587	0.0000200400801603206	151	0.00033112582781457	TRUE	Direct14_Chi80	0.036415642303171	TRUE	MVP	Discovery	GCST90475936	ReferenceScale	11	64594823	66782661	OK		3103	376	2443498	424341	0.0000948888	0.000488818	0.000000000000344158	0.0000000000339512	0.000000278034201316061	0.485405559324357	TRUE	OK		0.485406	0.23655	0.74855	0.000207886	FALSE	20472587	0.0000200400801603206	150	0.000333333333333333	TRUE	Direct14_Chi80	0.036415642303171	TRUE	TRUE	TRUE	TRUE	TRUE	TRUE	TRUE	FinnGen	Replication	R12_I9_CORATHER	UnitVariance	11	64594823	66782661	OK		2798	327	46009	479478	0.00466503	0.000877989	0.000000000000825891	0.0000000000000000000000000000000000471402	-0.000000116848819664841	-0.018879925344538	TRUE	OK		-0.0188799	-0.21967	0.18762	0.854115	FALSE	20482587	Direct14_Chi80	0.0221519986601314	TRUE	0.0000200400801603206	29	0.00172413793103448	FALSE	FinnGen	Replication	R12_I9_CORATHER	ReferenceScale	11	64594823	66782661	OK		2798	327	2443498	479478	0.0000872954	0.000877989	0.00000000000102169	0.0000000000000000000000000000000000471402	-0.000000015941589464802	-0.0188295185944414	TRUE	OK		-0.0188295	-0.22104	0.18897	0.855096	FALSE	20482587	Direct14_Chi80	0.0221519986601314	TRUE	0.0000200400801603206	29	0.00172413793103448	FALSE	TRUE	FALSE	TRUE	TRUE	FALSE	Direct14_Chi80
CORATHER	1722	MVP	Discovery	GCST90475936	UnitVariance	11	116247378	117295641	OK		2850	356	46009	424341	0.0243178	0.000956984	0.0000000000000000000000000000000000000000000000000000000000000000000000000000000000000000000000000000000000000000000000000000000000000000226118	0.000000000000000000000000000000106429	0.00000769977988392555	0.568217129774553	TRUE	OK		0.568217	0.45725	0.68362	0.00000000000000000115182	FALSE	20472635	0.0000200400801603206	151	0.00033112582781457	TRUE	Direct14_Chi80	0.036415642303171	TRUE	MVP	Discovery	GCST90475936	ReferenceScale	11	116247378	117295641	OK		2850	356	2443498	424341	0.000456886	0.000956984	0.00000000000000000000000000000000000000000000000000000000000000000000000000000000000000000000000000000000000000000000000000000000000000189138	0.000000000000000000000000000000106429	0.00000105749142723414	0.569338468644864	TRUE	OK		0.569338	0.4583	0.68474	0.00000000000000000149081	FALSE	20472635	0.0000200400801603206	150	0.000333333333333333	TRUE	Direct14_Chi80	0.036415642303171	TRUE	TRUE	TRUE	TRUE	TRUE	TRUE	TRUE	FinnGen	Replication	R12_I9_CORATHER	UnitVariance	11	116247378	117295641	OK		2705	330	46009	479478	0.0244094	0.000766858	0.000000000000000000000000000000000000000000000000000000000000000000000000000000000000000000000000000000000000000000000000000000000000000000000463192	0.000000000000000000000000000163886	0.00000501764834775768	0.382717642090906	TRUE	OK		0.382718	0.25642	0.50974	0.00000000979408	FALSE	20482635	Direct14_Chi80	0.0221519986601314	TRUE	0.0000200400801603206	29	0.00172413793103448	TRUE	FinnGen	Replication	R12_I9_CORATHER	ReferenceScale	11	116247378	117295641	OK		2705	330	2443498	479478	0.00045895	0.000766858	0.0000000000000000000000000000000000000000000000000000000000000000000000000000000000000000000000000000000000000000000000000000000000000000000357339	0.000000000000000000000000000163886	0.000000690358670139661	0.384015343443719	TRUE	OK		0.384015	0.2596	0.5109	0.0000000102936	FALSE	20482635	Direct14_Chi80	0.0221519986601314	TRUE	0.0000200400801603206	29	0.00172413793103448	TRUE	TRUE	TRUE	TRUE	TRUE	TRUE	Direct14_Chi80
CORATHER	2075	MVP	Discovery	GCST90475936	UnitVariance	15	73375719	74458113	OK		2085	264	46009	424341	0.00360389	0.000574085	0.00000000048029	0.00000000000000001357	0.00000276274622542998	0.50707392839997	TRUE	OK		0.507074	0.26515	0.76899	0.0000975709	FALSE	20472988	0.0000200400801603206	151	0.00033112582781457	TRUE	Direct14_Chi80	0.036415642303171	TRUE	MVP	Discovery	GCST90475936	ReferenceScale	15	73375719	74458113	OK		2085	264	2443498	424341	0.0000675169	0.000574085	0.000000000545988	0.00000000000000001357	0.000000379096129584794	0.508345468934567	TRUE	OK		0.508345	0.26136	0.77074	0.0000987234	FALSE	20472988	0.0000200400801603206	150	0.000333333333333333	TRUE	Direct14_Chi80	0.036415642303171	TRUE	TRUE	TRUE	TRUE	TRUE	TRUE	TRUE	FinnGen	Replication	R12_I9_CORATHER	UnitVariance	15	73375719	74458113	OK		1903	236	46009	479478	0.00320226	0.000174349	0.00000000430219	0.000233025	0.000000599591132051682	0.189377739639162	FALSE	NOT_TESTED_UNIV_GATE						FALSE	20482988	Direct14_Chi80	0.0221519986601314	FALSE	0.0000200400801603206	29	0.00172413793103448	FALSE	FinnGen	Replication	R12_I9_CORATHER	ReferenceScale	15	73375719	74458113	OK		1903	236	2443498	479478	0.000060037	0.000174349	0.00000000473289	0.000233025	0.0000000822210247623204	0.189659799133875	FALSE	NOT_TESTED_UNIV_GATE						FALSE	20482988	Direct14_Chi80	0.0221519986601314	FALSE	0.0000200400801603206	29	0.00172413793103448	FALSE	TRUE	FALSE	FALSE	FALSE	FALSE	Direct14_Chi80
CORATHER	2135	MVP	Discovery	GCST90475936	UnitVariance	16	53393883	54866095	OK		3395	528	46009	424341	0.0117952	0.000615505	0.00000000000000000000000000000000000000382623	0.00000000000109296	0.0000033055429973361	0.647752125393605	TRUE	OK		0.647752	0.47593	0.84064	0.0000000000327233	FALSE	20473048	0.0000200400801603206	151	0.00033112582781457	TRUE	Direct14_Chi80	0.036415642303171	TRUE	MVP	Discovery	GCST90475936	ReferenceScale	16	53393883	54866095	OK		3395	528	2443498	424341	0.000221214	0.000615505	0.00000000000000000000000000000000000000669367	0.00000000000109296	0.000000454135544548652	0.649826215223258	TRUE	OK		0.649826	0.47425	0.84194	0.0000000000350932	FALSE	20473048	0.0000200400801603206	150	0.000333333333333333	TRUE	Direct14_Chi80	0.036415642303171	TRUE	TRUE	TRUE	TRUE	TRUE	TRUE	TRUE	FinnGen	Replication	R12_I9_CORATHER	UnitVariance	16	53393883	54866095	OK		3104	471	46009	479478	0.0117733	0.000392604	0.00000000000000000000000000000000000000000943844	0.0000000202097	0.00000140866128215874	0.308604020769146	TRUE	OK		0.308604	0.10148	0.52809	0.0044004	FALSE	20483048	Direct14_Chi80	0.0221519986601314	TRUE	0.0000200400801603206	29	0.00172413793103448	FALSE	FinnGen	Replication	R12_I9_CORATHER	ReferenceScale	16	53393883	54866095	OK		3104	471	2443498	479478	0.000221158	0.000392604	0.0000000000000000000000000000000000000000147176	0.0000000202097	0.000000193595973964149	0.309448398208605	TRUE	OK		0.309448	0.10061	0.53237	0.00444357	FALSE	20483048	Direct14_Chi80	0.0221519986601314	TRUE	0.0000200400801603206	29	0.00172413793103448	FALSE	TRUE	TRUE	TRUE	TRUE	FALSE	Direct14_Chi80
CORATHER	2205	MVP	Discovery	GCST90475936	UnitVariance	17	40233546	42348003	OK		3050	359	46009	424341	0.00483185	0.000653353	0.000000000000999214	0.00000000000000000932731	0.00000241421453912436	0.487797632475317	TRUE	OK		0.487798	0.26668	0.7239	0.000038979	FALSE	20473118	0.0000200400801603206	151	0.00033112582781457	TRUE	Direct14_Chi80	0.036415642303171	TRUE	MVP	Discovery	GCST90475936	ReferenceScale	17	40233546	42348003	OK		3050	359	2443498	424341	0.0000903667	0.000653353	0.00000000000125151	0.00000000000000000932731	0.000000331234309197185	0.489386041984293	TRUE	OK		0.489386	0.26674	0.72562	0.0000396712	FALSE	20473118	0.0000200400801603206	150	0.000333333333333333	TRUE	Direct14_Chi80	0.036415642303171	TRUE	TRUE	TRUE	TRUE	TRUE	TRUE	TRUE	FinnGen	Replication	R12_I9_CORATHER	UnitVariance	17	40233546	42348003	OK		2806	326	46009	479478	0.00448102	0.00018795	0.00000000000427219	0.000529615	-0.000000101487838026445	-0.0360513600564574	FALSE	NOT_TESTED_UNIV_GATE						FALSE	20483118	Direct14_Chi80	0.0221519986601314	FALSE	0.0000200400801603206	29	0.00172413793103448	FALSE	FinnGen	Replication	R12_I9_CORATHER	ReferenceScale	17	40233546	42348003	OK		2806	326	2443498	479478	0.0000838555	0.00018795	0.00000000000519213	0.000529615	-0.0000000139136980812689	-0.0361303863503915	FALSE	NOT_TESTED_UNIV_GATE						FALSE	20483118	Direct14_Chi80	0.0221519986601314	FALSE	0.0000200400801603206	29	0.00172413793103448	FALSE	TRUE	FALSE	FALSE	FALSE	FALSE	Direct14_Chi80
CORATHER	2209	MVP	Discovery	GCST90475936	UnitVariance	17	45883902	47516224	OK		3507	322	46009	424341	0.00549608	0.000741777	0.00000000000000017024	0.0000000000000000000000633454	0.00000447785661024248	0.714106165919967	TRUE	OK		0.714106	0.53232	0.91215	0.0000000000244914	FALSE	20473122	0.0000200400801603206	151	0.00033112582781457	TRUE	Direct14_Chi80	0.036415642303171	TRUE	MVP	Discovery	GCST90475936	ReferenceScale	17	45883902	47516224	OK		3507	322	2443498	424341	0.000102911	0.000741777	0.00000000000000022262	0.0000000000000000000000633454	0.000000614474542863567	0.716130909186753	TRUE	OK		0.716131	0.53249	0.91511	0.0000000000258116	FALSE	20473122	0.0000200400801603206	150	0.000333333333333333	TRUE	Direct14_Chi80	0.036415642303171	TRUE	TRUE	TRUE	TRUE	TRUE	TRUE	TRUE	FinnGen	Replication	R12_I9_CORATHER	UnitVariance	17	45883902	47516224	OK		3193	291	46009	479478	0.00573758	0.00026263	0.00000000000000000109229	0.000001729	0.00000201069837430877	0.476654021682465	TRUE	OK		0.476654	0.21424	0.79743	0.000849035	FALSE	20483122	Direct14_Chi80	0.0221519986601314	TRUE	0.0000200400801603206	29	0.00172413793103448	TRUE	FinnGen	Replication	R12_I9_CORATHER	ReferenceScale	17	45883902	47516224	OK		3193	291	2443498	479478	0.000107504	0.00026263	0.00000000000000000145873	0.000001729	0.000000275826456544053	0.4776875509945	TRUE	OK		0.477688	0.2142	0.80143	0.000860136	FALSE	20483122	Direct14_Chi80	0.0221519986601314	TRUE	0.0000200400801603206	29	0.00172413793103448	TRUE	TRUE	TRUE	TRUE	TRUE	TRUE	Direct14_Chi80
CORATHER	2316	MVP	Discovery	GCST90475936	UnitVariance	19	8199017	9105577	OK		2081	322	46009	424341	0.00577552	0.000480654	0.00000000000000000917582	0.0000000000049642	0.00000339055317163893	0.655261365797481	TRUE	OK		0.655261	0.43579	0.89353	0.000000079423	FALSE	20473229	0.0000200400801603206	151	0.00033112582781457	TRUE	Direct14_Chi80	0.036415642303171	TRUE	MVP	Discovery	GCST90475936	ReferenceScale	19	8199017	9105577	OK		2081	322	2443498	424341	0.000108303	0.000480654	0.0000000000000000113011	0.0000000000049642	0.0000004657915530582	0.657371177976891	TRUE	OK		0.657371	0.43805	0.89838	0.000000079575	FALSE	20473229	0.0000200400801603206	150	0.000333333333333333	TRUE	Direct14_Chi80	0.036415642303171	TRUE	TRUE	TRUE	TRUE	TRUE	TRUE	TRUE	FinnGen	Replication	R12_I9_CORATHER	UnitVariance	19	8199017	9105577	OK		2003	308	46009	479478	0.00580195	0.000168966	0.00000000000000000227016	0.00117508	0.00000150372883457481	0.467771832886232	FALSE	NOT_TESTED_UNIV_GATE						FALSE	20483229	Direct14_Chi80	0.0221519986601314	FALSE	0.0000200400801603206	29	0.00172413793103448	FALSE	FinnGen	Replication	R12_I9_CORATHER	ReferenceScale	19	8199017	9105577	OK		2003	308	2443498	479478	0.000108826	0.000168966	0.0000000000000000027994	0.00117508	0.000000206849030190244	0.46982797737144	FALSE	NOT_TESTED_UNIV_GATE						FALSE	20483229	Direct14_Chi80	0.0221519986601314	FALSE	0.0000200400801603206	29	0.00172413793103448	FALSE	TRUE	FALSE	FALSE	FALSE	FALSE	Direct14_Chi80
CORATHER	2318	MVP	Discovery	GCST90475936	UnitVariance	19	10028841	11681978	OK		3590	524	46009	424341	0.00490855	0.00130829	0.000000000340943	0.0000000000000000000000000000000000000000859405	0.00000223599017969876	0.462352665414888	TRUE	OK		0.462353	0.27218	0.67154	0.0000060048	FALSE	20473231	0.0000200400801603206	151	0.00033112582781457	TRUE	Direct14_Chi80	0.036415642303171	TRUE	MVP	Discovery	GCST90475936	ReferenceScale	19	10028841	11681978	OK		3590	524	2443498	424341	0.0000914351	0.00130829	0.000000000441108	0.0000000000000000000000000000000000000000859405	0.000000306778356634872	0.464780856480545	TRUE	OK		0.464781	0.27284	0.67553	0.00000616137	FALSE	20473231	0.0000200400801603206	150	0.000333333333333333	TRUE	Direct14_Chi80	0.036415642303171	TRUE	TRUE	TRUE	TRUE	TRUE	TRUE	TRUE	FinnGen	Replication	R12_I9_CORATHER	UnitVariance	19	10028841	11681978	OK		3308	478	46009	479478	0.00485414	0.00201283	0.000000000118173	0.0000000000000000000000000000000000000000000000000000000000000000000000000000000000000000000000000871421	0.00000292209203139077	0.446850233943774	TRUE	OK		0.44685	0.28298	0.62741	0.000000411085	FALSE	20483231	Direct14_Chi80	0.0221519986601314	TRUE	0.0000200400801603206	29	0.00172413793103448	TRUE	FinnGen	Replication	R12_I9_CORATHER	ReferenceScale	19	10028841	11681978	OK		3308	478	2443498	479478	0.0000905171	0.00201283	0.000000000151482	0.0000000000000000000000000000000000000000000000000000000000000000000000000000000000000000000000000871421	0.00000040096111049298	0.449015236776925	TRUE	OK		0.449015	0.28325	0.63254	0.000000427025	FALSE	20483231	Direct14_Chi80	0.0221519986601314	TRUE	0.0000200400801603206	29	0.00172413793103448	TRUE	TRUE	TRUE	TRUE	TRUE	TRUE	Direct14_Chi80
CORATHER	2429	MVP	Discovery	GCST90475936	UnitVariance	20	62179242	62963627	OK		1911	281	46009	424341	0.00539588	0.000502219	0.0000000000000000203143	0.0000000000000616877	0.00000294414476571324	0.502559761022904	TRUE	OK		0.50256	0.28412	0.73872	0.0000266042	FALSE	20473342	0.0000200400801603206	151	0.00033112582781457	TRUE	Direct14_Chi80	0.036415642303171	TRUE	MVP	Discovery	GCST90475936	ReferenceScale	20	62179242	62963627	OK		1911	281	2443498	424341	0.000101073	0.000502219	0.000000000000000026923	0.0000000000000616877	0.000000403940397671144	0.50380126391288	TRUE	OK		0.503801	0.28356	0.74246	0.0000271127	FALSE	20473342	0.0000200400801603206	150	0.000333333333333333	TRUE	Direct14_Chi80	0.036415642303171	TRUE	TRUE	TRUE	TRUE	TRUE	TRUE	TRUE	FinnGen	Replication	R12_I9_CORATHER	UnitVariance	20	62179242	62963627	OK		1733	262	46009	479478	0.00527795	0.000310494	0.0000000000000000144321	0.0000000109511	0.000000837710002337949	0.171449357479002	TRUE	OK		0.171449	-0.09379	0.4414	0.201039	FALSE	20483342	Direct14_Chi80	0.0221519986601314	TRUE	0.0000200400801603206	29	0.00172413793103448	FALSE	FinnGen	Replication	R12_I9_CORATHER	ReferenceScale	20	62179242	62963627	OK		1733	262	2443498	479478	0.0000989043	0.000310494	0.0000000000000000188535	0.0000000109511	0.000000114872177758189	0.171744175721939	TRUE	OK		0.171744	-0.09784	0.44224	0.20168	FALSE	20483342	Direct14_Chi80	0.0221519986601314	TRUE	0.0000200400801603206	29	0.00172413793103448	FALSE	TRUE	TRUE	TRUE	TRUE	FALSE	Direct14_Chi80
