## Supplementary tables, figure source data and SAPA calculator for "A shared cardiovascular and cerebrovascular risk marker phenotype: physiological context and prognosis": Composition_By_Imputation_NHANES_2001_2004.csv

imputation	domain	group	variable	unit	n	mean	sd
1	age40_79	all	age	years	2081	54.8276554064742	10.3531999083508
1	age40_79	all	BMI	kg/m2	2081	28.5572178317565	5.97441511964728
1	age40_79	all	waist	cm	2057	98.7327548490357	14.7604768758017
1	age40_79	all	SAPA	fixed_projection	2081	0.345843981001627	1.51309634398318
1	age40_79	all	fatkg	kg	2081	29.5321829799528	11.089229073
1	age40_79	all	trunkkg	kg	2081	14.839702480879	6.13353660994877
1	age40_79	all	legkg	kg	2081	9.95628404568155	4.1477152284788
1	age40_79	all	fat_ratio	ratio	2081	1.55736942625411	0.489520182158803
1	age40_79	all	leankg	kg	2081	50.7802363553619	12.3836036488671
1	age40_79	all	female	percent	2081	51.9784707375427
1	age40_79	all	cycle2003_2004	percent	2081	51.4829989348896
1	age40_79	verified_measured	age	years	1676	54.5171680842833	10.165500569314
1	age40_79	verified_measured	BMI	kg/m2	1676	27.6136051249262	4.69854395943062
1	age40_79	verified_measured	waist	cm	1666	96.5646180310016	12.6015726997955
1	age40_79	verified_measured	SAPA	fixed_projection	1676	0.227102549785142	1.44677017917249
1	age40_79	verified_measured	fatkg	kg	1676	27.7554392722457	8.91379871971511
1	age40_79	verified_measured	trunkkg	kg	1676	13.8718646934815	4.93967113544882
1	age40_79	verified_measured	legkg	kg	1676	9.40753284274407	3.57034216646098
1	age40_79	verified_measured	fat_ratio	ratio	1676	1.5465117327497	0.470473993619387
1	age40_79	verified_measured	leankg	kg	1676	49.5843081682702	11.3486026134048
1	age40_79	verified_measured	female	percent	1676	51.7911147291289
1	age40_79	verified_measured	cycle2003_2004	percent	1676	50.7366776418083
1	age40_79	remaining_imputed_or_unresolved	age	years	405	56.1975341609991	11.0398867371778
1	age40_79	remaining_imputed_or_unresolved	BMI	kg/m2	405	32.7204635013877	8.63206406005307
1	age40_79	remaining_imputed_or_unresolved	waist	cm	391	108.591829737659	19.1809865834293
1	age40_79	remaining_imputed_or_unresolved	SAPA	fixed_projection	405	0.869734498519536	1.67897173064933
1	age40_79	remaining_imputed_or_unresolved	fatkg	kg	405	37.3712259407064	15.4784588877398
1	age40_79	remaining_imputed_or_unresolved	trunkkg	kg	405	19.1098298839136	8.57788735645652
1	age40_79	remaining_imputed_or_unresolved	legkg	kg	405	12.3773897098988	5.4473917169652
1	age40_79	remaining_imputed_or_unresolved	fat_ratio	ratio	405	1.60527387384922	0.563458583731428
1	age40_79	remaining_imputed_or_unresolved	leankg	kg	405	56.0567049849801	15.0855645470845
1	age40_79	remaining_imputed_or_unresolved	female	percent	405	52.8050906898408
1	age40_79	remaining_imputed_or_unresolved	cycle2003_2004	percent	405	54.7757893658401
1	age40_59	all	age	years	1115	48.8460299600659	5.51833972025705
1	age40_59	all	BMI	kg/m2	1115	28.6085761458051	6.22305777998738
1	age40_59	all	waist	cm	1103	97.7902118851954	15.1292127637335
1	age40_59	all	SAPA	fixed_projection	1115	0.238655950542626	1.57509116017529
1	age40_59	all	fatkg	kg	1115	29.3109591404462	11.4624079582758
1	age40_59	all	trunkkg	kg	1115	14.6527864214702	6.36102525680257
1	age40_59	all	legkg	kg	1115	9.97439774474759	4.18511295298073
1	age40_59	all	fat_ratio	ratio	1115	1.52393620111598	0.467169301104491
1	age40_59	all	leankg	kg	1115	51.8005325930007	12.6806149262431
1	age40_59	all	female	percent	1115	51.573775808708
1	age40_59	all	cycle2003_2004	percent	1115	50.117929470223
1	age40_59	verified_measured	age	years	915	48.7719816723055	5.4697377171223
1	age40_59	verified_measured	BMI	kg/m2	915	27.5601376306858	4.75581302681573
1	age40_59	verified_measured	waist	cm	911	95.4296728546015	12.5699006067459
1	age40_59	verified_measured	SAPA	fixed_projection	915	0.0919392638150847	1.47325186837564
1	age40_59	verified_measured	fatkg	kg	915	27.344858606954	8.99500229768677
1	age40_59	verified_measured	trunkkg	kg	915	13.5749684421127	4.97553792927283
1	age40_59	verified_measured	legkg	kg	915	9.3733548098533	3.56116071068855
1	age40_59	verified_measured	fat_ratio	ratio	915	1.51373273970117	0.456895659898024
1	age40_59	verified_measured	leankg	kg	915	50.4247499950362	11.4720784421626
1	age40_59	verified_measured	female	percent	915	51.3853239218153
1	age40_59	verified_measured	cycle2003_2004	percent	915	49.6983279850906
1	age40_59	remaining_imputed_or_unresolved	age	years	200	49.1975278360406	5.73040377200474
1	age40_59	remaining_imputed_or_unresolved	BMI	kg/m2	200	33.5853814481337	9.23070440478854
1	age40_59	remaining_imputed_or_unresolved	waist	cm	192	109.43618592495	20.3843174801137
1	age40_59	remaining_imputed_or_unresolved	SAPA	fixed_projection	200	0.935101544553066	1.83502594092541
1	age40_59	remaining_imputed_or_unresolved	fatkg	kg	200	38.643790221038	16.2954730461972
1	age40_59	remaining_imputed_or_unresolved	trunkkg	kg	200	19.7690523324007	9.12850571823663
1	age40_59	remaining_imputed_or_unresolved	legkg	kg	200	12.8274726958987	5.53203408907753
1	age40_59	remaining_imputed_or_unresolved	fat_ratio	ratio	200	1.57237074461951	0.510364138112618
1	age40_59	remaining_imputed_or_unresolved	leankg	kg	200	58.3311989407759	15.7391888388903
1	age40_59	remaining_imputed_or_unresolved	female	percent	200	52.4683331302836
1	age40_59	remaining_imputed_or_unresolved	cycle2003_2004	percent	200	52.1097247600346
1	age60_79	all	age	years	966	67.6312866105705	5.56090053848489
1	age60_79	all	BMI	kg/m2	966	28.4472856873531	5.40223934967047
1	age60_79	all	waist	cm	954	100.749105766477	13.7232572982365
1	age60_79	all	SAPA	fixed_projection	966	0.575279278110468	1.34254471276767
1	age60_79	all	fatkg	kg	966	30.0057112006637	10.2287859288557
1	age60_79	all	trunkkg	kg	966	15.2397951166073	5.59475973667653
1	age60_79	all	legkg	kg	966	9.91751178809681	4.06623862176728
1	age60_79	all	fat_ratio	ratio	966	1.62893303191069	0.527148856960595
1	age60_79	all	leankg	kg	966	48.5962987513285	11.4202100162864
1	age60_79	all	female	percent	966	52.8447176574462
1	age60_79	all	cycle2003_2004	percent	966	54.4049214374193
1	age60_79	verified_measured	age	years	761	67.3395639583754	5.39606847470664
1	age60_79	verified_measured	BMI	kg/m2	761	27.7329365666557	4.56588184835803
1	age60_79	verified_measured	waist	cm	755	99.1051569466754	12.2982318064836
1	age60_79	verified_measured	SAPA	fixed_projection	761	0.528766766761273	1.33745511283928
1	age60_79	verified_measured	fatkg	kg	761	28.671793843029	8.65991782426584
1	age60_79	verified_measured	trunkkg	kg	761	14.5344926737761	4.79279017298455
1	age60_79	verified_measured	legkg	kg	761	9.48381309485382	3.58957567838165
1	age60_79	verified_measured	fat_ratio	ratio	761	1.61966953740266	0.491629366776941
1	age60_79	verified_measured	leankg	kg	761	47.7085678459941	10.8354517948642
1	age60_79	verified_measured	female	percent	761	52.6967790540664
1	age60_79	verified_measured	cycle2003_2004	percent	761	53.054118608807
1	age60_79	remaining_imputed_or_unresolved	age	years	205	68.7433042416812	6.02056065440361
1	age60_79	remaining_imputed_or_unresolved	BMI	kg/m2	205	31.1703132308314	7.18356447775602
1	age60_79	remaining_imputed_or_unresolved	waist	cm	199	107.109602560764	16.759604995428
1	age60_79	remaining_imputed_or_unresolved	SAPA	fixed_projection	205	0.752580328605996	1.34712238807255
1	age60_79	remaining_imputed_or_unresolved	fatkg	kg	205	35.0904710195281	13.5997073816323
1	age60_79	remaining_imputed_or_unresolved	trunkkg	kg	205	17.9283376270774	7.3438321221243
1	age60_79	remaining_imputed_or_unresolved	legkg	kg	205	11.5707279159732	5.19564483621004
1	age60_79	remaining_imputed_or_unresolved	fat_ratio	ratio	205	1.66424454831546	0.643623467379027
1	age60_79	remaining_imputed_or_unresolved	leankg	kg	205	51.980240351288	12.8675897618702
1	age60_79	remaining_imputed_or_unresolved	female	percent	205	53.4086448466524
1	age60_79	remaining_imputed_or_unresolved	cycle2003_2004	percent	205	59.5540469861827
1	age20_79	all	age	years	3242	44.3324982110285	15.197593752618
1	age20_79	all	BMI	kg/m2	3242	28.111420395507	6.18700701665861
1	age20_79	all	waist	cm	3210	96.3587814455627	15.4389598180356
1	age20_79	all	SAPA	fixed_projection	3242	-0.0348330477941276	1.61546412381517
1	age20_79	all	fatkg	kg	3242	28.273100224764	11.6957409891393
1	age20_79	all	trunkkg	kg	3242	13.8762447152267	6.51330400668901
1	age20_79	all	legkg	kg	3242	9.83879382610072	4.22771269594453
1	age20_79	all	fat_ratio	ratio	3242	1.44915750680536	0.466488335905144
1	age20_79	all	leankg	kg	3242	51.2363724862317	12.4433502804031
1	age20_79	all	female	percent	3242	50.6455250103789
1	age20_79	all	cycle2003_2004	percent	3242	50.6354608690165
1	age20_79	verified_measured	age	years	2668	43.7710291552701	15.0505984330482
1	age20_79	verified_measured	BMI	kg/m2	2668	27.1404083429323	4.91398500297847
1	age20_79	verified_measured	waist	cm	2654	94.0910814067992	13.0794309602768
1	age20_79	verified_measured	SAPA	fixed_projection	2668	-0.177368067321901	1.53899797540842
1	age20_79	verified_measured	fatkg	kg	2668	26.4106260362349	9.47375865701035
1	age20_79	verified_measured	trunkkg	kg	2668	12.8562475459277	5.29865583226847
1	age20_79	verified_measured	legkg	kg	2668	9.26315385030254	3.63034789459316
1	age20_79	verified_measured	fat_ratio	ratio	2668	1.43443868505422	0.451615613251999
1	age20_79	verified_measured	leankg	kg	2668	50.0189313501514	11.2241233817537
1	age20_79	verified_measured	female	percent	2668	50.1433401748863
1	age20_79	verified_measured	cycle2003_2004	percent	2668	49.6484015588823
1	age20_79	remaining_imputed_or_unresolved	age	years	574	47.1678021141549	15.6137469371739
1	age20_79	remaining_imputed_or_unresolved	BMI	kg/m2	574	33.0148326751546	8.99094364875799
1	age20_79	remaining_imputed_or_unresolved	waist	cm	556	108.113720038988	20.5507450783307
1	age20_79	remaining_imputed_or_unresolved	SAPA	fixed_projection	574	0.68493965037075	1.79084275283446
1	age20_79	remaining_imputed_or_unresolved	fatkg	kg	574	37.6782139742225	16.3814216333278
1	age20_79	remaining_imputed_or_unresolved	trunkkg	kg	574	19.027021816175	9.11538030364371
1	age20_79	remaining_imputed_or_unresolved	legkg	kg	574	12.7456579772723	5.6084559977341
1	age20_79	remaining_imputed_or_unresolved	fat_ratio	ratio	574	1.52348454643902	0.529099538808715
1	age20_79	remaining_imputed_or_unresolved	leankg	kg	574	57.3842012393098	15.9772823195491
1	age20_79	remaining_imputed_or_unresolved	female	percent	574	53.1814557256346
1	age20_79	remaining_imputed_or_unresolved	cycle2003_2004	percent	574	55.6199085174461
2	age40_79	all	age	years	2081	54.8276554064742	10.3531999083508
2	age40_79	all	BMI	kg/m2	2081	28.5572178317565	5.97441511964728
2	age40_79	all	waist	cm	2057	98.7327548490357	14.7604768758017
2	age40_79	all	SAPA	fixed_projection	2081	0.345843981001627	1.51309634398318
2	age40_79	all	fatkg	kg	2081	29.5012348626799	11.0638531795847
2	age40_79	all	trunkkg	kg	2081	14.8357897781845	6.12287147345927
2	age40_79	all	legkg	kg	2081	9.93716785435174	4.13595415110714
2	age40_79	all	fat_ratio	ratio	2081	1.55817608065944	0.475874505856241
2	age40_79	all	leankg	kg	2081	50.7991041159993	12.4110279896101
2	age40_79	all	female	percent	2081	51.9784707375427
2	age40_79	all	cycle2003_2004	percent	2081	51.4829989348896
2	age40_79	verified_measured	age	years	1676	54.5171680842833	10.165500569314
2	age40_79	verified_measured	BMI	kg/m2	1676	27.6136051249262	4.69854395943062
2	age40_79	verified_measured	waist	cm	1666	96.5646180310016	12.6015726997955
2	age40_79	verified_measured	SAPA	fixed_projection	1676	0.227102549785142	1.44677017917249
2	age40_79	verified_measured	fatkg	kg	1676	27.7554392722457	8.91379871971511
2	age40_79	verified_measured	trunkkg	kg	1676	13.8718646934815	4.93967113544882
2	age40_79	verified_measured	legkg	kg	1676	9.40753284274407	3.57034216646098
2	age40_79	verified_measured	fat_ratio	ratio	1676	1.5465117327497	0.470473993619387
2	age40_79	verified_measured	leankg	kg	1676	49.5843081682702	11.3486026134048
2	age40_79	verified_measured	female	percent	1676	51.7911147291289
2	age40_79	verified_measured	cycle2003_2004	percent	1676	50.7366776418083
2	age40_79	remaining_imputed_or_unresolved	age	years	405	56.1975341609991	11.0398867371778
2	age40_79	remaining_imputed_or_unresolved	BMI	kg/m2	405	32.7204635013877	8.63206406005307
2	age40_79	remaining_imputed_or_unresolved	waist	cm	391	108.591829737659	19.1809865834293
2	age40_79	remaining_imputed_or_unresolved	SAPA	fixed_projection	405	0.869734498519536	1.67897173064933
2	age40_79	remaining_imputed_or_unresolved	fatkg	kg	405	37.2037338639394	15.4642613830698
2	age40_79	remaining_imputed_or_unresolved	trunkkg	kg	405	19.0886542274334	8.54711596756361
2	age40_79	remaining_imputed_or_unresolved	legkg	kg	405	12.2739323474533	5.44417551676672
2	age40_79	remaining_imputed_or_unresolved	fat_ratio	ratio	405	1.60963951006516	0.495738458166526
2	age40_79	remaining_imputed_or_unresolved	leankg	kg	405	56.158817833566	15.1712958667656
2	age40_79	remaining_imputed_or_unresolved	female	percent	405	52.8050906898408
2	age40_79	remaining_imputed_or_unresolved	cycle2003_2004	percent	405	54.7757893658401
2	age40_59	all	age	years	1115	48.8460299600659	5.51833972025705
2	age40_59	all	BMI	kg/m2	1115	28.6085761458051	6.22305777998738
2	age40_59	all	waist	cm	1103	97.7902118851954	15.1292127637335
2	age40_59	all	SAPA	fixed_projection	1115	0.238655950542626	1.57509116017529
2	age40_59	all	fatkg	kg	1115	29.285736196259	11.4936780383705
2	age40_59	all	trunkkg	kg	1115	14.6603087171562	6.37950710175215
2	age40_59	all	legkg	kg	1115	9.95183350297677	4.1927289661095
2	age40_59	all	fat_ratio	ratio	1115	1.5276917111894	0.463116382115887
2	age40_59	all	leankg	kg	1115	51.8149022790763	12.691132543656
2	age40_59	all	female	percent	1115	51.573775808708
2	age40_59	all	cycle2003_2004	percent	1115	50.117929470223
2	age40_59	verified_measured	age	years	915	48.7719816723055	5.4697377171223
2	age40_59	verified_measured	BMI	kg/m2	915	27.5601376306858	4.75581302681573
2	age40_59	verified_measured	waist	cm	911	95.4296728546015	12.5699006067459
2	age40_59	verified_measured	SAPA	fixed_projection	915	0.0919392638150847	1.47325186837564
2	age40_59	verified_measured	fatkg	kg	915	27.344858606954	8.99500229768677
2	age40_59	verified_measured	trunkkg	kg	915	13.5749684421127	4.97553792927283
2	age40_59	verified_measured	legkg	kg	915	9.3733548098533	3.56116071068855
2	age40_59	verified_measured	fat_ratio	ratio	915	1.51373273970117	0.456895659898024
2	age40_59	verified_measured	leankg	kg	915	50.4247499950362	11.4720784421626
2	age40_59	verified_measured	female	percent	915	51.3853239218153
2	age40_59	verified_measured	cycle2003_2004	percent	915	49.6983279850906
2	age40_59	remaining_imputed_or_unresolved	age	years	200	49.1975278360406	5.73040377200474
2	age40_59	remaining_imputed_or_unresolved	BMI	kg/m2	200	33.5853814481337	9.23070440478854
2	age40_59	remaining_imputed_or_unresolved	waist	cm	192	109.43618592495	20.3843174801137
2	age40_59	remaining_imputed_or_unresolved	SAPA	fixed_projection	200	0.935101544553066	1.83502594092541
2	age40_59	remaining_imputed_or_unresolved	fatkg	kg	200	38.4988371443144	16.5032136208127
2	age40_59	remaining_imputed_or_unresolved	trunkkg	kg	200	19.8122820162797	9.17817693844091
2	age40_59	remaining_imputed_or_unresolved	legkg	kg	200	12.6977988463935	5.62993196108914
2	age40_59	remaining_imputed_or_unresolved	fat_ratio	ratio	200	1.59395318700879	0.486136069741481
2	age40_59	remaining_imputed_or_unresolved	leankg	kg	200	58.4137797129783	15.7534558946655
2	age40_59	remaining_imputed_or_unresolved	female	percent	200	52.4683331302836
2	age40_59	remaining_imputed_or_unresolved	cycle2003_2004	percent	200	52.1097247600346
2	age60_79	all	age	years	966	67.6312866105705	5.56090053848489
2	age60_79	all	BMI	kg/m2	966	28.4472856873531	5.40223934967047
2	age60_79	all	waist	cm	954	100.749105766477	13.7232572982365
2	age60_79	all	SAPA	fixed_projection	966	0.575279278110468	1.34254471276767
2	age60_79	all	fatkg	kg	966	29.962508386833	10.0669209928672
2	age60_79	all	trunkkg	kg	966	15.2114058726456	5.51494885634025
2	age60_79	all	legkg	kg	966	9.90577612679438	4.01154811641725
2	age60_79	all	fat_ratio	ratio	966	1.62342767952344	0.495834876264823
2	age60_79	all	leankg	kg	966	48.6247946119422	11.4911719322546
2	age60_79	all	female	percent	966	52.8447176574462
2	age60_79	all	cycle2003_2004	percent	966	54.4049214374193
2	age60_79	verified_measured	age	years	761	67.3395639583754	5.39606847470664
2	age60_79	verified_measured	BMI	kg/m2	761	27.7329365666557	4.56588184835803
2	age60_79	verified_measured	waist	cm	755	99.1051569466754	12.2982318064836
2	age60_79	verified_measured	SAPA	fixed_projection	761	0.528766766761273	1.33745511283928
2	age60_79	verified_measured	fatkg	kg	761	28.671793843029	8.65991782426584
2	age60_79	verified_measured	trunkkg	kg	761	14.5344926737761	4.79279017298455
2	age60_79	verified_measured	legkg	kg	761	9.48381309485382	3.58957567838165
2	age60_79	verified_measured	fat_ratio	ratio	761	1.61966953740266	0.491629366776941
2	age60_79	verified_measured	leankg	kg	761	47.7085678459941	10.8354517948642
2	age60_79	verified_measured	female	percent	761	52.6967790540664
2	age60_79	verified_measured	cycle2003_2004	percent	761	53.054118608807
2	age60_79	remaining_imputed_or_unresolved	age	years	205	68.7433042416812	6.02056065440361
2	age60_79	remaining_imputed_or_unresolved	BMI	kg/m2	205	31.1703132308314	7.18356447775602
2	age60_79	remaining_imputed_or_unresolved	waist	cm	199	107.109602560764	16.759604995428
2	age60_79	remaining_imputed_or_unresolved	SAPA	fixed_projection	205	0.752580328605996	1.34712238807255
2	age60_79	remaining_imputed_or_unresolved	fatkg	kg	205	34.8825833917763	13.0852605764204
2	age60_79	remaining_imputed_or_unresolved	trunkkg	kg	205	17.79173141888	7.09824173526108
2	age60_79	remaining_imputed_or_unresolved	legkg	kg	205	11.5142570852115	5.00530950294102
2	age60_79	remaining_imputed_or_unresolved	fat_ratio	ratio	205	1.63775334215911	0.511295593487163
2	age60_79	remaining_imputed_or_unresolved	leankg	kg	205	52.1173595881725	13.1322246164148
2	age60_79	remaining_imputed_or_unresolved	female	percent	205	53.4086448466524
2	age60_79	remaining_imputed_or_unresolved	cycle2003_2004	percent	205	59.5540469861827
2	age20_79	all	age	years	3242	44.3324982110285	15.197593752618
2	age20_79	all	BMI	kg/m2	3242	28.111420395507	6.18700701665861
2	age20_79	all	waist	cm	3210	96.3587814455627	15.4389598180356
2	age20_79	all	SAPA	fixed_projection	3242	-0.0348330477941276	1.61546412381517
2	age20_79	all	fatkg	kg	3242	28.2426536422314	11.6417333198314
2	age20_79	all	trunkkg	kg	3242	13.8719405452782	6.49691753709266
2	age20_79	all	legkg	kg	3242	9.82051386368794	4.20545635154877
2	age20_79	all	fat_ratio	ratio	3242	1.45044963510849	0.458561838904334
2	age20_79	all	leankg	kg	3242	51.2575506235504	12.4948211863636
2	age20_79	all	female	percent	3242	50.6455250103789
2	age20_79	all	cycle2003_2004	percent	3242	50.6354608690165
2	age20_79	verified_measured	age	years	2668	43.7710291552701	15.0505984330482
2	age20_79	verified_measured	BMI	kg/m2	2668	27.1404083429323	4.91398500297847
2	age20_79	verified_measured	waist	cm	2654	94.0910814067992	13.0794309602768
2	age20_79	verified_measured	SAPA	fixed_projection	2668	-0.177368067321901	1.53899797540842
2	age20_79	verified_measured	fatkg	kg	2668	26.4106260362349	9.47375865701035
2	age20_79	verified_measured	trunkkg	kg	2668	12.8562475459277	5.29865583226847
2	age20_79	verified_measured	legkg	kg	2668	9.26315385030254	3.63034789459316
2	age20_79	verified_measured	fat_ratio	ratio	2668	1.43443868505422	0.451615613251999
2	age20_79	verified_measured	leankg	kg	2668	50.0189313501514	11.2241233817537
2	age20_79	verified_measured	female	percent	2668	50.1433401748863
2	age20_79	verified_measured	cycle2003_2004	percent	2668	49.6484015588823
2	age20_79	remaining_imputed_or_unresolved	age	years	574	47.1678021141549	15.6137469371739
2	age20_79	remaining_imputed_or_unresolved	BMI	kg/m2	574	33.0148326751546	8.99094364875799
2	age20_79	remaining_imputed_or_unresolved	waist	cm	556	108.113720038988	20.5507450783307
2	age20_79	remaining_imputed_or_unresolved	SAPA	fixed_projection	574	0.68493965037075	1.79084275283446
2	age20_79	remaining_imputed_or_unresolved	fatkg	kg	574	37.4940183766623	16.2530685718856
2	age20_79	remaining_imputed_or_unresolved	trunkkg	kg	574	19.0009824682514	9.05914302162967
2	age20_79	remaining_imputed_or_unresolved	legkg	kg	574	12.6350679431887	5.56345353512634
2	age20_79	remaining_imputed_or_unresolved	fat_ratio	ratio	574	1.53130165841424	0.484121580235203
2	age20_79	remaining_imputed_or_unresolved	leankg	kg	574	57.5123246388559	16.169413884256
2	age20_79	remaining_imputed_or_unresolved	female	percent	574	53.1814557256346
2	age20_79	remaining_imputed_or_unresolved	cycle2003_2004	percent	574	55.6199085174461
3	age40_79	all	age	years	2081	54.8276554064742	10.3531999083508
3	age40_79	all	BMI	kg/m2	2081	28.5572178317565	5.97441511964728
3	age40_79	all	waist	cm	2057	98.7327548490357	14.7604768758017
3	age40_79	all	SAPA	fixed_projection	2081	0.345843981001627	1.51309634398318
3	age40_79	all	fatkg	kg	2081	29.5193491405408	11.007359102583
3	age40_79	all	trunkkg	kg	2081	14.8314597774928	6.11022624804256
3	age40_79	all	legkg	kg	2081	9.95618422387485	4.13119510516354
3	age40_79	all	fat_ratio	ratio	2081	1.55717381915149	0.48474461149747
3	age40_79	all	leankg	kg	2081	50.7829706695878	12.4360078994265
3	age40_79	all	female	percent	2081	51.9784707375427
3	age40_79	all	cycle2003_2004	percent	2081	51.4829989348896
3	age40_79	verified_measured	age	years	1676	54.5171680842833	10.165500569314
3	age40_79	verified_measured	BMI	kg/m2	1676	27.6136051249262	4.69854395943062
3	age40_79	verified_measured	waist	cm	1666	96.5646180310016	12.6015726997955
3	age40_79	verified_measured	SAPA	fixed_projection	1676	0.227102549785142	1.44677017917249
3	age40_79	verified_measured	fatkg	kg	1676	27.7554392722457	8.91379871971511
3	age40_79	verified_measured	trunkkg	kg	1676	13.8718646934815	4.93967113544882
3	age40_79	verified_measured	legkg	kg	1676	9.40753284274407	3.57034216646098
3	age40_79	verified_measured	fat_ratio	ratio	1676	1.5465117327497	0.470473993619387
3	age40_79	verified_measured	leankg	kg	1676	49.5843081682702	11.3486026134048
3	age40_79	verified_measured	female	percent	1676	51.7911147291289
3	age40_79	verified_measured	cycle2003_2004	percent	1676	50.7366776418083
3	age40_79	remaining_imputed_or_unresolved	age	years	405	56.1975341609991	11.0398867371778
3	age40_79	remaining_imputed_or_unresolved	BMI	kg/m2	405	32.7204635013877	8.63206406005307
3	age40_79	remaining_imputed_or_unresolved	waist	cm	391	108.591829737659	19.1809865834293
3	age40_79	remaining_imputed_or_unresolved	SAPA	fixed_projection	405	0.869734498519536	1.67897173064933
3	age40_79	remaining_imputed_or_unresolved	fatkg	kg	405	37.3017688426523	15.1946404335019
3	age40_79	remaining_imputed_or_unresolved	trunkkg	kg	405	19.0652201425148	8.50969326913319
3	age40_79	remaining_imputed_or_unresolved	legkg	kg	405	12.3768494714874	5.37926543607751
3	age40_79	remaining_imputed_or_unresolved	fat_ratio	ratio	405	1.60421524273575	0.540745509471299
3	age40_79	remaining_imputed_or_unresolved	leankg	kg	405	56.0715031700909	15.3119915774275
3	age40_79	remaining_imputed_or_unresolved	female	percent	405	52.8050906898408
3	age40_79	remaining_imputed_or_unresolved	cycle2003_2004	percent	405	54.7757893658401
3	age40_59	all	age	years	1115	48.8460299600659	5.51833972025705
3	age40_59	all	BMI	kg/m2	1115	28.6085761458051	6.22305777998738
3	age40_59	all	waist	cm	1103	97.7902118851954	15.1292127637335
3	age40_59	all	SAPA	fixed_projection	1115	0.238655950542626	1.57509116017529
3	age40_59	all	fatkg	kg	1115	29.2863909394113	11.3649923404362
3	age40_59	all	trunkkg	kg	1115	14.6355365070735	6.33675158938823
3	age40_59	all	legkg	kg	1115	9.97347937920701	4.168700565885
3	age40_59	all	fat_ratio	ratio	1115	1.52445959760873	0.473619395386661
3	age40_59	all	leankg	kg	1115	51.8115190149915	12.7429607948941
3	age40_59	all	female	percent	1115	51.573775808708
3	age40_59	all	cycle2003_2004	percent	1115	50.117929470223
3	age40_59	verified_measured	age	years	915	48.7719816723055	5.4697377171223
3	age40_59	verified_measured	BMI	kg/m2	915	27.5601376306858	4.75581302681573
3	age40_59	verified_measured	waist	cm	911	95.4296728546015	12.5699006067459
3	age40_59	verified_measured	SAPA	fixed_projection	915	0.0919392638150847	1.47325186837564
3	age40_59	verified_measured	fatkg	kg	915	27.344858606954	8.99500229768677
3	age40_59	verified_measured	trunkkg	kg	915	13.5749684421127	4.97553792927283
3	age40_59	verified_measured	legkg	kg	915	9.3733548098533	3.56116071068855
3	age40_59	verified_measured	fat_ratio	ratio	915	1.51373273970117	0.456895659898024
3	age40_59	verified_measured	leankg	kg	915	50.4247499950362	11.4720784421626
3	age40_59	verified_measured	female	percent	915	51.3853239218153
3	age40_59	verified_measured	cycle2003_2004	percent	915	49.6983279850906
3	age40_59	remaining_imputed_or_unresolved	age	years	200	49.1975278360406	5.73040377200474
3	age40_59	remaining_imputed_or_unresolved	BMI	kg/m2	200	33.5853814481337	9.23070440478854
3	age40_59	remaining_imputed_or_unresolved	waist	cm	192	109.43618592495	20.3843174801137
3	age40_59	remaining_imputed_or_unresolved	SAPA	fixed_projection	200	0.935101544553066	1.83502594092541
3	age40_59	remaining_imputed_or_unresolved	fatkg	kg	200	38.5025998705722	15.9806696877579
3	age40_59	remaining_imputed_or_unresolved	trunkkg	kg	200	19.6699192515653	9.08650488467912
3	age40_59	remaining_imputed_or_unresolved	legkg	kg	200	12.8221949650487	5.4631092501968
3	age40_59	remaining_imputed_or_unresolved	fat_ratio	ratio	200	1.57537863820272	0.54318113815135
3	age40_59	remaining_imputed_or_unresolved	leankg	kg	200	58.3943365213025	16.0001006930496
3	age40_59	remaining_imputed_or_unresolved	female	percent	200	52.4683331302836
3	age40_59	remaining_imputed_or_unresolved	cycle2003_2004	percent	200	52.1097247600346
3	age60_79	all	age	years	966	67.6312866105705	5.56090053848489
3	age60_79	all	BMI	kg/m2	966	28.4472856873531	5.40223934967047
3	age60_79	all	waist	cm	954	100.749105766477	13.7232572982365
3	age60_79	all	SAPA	fixed_projection	966	0.575279278110468	1.34254471276767
3	age60_79	all	fatkg	kg	966	30.0179946876342	10.1818882016391
3	age60_79	all	trunkkg	kg	966	15.250832291072	5.57149757191076
3	age60_79	all	legkg	kg	966	9.91916405394372	4.04949934557713
3	age60_79	all	fat_ratio	ratio	966	1.62719840218755	0.500604688246934
3	age60_79	all	leankg	kg	966	48.581369481396	11.4454984822373
3	age60_79	all	female	percent	966	52.8447176574462
3	age60_79	all	cycle2003_2004	percent	966	54.4049214374193
3	age60_79	verified_measured	age	years	761	67.3395639583754	5.39606847470664
3	age60_79	verified_measured	BMI	kg/m2	761	27.7329365666557	4.56588184835803
3	age60_79	verified_measured	waist	cm	755	99.1051569466754	12.2982318064836
3	age60_79	verified_measured	SAPA	fixed_projection	761	0.528766766761273	1.33745511283928
3	age60_79	verified_measured	fatkg	kg	761	28.671793843029	8.65991782426584
3	age60_79	verified_measured	trunkkg	kg	761	14.5344926737761	4.79279017298455
3	age60_79	verified_measured	legkg	kg	761	9.48381309485382	3.58957567838165
3	age60_79	verified_measured	fat_ratio	ratio	761	1.61966953740266	0.491629366776941
3	age60_79	verified_measured	leankg	kg	761	47.7085678459941	10.8354517948642
3	age60_79	verified_measured	female	percent	761	52.6967790540664
3	age60_79	verified_measured	cycle2003_2004	percent	761	53.054118608807
3	age60_79	remaining_imputed_or_unresolved	age	years	205	68.7433042416812	6.02056065440361
3	age60_79	remaining_imputed_or_unresolved	BMI	kg/m2	205	31.1703132308314	7.18356447775602
3	age60_79	remaining_imputed_or_unresolved	waist	cm	199	107.109602560764	16.759604995428
3	age60_79	remaining_imputed_or_unresolved	SAPA	fixed_projection	205	0.752580328605996	1.34712238807255
3	age60_79	remaining_imputed_or_unresolved	fatkg	kg	205	35.1495779327216	13.4067954801522
3	age60_79	remaining_imputed_or_unresolved	trunkkg	kg	205	17.9814474088973	7.23838121042436
3	age60_79	remaining_imputed_or_unresolved	legkg	kg	205	11.5786784543032	5.12978391685995
3	age60_79	remaining_imputed_or_unresolved	fat_ratio	ratio	205	1.65589768323427	0.53245907373182
3	age60_79	remaining_imputed_or_unresolved	leankg	kg	205	51.9084021945767	12.9938214996953
3	age60_79	remaining_imputed_or_unresolved	female	percent	205	53.4086448466524
3	age60_79	remaining_imputed_or_unresolved	cycle2003_2004	percent	205	59.5540469861827
3	age20_79	all	age	years	3242	44.3324982110285	15.197593752618
3	age20_79	all	BMI	kg/m2	3242	28.111420395507	6.18700701665861
3	age20_79	all	waist	cm	3210	96.3587814455627	15.4389598180356
3	age20_79	all	SAPA	fixed_projection	3242	-0.0348330477941276	1.61546412381517
3	age20_79	all	fatkg	kg	3242	28.2645171935999	11.6225282435115
3	age20_79	all	trunkkg	kg	3242	13.8780727533315	6.49866988297242
3	age20_79	all	legkg	kg	3242	9.83258518615174	4.19860832220885
3	age20_79	all	fat_ratio	ratio	3242	1.4503290048917	0.463255842546391
3	age20_79	all	leankg	kg	3242	51.2392866329351	12.503423467089
3	age20_79	all	female	percent	3242	50.6455250103789
3	age20_79	all	cycle2003_2004	percent	3242	50.6354608690165
3	age20_79	verified_measured	age	years	2668	43.7710291552701	15.0505984330482
3	age20_79	verified_measured	BMI	kg/m2	2668	27.1404083429323	4.91398500297847
3	age20_79	verified_measured	waist	cm	2654	94.0910814067992	13.0794309602768
3	age20_79	verified_measured	SAPA	fixed_projection	2668	-0.177368067321901	1.53899797540842
3	age20_79	verified_measured	fatkg	kg	2668	26.4106260362349	9.47375865701035
3	age20_79	verified_measured	trunkkg	kg	2668	12.8562475459277	5.29865583226847
3	age20_79	verified_measured	legkg	kg	2668	9.26315385030254	3.63034789459316
3	age20_79	verified_measured	fat_ratio	ratio	2668	1.43443868505422	0.451615613251999
3	age20_79	verified_measured	leankg	kg	2668	50.0189313501514	11.2241233817537
3	age20_79	verified_measured	female	percent	2668	50.1433401748863
3	age20_79	verified_measured	cycle2003_2004	percent	2668	49.6484015588823
3	age20_79	remaining_imputed_or_unresolved	age	years	574	47.1678021141549	15.6137469371739
3	age20_79	remaining_imputed_or_unresolved	BMI	kg/m2	574	33.0148326751546	8.99094364875799
3	age20_79	remaining_imputed_or_unresolved	waist	cm	556	108.113720038988	20.5507450783307
3	age20_79	remaining_imputed_or_unresolved	SAPA	fixed_projection	574	0.68493965037075	1.79084275283446
3	age20_79	remaining_imputed_or_unresolved	fatkg	kg	574	37.6262883910323	16.0933923866763
3	age20_79	remaining_imputed_or_unresolved	trunkkg	kg	574	19.0380810728494	9.04566931989985
3	age20_79	remaining_imputed_or_unresolved	legkg	kg	574	12.7080969753366	5.49438820538612
3	age20_79	remaining_imputed_or_unresolved	fat_ratio	ratio	574	1.53057187027325	0.5105573706785
3	age20_79	remaining_imputed_or_unresolved	leankg	kg	574	57.4018312308805	16.2518594886104
3	age20_79	remaining_imputed_or_unresolved	female	percent	574	53.1814557256346
3	age20_79	remaining_imputed_or_unresolved	cycle2003_2004	percent	574	55.6199085174461
4	age40_79	all	age	years	2081	54.8276554064742	10.3531999083508
4	age40_79	all	BMI	kg/m2	2081	28.5572178317565	5.97441511964728
4	age40_79	all	waist	cm	2057	98.7327548490357	14.7604768758017
4	age40_79	all	SAPA	fixed_projection	2081	0.345843981001627	1.51309634398318
4	age40_79	all	fatkg	kg	2081	29.5346878940147	11.1041948757746
4	age40_79	all	trunkkg	kg	2081	14.8494521142119	6.17144197045178
4	age40_79	all	legkg	kg	2081	9.95071637027007	4.1331572576459
4	age40_79	all	fat_ratio	ratio	2081	1.55650985090372	0.476088112886302
4	age40_79	all	leankg	kg	2081	50.7740718173526	12.3761227197548
4	age40_79	all	female	percent	2081	51.9784707375427
4	age40_79	all	cycle2003_2004	percent	2081	51.4829989348896
4	age40_79	verified_measured	age	years	1676	54.5171680842833	10.165500569314
4	age40_79	verified_measured	BMI	kg/m2	1676	27.6136051249262	4.69854395943062
4	age40_79	verified_measured	waist	cm	1666	96.5646180310016	12.6015726997955
4	age40_79	verified_measured	SAPA	fixed_projection	1676	0.227102549785142	1.44677017917249
4	age40_79	verified_measured	fatkg	kg	1676	27.7554392722457	8.91379871971511
4	age40_79	verified_measured	trunkkg	kg	1676	13.8718646934815	4.93967113544882
4	age40_79	verified_measured	legkg	kg	1676	9.40753284274407	3.57034216646098
4	age40_79	verified_measured	fat_ratio	ratio	1676	1.5465117327497	0.470473993619387
4	age40_79	verified_measured	leankg	kg	1676	49.5843081682702	11.3486026134048
4	age40_79	verified_measured	female	percent	1676	51.7911147291289
4	age40_79	verified_measured	cycle2003_2004	percent	1676	50.7366776418083
4	age40_79	remaining_imputed_or_unresolved	age	years	405	56.1975341609991	11.0398867371778
4	age40_79	remaining_imputed_or_unresolved	BMI	kg/m2	405	32.7204635013877	8.63206406005307
4	age40_79	remaining_imputed_or_unresolved	waist	cm	391	108.591829737659	19.1809865834293
4	age40_79	remaining_imputed_or_unresolved	SAPA	fixed_projection	405	0.869734498519536	1.67897173064933
4	age40_79	remaining_imputed_or_unresolved	fatkg	kg	405	37.3847826057093	15.5295705397988
4	age40_79	remaining_imputed_or_unresolved	trunkkg	kg	405	19.1625951723559	8.69779029478823
4	age40_79	remaining_imputed_or_unresolved	legkg	kg	405	12.3472572947599	5.40063045007845
4	age40_79	remaining_imputed_or_unresolved	fat_ratio	ratio	405	1.60062182799761	0.497713774450586
4	age40_79	remaining_imputed_or_unresolved	leankg	kg	405	56.0233423327586	15.0639628681806
4	age40_79	remaining_imputed_or_unresolved	female	percent	405	52.8050906898408
4	age40_79	remaining_imputed_or_unresolved	cycle2003_2004	percent	405	54.7757893658401
4	age40_59	all	age	years	1115	48.8460299600659	5.51833972025705
4	age40_59	all	BMI	kg/m2	1115	28.6085761458051	6.22305777998738
4	age40_59	all	waist	cm	1103	97.7902118851954	15.1292127637335
4	age40_59	all	SAPA	fixed_projection	1115	0.238655950542626	1.57509116017529
4	age40_59	all	fatkg	kg	1115	29.3025425933812	11.5176630854167
4	age40_59	all	trunkkg	kg	1115	14.6602049455902	6.41433801712515
4	age40_59	all	legkg	kg	1115	9.96192477861184	4.19166193566761
4	age40_59	all	fat_ratio	ratio	1115	1.52618330240635	0.466081523640465
4	age40_59	all	leankg	kg	1115	51.8028740977354	12.650296626866
4	age40_59	all	female	percent	1115	51.573775808708
4	age40_59	all	cycle2003_2004	percent	1115	50.117929470223
4	age40_59	verified_measured	age	years	915	48.7719816723055	5.4697377171223
4	age40_59	verified_measured	BMI	kg/m2	915	27.5601376306858	4.75581302681573
4	age40_59	verified_measured	waist	cm	911	95.4296728546015	12.5699006067459
4	age40_59	verified_measured	SAPA	fixed_projection	915	0.0919392638150847	1.47325186837564
4	age40_59	verified_measured	fatkg	kg	915	27.344858606954	8.99500229768677
4	age40_59	verified_measured	trunkkg	kg	915	13.5749684421127	4.97553792927283
4	age40_59	verified_measured	legkg	kg	915	9.3733548098533	3.56116071068855
4	age40_59	verified_measured	fat_ratio	ratio	915	1.51373273970117	0.456895659898024
4	age40_59	verified_measured	leankg	kg	915	50.4247499950362	11.4720784421626
4	age40_59	verified_measured	female	percent	915	51.3853239218153
4	age40_59	verified_measured	cycle2003_2004	percent	915	49.6983279850906
4	age40_59	remaining_imputed_or_unresolved	age	years	200	49.1975278360406	5.73040377200474
4	age40_59	remaining_imputed_or_unresolved	BMI	kg/m2	200	33.5853814481337	9.23070440478854
4	age40_59	remaining_imputed_or_unresolved	waist	cm	192	109.43618592495	20.3843174801137
4	age40_59	remaining_imputed_or_unresolved	SAPA	fixed_projection	200	0.935101544553066	1.83502594092541
4	age40_59	remaining_imputed_or_unresolved	fatkg	kg	200	38.5954213873517	16.5451060708271
4	age40_59	remaining_imputed_or_unresolved	trunkkg	kg	200	19.8116856541874	9.31697408390309
4	age40_59	remaining_imputed_or_unresolved	legkg	kg	200	12.7557921337952	5.59673538262507
4	age40_59	remaining_imputed_or_unresolved	fat_ratio	ratio	200	1.58528455211683	0.503238320865483
4	age40_59	remaining_imputed_or_unresolved	leankg	kg	200	58.3446552729524	15.5927103350509
4	age40_59	remaining_imputed_or_unresolved	female	percent	200	52.4683331302836
4	age40_59	remaining_imputed_or_unresolved	cycle2003_2004	percent	200	52.1097247600346
4	age60_79	all	age	years	966	67.6312866105705	5.56090053848489
4	age60_79	all	BMI	kg/m2	966	28.4472856873531	5.40223934967047
4	age60_79	all	waist	cm	954	100.749105766477	13.7232572982365
4	age60_79	all	SAPA	fixed_projection	966	0.575279278110468	1.34254471276767
4	age60_79	all	fatkg	kg	966	30.0315934327692	10.1449465427073
4	age60_79	all	trunkkg	kg	966	15.2545344743765	5.59485272788047
4	age60_79	all	legkg	kg	966	9.92672484353895	4.0049515029263
4	age60_79	all	fat_ratio	ratio	966	1.62142363498001	0.49056890499524
4	age60_79	all	leankg	kg	966	48.5719270829538	11.4615098645821
4	age60_79	all	female	percent	966	52.8447176574462
4	age60_79	all	cycle2003_2004	percent	966	54.4049214374193
4	age60_79	verified_measured	age	years	761	67.3395639583754	5.39606847470664
4	age60_79	verified_measured	BMI	kg/m2	761	27.7329365666557	4.56588184835803
4	age60_79	verified_measured	waist	cm	755	99.1051569466754	12.2982318064836
4	age60_79	verified_measured	SAPA	fixed_projection	761	0.528766766761273	1.33745511283928
4	age60_79	verified_measured	fatkg	kg	761	28.671793843029	8.65991782426584
4	age60_79	verified_measured	trunkkg	kg	761	14.5344926737761	4.79279017298455
4	age60_79	verified_measured	legkg	kg	761	9.48381309485382	3.58957567838165
4	age60_79	verified_measured	fat_ratio	ratio	761	1.61966953740266	0.491629366776941
4	age60_79	verified_measured	leankg	kg	761	47.7085678459941	10.8354517948642
4	age60_79	verified_measured	female	percent	761	52.6967790540664
4	age60_79	verified_measured	cycle2003_2004	percent	761	53.054118608807
4	age60_79	remaining_imputed_or_unresolved	age	years	205	68.7433042416812	6.02056065440361
4	age60_79	remaining_imputed_or_unresolved	BMI	kg/m2	205	31.1703132308314	7.18356447775602
4	age60_79	remaining_imputed_or_unresolved	waist	cm	199	107.109602560764	16.759604995428
4	age60_79	remaining_imputed_or_unresolved	SAPA	fixed_projection	205	0.752580328605996	1.34712238807255
4	age60_79	remaining_imputed_or_unresolved	fatkg	kg	205	35.2150137369172	13.2459014408873
4	age60_79	remaining_imputed_or_unresolved	trunkkg	kg	205	17.9992619454153	7.31789083146837
4	age60_79	remaining_imputed_or_unresolved	legkg	kg	205	11.6150602191356	4.94634532776863
4	age60_79	remaining_imputed_or_unresolved	fat_ratio	ratio	205	1.62811007985506	0.4864473251225
4	age60_79	remaining_imputed_or_unresolved	leankg	kg	205	51.8629663157903	13.0730627442845
4	age60_79	remaining_imputed_or_unresolved	female	percent	205	53.4086448466524
4	age60_79	remaining_imputed_or_unresolved	cycle2003_2004	percent	205	59.5540469861827
4	age20_79	all	age	years	3242	44.3324982110285	15.197593752618
4	age20_79	all	BMI	kg/m2	3242	28.111420395507	6.18700701665861
4	age20_79	all	waist	cm	3210	96.3587814455627	15.4389598180356
4	age20_79	all	SAPA	fixed_projection	3242	-0.0348330477941276	1.61546412381517
4	age20_79	all	fatkg	kg	3242	28.2758931477351	11.7006934854129
4	age20_79	all	trunkkg	kg	3242	13.8793255263389	6.53387821352833
4	age20_79	all	legkg	kg	3242	9.84185999958469	4.22342875564273
4	age20_79	all	fat_ratio	ratio	3242	1.44759285577381	0.458539436964589
4	age20_79	all	leankg	kg	3242	51.2278993536685	12.4458824007348
4	age20_79	all	female	percent	3242	50.6455250103789
4	age20_79	all	cycle2003_2004	percent	3242	50.6354608690165
4	age20_79	verified_measured	age	years	2668	43.7710291552701	15.0505984330482
4	age20_79	verified_measured	BMI	kg/m2	2668	27.1404083429323	4.91398500297847
4	age20_79	verified_measured	waist	cm	2654	94.0910814067992	13.0794309602768
4	age20_79	verified_measured	SAPA	fixed_projection	2668	-0.177368067321901	1.53899797540842
4	age20_79	verified_measured	fatkg	kg	2668	26.4106260362349	9.47375865701035
4	age20_79	verified_measured	trunkkg	kg	2668	12.8562475459277	5.29865583226847
4	age20_79	verified_measured	legkg	kg	2668	9.26315385030254	3.63034789459316
4	age20_79	verified_measured	fat_ratio	ratio	2668	1.43443868505422	0.451615613251999
4	age20_79	verified_measured	leankg	kg	2668	50.0189313501514	11.2241233817537
4	age20_79	verified_measured	female	percent	2668	50.1433401748863
4	age20_79	verified_measured	cycle2003_2004	percent	2668	49.6484015588823
4	age20_79	remaining_imputed_or_unresolved	age	years	574	47.1678021141549	15.6137469371739
4	age20_79	remaining_imputed_or_unresolved	BMI	kg/m2	574	33.0148326751546	8.99094364875799
4	age20_79	remaining_imputed_or_unresolved	waist	cm	556	108.113720038988	20.5507450783307
4	age20_79	remaining_imputed_or_unresolved	SAPA	fixed_projection	574	0.68493965037075	1.79084275283446
4	age20_79	remaining_imputed_or_unresolved	fatkg	kg	574	37.6951105870051	16.393105308686
4	age20_79	remaining_imputed_or_unresolved	trunkkg	kg	574	19.0456600933342	9.19357625299973
4	age20_79	remaining_imputed_or_unresolved	legkg	kg	574	12.764207699774	5.57921325085447
4	age20_79	remaining_imputed_or_unresolved	fat_ratio	ratio	574	1.51401872769166	0.486615665575772
4	age20_79	remaining_imputed_or_unresolved	leankg	kg	574	57.3329405201795	16.0088386422104
4	age20_79	remaining_imputed_or_unresolved	female	percent	574	53.1814557256346
4	age20_79	remaining_imputed_or_unresolved	cycle2003_2004	percent	574	55.6199085174461
5	age40_79	all	age	years	2081	54.8276554064742	10.3531999083508
5	age40_79	all	BMI	kg/m2	2081	28.5572178317565	5.97441511964728
5	age40_79	all	waist	cm	2057	98.7327548490357	14.7604768758017
5	age40_79	all	SAPA	fixed_projection	2081	0.345843981001627	1.51309634398318
5	age40_79	all	fatkg	kg	2081	29.5147772290747	11.0769002920012
5	age40_79	all	trunkkg	kg	2081	14.8343996187643	6.15190354013612
5	age40_79	all	legkg	kg	2081	9.94527225679634	4.11762479390086
5	age40_79	all	fat_ratio	ratio	2081	1.55556523841292	0.475371010146195
5	age40_79	all	leankg	kg	2081	50.7907241072481	12.382504860354
5	age40_79	all	female	percent	2081	51.9784707375427
5	age40_79	all	cycle2003_2004	percent	2081	51.4829989348896
5	age40_79	verified_measured	age	years	1676	54.5171680842833	10.165500569314
5	age40_79	verified_measured	BMI	kg/m2	1676	27.6136051249262	4.69854395943062
5	age40_79	verified_measured	waist	cm	1666	96.5646180310016	12.6015726997955
5	age40_79	verified_measured	SAPA	fixed_projection	1676	0.227102549785142	1.44677017917249
5	age40_79	verified_measured	fatkg	kg	1676	27.7554392722457	8.91379871971511
5	age40_79	verified_measured	trunkkg	kg	1676	13.8718646934815	4.93967113544882
5	age40_79	verified_measured	legkg	kg	1676	9.40753284274407	3.57034216646098
5	age40_79	verified_measured	fat_ratio	ratio	1676	1.5465117327497	0.470473993619387
5	age40_79	verified_measured	leankg	kg	1676	49.5843081682702	11.3486026134048
5	age40_79	verified_measured	female	percent	1676	51.7911147291289
5	age40_79	verified_measured	cycle2003_2004	percent	1676	50.7366776418083
5	age40_79	remaining_imputed_or_unresolved	age	years	405	56.1975341609991	11.0398867371778
5	age40_79	remaining_imputed_or_unresolved	BMI	kg/m2	405	32.7204635013877	8.63206406005307
5	age40_79	remaining_imputed_or_unresolved	waist	cm	391	108.591829737659	19.1809865834293
5	age40_79	remaining_imputed_or_unresolved	SAPA	fixed_projection	405	0.869734498519536	1.67897173064933
5	age40_79	remaining_imputed_or_unresolved	fatkg	kg	405	37.2770255298524	15.4781565842837
5	age40_79	remaining_imputed_or_unresolved	trunkkg	kg	405	19.0811306457477	8.66289676433674
5	age40_79	remaining_imputed_or_unresolved	legkg	kg	405	12.317793600286	5.34918172725
5	age40_79	remaining_imputed_or_unresolved	fat_ratio	ratio	405	1.59550955876231	0.494425045665244
5	age40_79	remaining_imputed_or_unresolved	leankg	kg	405	56.113464991689	15.0607227755858
5	age40_79	remaining_imputed_or_unresolved	female	percent	405	52.8050906898408
5	age40_79	remaining_imputed_or_unresolved	cycle2003_2004	percent	405	54.7757893658401
5	age40_59	all	age	years	1115	48.8460299600659	5.51833972025705
5	age40_59	all	BMI	kg/m2	1115	28.6085761458051	6.22305777998738
5	age40_59	all	waist	cm	1103	97.7902118851954	15.1292127637335
5	age40_59	all	SAPA	fixed_projection	1115	0.238655950542626	1.57509116017529
5	age40_59	all	fatkg	kg	1115	29.3044955745208	11.4960447836182
5	age40_59	all	trunkkg	kg	1115	14.65858929619	6.40917980581661
5	age40_59	all	legkg	kg	1115	9.95893306836787	4.15999722983785
5	age40_59	all	fat_ratio	ratio	1115	1.52416885950238	0.461235303272
5	age40_59	all	leankg	kg	1115	51.7948790982099	12.6472686365644
5	age40_59	all	female	percent	1115	51.573775808708
5	age40_59	all	cycle2003_2004	percent	1115	50.117929470223
5	age40_59	verified_measured	age	years	915	48.7719816723055	5.4697377171223
5	age40_59	verified_measured	BMI	kg/m2	915	27.5601376306858	4.75581302681573
5	age40_59	verified_measured	waist	cm	911	95.4296728546015	12.5699006067459
5	age40_59	verified_measured	SAPA	fixed_projection	915	0.0919392638150847	1.47325186837564
5	age40_59	verified_measured	fatkg	kg	915	27.344858606954	8.99500229768677
5	age40_59	verified_measured	trunkkg	kg	915	13.5749684421127	4.97553792927283
5	age40_59	verified_measured	legkg	kg	915	9.3733548098533	3.56116071068855
5	age40_59	verified_measured	fat_ratio	ratio	915	1.51373273970117	0.456895659898024
5	age40_59	verified_measured	leankg	kg	915	50.4247499950362	11.4720784421626
5	age40_59	verified_measured	female	percent	915	51.3853239218153
5	age40_59	verified_measured	cycle2003_2004	percent	915	49.6983279850906
5	age40_59	remaining_imputed_or_unresolved	age	years	200	49.1975278360406	5.73040377200474
5	age40_59	remaining_imputed_or_unresolved	BMI	kg/m2	200	33.5853814481337	9.23070440478854
5	age40_59	remaining_imputed_or_unresolved	waist	cm	192	109.43618592495	20.3843174801137
5	age40_59	remaining_imputed_or_unresolved	SAPA	fixed_projection	200	0.935101544553066	1.83502594092541
5	age40_59	remaining_imputed_or_unresolved	fatkg	kg	200	38.6066449234653	16.4521325030649
5	age40_59	remaining_imputed_or_unresolved	trunkkg	kg	200	19.8024007210036	9.30169135605907
5	age40_59	remaining_imputed_or_unresolved	legkg	kg	200	12.7385991526226	5.4680431196875
5	age40_59	remaining_imputed_or_unresolved	fat_ratio	ratio	200	1.57370780300114	0.478205146624718
5	age40_59	remaining_imputed_or_unresolved	leankg	kg	200	58.2987090197704	15.5978138697585
5	age40_59	remaining_imputed_or_unresolved	female	percent	200	52.4683331302836
5	age40_59	remaining_imputed_or_unresolved	cycle2003_2004	percent	200	52.1097247600346
5	age60_79	all	age	years	966	67.6312866105705	5.56090053848489
5	age60_79	all	BMI	kg/m2	966	28.4472856873531	5.40223934967047
5	age60_79	all	waist	cm	954	100.749105766477	13.7232572982365
5	age60_79	all	SAPA	fixed_projection	966	0.575279278110468	1.34254471276767
5	age60_79	all	fatkg	kg	966	29.9648837725247	10.1068574648886
5	age60_79	all	trunkkg	kg	966	15.2107204954696	5.54263227735312
5	age60_79	all	legkg	kg	966	9.91603137655774	4.02527219967607
5	age60_79	all	fat_ratio	ratio	966	1.62276898768076	0.497685203788756
5	age60_79	all	leankg	kg	966	48.6413367390124	11.5049224100076
5	age60_79	all	female	percent	966	52.8447176574462
5	age60_79	all	cycle2003_2004	percent	966	54.4049214374193
5	age60_79	verified_measured	age	years	761	67.3395639583754	5.39606847470664
5	age60_79	verified_measured	BMI	kg/m2	761	27.7329365666557	4.56588184835803
5	age60_79	verified_measured	waist	cm	755	99.1051569466754	12.2982318064836
5	age60_79	verified_measured	SAPA	fixed_projection	761	0.528766766761273	1.33745511283928
5	age60_79	verified_measured	fatkg	kg	761	28.671793843029	8.65991782426584
5	age60_79	verified_measured	trunkkg	kg	761	14.5344926737761	4.79279017298455
5	age60_79	verified_measured	legkg	kg	761	9.48381309485382	3.58957567838165
5	age60_79	verified_measured	fat_ratio	ratio	761	1.61966953740266	0.491629366776941
5	age60_79	verified_measured	leankg	kg	761	47.7085678459941	10.8354517948642
5	age60_79	verified_measured	female	percent	761	52.6967790540664
5	age60_79	verified_measured	cycle2003_2004	percent	761	53.054118608807
5	age60_79	remaining_imputed_or_unresolved	age	years	205	68.7433042416812	6.02056065440361
5	age60_79	remaining_imputed_or_unresolved	BMI	kg/m2	205	31.1703132308314	7.18356447775602
5	age60_79	remaining_imputed_or_unresolved	waist	cm	199	107.109602560764	16.759604995428
5	age60_79	remaining_imputed_or_unresolved	SAPA	fixed_projection	205	0.752580328605996	1.34712238807255
5	age60_79	remaining_imputed_or_unresolved	fatkg	kg	205	34.8940135106194	13.228313126529
5	age60_79	remaining_imputed_or_unresolved	trunkkg	kg	205	17.7884334523217	7.2024319219415
5	age60_79	remaining_imputed_or_unresolved	legkg	kg	205	11.5636043234183	5.04214129872484
5	age60_79	remaining_imputed_or_unresolved	fat_ratio	ratio	205	1.63458378276116	0.519953781064745
5	age60_79	remaining_imputed_or_unresolved	leankg	kg	205	52.1969586524387	13.1687452773866
5	age60_79	remaining_imputed_or_unresolved	female	percent	205	53.4086448466524
5	age60_79	remaining_imputed_or_unresolved	cycle2003_2004	percent	205	59.5540469861827
5	age20_79	all	age	years	3242	44.3324982110285	15.197593752618
5	age20_79	all	BMI	kg/m2	3242	28.111420395507	6.18700701665861
5	age20_79	all	waist	cm	3210	96.3587814455627	15.4389598180356
5	age20_79	all	SAPA	fixed_projection	3242	-0.0348330477941276	1.61546412381517
5	age20_79	all	fatkg	kg	3242	28.2713825497357	11.7176912959046
5	age20_79	all	trunkkg	kg	3242	13.8744963156186	6.53698290653782
5	age20_79	all	legkg	kg	3242	9.83496993853731	4.21417282069487
5	age20_79	all	fat_ratio	ratio	3242	1.4481779363955	0.460455310035693
5	age20_79	all	leankg	kg	3242	51.2352624102316	12.439418371887
5	age20_79	all	female	percent	3242	50.6455250103789
5	age20_79	all	cycle2003_2004	percent	3242	50.6354608690165
5	age20_79	verified_measured	age	years	2668	43.7710291552701	15.0505984330482
5	age20_79	verified_measured	BMI	kg/m2	2668	27.1404083429323	4.91398500297847
5	age20_79	verified_measured	waist	cm	2654	94.0910814067992	13.0794309602768
5	age20_79	verified_measured	SAPA	fixed_projection	2668	-0.177368067321901	1.53899797540842
5	age20_79	verified_measured	fatkg	kg	2668	26.4106260362349	9.47375865701035
5	age20_79	verified_measured	trunkkg	kg	2668	12.8562475459277	5.29865583226847
5	age20_79	verified_measured	legkg	kg	2668	9.26315385030254	3.63034789459316
5	age20_79	verified_measured	fat_ratio	ratio	2668	1.43443868505422	0.451615613251999
5	age20_79	verified_measured	leankg	kg	2668	50.0189313501514	11.2241233817537
5	age20_79	verified_measured	female	percent	2668	50.1433401748863
5	age20_79	verified_measured	cycle2003_2004	percent	2668	49.6484015588823
5	age20_79	remaining_imputed_or_unresolved	age	years	574	47.1678021141549	15.6137469371739
5	age20_79	remaining_imputed_or_unresolved	BMI	kg/m2	574	33.0148326751546	8.99094364875799
5	age20_79	remaining_imputed_or_unresolved	waist	cm	556	108.113720038988	20.5507450783307
5	age20_79	remaining_imputed_or_unresolved	SAPA	fixed_projection	574	0.68493965037075	1.79084275283446
5	age20_79	remaining_imputed_or_unresolved	fatkg	kg	574	37.6678223915905	16.4819761026316
5	age20_79	remaining_imputed_or_unresolved	trunkkg	kg	574	19.0164443561187	9.22325946797381
5	age20_79	remaining_imputed_or_unresolved	legkg	kg	574	12.7225242395533	5.55853587261919
5	age20_79	remaining_imputed_or_unresolved	fat_ratio	ratio	574	1.51755834579555	0.496956578708925
5	age20_79	remaining_imputed_or_unresolved	leankg	kg	574	57.3774855065356	15.9613343606759
5	age20_79	remaining_imputed_or_unresolved	female	percent	574	53.1814557256346
5	age20_79	remaining_imputed_or_unresolved	cycle2003_2004	percent	574	55.6199085174461
