## Supplementary tables, figure source data and SAPA calculator for "A shared cardiovascular and cerebrovascular risk marker phenotype: physiological context and prognosis": Cycle_Comparison_Results.csv

category	variant	population	metric	target	contrast	estimate	se	lower	upper	df	p	within_var	between_var	imputation_var_fraction	p_Holm_primary	study_period
mean	DXA	all	logFat	SAPA	age40	0.15674962641805	0.0100067545395112	0.136215112032623	0.177284140803477	26.9341227016197	4.70577486377991e-15	9.65398471832397e-05	2.99607435899014e-06	0.0359043724265053		2001-2004
mean	DXA	all	logFat	SBP	age40	0.0106530442163886	0.0076107681923896	-0.00501632501071275	0.0263224134434899	25.1679241263537	0.17379939428359	5.3604543592043e-05	3.59937407187184e-06	0.0745677846951257		2001-2004
mean	DXA	all	logFat	DBP	age40	0.0246773212786688	0.00866857466632707	0.00658714470425016	0.0427674978530874	19.8655848880851	0.0100128585315614	6.21717826345034e-05	1.08103367593201e-05	0.17263350197783		2001-2004
mean	DXA	all	logFat	LDL	age40	0.0307138290337239	0.00740545578904689	0.0153531723068217	0.0460744857606261	21.9339608120897	0.000423095584169788	4.74309095021334e-05	6.1748882844956e-06	0.135115995014056		2001-2004
mean	DXA	all	logFat	HDL	age40	-0.0324657237125379	0.00522486246812524	-0.043195614688042	-0.0217358327370338	26.5058947941374	1.30772069894104e-06	2.60418298592413e-05	1.04779829298536e-06	0.0460584380859825		2001-2004
mean	DXA	all	logFat	lnTG	age40	0.02783163394084	0.00571023568195177	0.0161226395017559	0.039540628379924	27.3717594357232	4.13395900722073e-05	3.1802084556688e-05	6.70589155622651e-07	0.0246791220066911		2001-2004
mean	DXA	all	logFat	HbA1c	age40	0.00432069027130925	0.00488284056631663	-0.00573869719039236	0.0143800777330109	24.8543478877417	0.384706242728892	2.19159029394917e-05	1.60519088047967e-06	0.0807909735963768		2001-2004
mean	DXA	all	logFat	BMI	age40	0.120341011842887	0.00164115174880668	0.116941789454068	0.123740234231706	22.492771637861	2.83240372909137e-28	2.35671950054428e-06	2.80549635055775e-07	0.124995239897848		2001-2004
mean	DXA	all	logFat	lnCRP	age40	0.112790930468696	0.0100740597076495	0.0921461106511681	0.133435750286223	27.7303493525535	8.49443548179632e-12	0.000100008050239543	1.23219062812094e-06	0.0145696831191306		2001-2004
mean	DXA	all	logFat	SAPA_without_BMI	age40	0.102743107464211	0.00999925510694212	0.0822183253560035	0.123267889572419	26.7767941476858	8.67119330963734e-11	9.60141014237431e-05	3.3091677249707e-06	0.0397159293032834		2001-2004
mean	DXA	all	logRatio	SAPA	age40	0.147647054838423	0.00840719217692399	0.130367396613699	0.164926713063146	26.0487147494296	5.85766761740117e-16	6.67052984587072e-05	3.31298486752067e-06	0.0562469203010178		2001-2004
mean	DXA	all	logRatio	SBP	age40	0.0159163408098183	0.0061484384405374	0.00330644292322277	0.0285262386964138	27.2613080568199	0.0152710667965639	3.67595101203701e-05	8.69820947256543e-07	0.0276109563891106		2001-2004
mean	DXA	all	logRatio	DBP	age40	0.0185136589804307	0.0076091618684571	0.00288415106369791	0.0341431668971634	26.3937419286258	0.0220407476712487	5.50847075426754e-05	2.3455306647552e-06	0.0486125849916262		2001-2004
mean	DXA	all	logRatio	LDL	age40	0.0391674849928812	0.00794625040149563	0.0228065354034004	0.055528434582362	25.1412052715984	4.41423728639135e-05	5.84006651931982e-05	3.951858541726e-06	0.0751031484505148		2001-2004
mean	DXA	all	logRatio	HDL	age40	-0.0722805875062642	0.00707249858001243	-0.0868602209299163	-0.057700954082612	24.5500067401152	2.51226144378953e-10	4.56825544451028e-05	3.61473476597922e-06	0.0867185373721374		2001-2004
mean	DXA	all	logRatio	lnTG	age40	0.115404927127397	0.00658748350858103	0.101859891854806	0.128949962399989	25.832712987395	7.4396534893367e-16	4.07531520610051e-05	2.20148909568489e-06	0.060877765407009		2001-2004
mean	DXA	all	logRatio	HbA1c	age40	0.0289767900882578	0.00597619658409532	0.0167216180700418	0.0412319621064738	27.3322356525762	4.44198737018373e-05	3.47957360327308e-05	7.65991315851456e-07	0.0257368470821978		2001-2004
mean	DXA	all	logRatio	BMI	age40	-0.0109370831403537	0.0021882196375964	-0.0154594707326469	-0.00641469554806057	23.4011202590485	4.47081372699007e-05	4.26937955551228e-06	4.32438022375197e-07	0.108373549113301		2001-2004
mean	DXA	all	logRatio	lnCRP	age40	0.0276939506325479	0.00704918304394438	0.0130894973793658	0.04229840388573	22.3875139398529	0.00069898709871675	4.33849213243222e-05	5.2550502189256e-06	0.126905528152342		2001-2004
mean	DXA	all	logRatio	SAPA_without_BMI	age40	0.152555388073068	0.00822109181358693	0.135637385354736	0.169473390791399	25.4043028319609	2.73449886238596e-16	6.28697991815973e-05	3.9304595215239e-06	0.0697855614845175		2001-2004
mean	DXA	all	logLean	SAPA	age40	0.169107032509966	0.0264327314740135	0.11488115355768	0.223332911462251	27.1026093045507	7.34247296374433e-07	0.000676540068222947	1.84576874619657e-05	0.0317011083047154		2001-2004
mean	DXA	all	logLean	SBP	age40	0.0695182739124746	0.0205033826711594	0.027382095723515	0.111654452101434	26.1162491754338	0.00222814742536014	0.000397361090129402	1.91896756921644e-05	0.0547769499465885		2001-2004
mean	DXA	all	logLean	DBP	age40	0.017028729655792	0.0211700408623677	-0.0269347693266107	0.0609922286381947	21.4979613258561	0.429984345077628	0.000384085827012857	5.34040025845507e-05	0.142991974028094		2001-2004
mean	DXA	all	logLean	LDL	age40	-0.0439950259511359	0.021625723302184	-0.088443510832645	0.00045345893037322	26.0460646987643	0.052212843192549	0.000441339932573659	2.19433131408046e-05	0.0563043777041964		2001-2004
mean	DXA	all	logLean	HDL	age40	-0.0429079815868173	0.0133688187142439	-0.070392604732563	-0.0154233584410717	25.910458067408	0.00352793414590815	0.000168140684846134	8.82052414015417e-06	0.0592228864635346		2001-2004
mean	DXA	all	logLean	lnTG	age40	-0.0099253613018243	0.0173590695618858	-0.045494885514738	0.0256441629110895	27.80768793767	0.572072463820662	0.000297647167379549	3.07510722903518e-06	0.0122458411990799		2001-2004
mean	DXA	all	logLean	HbA1c	age40	0.0495662905279249	0.0120127725858002	0.0248227151299585	0.0743098659258913	24.9441895009999	0.000359440772156245	0.000132903460502659	9.50270391291072e-06	0.0790208928949954		2001-2004
mean	DXA	all	logLean	BMI	age40	0.296530047615948	0.00848319784893335	0.279144894891892	0.313915200340004	27.7130490837088	1.82599941592861e-24	7.08793011592016e-05	9.04453820788182e-07	0.0150816359022248		2001-2004
mean	DXA	all	logLean	lnCRP	age40	-0.0332895004486882	0.0194058466819739	-0.0732090315667513	0.00663003066937497	25.6014836944127	0.0983456981524576	0.000351834798893321	2.06267387924622e-05	0.0657274257486516		2001-2004
mean	DXA	all	logLean	SAPA_without_BMI	age40	0.0360305742709282	0.0254545237048999	-0.0162104329081336	0.0882715814499901	26.861114685968	0.168416021986574	0.000623514860052383	2.03482641591065e-05	0.0376858801654598		2001-2004
mean	DXA	all	logFat	SAPA	age70	0.126010070717217	0.0199584034084208	0.085090598506951	0.166929542927482	27.4558299823671	8.62659172997954e-07	0.000389416953458915	7.43409429529146e-06	0.0223953430041609		2001-2004
mean	DXA	all	logFat	SBP	age70	0.00183063060314434	0.0168744032062705	-0.0329720354307629	0.0366332966370516	24.3220936800755	0.914500500889738	0.000258806384702753	2.16159157208662e-05	0.0910957341272941		2001-2004
mean	DXA	all	logFat	DBP	age70	0.00220424155559447	0.0208295453236295	-0.0404647836752743	0.0448732667864633	27.9761930237571	0.916478063216218	0.000430850250485708	2.51642325285649e-06	0.00695993775332892		2001-2004
mean	DXA	all	logFat	LDL	age70	0.0102380446142146	0.0140511496162393	-0.0186118295209102	0.0390879187493393	26.6194716002658	0.472591954373369	0.000188860075127649	7.1456086752433e-06	0.0434306929162201		2001-2004
mean	DXA	all	logFat	HDL	age70	-0.0186150651669185	0.0115032459479897	-0.0422013422287068	0.00497121189486995	27.4081192353862	0.117062067176592	0.000129188942369904	2.61310414169772e-06	0.0236972065229652		2001-2004
mean	DXA	all	logFat	lnTG	age70	0.0221988703506049	0.00998711784012115	0.00169027592938273	0.0427074647718271	26.5375667839511	0.0349520537719206	9.52211971136753e-05	3.76777136565913e-06	0.0453299707489017		2001-2004
mean	DXA	all	logFat	HbA1c	age70	0.00869784300820066	0.00987345451636132	-0.0115685338868096	0.0289642199032109	26.7819181957222	0.386192057425704	9.36253398075442e-05	3.21647023259302e-06	0.0395933749599388		2001-2004
mean	DXA	all	logFat	BMI	age70	0.13181745173208	0.00358179303249714	0.124457884536168	0.139177018927992	26.2132375866008	4.2531757037757e-24	1.21538337424895e-05	5.62839654296329e-07	0.0526459490398855		2001-2004
mean	DXA	all	logFat	lnCRP	age70	0.0858626390620949	0.014275699457018	0.0566048159378472	0.115120462186343	27.6770839491163	1.84313846874062e-06	0.00020050691155835	2.74056952396164e-06	0.0161371664042203		2001-2004
mean	DXA	all	logFat	SAPA_without_BMI	age70	0.0668531665463455	0.0203892776862167	0.0250452002798468	0.108661132812844	27.3831932935672	0.00283741305667866	0.000405590953585268	8.44307581698869e-06	0.0243712752067475		2001-2004
mean	DXA	all	logRatio	SAPA	age70	0.141390599266915	0.017547518004792	0.105029424423505	0.177751774110324	22.3191813519013	4.71888604460674e-08	0.000268457723003803	3.28813876039136e-05	0.128144505425724		2001-2004
mean	DXA	all	logRatio	SBP	age70	0.0396335688563017	0.0151062934849506	0.00837646459094919	0.0708906731216543	22.9026020392287	0.0152136074339347	0.000201379489959322	2.23505107451145e-05	0.1175311165892		2001-2004
mean	DXA	all	logRatio	DBP	age70	-0.00467472430632318	0.0142085309368993	-0.033826460856926	0.0244770122442797	27.0348989152992	0.744684658668408	0.00019513818097282	5.62014201000266e-06	0.033406438778532		2001-2004
mean	DXA	all	logRatio	LDL	age70	0.00874725267418685	0.0136371610032338	-0.0194356892640912	0.0369301946124649	23.4155192307542	0.527474189822307	0.000165867189997245	1.67541418590632e-05	0.108107418907294		2001-2004
mean	DXA	all	logRatio	HDL	age70	-0.071897520274689	0.0115381477985685	-0.0955917685174286	-0.0482032720319494	26.5233196125896	1.24596811293096e-06	0.000127050448899093	5.06533810209867e-06	0.0456580636842022		2001-2004
mean	DXA	all	logRatio	lnTG	age70	0.0989629990731285	0.0104872336167412	0.0773828268797685	0.120543171266489	25.4344054520715	8.64445861624208e-10	0.000102374577467355	6.33957622062716e-06	0.069170288744511		2001-2004
mean	DXA	all	logRatio	HbA1c	age70	0.0439171568614396	0.00942181773888643	0.0245475455024132	0.063286768220466	25.9233435672188	8.27373184352802e-05	8.35378552178359e-05	4.3606619057993e-06	0.0589473470809347		2001-2004
mean	DXA	all	logRatio	BMI	age70	-0.0112264315115162	0.00211656867684276	-0.0155785301214741	-0.00687433290155822	25.8257189267756	1.53996705599436e-05	4.20647478301927e-06	2.27823483977187e-07	0.0610260141844205		2001-2004
mean	DXA	all	logRatio	lnCRP	age70	0.0415349959189053	0.014829512118526	0.0111185008579364	0.0719514909798741	27.2132029313831	0.00926897537078331	0.00021356653448423	5.28991265773215e-06	0.0288652963732433		2001-2004
mean	DXA	all	logRatio	SAPA_without_BMI	age70	0.146428785974221	0.0176162497621197	0.109925108742961	0.182932463205482	22.3183297680989	2.78490094893206e-08	0.000270560092223973	3.31434695478414e-05	0.12815994060973		2001-2004
mean	DXA	all	logLean	SAPA	age70	0.132448845315183	0.0455999588740103	0.0389868702758117	0.225910820354554	27.6409491725395	0.00715445105853219	0.00204362008707992	2.97801351929242e-05	0.0171861662682106		2001-2004
mean	DXA	all	logLean	SBP	age70	-0.0379711568999488	0.0433500342787566	-0.12712344802303	0.0511811342231328	25.7330011634138	0.389176958903477	0.00176086835153373	9.86309336963647e-05	0.0629818625817172		2001-2004
mean	DXA	all	logLean	DBP	age70	0.0101141953994505	0.0518152751738254	-0.0960141619453121	0.116242552744213	28.0611686033488	0.846645085167421	0.00267365333244758	9.30784074305907e-06	0.00416020347253888		2001-2004
mean	DXA	all	logLean	LDL	age70	-0.0133489486079811	0.0329569663255885	-0.0809561334203139	0.0542582362043518	27.1279839815321	0.688623204840729	0.00105242964686876	2.81099854310128e-05	0.0310561352975475		2001-2004
mean	DXA	all	logLean	HDL	age70	-0.0858409105226269	0.0233123801358494	-0.133638206008865	-0.0380436150363886	27.4386816591955	0.00100092489849447	0.000531040664343931	1.03553360453441e-05	0.022865052908039		2001-2004
mean	DXA	all	logLean	lnTG	age70	-0.0243205281684194	0.0281440606656439	-0.0820858051534171	0.0334447488165782	26.817097512087	0.395172528198149	0.000761395385318129	2.55773045277605e-05	0.0387491788687849		2001-2004
mean	DXA	all	logLean	HbA1c	age70	0.0436512872121607	0.0188680173700416	0.00485017039353988	0.0824524040307815	25.7632731269379	0.0289415976634566	0.000333807062750139	1.84958472717092e-05	0.0623451884289779		2001-2004
mean	DXA	all	logLean	BMI	age70	0.280416392536877	0.0100487986927231	0.25981290652172	0.301019878552033	27.4251581585834	1.12785901864563e-21	9.86322190008074e-05	1.95511347172186e-06	0.0232340501307343		2001-2004
mean	DXA	all	logLean	lnCRP	age70	-0.0383386082619558	0.0225977129960402	-0.0847248359223033	0.00804761939839164	26.7589620963627	0.101382537147931	0.000490158042150877	1.70821587504381e-05	0.0401416317537954		2001-2004
mean	DXA	all	logLean	SAPA_without_BMI	age70	0.0066038570888759	0.0460290786411556	-0.0877521230264804	0.100959837204232	27.5483720815954	0.886962213923786	0.00207667509548892	3.50008208873084e-05	0.0198241654070091		2001-2004
mean	DXA	all	logFat	SAPA	delta70_40	-0.0307395557008334	0.0151318351520524	-0.0617621783842585	0.000283066982591732	27.4796606448235	0.0519828183737255	0.000223994761958436	4.14806092537719e-06	0.0217391805653596	0.155948455121176	2001-2004
mean	DXA	all	logFat	SBP	delta70_40	-0.00882241361324422	0.0125161261734199	-0.0346523719181441	0.0170075446916556	24.0361624430133	0.487657355004255	0.000141532731195707	1.26005693277166e-05	0.0965231639044623		2001-2004
mean	DXA	all	logFat	DBP	delta70_40	-0.0224730797230743	0.0177130093936154	-0.0588987479661172	0.0139525885199686	25.7666345094085	0.215878809853043	0.000294212071336273	1.62821920350276e-05	0.0622743800453362		2001-2004
mean	DXA	all	logFat	LDL	delta70_40	-0.0204757844195094	0.0119863773485039	-0.045114365833784	0.00416279699476529	25.995016024647	0.0995055947351168	0.000135425252292083	6.87332470720378e-06	0.0574079733792548		2001-2004
mean	DXA	all	logFat	HDL	delta70_40	0.0138506585456195	0.00999463872545115	-0.0066549055611087	0.0343562226523476	27.0490708470851	0.17712567454195	9.65912100775763e-05	2.75132764559289e-06	0.0330513617319659		2001-2004
mean	DXA	all	logFat	lnTG	delta70_40	-0.00563276359023501	0.00929510699673343	-0.0247279598538599	0.0134624326733899	26.3162815059885	0.549711539678534	8.20484224890319e-05	3.62549299307578e-06	0.0503546439502905		2001-2004
mean	DXA	all	logFat	HbA1c	delta70_40	0.0043771527368914	0.00787117233125599	-0.0117635271019495	0.0205178325757323	27.3487762969064	0.582664674473229	6.03881690835915e-05	1.30598732061535e-06	0.0252953891292278		2001-2004
mean	DXA	all	logFat	BMI	delta70_40	0.0114764398891934	0.00367198004658516	0.00387091419352046	0.0190819655848664	22.4945211566996	0.0048365681797781	1.17985003488132e-05	1.40411426142194e-06	0.124963468580621		2001-2004
mean	DXA	all	logFat	lnCRP	delta70_40	-0.0269282914066007	0.0126492711349316	-0.0528830067175933	-0.000973576095608081	26.9876714430708	0.0425439482540884	0.000154470661898032	4.61116528915091e-06	0.0345828620755488		2001-2004
mean	DXA	all	logFat	SAPA_without_BMI	delta70_40	-0.0358899409178657	0.0154112776811169	-0.0675034129278721	-0.00427646890785932	27.1441917255102	0.0275571489063116	0.00023022967280151	6.06483913581886e-06	0.0306424326939057		2001-2004
mean	DXA	all	logRatio	SAPA	delta70_40	-0.00625645557150812	0.016932531095551	-0.0412751402332998	0.0287622290902836	23.1064210186101	0.715124800958348	0.00025408314928583	2.71895500133097e-05	0.113799276892565	0.715124800958348	2001-2004
mean	DXA	all	logRatio	SBP	delta70_40	0.0237172280464834	0.0127021016407593	-0.00260376254483045	0.0500382186377973	22.3151900559951	0.0750675668684023	0.000140656445742023	1.7239116958465e-05	0.128216847626706		2001-2004
mean	DXA	all	logRatio	DBP	delta70_40	-0.0231883832867538	0.0154854189307671	-0.055058100531909	0.00868133395840134	25.3625396293199	0.146623550250271	0.000222859636968879	1.41154687437336e-05	0.0706367376007331		2001-2004
mean	DXA	all	logRatio	LDL	delta70_40	-0.0304202323186944	0.0113058527445342	-0.0536618122481908	-0.00717865238919795	25.9525810374409	0.0123062053411119	0.000120367609417652	6.21224738619943e-06	0.0583207820319394		2001-2004
mean	DXA	all	logRatio	HDL	delta70_40	0.000383067231575155	0.0114958269537429	-0.0231698426247916	0.0239359770879419	27.8745400835566	0.973655051653583	0.000130807713047672	1.12193691894246e-06	0.0101875381919752		2001-2004
mean	DXA	all	logRatio	lnTG	delta70_40	-0.016441928054269	0.0112421324137255	-0.0395628143723716	0.00667895826383366	25.7176922188225	0.155710915199241	0.000118384938319421	6.66716907359707e-06	0.0633031501219436		2001-2004
mean	DXA	all	logRatio	HbA1c	delta70_40	0.0149403667731818	0.0082237363248874	-0.00198086120813071	0.0318615947544943	25.4712252876038	0.081043786552761	6.30028973417052e-05	3.85578483297282e-06	0.0684156854181203		2001-2004
mean	DXA	all	logRatio	BMI	delta70_40	-0.00028934837116246	0.00265319660854122	-0.00575493566431568	0.00517623892199076	24.8898376713025	0.914032145879183	6.47564195630312e-06	4.69841906059575e-07	0.0800929202674993		2001-2004
mean	DXA	all	logRatio	lnCRP	delta70_40	0.0138410452863574	0.0138742607137601	-0.0146038408869955	0.0422859314597102	27.4694176700868	0.327177752185066	0.000188256039546077	3.53255900609173e-06	0.0220217064190768		2001-2004
mean	DXA	all	logRatio	SAPA_without_BMI	delta70_40	-0.0061266020988462	0.0168339345102124	-0.0408913526647641	0.0286381484670718	23.7263562247817	0.719123318006896	0.000254381432668894	2.41665986876874e-05	0.102335310045131		2001-2004
mean	DXA	all	logLean	SAPA	delta70_40	-0.0366581871947828	0.0305242336199774	-0.0993059398468371	0.0259895654572714	26.8425093800371	0.240259801775414	0.000896196161311318	2.96105639797028e-05	0.0381362852829581	0.480519603550828	2001-2004
mean	DXA	all	logLean	SBP	delta70_40	-0.107489430812423	0.0312632497512357	-0.171791002725757	-0.04318785889909	25.6796321593903	0.00200766745376906	0.000914740088881165	5.22089134391466e-05	0.0640999455775042		2001-2004
mean	DXA	all	logLean	DBP	delta70_40	-0.00691453425634153	0.0428751205119706	-0.0949487339240193	0.0811196654113362	26.6014117524447	0.873098178448872	0.00175766491750839	6.71758678396768e-05	0.0438514364595983		2001-2004
mean	DXA	all	logLean	LDL	delta70_40	0.0306460773431548	0.0235979360790673	-0.0179925699849187	0.0792847246712284	24.622713535558	0.206086517269306	0.00050935579510335	3.95889934069975e-05	0.0853115170260823		2001-2004
mean	DXA	all	logLean	HDL	delta70_40	-0.0429329289358096	0.022456225869994	-0.0890401974252722	0.00317433955365296	26.618746525348	0.066716055473568	0.000482372230752935	1.82582079760447e-05	0.0434476068575913		2001-2004
mean	DXA	all	logLean	lnTG	delta70_40	-0.0143951668665951	0.0212221853322443	-0.0580082892437289	0.0292179555105386	26.1194117436679	0.503542470576544	0.000425741770808357	2.05328162231404e-05	0.0547078390218203		2001-2004
mean	DXA	all	logLean	HbA1c	delta70_40	-0.00591500331576418	0.0183130985465557	-0.043487012968884	0.0316570063373557	27.0517757170155	0.749183951521572	0.000324307922101647	9.21804689517724e-06	0.0329834814707479		2001-2004
mean	DXA	all	logLean	BMI	delta70_40	-0.0161136550790712	0.00662702319206552	-0.0298400074802704	-0.00238730267787196	22.4874558414185	0.0234357826476395	3.84237265021977e-05	4.57809157164711e-06	0.125091770781407		2001-2004
mean	DXA	all	logLean	lnCRP	delta70_40	-0.00504910781326768	0.0241447959376095	-0.0546841617389366	0.0445859461124012	25.9493511301683	0.835989201512161	0.000548931429903839	2.83664508041364e-05	0.058390093139999		2001-2004
mean	DXA	all	logLean	SAPA_without_BMI	delta70_40	-0.0294267171820523	0.0315141634335168	-0.0941595610982004	0.0353061267340957	26.3805284279367	0.358895532796102	0.000944566915457137	4.04796512143933e-05	0.0489109887132927		2001-2004
mean	DXA_verified_measured	all	logFat	SAPA	age40	0.16034698762916	0.00993809736798506	0.139995633320461	0.180698341937858	28.1818181818182	9.10823785403886e-16	9.87657792955515e-05	0	0		2001-2004
mean	DXA_verified_measured	all	logFat	SBP	age40	0.0161250822756525	0.00851287305369731	-0.00130768068548267	0.0335578452367876	28.1818181818182	0.0685037584539809	7.24690076283657e-05	0	0		2001-2004
mean	DXA_verified_measured	all	logFat	DBP	age40	0.0265002472291178	0.00847550050834622	0.00914401621204558	0.0438564782461901	28.1818181818182	0.00407797239552027	7.1834108866977e-05	0	0		2001-2004
mean	DXA_verified_measured	all	logFat	LDL	age40	0.0355463340751252	0.00786742849914465	0.0194353201701662	0.0516573479800841	28.1818181818182	0.000102104069163024	6.18964311891535e-05	0	0		2001-2004
mean	DXA_verified_measured	all	logFat	HDL	age40	-0.03328638268731	0.00534945446767054	-0.0442410593420715	-0.0223317060325486	28.1818181818182	9.80372627614413e-07	2.86166631016803e-05	0	0		2001-2004
mean	DXA_verified_measured	all	logFat	lnTG	age40	0.0306760839639321	0.00558839809733387	0.0192320956947815	0.0421200722330826	28.1818181818182	7.14414492484223e-06	3.12301932942848e-05	0	0		2001-2004
mean	DXA_verified_measured	all	logFat	HbA1c	age40	0.000716252635872661	0.00475546074269957	-0.00902203658511598	0.0104545418568613	28.1818181818182	0.881350840648069	2.26144068753567e-05	0	0		2001-2004
mean	DXA_verified_measured	all	logFat	BMI	age40	0.11360786021798	0.00130642126245289	0.110932555176771	0.116283165259189	28.1818181818182	8.48726235038373e-36	1.70673651498899e-06	0	0		2001-2004
mean	DXA_verified_measured	all	logFat	lnCRP	age40	0.116822251049098	0.0110752545936555	0.0941422126123021	0.139502289485894	28.1818181818182	2.71291240378573e-11	0.000122661264314286	0	0		2001-2004
mean	DXA_verified_measured	all	logFat	SAPA_without_BMI	age40	0.109362165728395	0.00994231715570332	0.089002170088083	0.129722161368706	28.1818181818182	1.04070564923564e-11	9.88496704245925e-05	0	0		2001-2004
mean	DXA_verified_measured	all	logRatio	SAPA	age40	0.155682573807982	0.00814799435381551	0.13899701379989	0.172368133816073	28.1818181818182	1.14347582203396e-17	6.63898119898093e-05	0	0		2001-2004
mean	DXA_verified_measured	all	logRatio	SBP	age40	0.0190105603454965	0.00693681204352759	0.00480527391658131	0.0332158467744116	28.1818181818182	0.0105269979893375	4.81193613272295e-05	0	0		2001-2004
mean	DXA_verified_measured	all	logRatio	DBP	age40	0.0187917389397016	0.00802398054848506	0.00236013588111419	0.035223341998289	28.1818181818182	0.0264753804799707	6.43842638424666e-05	0	0		2001-2004
mean	DXA_verified_measured	all	logRatio	LDL	age40	0.0386201106648433	0.00842387133974442	0.0213696064749466	0.05587061485474	28.1818181818182	8.51486153297315e-05	7.09616083485675e-05	0	0		2001-2004
mean	DXA_verified_measured	all	logRatio	HDL	age40	-0.0711634277086683	0.00751758959822331	-0.0865580373402548	-0.0557688180770817	28.1818181818182	2.98915620544175e-10	5.65141533673153e-05	0	0		2001-2004
mean	DXA_verified_measured	all	logRatio	lnTG	age40	0.117992852419711	0.00575694699438747	0.106203707709114	0.129781997130308	28.1818181818182	1.79969509559043e-18	3.3142438696187e-05	0	0		2001-2004
mean	DXA_verified_measured	all	logRatio	HbA1c	age40	0.0314698773347235	0.00659980431370194	0.0179547193539906	0.0449850353154563	28.1818181818182	5.14921768718003e-05	4.35574169791587e-05	0	0		2001-2004
mean	DXA_verified_measured	all	logRatio	BMI	age40	-0.00618688030408356	0.00107834272440499	-0.00839512339508705	-0.00397863721308008	28.1818181818182	3.63325102573874e-06	1.16282303127717e-06	0	0		2001-2004
mean	DXA_verified_measured	all	logRatio	lnCRP	age40	0.0336720793179445	0.007454712414914	0.0184062303321917	0.0489379283036972	28.1818181818182	0.000102461460357844	5.55727371890729e-05	0	0		2001-2004
mean	DXA_verified_measured	all	logRatio	SAPA_without_BMI	age40	0.158459115763968	0.00818046280117586	0.141707066482163	0.175211165045772	28.1818181818182	7.98025825365005e-18	6.6919971641422e-05	0	0		2001-2004
mean	DXA_verified_measured	all	logLean	SAPA	age40	0.121434047828375	0.0253331197253258	0.0695565831402513	0.173311512516498	28.1818181818182	4.80576837332228e-05	0.000641766955017689	0	0		2001-2004
mean	DXA_verified_measured	all	logLean	SBP	age40	0.046195110928248	0.022083140565595	0.000972992321622485	0.0914172295348734	28.1818181818182	0.0455795289004046	0.000487665097239829	0	0		2001-2004
mean	DXA_verified_measured	all	logLean	DBP	age40	0.00540553099064486	0.0207244982768579	-0.0370343437343757	0.0478454057156654	28.1818181818182	0.796121643479634	0.000429504828827485	0	0		2001-2004
mean	DXA_verified_measured	all	logLean	LDL	age40	-0.0317102279302016	0.0248169590488057	-0.0825306926293818	0.0191102367689786	28.1818181818182	0.211758045180557	0.000615881456430097	0	0		2001-2004
mean	DXA_verified_measured	all	logLean	HDL	age40	-0.0549680426815656	0.0155167586076181	-0.0867434460060961	-0.0231926393570351	28.1818181818182	0.0014021845732279	0.000240769797687091	0	0		2001-2004
mean	DXA_verified_measured	all	logLean	lnTG	age40	-0.0189871813947104	0.0186518692188774	-0.0571827016172939	0.0192083388278731	28.1818181818182	0.317348839342424	0.000347892225358105	0	0		2001-2004
mean	DXA_verified_measured	all	logLean	HbA1c	age40	0.0346404915981636	0.0117788684997962	0.0105195842133007	0.0587613989830265	28.1818181818182	0.00647408923804333	0.00013874174313549	0	0		2001-2004
mean	DXA_verified_measured	all	logLean	BMI	age40	0.257889233851329	0.00268700603103735	0.252386750856605	0.263391716846053	28.1818181818182	5.31384800486821e-37	7.22000141083109e-06	0	0		2001-2004
mean	DXA_verified_measured	all	logLean	lnCRP	age40	-0.0683527860593426	0.0207548054159997	-0.110854724105331	-0.0258508480133544	28.1818181818182	0.00267171480980091	0.00043076194785601	0	0		2001-2004
mean	DXA_verified_measured	all	logLean	SAPA_without_BMI	age40	0.00569877534980909	0.0252643378318359	-0.0460378369565553	0.0574353876561735	28.1818181818182	0.823166806744147	0.000638286766081136	0	0		2001-2004
mean	DXA_verified_measured	all	logFat	SAPA	age70	0.12898435219852	0.0220220894528138	0.0838872547887241	0.174081449608316	28.1818181818182	2.6257957340375e-06	0.000484972423867731	0	0		2001-2004
mean	DXA_verified_measured	all	logFat	SBP	age70	0.0167665560414375	0.0170038970019115	-0.0180542270220591	0.0515873391049341	28.1818181818182	0.332503065595107	0.000289132513251616	0	0		2001-2004
mean	DXA_verified_measured	all	logFat	DBP	age70	0.0142993769637908	0.0230223642200721	-0.0328460950433506	0.0614448489709322	28.1818181818182	0.539520170133263	0.000530029254281655	0	0		2001-2004
mean	DXA_verified_measured	all	logFat	LDL	age70	0.0139138470859018	0.015924709677325	-0.0186969633042672	0.0465246574760707	28.1818181818182	0.389651759235015	0.000253596378307089	0	0		2001-2004
mean	DXA_verified_measured	all	logFat	HDL	age70	-0.0183571373469049	0.0140694178443639	-0.0471686589959251	0.0104543843021153	28.1818181818182	0.202530919127641	0.000197948518479305	0	0		2001-2004
mean	DXA_verified_measured	all	logFat	lnTG	age70	0.0215016767977564	0.00992586822713493	0.00117536546953181	0.0418279881259811	28.1818181818182	0.0389024893372696	9.85228600624467e-05	0	0		2001-2004
mean	DXA_verified_measured	all	logFat	HbA1c	age70	0.0013876860060493	0.00924639907699331	-0.0175472002933858	0.0203225723054844	28.1818181818182	0.881771631300552	8.54958958910228e-05	0	0		2001-2004
mean	DXA_verified_measured	all	logFat	BMI	age70	0.12608094148264	0.00274325923699739	0.120463262501893	0.131698620463386	28.1818181818182	4.75447621072409e-28	7.52547124137153e-06	0	0		2001-2004
mean	DXA_verified_measured	all	logFat	lnCRP	age70	0.0827769587427198	0.0170012986295287	0.0479614966571761	0.117592420828263	28.1818181818182	3.90857728416993e-05	0.000289044155090414	0	0		2001-2004
mean	DXA_verified_measured	all	logFat	SAPA_without_BMI	age70	0.0724018733608827	0.0223557580450658	0.0266214854286489	0.118182261293116	28.1818181818182	0.00307214935792301	0.000499779917769526	0	0		2001-2004
mean	DXA_verified_measured	all	logRatio	SAPA	age70	0.158669419138826	0.0174410242460679	0.122953481691708	0.194385356585945	28.1818181818182	7.01227979879667e-10	0.000304189326751929	0	0		2001-2004
mean	DXA_verified_measured	all	logRatio	SBP	age70	0.044853366275687	0.0148227840807715	0.0144990922633489	0.0752076402880251	28.1818181818182	0.00524587514814004	0.000219714927905174	0	0		2001-2004
mean	DXA_verified_measured	all	logRatio	DBP	age70	0.00134420859138553	0.0179607871989288	-0.0354361056291264	0.0381245228118975	28.1818181818182	0.940869721135276	0.000322589876805206	0	0		2001-2004
mean	DXA_verified_measured	all	logRatio	LDL	age70	0.00948100974299322	0.0156623494049283	-0.0225925361525379	0.0415545556385243	28.1818181818182	0.549798792112874	0.000245309188882057	0	0		2001-2004
mean	DXA_verified_measured	all	logRatio	HDL	age70	-0.071595239170583	0.0112456930734661	-0.0946243035589293	-0.0485661747822367	28.1818181818182	6.66787692009572e-07	0.000126465612702603	0	0		2001-2004
mean	DXA_verified_measured	all	logRatio	lnTG	age70	0.109305500211422	0.010260788691884	0.0882933347613306	0.130317665661513	28.1818181818182	2.1677033441842e-11	0.000105283784579494	0	0		2001-2004
mean	DXA_verified_measured	all	logRatio	HbA1c	age70	0.0516004051623055	0.0114009958537238	0.0282533098884568	0.0749475004361543	28.1818181818182	9.99536710082854e-05	0.000129982706456626	0	0		2001-2004
mean	DXA_verified_measured	all	logRatio	BMI	age70	-0.00878670959563588	0.00186285679034528	-0.0126014899467332	-0.00497192924453858	28.1818181818182	5.92976925085326e-05	3.47023542133552e-06	0	0		2001-2004
mean	DXA_verified_measured	all	logRatio	lnCRP	age70	0.0470969487046457	0.016643511099767	0.0130141681894064	0.0811797292198849	28.1818181818182	0.00849242193444943	0.000277006461728068	0	0		2001-2004
mean	DXA_verified_measured	all	logRatio	SAPA_without_BMI	age70	0.162612709884446	0.0173123952093788	0.127160180512648	0.198065239256244	28.1818181818182	3.53706946272648e-10	0.000299719027885724	0	0		2001-2004
mean	DXA_verified_measured	all	logLean	SAPA	age70	0.0830850752468579	0.0478774601757015	-0.0149589586720659	0.181129109165782	28.1818181818182	0.0936000483876947	0.00229225119287589	0	0		2001-2004
mean	DXA_verified_measured	all	logLean	SBP	age70	-0.097936730641168	0.0429642129601975	-0.185919358318384	-0.00995410296395224	28.1818181818182	0.0304057511181127	0.0018459235952892	0	0		2001-2004
mean	DXA_verified_measured	all	logLean	DBP	age70	-0.0291824354038653	0.0528141820449983	-0.137335947240485	0.0789710764327544	28.1818181818182	0.584928444642479	0.00278933782508222	0	0		2001-2004
mean	DXA_verified_measured	all	logLean	LDL	age70	-0.00918567971282307	0.044539902375932	-0.100395022966743	0.0820236635410966	28.1818181818182	0.838090175497922	0.00198380290365755	0	0		2001-2004
mean	DXA_verified_measured	all	logLean	HDL	age70	-0.105323674719578	0.0323422640271906	-0.171554548697851	-0.0390928007413049	28.1818181818182	0.0029351322309675	0.00104602204240451	0	0		2001-2004
mean	DXA_verified_measured	all	logLean	lnTG	age70	-0.0263867913690346	0.0299063045204858	-0.0876292784190113	0.0348556956809421	28.1818181818182	0.385070466876309	0.000894387050072031	0	0		2001-2004
mean	DXA_verified_measured	all	logLean	HbA1c	age70	0.0357135965314089	0.021512979817554	-0.00834094009582518	0.079768133158643	28.1818181818182	0.107983622873732	0.000462808300630485	0	0		2001-2004
mean	DXA_verified_measured	all	logLean	BMI	age70	0.246029754950336	0.00443696843754576	0.236943678070078	0.255115831830594	28.1818181818182	2.53624037519992e-30	1.96866889157772e-05	0	0		2001-2004
mean	DXA_verified_measured	all	logLean	lnCRP	age70	-0.047344101733171	0.0326984958869156	-0.114304471562095	0.0196162680957528	28.1818181818182	0.158679981629605	0.00106919163326664	0	0		2001-2004
mean	DXA_verified_measured	all	logLean	SAPA_without_BMI	age70	-0.027327912149999	0.0483327121471942	-0.126304216485333	0.0716483921853355	28.1818181818182	0.576267567318339	0.00233605106350354	0	0		2001-2004
mean	DXA_verified_measured	all	logFat	SAPA	delta70_40	-0.0313626354306392	0.0181104889493835	-0.068449510681027	0.00572423981974855	28.1818181818182	0.0942546704756365	0.000327989809985742	0	0		2001-2004
mean	DXA_verified_measured	all	logFat	SBP	delta70_40	0.000641473765785045	0.0126359155285997	-0.0252345047455278	0.0265174522770979	28.1818181818182	0.959870169966204	0.000159666361245908	0	0		2001-2004
mean	DXA_verified_measured	all	logFat	DBP	delta70_40	-0.012200870265327	0.0188217446849078	-0.0507442634931276	0.0263425229624736	28.1818181818182	0.522081515427423	0.000354258072983856	0	0		2001-2004
mean	DXA_verified_measured	all	logFat	LDL	delta70_40	-0.0216324869892234	0.0140719005905777	-0.0504490928355487	0.00718411885710189	28.1818181818182	0.135377145324049	0.000198018386231102	0	0		2001-2004
mean	DXA_verified_measured	all	logFat	HDL	delta70_40	0.0149292453404051	0.0121581853983559	-0.00996843171293924	0.0398269223937495	28.1818181818182	0.229635468982893	0.000147821472180795	0	0		2001-2004
mean	DXA_verified_measured	all	logFat	lnTG	delta70_40	-0.00917440716617566	0.01041122369892	-0.0304946352177143	0.012145820885363	28.1818181818182	0.38566156892443	0.000108393578908954	0	0		2001-2004
mean	DXA_verified_measured	all	logFat	HbA1c	delta70_40	0.00067143337017664	0.00719623489034078	-0.0140651022582356	0.0154079689985889	28.1818181818182	0.926322681128053	5.1785796596958e-05	0	0		2001-2004
mean	DXA_verified_measured	all	logFat	BMI	delta70_40	0.0124730812646596	0.00269347938720693	0.00695734205397225	0.0179888204753469	28.1818181818182	7.50309822435997e-05	7.2548312093086e-06	0	0		2001-2004
mean	DXA_verified_measured	all	logFat	lnCRP	delta70_40	-0.0340452923063781	0.0148195783537902	-0.0643930015927733	-0.00369758301998289	28.1818181818182	0.0292333484755305	0.000219619902584127	0	0		2001-2004
mean	DXA_verified_measured	all	logFat	SAPA_without_BMI	delta70_40	-0.0369602923675119	0.0184005056811064	-0.0746410673397677	0.000720482604743937	28.1818181818182	0.0542418801066003	0.00033857860932043	0	0		2001-2004
mean	DXA_verified_measured	all	logRatio	SAPA	delta70_40	0.00298684533084476	0.0170912275627638	-0.0320127742966413	0.0379864649583308	28.1818181818182	0.862518505745652	0.000292110059602178	0	0		2001-2004
mean	DXA_verified_measured	all	logRatio	SBP	delta70_40	0.0258428059301906	0.0117835576946377	0.00171229595620925	0.0499733159041719	28.1818181818182	0.036711544158362	0.000138852231942856	0	0		2001-2004
mean	DXA_verified_measured	all	logRatio	DBP	delta70_40	-0.0174475303483161	0.0172433772215805	-0.0527587238616145	0.0178636631649824	28.1818181818182	0.320223807625078	0.000297334058005721	0	0		2001-2004
mean	DXA_verified_measured	all	logRatio	LDL	delta70_40	-0.0291391009218501	0.0138860181361928	-0.0575750544613118	-0.000703147382388369	28.1818181818182	0.0449503404926975	0.000192821499678675	0	0		2001-2004
mean	DXA_verified_measured	all	logRatio	HDL	delta70_40	-0.000431811461914728	0.0107995086428359	-0.0225471740521651	0.0216835511283356	28.1818181818182	0.968387516642795	0.000116629386926687	0	0		2001-2004
mean	DXA_verified_measured	all	logRatio	lnTG	delta70_40	-0.00868735220828947	0.0109012569574503	-0.0310110762106249	0.0136363717940459	28.1818181818182	0.432164578817615	0.000118837403252359	0	0		2001-2004
mean	DXA_verified_measured	all	logRatio	HbA1c	delta70_40	0.0201305278275821	0.00972485273517308	0.000215858421042724	0.0400451972341214	28.1818181818182	0.0477277927245997	9.45727607208034e-05	0	0		2001-2004
mean	DXA_verified_measured	all	logRatio	BMI	delta70_40	-0.00259982929155232	0.00216603087325602	-0.00703545314519042	0.00183579456208577	28.1818181818182	0.240025858679642	4.69168974389824e-06	0	0		2001-2004
mean	DXA_verified_measured	all	logRatio	lnCRP	delta70_40	0.0134248693867012	0.0163919746409117	-0.0201428117683516	0.046992550541754	28.1818181818182	0.41966403918303	0.000268696832628293	0	0		2001-2004
mean	DXA_verified_measured	all	logRatio	SAPA_without_BMI	delta70_40	0.00415359412047832	0.0170264882873537	-0.0307134516467631	0.0390206398877197	28.1818181818182	0.809037583806725	0.000289901303399392	0	0		2001-2004
mean	DXA_verified_measured	all	logLean	SAPA	delta70_40	-0.0383489725815169	0.0352313592076781	-0.110496170124808	0.0337982249617741	28.1818181818182	0.285600256287012	0.00124124867162045	0	0		2001-2004
mean	DXA_verified_measured	all	logLean	SBP	delta70_40	-0.144131841569416	0.0323859281243381	-0.210452131406551	-0.0778115517322804	28.1818181818182	0.000122836162190946	0.0010488483404748	0	0		2001-2004
mean	DXA_verified_measured	all	logLean	DBP	delta70_40	-0.0345879663945102	0.0433972047965223	-0.123457279917873	0.0542813471288522	28.1818181818182	0.432109625560649	0.0018833173841513	0	0		2001-2004
mean	DXA_verified_measured	all	logLean	LDL	delta70_40	0.0225245482173785	0.0360775368684958	-0.0513554620309763	0.0964045584657333	28.1818181818182	0.537428134234687	0.00130158866649767	0	0		2001-2004
mean	DXA_verified_measured	all	logLean	HDL	delta70_40	-0.0503556320380122	0.0247455703039764	-0.101029906014172	0.00031864193814745	28.1818181818182	0.0513615092352625	0.000612343249669037	0	0		2001-2004
mean	DXA_verified_measured	all	logLean	lnTG	delta70_40	-0.00739960997432423	0.0245580167553102	-0.0576898095568224	0.0428905896081739	28.1818181818182	0.765389153331002	0.000603096186954098	0	0		2001-2004
mean	DXA_verified_measured	all	logLean	HbA1c	delta70_40	0.00107310493324538	0.0220984324480736	-0.0441803285726858	0.0463265384391765	28.1818181818182	0.96161228412969	0.000488340716662072	0	0		2001-2004
mean	DXA_verified_measured	all	logLean	BMI	delta70_40	-0.0118594789009931	0.00394206688802389	-0.0199320904861046	-0.00378686731588164	28.1818181818182	0.00547930532806098	1.55398913496544e-05	0	0		2001-2004
mean	DXA_verified_measured	all	logLean	lnCRP	delta70_40	0.0210086843261716	0.0284118594729908	-0.0371734603332759	0.0791908289856192	28.1818181818182	0.465758784934844	0.000807233758712976	0	0		2001-2004
mean	DXA_verified_measured	all	logLean	SAPA_without_BMI	delta70_40	-0.0330266874998081	0.0354244445445442	-0.105569287498607	0.0395159124989905	28.1818181818182	0.359093646624955	0.00125489127128949	0	0		2001-2004
structure	DXA	all	B	raw	mid	0.876748394437035	0.0626564664019713	0.748439735318303	1.00505705355577	28.1818181818182	3.27291275086089e-14	0.00392583278198136	0	0		2001-2004
structure	DXA	all	B_without_BMI	raw	mid	0.552049830784024	0.0397360883504691	0.470677795180181	0.633421866387866	28.1818181818182	3.90835154558764e-14	0.00157895671739628	0	0		2001-2004
structure	DXA	all	P	raw	mid	1.60045737203173	0.079017384190923	1.43864463034976	1.7622701137137	28.1818181818182	2.46151057794125e-18	0.00624374700437593	0	0		2001-2004
structure	DXA	all	O	raw	mid	4.32524063980943	0.154775536893483	4.00828944955591	4.64219183006295	28.1818181818182	4.31648035770322e-22	0.0239554668206658	0	0		2001-2004
structure	DXA	all	F	raw	mid	0.270087569233799	0.00938446779050686	0.250869944176268	0.289305194291329	28.1818181818182	1.93449170309338e-22	8.80682357110607e-05	0	0		2001-2004
structure	DXA	all	B	adjusted	mid	0.814822408773485	0.0523495917332044	0.707620290517911	0.922024527029059	28.1818181818182	2.27178586086421e-15	0.00274047975463318	0	0		2001-2004
structure	DXA	all	B_without_BMI	adjusted	mid	0.499986251700708	0.0347811092850099	0.428761081318593	0.571211422082824	28.1818181818182	1.67594505758036e-14	0.0012097255630958	0	0		2001-2004
structure	DXA	all	P	adjusted	mid	1.51542037684143	0.0673145150848783	1.37757291007946	1.6532678436034	28.1818181818182	1.48081037930348e-19	0.00453124394111231	0	0		2001-2004
structure	DXA	all	O	adjusted	mid	4.23367870552776	0.158168757886992	3.90977883685727	4.55757857419825	28.1818181818182	1.39288599079455e-21	0.0250173559715137	0	0		2001-2004
structure	DXA	all	F	adjusted	mid	0.263592669934805	0.00844915625148994	0.246290387001096	0.280894952868514	28.1818181818182	2.13094134291111e-23	7.13882413620915e-05	0	0		2001-2004
structure	DXA	all	B	fitted	mid	0.623992933112474	0.0520445421419638	0.51735590865993	0.730629957565018	27.8342231492589	1.65307616144827e-12	0.00267766224167391	2.58101042439407e-05	0.0114345906087358		2001-2004
structure	DXA	all	B_without_BMI	fitted	mid	0.310044653038027	0.0308378227848538	0.246746867606953	0.3733424384691	26.7847643531725	1.37818438537838e-10	0.000913383927882501	3.13228218562882e-05	0.039525257670597		2001-2004
structure	DXA	all	B	residual	mid	0.190829475661011	0.0288125719049862	0.131698264403017	0.249960686919005	26.8766609087468	4.26567630268232e-07	0.000799192174687273	2.58101042439383e-05	0.0373084281038511		2001-2004
structure	DXA	all	B_without_BMI	residual	mid	0.189941598662682	0.0292352856378272	0.129913083098728	0.249970114226635	26.5960047216804	6.20582966532491e-07	0.000817114540097802	3.13228218562869e-05	0.0439771867476012		2001-2004
structure	DXA	all	B	raw	old	0.39829008255636	0.0462533365068819	0.303571948455219	0.493008216657501	28.1818181818182	2.21933051472682e-09	0.00213937113801886	0	0		2001-2004
structure	DXA	all	B_without_BMI	raw	old	0.298198500046129	0.0398726298515324	0.216546853128059	0.379850146964199	28.1818181818182	3.65562701918875e-08	0.00158982661127731	0	0		2001-2004
structure	DXA	all	P	raw	old	1.18413389729935	0.0485257122721057	1.08476236500656	1.28350542959213	28.1818181818182	1.70059049739192e-20	0.00235474475151519	0	0		2001-2004
structure	DXA	all	O	raw	old	5.84349454144576	0.264046361419647	5.302777253599	6.38421182929251	28.1818181818182	2.33938590447834e-19	0.069720480978955	0	0		2001-2004
structure	DXA	all	F	raw	old	0.168496941410692	0.00827495234791997	0.151551395308213	0.185442487513171	28.1818181818182	2.13923674997718e-18	6.84748363603461e-05	0	0		2001-2004
structure	DXA	all	B	adjusted	old	0.386957910320309	0.0442063436563971	0.296431632590166	0.477484188050451	28.1818181818182	1.57887068954648e-09	0.00195420081946748	0	0		2001-2004
structure	DXA	all	B_without_BMI	adjusted	old	0.292343584127625	0.0389097845638575	0.212663663272237	0.372023504983012	28.1818181818182	3.34764156358906e-08	0.0015139713348058	0	0		2001-2004
structure	DXA	all	P	adjusted	old	1.1519266237544	0.0469772186541091	1.05572611515938	1.24812713234942	28.1818181818182	1.49196822117519e-20	0.00220685907247597	0	0		2001-2004
structure	DXA	all	O	adjusted	old	5.64478515098587	0.271819560060415	5.08814981426189	6.20142048770984	28.1818181818182	1.27093488320959e-18	0.0738858732314377	0	0		2001-2004
structure	DXA	all	F	adjusted	old	0.169482929677185	0.00846798641261539	0.152142086114961	0.186823773239409	28.1818181818182	3.3720406407492e-18	7.17067938842389e-05	0	0		2001-2004
structure	DXA	all	B	fitted	old	0.183604984785477	0.0319228509675025	0.118163449124362	0.249046520446592	27.5280882838305	3.80519141485699e-06	0.000998286410623243	1.73183360584453e-05	0.0203931384652932		2001-2004
structure	DXA	all	B_without_BMI	fitted	old	0.0836422825242732	0.0221737617616722	0.0381079927089988	0.129176572339548	26.5331194769765	0.000823611288931421	0.000469337674920646	1.86150297856266e-05	0.0454324573256063		2001-2004
structure	DXA	all	B	residual	old	0.203352925534832	0.0322437653231196	0.137255104447833	0.26945074662183	27.5424992905961	8.66213011435544e-07	0.00101887839894227	1.73183360584453e-05	0.0199892226595434		2001-2004
structure	DXA	all	B_without_BMI	residual	old	0.208701301603352	0.0330943959638031	0.140858100168848	0.276544503037855	27.5280009972422	8.69379391709086e-07	0.00107290100846624	1.86150297856267e-05	0.0203955801802931		2001-2004
structure	DXA	all	B	raw	delta	-0.478458311880675	0.0930863402165318	-0.669081629493709	-0.287834994267641	28.1818181818182	1.85848406510813e-05	0.0086650667349079	0	0		2001-2004
structure	DXA	all	B_without_BMI	raw	delta	-0.253851330737895	0.0628566301729251	-0.382569887613875	-0.125132773861915	28.1818181818182	0.000375347696684109	0.00395095595669588	0	0		2001-2004
structure	DXA	all	P	raw	delta	-0.416323474732386	0.104527060095242	-0.630375234951372	-0.202271714513401	28.1818181818182	0.000435933790553838	0.0109259062921543	0	0		2001-2004
structure	DXA	all	O	raw	delta	1.51825390163633	0.28451608137732	0.935618477144987	2.10088932612767	28.1818181818182	1.08539999691285e-05	0.0809494005623055	0	0		2001-2004
structure	DXA	all	F	raw	delta	-0.101590627823107	0.0144747509730876	-0.131232195486999	-0.0719490601592141	28.1818181818182	1.19544778750759e-07	0.000209518415732901	0	0		2001-2004
structure	DXA	all	B	adjusted	delta	-0.427864498453177	0.0832850752242014	-0.598416668728196	-0.257312328178157	28.1818181818182	1.87173811204689e-05	0.00693640375510088	0	0		2001-2004
structure	DXA	all	B_without_BMI	adjusted	delta	-0.207642667573083	0.0578703573846917	-0.326150275568641	-0.089135059577526	28.1818181818182	0.00124444358389088	0.00334897826383194	0	0		2001-2004
structure	DXA	all	P	adjusted	delta	-0.363493753087033	0.0919516506957758	-0.551793439967522	-0.175194066206544	28.1818181818182	0.000472263517394433	0.00845510606567797	0	0		2001-2004
structure	DXA	all	O	adjusted	delta	1.41110644545811	0.280922463806098	0.835830073885433	1.98638281703078	28.1818181818182	2.56026293360601e-05	0.0789174306708882	0	0		2001-2004
structure	DXA	all	F	adjusted	delta	-0.0941097402576199	0.0138906141872814	-0.122555105645312	-0.0656643748699278	28.1818181818182	2.25904979054168e-07	0.000192949162499904	0	0		2001-2004
structure	DXA	all	B	fitted	delta	-0.440387948326997	0.0730496696026051	-0.590035172105895	-0.290740724548099	27.9512484055529	1.70645170995516e-06	0.00529482569403612	3.45237791780384e-05	0.00776359844104042		2001-2004
structure	DXA	all	B_without_BMI	fitted	delta	-0.226402370513753	0.0422752725545736	-0.313123369482579	-0.139681371544928	27.1384094968528	1.15537812857407e-05	0.00173217049942044	4.58568084525311e-05	0.0307901807897372		2001-2004
structure	DXA	all	B	residual	delta	0.0125234498738208	0.0418036563684489	-0.0731908959344143	0.0982377956820558	27.4077693657951	0.76675935188199	0.00170611715075771	3.45237791780353e-05	0.0237066963976716		2001-2004
structure	DXA	all	B_without_BMI	residual	delta	0.0187597029406699	0.0433612531455755	-0.070179991168631	0.107699397049971	27.1976826392514	0.668689509328617	0.00182517010421165	4.58568084525298e-05	0.0292672165981656		2001-2004
structure	DXA	all	B	mapping	delta	-0.296971016138396	0.064193266861635	-0.428522710125202	-0.165419322151591	27.7298012783327	7.86085275094086e-05	0.00406067010679978	5.00878363077523e-05	0.0145859446645564		2001-2004
structure	DXA	all	B_without_BMI	mapping	delta	-0.172621937209272	0.0397476156840285	-0.254173081847853	-0.0910707925706909	27.029936407228	0.00017733905834628	0.00152689894830503	4.41450035501615e-05	0.0335305469811229		2001-2004
structure	DXA	all	B	distribution	delta	-0.143416932188601	0.0323420813310402	-0.209750712231909	-0.077083152145293	27.2341789964285	0.000136865508331322	0.001016387256873	2.46858066255133e-05	0.0283199602141662		2001-2004
structure	DXA	all	B_without_BMI	distribution	delta	-0.0537804333044814	0.017778949427152	-0.0903055061967553	-0.0172553604122076	26.2970508736058	0.00549779951478788	0.00030003852490757	1.33770981880496e-05	0.0507844755322831		2001-2004
structure	DXA	all	B	background	delta	-0.0505938134274984	0.0273458565108675	-0.106592984508303	0.00540535765330618	28.1818181818182	0.0748036314395336	0.000747795868312956	0	0		2001-2004
structure	DXA	all	B_without_BMI	background	delta	-0.0462086631648112	0.0191183446323843	-0.0853594373022092	-0.00705788902741309	28.1818181818182	0.0223675567043872	0.000365511101482618	0	0		2001-2004
structure	DXA_verified_measured	all	B	raw	mid	0.723022504565768	0.0610021822670734	0.598101508226937	0.847943500904598	28.1818181818182	1.82251443767234e-12	0.00372126624134525	0	0		2001-2004
structure	DXA_verified_measured	all	B_without_BMI	raw	mid	0.497973524059477	0.0456677926039939	0.404454473745678	0.591492574373277	28.1818181818182	1.27152447132396e-11	0.0020855472813214	0	0		2001-2004
structure	DXA_verified_measured	all	P	raw	mid	1.38780146916393	0.0752510760009381	1.23370141830918	1.54190152001867	28.1818181818182	2.8872139367807e-17	0.00566272443929897	0	0		2001-2004
structure	DXA_verified_measured	all	O	raw	mid	4.09599320292727	0.174560267302654	3.73852660579554	4.453459800059	28.1818181818182	4.87932452191203e-20	0.0304712869207742	0	0		2001-2004
structure	DXA_verified_measured	all	F	raw	mid	0.253073200611776	0.0106561698725413	0.231251368864747	0.274895032358805	28.1818181818182	3.53018562525352e-20	0.000113553956352457	0	0		2001-2004
structure	DXA_verified_measured	all	B	adjusted	mid	0.647436500498049	0.0533853997576093	0.538113242217386	0.756759758778712	28.1818181818182	1.05752619941512e-12	0.00285000090727975	0	0		2001-2004
structure	DXA_verified_measured	all	B_without_BMI	adjusted	mid	0.434973238329149	0.0427018034752856	0.347527975924546	0.522418500733751	28.1818181818182	5.95230500716749e-11	0.00182344402004192	0	0		2001-2004
structure	DXA_verified_measured	all	P	adjusted	mid	1.28452001737976	0.0655091505840847	1.1503695975727	1.41867043718681	28.1818181818182	5.78951074635518e-18	0.00429144881024829	0	0		2001-2004
structure	DXA_verified_measured	all	O	adjusted	mid	3.99481115826484	0.176291407707193	3.63379951116767	4.355822805362	28.1818181818182	1.24307065212586e-19	0.0310786604313838	0	0		2001-2004
structure	DXA_verified_measured	all	F	adjusted	mid	0.243311126853663	0.0102254647835055	0.222371298124411	0.264250955582915	28.1818181818182	3.35255908731404e-20	0.000104560130038711	0	0		2001-2004
structure	DXA_verified_measured	all	B	fitted	mid	0.46340942905804	0.0422473168108837	0.376894869864861	0.549923988251219	28.1818181818182	1.10986107967712e-11	0.00178483577771918	0	0		2001-2004
structure	DXA_verified_measured	all	B_without_BMI	fitted	mid	0.251056735063027	0.0286588442278006	0.192368812077219	0.309744658048834	28.1818181818182	1.55374571311268e-09	0.000821329352473342	0	0		2001-2004
structure	DXA_verified_measured	all	B	residual	mid	0.184027071440009	0.0339169707068926	0.114571494343599	0.253482648536419	28.1818181818182	8.49614181729148e-06	0.00115036090193221	0	0		2001-2004
structure	DXA_verified_measured	all	B_without_BMI	residual	mid	0.183916503266122	0.0341487303342503	0.113986326040919	0.253846680491325	28.1818181818182	9.47971385237191e-06	0.00116613578344135	0	0		2001-2004
structure	DXA_verified_measured	all	B	raw	old	0.409411847759698	0.0556859946399643	0.295377403842798	0.523446291676599	28.1818181818182	5.05148558663871e-08	0.00310092999904213	0	0		2001-2004
structure	DXA_verified_measured	all	B_without_BMI	raw	old	0.327304802919007	0.0468646367850475	0.231334840818069	0.423274765019945	28.1818181818182	1.30751383743057e-07	0.00219629418099443	0	0		2001-2004
structure	DXA_verified_measured	all	P	raw	old	1.16230691377791	0.0570340810368404	1.04551184246064	1.27910198509518	28.1818181818182	2.09286494942948e-18	0.00325288639971688	0	0		2001-2004
structure	DXA_verified_measured	all	O	raw	old	5.57597385674864	0.322922298539676	4.91468972273209	6.23725799076519	28.1818181818182	1.59538029703377e-16	0.104278810894147	0	0		2001-2004
structure	DXA_verified_measured	all	F	raw	old	0.172493096289765	0.0106373021765206	0.150709902035657	0.194276290543873	28.1818181818182	8.01138121173004e-16	0.000113152197594609	0	0		2001-2004
structure	DXA_verified_measured	all	B	adjusted	old	0.407032604205537	0.0549412465411382	0.294523264327037	0.519541944084036	28.1818181818182	4.37323411891085e-08	0.00301854057149413	0	0		2001-2004
structure	DXA_verified_measured	all	B_without_BMI	adjusted	old	0.327614898509889	0.0454434191354472	0.234555322860785	0.420674474158993	28.1818181818182	7.29274870058773e-08	0.00206510434271993	0	0		2001-2004
structure	DXA_verified_measured	all	P	adjusted	old	1.13747692401841	0.056963027501212	1.02082735697876	1.25412649105805	28.1818181818182	3.58246005813563e-18	0.00324478650210384	0	0		2001-2004
structure	DXA_verified_measured	all	O	adjusted	old	5.36045660935965	0.323836464984075	4.6973004343962	6.0236127843231	28.1818181818182	4.73173877134702e-16	0.104870056053382	0	0		2001-2004
structure	DXA_verified_measured	all	F	adjusted	old	0.175052102052985	0.0113242966512413	0.151862072320669	0.1982421317853	28.1818181818182	2.70506233337691e-15	0.000128239694645314	0	0		2001-2004
structure	DXA_verified_measured	all	B	fitted	old	0.196348882587337	0.0364843844173824	0.12163572507644	0.271062040098235	28.1818181818182	9.58466584676656e-06	0.00133111030631534	0	0		2001-2004
structure	DXA_verified_measured	all	B_without_BMI	fitted	old	0.114064009860918	0.0266686900441866	0.0594515483462509	0.168676471375585	28.1818181818182	0.000196920124644133	0.000711219028672897	0	0		2001-2004
structure	DXA_verified_measured	all	B	residual	old	0.210683721618199	0.0359260923744197	0.137113841210892	0.284253602025507	28.1818181818182	2.57421444409967e-06	0.00129068411329534	0	0		2001-2004
structure	DXA_verified_measured	all	B_without_BMI	residual	old	0.213550888648971	0.0355571775832371	0.140736476350606	0.286365300947336	28.1818181818182	1.75571760425651e-06	0.00126431287768586	0	0		2001-2004
structure	DXA_verified_measured	all	B	raw	delta	-0.313610656806069	0.0974818611400959	-0.51323517458594	-0.113986139026199	28.1818181818182	0.00324478501323317	0.00950271325133695	0	0		2001-2004
structure	DXA_verified_measured	all	B_without_BMI	raw	delta	-0.17066872114047	0.0745011792893775	-0.323233124566252	-0.0181043177146877	28.1818181818182	0.0296560562376619	0.00555042571550797	0	0		2001-2004
structure	DXA_verified_measured	all	P	raw	delta	-0.225494555386016	0.108102572121381	-0.44686829177253	-0.00412081899950145	28.1818181818182	0.0461546014437057	0.0116861660992584	0	0		2001-2004
structure	DXA_verified_measured	all	O	raw	delta	1.47998065382137	0.353094196892623	0.756910146537334	2.2030511611054	28.1818181818182	0.000248387880403292	0.124675511879247	0	0		2001-2004
structure	DXA_verified_measured	all	F	raw	delta	-0.080580104322011	0.0164171633701451	-0.114199367257181	-0.0469608413868414	28.1818181818182	3.50805033478107e-05	0.000269523253122034	0	0		2001-2004
structure	DXA_verified_measured	all	B	adjusted	delta	-0.240403896292512	0.0908632415758387	-0.426474725997179	-0.0543330665878463	28.1818181818182	0.0131826308013903	0.00825612866966922	0	0		2001-2004
structure	DXA_verified_measured	all	B_without_BMI	adjusted	delta	-0.10735833981926	0.0708474958340196	-0.252440686692512	0.0377240070539917	28.1818181818182	0.140822264347193	0.00501936766595143	0	0		2001-2004
structure	DXA_verified_measured	all	P	adjusted	delta	-0.147043093361352	0.0974017206110409	-0.346503498410094	0.0524173116873899	28.1818181818182	0.142262679422208	0.00948709517799128	0	0		2001-2004
structure	DXA_verified_measured	all	O	adjusted	delta	1.36564545109481	0.342221662146369	0.664839850126496	2.06645105206312	28.1818181818182	0.000427121173740751	0.117115666042223	0	0		2001-2004
structure	DXA_verified_measured	all	F	adjusted	delta	-0.068259024800678	0.0169517217003448	-0.102972962659401	-0.0335450869419554	28.1818181818182	0.000387568993794923	0.000287360868605942	0	0		2001-2004
structure	DXA_verified_measured	all	B	fitted	delta	-0.267060546470703	0.0642572004498759	-0.398647207862571	-0.135473885078834	28.1818181818182	0.00027332124915949	0.00412898780965553	0	0		2001-2004
structure	DXA_verified_measured	all	B_without_BMI	fitted	delta	-0.136992725202109	0.0427092819142686	-0.224453302043246	-0.0495321483609718	28.1818181818182	0.00332444014976912	0.00182408276163247	0	0		2001-2004
structure	DXA_verified_measured	all	B	residual	delta	0.0266566501781902	0.0510264753287686	-0.0778359745253217	0.131149274881702	28.1818181818182	0.605468849357487	0.00260370118447743	0	0		2001-2004
structure	DXA_verified_measured	all	B_without_BMI	residual	delta	0.0296343853828486	0.0512391643497075	-0.0752937864342025	0.1345625571999	28.1818181818182	0.567618530330937	0.00262545196325633	0	0		2001-2004
structure	DXA_verified_measured	all	B	mapping	delta	-0.195666540975148	0.0575263328075608	-0.313469651338932	-0.0778634306113655	28.1818181818182	0.00202382720745233	0.00330927896628625	0	0		2001-2004
structure	DXA_verified_measured	all	B_without_BMI	mapping	delta	-0.11125006738107	0.0389694207999102	-0.191052112031848	-0.031448022730291	28.1818181818182	0.00799136540982001	0.00151861575748047	0	0		2001-2004
structure	DXA_verified_measured	all	B	distribution	delta	-0.0713940054955542	0.0330669343507255	-0.139108868004546	-0.00367914298656237	28.1818181818182	0.0395043196078486	0.00109342214735519	0	0		2001-2004
structure	DXA_verified_measured	all	B_without_BMI	distribution	delta	-0.0257426578210394	0.0190986284110052	-0.0648530568451682	0.0133677412030893	28.1818181818182	0.188432826665774	0.000364757607181656	0	0		2001-2004
structure	DXA_verified_measured	all	B	background	delta	-0.0732067605135569	0.0284915583844275	-0.131552113554308	-0.0148614074728057	28.1818181818182	0.0157635114520069	0.000811768899173244	0	0		2001-2004
structure	DXA_verified_measured	all	B_without_BMI	background	delta	-0.0633103813212096	0.0226093038263538	-0.10960998332807	-0.0170107793143492	28.1818181818182	0.00912150790711425	0.000511180619512378	0	0		2001-2004
structure	DXA_waist_common	all	B	raw	mid	0.867201378082806	0.0649681615188244	0.734158802135252	1.00024395403036	28.1818181818182	1.04504929968431e-13	0.00422086201113606	0	0		2001-2004
structure	DXA_waist_common	all	B_without_BMI	raw	mid	0.546616979292243	0.0425274427007072	0.459528774961192	0.633705183623293	28.1818181818182	2.62045097827632e-13	0.00180858338266193	0	0		2001-2004
structure	DXA_waist_common	all	P	raw	mid	1.58789385784279	0.0810687555908162	1.42188029334413	1.75390742234145	28.1818181818182	5.95712362545423e-18	0.00657214313304349	0	0		2001-2004
structure	DXA_waist_common	all	O	raw	mid	4.31814694721828	0.156627144432152	3.9974040129654	4.63888988147116	28.1818181818182	6.23904734052364e-22	0.0245320623729702	0	0		2001-2004
structure	DXA_waist_common	all	F	raw	mid	0.268859276502471	0.00983634331238045	0.248716295362326	0.289002257642616	28.1818181818182	7.88529773184744e-22	9.67536497590115e-05	0	0		2001-2004
structure	DXA_waist_common	all	B	adjusted	mid	0.808365711352968	0.0537511639697953	0.698293436756605	0.918437985949331	28.1818181818182	5.4123027783218e-15	0.00288918762810782	0	0		2001-2004
structure	DXA_waist_common	all	B_without_BMI	adjusted	mid	0.496656067858975	0.0369179778281932	0.421054992590525	0.572257143127426	28.1818181818182	8.62834516470141e-14	0.00136293708692297	0	0		2001-2004
structure	DXA_waist_common	all	P	adjusted	mid	1.50660002245888	0.0686736634830534	1.36596927539836	1.6472307695194	28.1818181818182	2.95191141115742e-19	0.00471607205618367	0	0		2001-2004
structure	DXA_waist_common	all	O	adjusted	mid	4.22588652973297	0.159920268020364	3.89839989772342	4.55337316174252	28.1818181818182	1.97433806112262e-21	0.0255744921237051	0	0		2001-2004
structure	DXA_waist_common	all	F	adjusted	mid	0.262817890411417	0.00869666425445704	0.245008757637532	0.280627023185302	28.1818181818182	5.09390931177427e-23	7.56319691547508e-05	0	0		2001-2004
structure	DXA_waist_common	all	B	fitted	mid	0.619804200211991	0.0520919932567384	0.513058728424766	0.726549671999217	27.7698206717278	2.04235085619037e-12	0.00267723821374244	3.02812897647053e-05	0.0133910201564059		2001-2004
structure	DXA_waist_common	all	B_without_BMI	fitted	mid	0.309052609125426	0.0309241957226272	0.245556237519195	0.372548980731657	26.5957043198278	1.68896683185272e-10	0.000914243560450847	3.50519338670907e-05	0.0439841702034777		2001-2004
structure	DXA_waist_common	all	B	residual	mid	0.188561511140977	0.0304502103187119	0.126060879388481	0.251062142893473	26.7987540473598	1.31782028699225e-06	0.000890877760736144	3.02812897647049e-05	0.0391899781920575		2001-2004
structure	DXA_waist_common	all	B_without_BMI	residual	mid	0.187603458733549	0.0309197313354628	0.124116191808924	0.251090725658175	26.5951578790164	1.88504380077831e-06	0.00091396746521669	3.50519338670908e-05	0.0439968725480607		2001-2004
structure	DXA_waist_common	all	B	raw	old	0.405989342537114	0.0475448086020772	0.308626516477753	0.503352168596474	28.1818181818182	2.63877956479372e-09	0.00226050882500816	0	0		2001-2004
structure	DXA_waist_common	all	B_without_BMI	raw	old	0.304815020206658	0.0410253230816698	0.220802874345265	0.38882716606805	28.1818181818182	4.14048001345441e-08	0.00168307713395539	0	0		2001-2004
structure	DXA_waist_common	all	P	raw	old	1.19002605154008	0.0493534464357626	1.08895947535567	1.29109262772449	28.1818181818182	2.34636978705274e-20	0.00243576267508769	0	0		2001-2004
structure	DXA_waist_common	all	O	raw	old	5.83310872647653	0.265016226902656	5.29040533652737	6.37581211642569	28.1818181818182	2.70534720475634e-19	0.07023360052172	0	0		2001-2004
structure	DXA_waist_common	all	F	raw	old	0.169443715542101	0.00849496035526028	0.152047634418446	0.186839796665755	28.1818181818182	3.68966795753967e-18	7.21643514374439e-05	0	0		2001-2004
structure	DXA_waist_common	all	B	adjusted	old	0.392996499351446	0.0449722119646397	0.300901867366186	0.485091131336705	28.1818181818182	1.63552837162863e-09	0.00202249984899248	0	0		2001-2004
structure	DXA_waist_common	all	B_without_BMI	adjusted	old	0.297031477259396	0.0397945607736573	0.215539701130026	0.378523253388767	28.1818181818182	3.79466441976409e-08	0.0015836070671683	0	0		2001-2004
structure	DXA_waist_common	all	P	adjusted	old	1.15609091625658	0.0469653551275616	1.05991470193271	1.25226713058046	28.1818181818182	1.34443828647597e-20	0.00220574458225798	0	0		2001-2004
structure	DXA_waist_common	all	O	adjusted	old	5.63273980867492	0.270409701847839	5.07899159641217	6.18648802093767	28.1818181818182	1.17176233815633e-18	0.0731214068534373	0	0		2001-2004
structure	DXA_waist_common	all	F	adjusted	old	0.170293083315647	0.00862526483241404	0.152630163129708	0.187956003501586	28.1818181818182	4.83082902322904e-18	7.43951934292784e-05	0	0		2001-2004
structure	DXA_waist_common	all	B	fitted	old	0.184243990776888	0.0322711311422166	0.118086127831359	0.250401853722418	27.5067238656849	4.27412734221709e-06	0.00101956733189544	1.82154777522495e-05	0.0209890815982157		2001-2004
structure	DXA_waist_common	all	B_without_BMI	fitted	old	0.0831314342921111	0.0220732893698597	0.0377924683069941	0.128470400277228	26.3987245418687	0.000841743968298538	0.000463599479187436	1.96921870151058e-05	0.048499926920068		2001-2004
structure	DXA_waist_common	all	B	residual	old	0.208752508574558	0.0329082306672472	0.141291792107077	0.276213225042038	27.5355478457511	7.8713639048862e-07	0.00106109307234605	1.82154777522496e-05	0.0201842560473741		2001-2004
structure	DXA_waist_common	all	B_without_BMI	residual	old	0.213900042967285	0.0338653295872182	0.144475569519459	0.283324516415111	27.5205206877534	8.47887420952615e-07	0.00112322992363279	1.96921870151061e-05	0.020604618807655		2001-2004
structure	DXA_waist_common	all	B	raw	delta	-0.461212035545692	0.0943917401857593	-0.654508566783488	-0.267915504307896	28.1818181818182	3.72760914633112e-05	0.00890980061529588	0	0		2001-2004
structure	DXA_waist_common	all	B_without_BMI	raw	delta	-0.241801959085585	0.0641225108019764	-0.37311280141022	-0.11049111676095	28.1818181818182	0.000767935756377341	0.00411169639154958	0	0		2001-2004
structure	DXA_waist_common	all	P	raw	delta	-0.397867806302709	0.105021561243099	-0.612932211869538	-0.18280340073588	28.1818181818182	0.000733045880205403	0.0110295283259381	0	0		2001-2004
structure	DXA_waist_common	all	O	raw	delta	1.51496177925825	0.28746417613483	0.926289211164456	2.10363434735205	28.1818181818182	1.30099553298579e-05	0.0826356525608767	0	0		2001-2004
structure	DXA_waist_common	all	F	raw	delta	-0.0994155609603704	0.0148234614146349	-0.129771222025072	-0.0690598998956692	28.1818181818182	2.70474058452904e-07	0.00021973500831117	0	0		2001-2004
structure	DXA_waist_common	all	B	adjusted	delta	-0.415369212001522	0.0839001988989695	-0.587181039873498	-0.243557384129546	28.1818181818182	3.12233957685794e-05	0.00703924337528664	0	0		2001-2004
structure	DXA_waist_common	all	B_without_BMI	adjusted	delta	-0.199624590599579	0.0587420269776269	-0.319917213982799	-0.0793319672163587	28.1818181818182	0.00203964080063706	0.00345062573344024	0	0		2001-2004
structure	DXA_waist_common	all	P	adjusted	delta	-0.350509106202295	0.0915395209833258	-0.537964828942703	-0.163053383461887	28.1818181818182	0.000657959419219219	0.00837948390185674	0	0		2001-2004
structure	DXA_waist_common	all	O	adjusted	delta	1.40685327894195	0.280667499001057	0.832099027337669	1.98160753054623	28.1818181818182	2.6357201185922e-05	0.0787742449955081	0	0		2001-2004
structure	DXA_waist_common	all	F	adjusted	delta	-0.0925248070957701	0.0140971897276578	-0.121393200338598	-0.0636564138529422	28.1818181818182	3.94975193522684e-07	0.000198730758217579	0	0		2001-2004
structure	DXA_waist_common	all	B	fitted	delta	-0.435560209435103	0.0731378668706805	-0.585403302628969	-0.285717116241237	27.8886030548847	2.09628223352935e-06	0.00529700243938424	4.34542758409557e-05	0.00974830668306128		2001-2004
structure	DXA_waist_common	all	B_without_BMI	fitted	delta	-0.225921174833315	0.04226208161734	-0.312647050085734	-0.139195299580896	26.9253772884718	1.21478081353536e-05	0.00172157201913725	5.37596029112191e-05	0.0361189843328629		2001-2004
structure	DXA_waist_common	all	B	residual	delta	0.0201909974335806	0.0428804202635316	-0.0677571977613794	0.108139192628541	27.2326685165504	0.641485307861083	0.00178658531096794	4.34542758409554e-05	0.0283593123922382		2001-2004
structure	DXA_waist_common	all	B_without_BMI	residual	delta	0.0262965842337361	0.0444338709995403	-0.0648640903010617	0.117457258768534	27.0640699336524	0.55888697715079	0.00190985736851032	5.37596029112193e-05	0.0326745036121342		2001-2004
structure	DXA_waist_common	all	B	mapping	delta	-0.293907318841741	0.0644361221807897	-0.425984698560307	-0.161829939123174	27.6012198917413	9.46699727258313e-05	0.00407592093821527	6.34107529019921e-05	0.0183267461004605		2001-2004
structure	DXA_waist_common	all	B_without_BMI	mapping	delta	-0.171999746179361	0.0398376395521656	-0.253803816763109	-0.0901956755956125	26.5560562593818	0.00019587988183769	0.00151577447791805	5.93858726418511e-05	0.0449031897757161		2001-2004
structure	DXA_waist_common	all	B	distribution	delta	-0.141652890593362	0.0333700332310016	-0.210061364691135	-0.0732444164955898	27.5260806374981	0.000223489499465151	0.00109078763010811	1.89762397750363e-05	0.0204492849685896		2001-2004
structure	DXA_waist_common	all	B_without_BMI	distribution	delta	-0.0539214286539541	0.0181351900769667	-0.0911474092790628	-0.0166954480288453	26.7596554208247	0.00616745747350396	0.000315688569827408	1.09971244169183e-05	0.0401251030612231		2001-2004
structure	DXA_waist_common	all	B	background	delta	-0.0458428235441691	0.0264737029569402	-0.10005598817622	0.00837034108788147	28.1818181818182	0.0942732085919136	0.000700856948252302	0	0		2001-2004
structure	DXA_waist_common	all	B_without_BMI	background	delta	-0.0421773684860058	0.0190726273235256	-0.0812345221731133	-0.0031202147988984	28.1818181818182	0.0352861088374068	0.000363765113022097	0	0		2001-2004
structure	BMI_Waist_common	all	B	raw	mid	0.867201378082806	0.0649681615188244	0.734158802135252	1.00024395403036	28.1818181818182	1.04504929968431e-13	0.00422086201113606	0	0		2001-2004
structure	BMI_Waist_common	all	B_without_BMI	raw	mid	0.546616979292243	0.0425274427007072	0.459528774961192	0.633705183623293	28.1818181818182	2.62045097827632e-13	0.00180858338266193	0	0		2001-2004
structure	BMI_Waist_common	all	P	raw	mid	1.58789385784279	0.0810687555908162	1.42188029334413	1.75390742234145	28.1818181818182	5.95712362545423e-18	0.00657214313304349	0	0		2001-2004
structure	BMI_Waist_common	all	O	raw	mid	4.31814694721828	0.156627144432152	3.9974040129654	4.63888988147116	28.1818181818182	6.23904734052364e-22	0.0245320623729702	0	0		2001-2004
structure	BMI_Waist_common	all	F	raw	mid	0.268859276502471	0.00983634331238045	0.248716295362326	0.289002257642616	28.1818181818182	7.88529773184744e-22	9.67536497590115e-05	0	0		2001-2004
structure	BMI_Waist_common	all	B	adjusted	mid	0.808365711352968	0.0537511639697953	0.698293436756605	0.918437985949331	28.1818181818182	5.4123027783218e-15	0.00288918762810782	0	0		2001-2004
structure	BMI_Waist_common	all	B_without_BMI	adjusted	mid	0.496656067858975	0.0369179778281932	0.421054992590525	0.572257143127426	28.1818181818182	8.62834516470141e-14	0.00136293708692297	0	0		2001-2004
structure	BMI_Waist_common	all	P	adjusted	mid	1.50660002245888	0.0686736634830534	1.36596927539836	1.6472307695194	28.1818181818182	2.95191141115742e-19	0.00471607205618367	0	0		2001-2004
structure	BMI_Waist_common	all	O	adjusted	mid	4.22588652973297	0.159920268020364	3.89839989772342	4.55337316174252	28.1818181818182	1.97433806112262e-21	0.0255744921237051	0	0		2001-2004
structure	BMI_Waist_common	all	F	adjusted	mid	0.262817890411417	0.00869666425445704	0.245008757637532	0.280627023185302	28.1818181818182	5.09390931177427e-23	7.56319691547508e-05	0	0		2001-2004
structure	BMI_Waist_common	all	B	fitted	mid	0.583809194825205	0.0513029628921627	0.478750375592074	0.688868014058337	28.1818181818182	4.73771204755129e-12	0.00263199400151462	0	0		2001-2004
structure	BMI_Waist_common	all	B_without_BMI	fitted	mid	0.266442189512004	0.0283250475278619	0.208437819389083	0.324446559634925	28.1818181818182	3.42716203836766e-10	0.000802308317455635	0	0		2001-2004
structure	BMI_Waist_common	all	B	residual	mid	0.224556516527763	0.0315477603815829	0.15995263658996	0.289160396465567	28.1818181818182	9.23348601789463e-08	0.00099526118509377	0	0		2001-2004
structure	BMI_Waist_common	all	B_without_BMI	residual	mid	0.230213878346972	0.0316115957385602	0.16547927560387	0.294948481090073	28.1818181818182	6.03881869820735e-08	0.000999292985138159	0	0		2001-2004
structure	BMI_Waist_common	all	B	raw	old	0.405989342537114	0.0475448086020772	0.308626516477753	0.503352168596474	28.1818181818182	2.63877956479372e-09	0.00226050882500816	0	0		2001-2004
structure	BMI_Waist_common	all	B_without_BMI	raw	old	0.304815020206658	0.0410253230816698	0.220802874345265	0.38882716606805	28.1818181818182	4.14048001345441e-08	0.00168307713395539	0	0		2001-2004
structure	BMI_Waist_common	all	P	raw	old	1.19002605154008	0.0493534464357626	1.08895947535567	1.29109262772449	28.1818181818182	2.34636978705274e-20	0.00243576267508769	0	0		2001-2004
structure	BMI_Waist_common	all	O	raw	old	5.83310872647653	0.265016226902656	5.29040533652737	6.37581211642569	28.1818181818182	2.70534720475634e-19	0.07023360052172	0	0		2001-2004
structure	BMI_Waist_common	all	F	raw	old	0.169443715542101	0.00849496035526028	0.152047634418446	0.186839796665755	28.1818181818182	3.68966795753967e-18	7.21643514374439e-05	0	0		2001-2004
structure	BMI_Waist_common	all	B	adjusted	old	0.392996499351446	0.0449722119646397	0.300901867366186	0.485091131336705	28.1818181818182	1.63552837162863e-09	0.00202249984899248	0	0		2001-2004
structure	BMI_Waist_common	all	B_without_BMI	adjusted	old	0.297031477259396	0.0397945607736573	0.215539701130026	0.378523253388767	28.1818181818182	3.79466441976409e-08	0.0015836070671683	0	0		2001-2004
structure	BMI_Waist_common	all	P	adjusted	old	1.15609091625658	0.0469653551275616	1.05991470193271	1.25226713058046	28.1818181818182	1.34443828647597e-20	0.00220574458225798	0	0		2001-2004
structure	BMI_Waist_common	all	O	adjusted	old	5.63273980867492	0.270409701847839	5.07899159641217	6.18648802093767	28.1818181818182	1.17176233815633e-18	0.0731214068534373	0	0		2001-2004
structure	BMI_Waist_common	all	F	adjusted	old	0.170293083315647	0.00862526483241404	0.152630163129708	0.187956003501586	28.1818181818182	4.83082902322904e-18	7.43951934292784e-05	0	0		2001-2004
structure	BMI_Waist_common	all	B	fitted	old	0.159589954872812	0.0282313505659265	0.101777458505942	0.217402451239682	28.1818181818182	4.57178805115896e-06	0.00079700915477624	0	0		2001-2004
structure	BMI_Waist_common	all	B_without_BMI	fitted	old	0.0595476144826493	0.0171225835282712	0.0244837837350562	0.0946114452302425	28.1818181818182	0.00166020358281672	0.000293182866682624	0	0		2001-2004
structure	BMI_Waist_common	all	B	residual	old	0.233406544478634	0.0340900502539617	0.163596533021645	0.303216555935622	28.1818181818182	1.87158723420111e-07	0.00116213152631764	0	0		2001-2004
structure	BMI_Waist_common	all	B_without_BMI	residual	old	0.237483862776747	0.0348377431659833	0.166142716857776	0.308825008695717	28.1818181818182	2.02425520504088e-07	0.00121366834889902	0	0		2001-2004
structure	BMI_Waist_common	all	B	raw	delta	-0.461212035545692	0.0943917401857593	-0.654508566783488	-0.267915504307896	28.1818181818182	3.72760914633112e-05	0.00890980061529588	0	0		2001-2004
structure	BMI_Waist_common	all	B_without_BMI	raw	delta	-0.241801959085585	0.0641225108019764	-0.37311280141022	-0.11049111676095	28.1818181818182	0.000767935756377341	0.00411169639154958	0	0		2001-2004
structure	BMI_Waist_common	all	P	raw	delta	-0.397867806302709	0.105021561243099	-0.612932211869538	-0.18280340073588	28.1818181818182	0.000733045880205403	0.0110295283259381	0	0		2001-2004
structure	BMI_Waist_common	all	O	raw	delta	1.51496177925825	0.28746417613483	0.926289211164456	2.10363434735205	28.1818181818182	1.30099553298579e-05	0.0826356525608767	0	0		2001-2004
structure	BMI_Waist_common	all	F	raw	delta	-0.0994155609603704	0.0148234614146349	-0.129771222025072	-0.0690598998956692	28.1818181818182	2.70474058452904e-07	0.00021973500831117	0	0		2001-2004
structure	BMI_Waist_common	all	B	adjusted	delta	-0.415369212001522	0.0839001988989695	-0.587181039873498	-0.243557384129546	28.1818181818182	3.12233957685794e-05	0.00703924337528664	0	0		2001-2004
structure	BMI_Waist_common	all	B_without_BMI	adjusted	delta	-0.199624590599579	0.0587420269776269	-0.319917213982799	-0.0793319672163587	28.1818181818182	0.00203964080063706	0.00345062573344024	0	0		2001-2004
structure	BMI_Waist_common	all	P	adjusted	delta	-0.350509106202295	0.0915395209833258	-0.537964828942703	-0.163053383461887	28.1818181818182	0.000657959419219219	0.00837948390185674	0	0		2001-2004
structure	BMI_Waist_common	all	O	adjusted	delta	1.40685327894195	0.280667499001057	0.832099027337669	1.98160753054623	28.1818181818182	2.6357201185922e-05	0.0787742449955081	0	0		2001-2004
structure	BMI_Waist_common	all	F	adjusted	delta	-0.0925248070957701	0.0140971897276578	-0.121393200338598	-0.0636564138529422	28.1818181818182	3.94975193522684e-07	0.000198730758217579	0	0		2001-2004
structure	BMI_Waist_common	all	B	fitted	delta	-0.424219239952393	0.0677822176847222	-0.563024473675997	-0.28541400622879	28.1818181818182	8.89780031067029e-07	0.00459442903425907	0	0		2001-2004
structure	BMI_Waist_common	all	B_without_BMI	fitted	delta	-0.206894575029355	0.0347759474755958	-0.278109174996594	-0.135679975062115	28.1818181818182	2.04517833245142e-06	0.0012093665228254	0	0		2001-2004
structure	BMI_Waist_common	all	B	residual	delta	0.00885002795087042	0.0414625608366769	-0.0760574985995817	0.0937575545013226	28.1818181818182	0.832515572396112	0.00171914395113513	0	0		2001-2004
structure	BMI_Waist_common	all	B_without_BMI	residual	delta	0.00726998442977522	0.0424751722055532	-0.0797111797579379	0.0942511486174883	28.1818181818182	0.865322202593352	0.0018041402538914	0	0		2001-2004
structure	BMI_Waist_common	all	B	mapping	delta	-0.331382309635366	0.058233509685228	-0.450633585242798	-0.212131034027933	28.1818181818182	4.12656664829107e-06	0.00339114165025955	0	0		2001-2004
structure	BMI_Waist_common	all	B_without_BMI	mapping	delta	-0.174698116871257	0.0311149311312199	-0.238415643908385	-0.110980589834128	28.1818181818182	5.0748721139095e-06	0.000968138939300557	0	0		2001-2004
structure	BMI_Waist_common	all	B	distribution	delta	-0.0928369303170276	0.0262519721151928	-0.146596031887057	-0.0390778287469977	28.1818181818182	0.00142477917643466	0.000689166039936858	0	0		2001-2004
structure	BMI_Waist_common	all	B_without_BMI	distribution	delta	-0.0321964581580978	0.012170483076666	-0.0571193185437436	-0.00727359777245187	28.1818181818182	0.0131926621911202	0.000148120658319414	0	0		2001-2004
structure	BMI_Waist_common	all	B	background	delta	-0.0458428235441691	0.0264737029569402	-0.10005598817622	0.00837034108788147	28.1818181818182	0.0942732085919136	0.000700856948252302	0	0		2001-2004
structure	BMI_Waist_common	all	B_without_BMI	background	delta	-0.0421773684860058	0.0190726273235256	-0.0812345221731133	-0.0031202147988984	28.1818181818182	0.0352861088374068	0.000363765113022097	0	0		2001-2004
mean	DXA	all	logFat	SAPA	age40	0.15711343139841	0.01432328925268	0.125285695884304	0.188941166912517	10.2046484321265	5.67374820888479e-07	0.000177633909402293	2.29355880113704e-05	0.134154609694191		1999-2000
mean	DXA	all	logFat	SBP	age40	0.0124770650465929	0.00870087713625359	-0.00650716711365977	0.0314612972068457	11.849997946352	0.17742940755175	7.29161610834456e-05	2.32425154727908e-06	0.0368415846985267		1999-2000
mean	DXA	all	logFat	DBP	age40	0.0258352561825545	0.0136335763508044	-0.00398492760694599	0.055655439972055	11.5960521224683	0.0832922363895134	0.000175941954759051	8.27704112846931e-06	0.053436348062821		1999-2000
mean	DXA	all	logFat	LDL	age40	0.0491858873908101	0.011563582953697	0.0229579279843017	0.0754138467973186	8.84657717118509	0.00221615956502933	0.000105897997826366	2.31820440838877e-05	0.208040616912977		1999-2000
mean	DXA	all	logFat	HDL	age40	-0.02259450545428	0.0104076232547858	-0.0455662365093404	0.000377225600780448	10.7517077750746	0.0532401295445178	9.7084803446339e-05	9.36151530601544e-06	0.103710868723521		1999-2000
mean	DXA	all	logFat	lnTG	age40	0.0376011764833775	0.00902510669381629	0.0175141076579423	0.0576882453088128	10.0819048939211	0.00189567815572266	6.99780954825703e-05	9.56204612683107e-06	0.140872879174454		1999-2000
mean	DXA	all	logFat	HbA1c	age40	-0.011997661947719	0.0109122522906514	-0.0360507441394348	0.0120554202439968	10.8689573909407	0.295320668676094	0.000107523024273108	9.62852148476451e-06	0.0970313454198647		1999-2000
mean	DXA	all	logFat	BMI	age40	0.116306762452448	0.00302457348841519	0.10933248308986	0.123281041815035	8.0026342584352	2.28438293179553e-10	6.81389854214878e-06	1.94512187056269e-06	0.255152472366239		1999-2000
mean	DXA	all	logFat	lnCRP	age40	0.1122409744919	0.0123017127758767	0.0853262270688019	0.139155721914998	11.567324182737	1.26078087795336e-06	0.000142970124927132	6.96834357753044e-06	0.0552560245737553		1999-2000
mean	DXA	all	logFat	SAPA_without_BMI	age40	0.104917398851764	0.0146776215156012	0.0724672653566985	0.137367532346829	10.6114543604654	2.271670016102e-05	0.000191386756199272	2.00381809633059e-05	0.111616441197667		1999-2000
mean	DXA	all	logRatio	SAPA	age40	0.130342509244893	0.0137648587699992	0.0997045634541833	0.160980455035603	10.0778176156216	2.467903444326e-06	0.000162737666208625	2.22780589578335e-05	0.14109612133746		1999-2000
mean	DXA	all	logRatio	SBP	age40	0.00992425725228611	0.00849980590137037	-0.00886691300233571	0.0287154275069079	10.6145320745874	0.268532052404284	6.41952500968019e-05	6.70954188680724e-06	0.111443847593603		1999-2000
mean	DXA	all	logRatio	DBP	age40	0.00826815770477973	0.0150818827125767	-0.0249081660607181	0.0414444814702776	11.0509869478488	0.59444331394556	0.000207785560631766	1.63980212701285e-05	0.0865090560661791		1999-2000
mean	DXA	all	logRatio	LDL	age40	0.0390616261853372	0.00970448368041261	0.0175145064350062	0.0606087459356681	10.2664128283832	0.00229388192936741	8.18622042352851e-05	1.02623327234247e-05	0.130762275396304		1999-2000
mean	DXA	all	logRatio	HDL	age40	-0.0619482409400945	0.0104022436025182	-0.0853646219751929	-0.0385318599049961	9.29979631529243	0.000187752343327283	8.83682261715372e-05	1.65320381621608e-05	0.183338471039961		1999-2000
mean	DXA	all	logRatio	lnTG	age40	0.0858727357503658	0.0139809264234206	0.0551111364000719	0.11663433510066	11.030011856581	7.20331476676566e-05	0.000178317641825462	1.42905515263662e-05	0.0877320617968126		1999-2000
mean	DXA	all	logRatio	HbA1c	age40	0.039275033907309	0.0103189920712385	0.0166096245867231	0.0619404432278949	11.188258478981	0.00282669607365834	9.81304162378683e-05	6.95931760701152e-06	0.0784283982863903		1999-2000
mean	DXA	all	logRatio	BMI	age40	-0.00494107834528202	0.00245120680789898	-0.0115089532862638	0.00162679659569976	4.40109531525884	0.107619516533843	2.97499271932055e-06	2.52785174647481e-06	0.504862295484532		1999-2000
mean	DXA	all	logRatio	lnCRP	age40	0.036344077727929	0.019257980048278	-0.0056190081895288	0.0783071636453868	11.9908487501998	0.083568313579779	0.000360796653043406	8.39428541372322e-06	0.0271608597346258		1999-2000
mean	DXA	all	logRatio	SAPA_without_BMI	age40	0.132559961443611	0.0138755338060903	0.101518452986981	0.16360146990024	9.71162120793299	2.99991848577752e-06	0.000161530652275024	2.58331551074414e-05	0.161012390486994		1999-2000
mean	DXA	all	logLean	SAPA	age40	0.184014933862373	0.0479198476632397	0.0791815497292912	0.288848317995455	11.5766865852485	0.0025065595586202	0.00217078589740224	0.000104604918888216	0.0546641369269349		1999-2000
mean	DXA	all	logLean	SBP	age40	0.0912765333297043	0.0252714784193836	0.0361943229402162	0.146358743719192	11.9600824116238	0.00358587405657088	0.000619929141721775	1.55987331496616e-05	0.0293095584315956		1999-2000
mean	DXA	all	logLean	DBP	age40	0.0256918176835779	0.0306753927264661	-0.0414715673844013	0.0928552027515572	11.4945113208933	0.419364042801219	0.000884687451284246	4.6910223032236e-05	0.059823040291577		1999-2000
mean	DXA	all	logLean	LDL	age40	-0.109796200205531	0.0290811396476384	-0.174741975212489	-0.0448504251985736	9.83357164269405	0.00373801575878709	0.000715139294934028	0.000108811156892849	0.15439450166044		1999-2000
mean	DXA	all	logLean	HDL	age40	-0.0449875189405268	0.0290095409318917	-0.108883325767321	0.0189082878862669	10.9351372735708	0.149395061674947	0.000763096430786526	6.53808619104765e-05	0.0932288173576679		1999-2000
mean	DXA	all	logLean	lnTG	age40	-0.00635369720768911	0.0280441027902898	-0.0681191721786739	0.0554117777632957	10.9407310223362	0.8249425126056	0.00071340355599124	6.08901211009149e-05	0.0929062612159769		1999-2000
mean	DXA	all	logLean	HbA1c	age40	0.121050345780022	0.0330589234578938	0.0483616370776486	0.193739054482396	11.0919079989918	0.00369364917158255	0.00100096438297148	7.66066976861668e-05	0.0841144430364041		1999-2000
mean	DXA	all	logLean	BMI	age40	0.277263075887438	0.0110604323546595	0.252823546134998	0.301702605639879	10.6578761485479	8.06915608221553e-11	0.000108997732795916	1.11128592300687e-05	0.109009124378045		1999-2000
mean	DXA	all	logLean	lnCRP	age40	-0.0309907300177328	0.0229939940851604	-0.0816197527536376	0.0196382927181721	10.9652359197	0.204916517889777	0.000480350288818576	4.0311229308179e-05	0.0914910175493396		1999-2000
mean	DXA	all	logLean	SAPA_without_BMI	age40	0.0595850879286845	0.0467497769919689	-0.0425591053013668	0.161729281158736	11.7052718380177	0.227188438266825	0.00208409332977071	8.45402658567642e-05	0.0464179298911431		1999-2000
mean	DXA	all	logFat	SAPA	age70	0.160260415437872	0.0236597831499875	0.108745319073616	0.211775511802128	12.0742623235483	1.91540237420802e-05	0.00054790204525348	9.90274454246073e-06	0.0212283041897017		1999-2000
mean	DXA	all	logFat	SBP	age70	0.0392020958364572	0.0277975875150212	-0.0213027837193509	0.0997069753922653	12.1098196236065	0.183625842777606	0.00075829637602796	1.20079130227517e-05	0.018648099045028		1999-2000
mean	DXA	all	logFat	DBP	age70	0.0559380400949418	0.0220313640718655	0.00776714060574334	0.10410893958414	11.6326157047777	0.0265182031524982	0.000460575632472401	2.06711419955694e-05	0.051104946934802		1999-2000
mean	DXA	all	logFat	LDL	age70	0.0490862028767746	0.0223593160420074	-0.000127904825833886	0.098300310579383	10.9970972410441	0.0505019504983579	0.000455121769730149	3.73477034468505e-05	0.0896454225278764		1999-2000
mean	DXA	all	logFat	HDL	age70	-0.0208032309323462	0.0224470692500655	-0.0696883530383163	0.028081891173624	12.0507640176684	0.372235976531937	0.000492324157733396	9.62230015320045e-06	0.0229161076244872		1999-2000
mean	DXA	all	logFat	lnTG	age70	0.00757516315529683	0.0181843555701432	-0.0320497210052409	0.0472000473158345	11.987515436121	0.68435074899716	0.000321612180534358	7.54883913920115e-06	0.0273946393495768		1999-2000
mean	DXA	all	logFat	HbA1c	age70	-0.0342264924667518	0.0205884696382265	-0.0800499989836239	0.0115970140501204	10.0818996733791	0.127162208921209	0.00036417104922352	4.97616940172108e-05	0.140873164331908		1999-2000
mean	DXA	all	logFat	BMI	age70	0.141471025059998	0.00506008285324636	0.13024211023054	0.152699939889456	10.3090862920495	4.65968288794821e-11	2.23164892209621e-05	2.73995771729644e-06	0.12841325394046		1999-2000
mean	DXA	all	logFat	lnCRP	age70	0.117529446242678	0.0198553135829593	0.0740821607617344	0.160976731723622	11.5532302875326	8.21662638271149e-05	0.000372099243598061	1.8445194899656e-05	0.0561449880441524		1999-2000
mean	DXA	all	logFat	SAPA_without_BMI	age70	0.0967711902824709	0.0237175679527437	0.0451516446275236	0.148390735937418	12.1197999536163	0.00149549193728539	0.000552443748258153	8.39940111238305e-06	0.0179179887837695		1999-2000
mean	DXA	all	logRatio	SAPA	age70	0.126898210803554	0.0208344544095089	0.0802043210166863	0.173592100590421	9.58797418161531	0.000139559653405294	0.000361273640385303	6.06673751305004e-05	0.167715108219594		1999-2000
mean	DXA	all	logRatio	SBP	age70	0.0205953425626918	0.0196815563662265	-0.0221813063646132	0.0633719914899968	12.2735927557156	0.315534436774778	0.000384922364817016	2.0344134832799e-06	0.00630233660445267		1999-2000
mean	DXA	all	logRatio	DBP	age70	-0.000515769551548566	0.0289491250901806	-0.064025034479807	0.0629934953767099	11.302331393791	0.986095946637807	0.000778046711753532	5.00042764444954e-05	0.0716007395004681		1999-2000
mean	DXA	all	logRatio	LDL	age70	-0.0172108506813475	0.0188144130862899	-0.0588915361611814	0.0244698347984863	10.4442325402856	0.380947192119013	0.000311170914271178	3.56760212586481e-05	0.120941767109484		1999-2000
mean	DXA	all	logRatio	HDL	age70	-0.0530352792387994	0.0220152982367753	-0.101445642807351	-0.0046249156702478	11.0844085327488	0.0345181226787739	0.000443692205097579	3.41509594638189e-05	0.0845541658332492		1999-2000
mean	DXA	all	logRatio	lnTG	age70	0.0877924077285839	0.01791687073611	0.0487344266790712	0.126850388778097	11.9435503286318	0.000371008864740802	0.000311237473668572	8.14731942158509e-06	0.0304559161890418		1999-2000
mean	DXA	all	logRatio	HbA1c	age70	0.0893258159369005	0.0195866825811199	0.0466757310840805	0.13197590078972	12.0653712997271	0.000645191254120388	0.000375248543238259	6.99132607940502e-06	0.0218685019555908		1999-2000
mean	DXA	all	logRatio	BMI	age70	-0.011543585182838	0.00407933404337403	-0.0208246147498313	-0.00226255561584462	8.67520708243167	0.0204468994905331	1.30221818817718e-05	3.01565362971541e-06	0.217462393951549		1999-2000
mean	DXA	all	logRatio	lnCRP	age70	0.0316781732442404	0.0192658951496162	-0.0105129759997693	0.0738693224882501	11.4741239355859	0.127217751009096	0.000348499367378307	1.88961237814147e-05	0.0610907682160899		1999-2000
mean	DXA	all	logRatio	SAPA_without_BMI	age70	0.132078729418322	0.0200594899372704	0.0872990575186781	0.176858401317967	9.8629245299812	6.61308497431099e-05	0.000340899018946697	5.12367646639618e-05	0.152799936212324		1999-2000
mean	DXA	all	logLean	SAPA	age70	0.200579055195411	0.0688781135796168	0.0508008362381353	0.350357274152687	12.2163928188469	0.0128192237618678	0.00469339602330897	4.23320891480164e-05	0.0107075092838891		1999-2000
mean	DXA	all	logLean	SBP	age70	-0.0463129261472016	0.0475776772868383	-0.150036348980945	0.0574104966865415	11.9371465711006	0.34965904821483	0.00219369253909669	5.82856974282039e-05	0.0308984554911459		1999-2000
mean	DXA	all	logLean	DBP	age70	-0.0373877328021341	0.0520823926525908	-0.151008511286661	0.076233045682393	11.8653467946094	0.486739228928134	0.00261545129187193	8.0936943788928e-05	0.0358052072990699		1999-2000
mean	DXA	all	logLean	LDL	age70	-0.0507171530488627	0.059397204165879	-0.181324411703494	0.0798901056057684	11.0870377802088	0.411249318077242	0.00323026214202874	0.000248138100578644	0.0844000479249453		1999-2000
mean	DXA	all	logLean	HDL	age70	-0.120594596774907	0.0526963761804407	-0.235314026419347	-0.00587516713046823	12.0913294844063	0.0408914167932945	0.00272138695376091	4.62675906580058e-05	0.019993859191223		1999-2000
mean	DXA	all	logLean	lnTG	age70	0.0365548991233542	0.0344915345314508	-0.0386484235341414	0.11175822178085	11.9246159216733	0.310220918403067	0.00115187977361883	3.14884839295268e-05	0.0317620089721549		1999-2000
mean	DXA	all	logLean	HbA1c	age70	0.191911921822921	0.0572858734822915	0.0661863971302356	0.317637446515606	11.2641694410901	0.00627654158289049	0.00303916495674646	0.00020208861990221	0.07389720714447		1999-2000
mean	DXA	all	logLean	BMI	age70	0.251549405352344	0.0114748719909862	0.226203617423917	0.276895193280771	10.6896001152018	3.13646001256748e-10	0.000117554456679999	1.17651921079342e-05	0.107222164510517		1999-2000
mean	DXA	all	logLean	lnCRP	age70	-0.0552741597811489	0.0465452121699914	-0.156723402142907	0.0461750825806097	11.9617938102432	0.258062593352992	0.00210321668153771	5.2700078676509e-05	0.0291905636492996		1999-2000
mean	DXA	all	logLean	SAPA_without_BMI	age70	0.0876889646107916	0.0705096355068516	-0.0656620407335698	0.241039969955153	12.1981266263859	0.237000716799182	0.00491149151355127	5.00976547981595e-05	0.0120920992366407		1999-2000
mean	DXA	all	logFat	SAPA	delta70_40	0.00314698403946123	0.0210079368776663	-0.042794933021581	0.0490889011005034	11.6134279270849	0.883492619178754	0.000418238166018965	1.92460381975408e-05	0.0523306081448098	1	1999-2000
mean	DXA	all	logFat	SBP	delta70_40	0.0267250307898642	0.0234453258498516	-0.0243156301131321	0.0777656916928605	12.0903708270633	0.276412480656616	0.000538654792206064	9.19042666638106e-06	0.0200633927122695		1999-2000
mean	DXA	all	logFat	DBP	delta70_40	0.0301027839123873	0.024130443232312	-0.0224166416682395	0.0826222094930141	12.1170931109583	0.23578539345957	0.000571729580622112	8.79059163809823e-06	0.0181162686918459		1999-2000
mean	DXA	all	logFat	LDL	delta70_40	-9.96845140355739e-05	0.0153689412078328	-0.0340270621052602	0.0338276930771891	10.7390232280981	0.994943794144949	0.000211537667807779	2.05555717017017e-05	0.104429430025346		1999-2000
mean	DXA	all	logFat	HDL	delta70_40	0.00179127452193379	0.0186978230998756	-0.0389139814896324	0.0424965305335	12.0905156462528	0.925248031775674	0.000342597926046383	5.84221885654816e-06	0.0200528901605166		1999-2000
mean	DXA	all	logFat	lnTG	delta70_40	-0.0300260133280807	0.0177359469739139	-0.0689037458030717	0.00885171914691035	11.3809350439504	0.117630209362505	0.000293541999912775	1.75181792905912e-05	0.0668284594164163		1999-2000
mean	DXA	all	logFat	HbA1c	delta70_40	-0.0222288305190328	0.0135055547225881	-0.0524632419240032	0.00800558088593764	9.66459635325146	0.131865688078245	0.000152566280519645	2.48614398709801e-05	0.163562096913424		1999-2000
mean	DXA	all	logFat	BMI	delta70_40	0.0251642626075503	0.00510040761075617	0.0133651616252396	0.0369633635898609	7.85634494311	0.00120627376390908	1.91582595423955e-05	5.71324854455325e-06	0.263544886106408		1999-2000
mean	DXA	all	logFat	lnCRP	delta70_40	0.00528847175077853	0.0200939503677344	-0.0388584715607585	0.0494354150623155	11.1648554576453	0.797200064435745	0.000371539804228143	2.68558642940266e-05	0.0798159577507854		1999-2000
mean	DXA	all	logFat	SAPA_without_BMI	delta70_40	-0.00814620856929258	0.0203947051545243	-0.0526919896875909	0.0363995725490057	11.7396671913791	0.696749157304211	0.000397570775394116	1.53110191215535e-05	0.0441723477660242		1999-2000
mean	DXA	all	logRatio	SAPA	delta70_40	-0.00344429844133968	0.0235232929329806	-0.0550055459021377	0.0481169490194583	11.3856744009386	0.886149655011009	0.000516526368945232	3.06824512213207e-05	0.0665388154066933	1	1999-2000
mean	DXA	all	logRatio	SBP	delta70_40	0.0106710853104057	0.0173665716848537	-0.0270844901630393	0.0484266607838507	12.242420447205	0.550159997205255	0.000298968961587518	2.19070874803667e-06	0.008716411035839		1999-2000
mean	DXA	all	logRatio	DBP	delta70_40	-0.0087839272563283	0.0290474696961063	-0.0721118962067274	0.0545440416940708	11.9337844115465	0.767553643877879	0.000817488991394052	2.18887536268006e-05	0.0311304690571891		1999-2000
mean	DXA	all	logRatio	LDL	delta70_40	-0.0562724768666847	0.0205635363155236	-0.102119074683282	-0.0104258790500873	9.95485019591052	0.0210389069972686	0.000360360227272316	5.20823321062853e-05	0.147800554592214		1999-2000
mean	DXA	all	logRatio	HDL	delta70_40	0.00891296170129508	0.0229478822688177	-0.0427213855346803	0.0605473089372704	9.32854984026769	0.706435749055801	0.000430879924216421	7.97711470059132e-05	0.181778224210341		1999-2000
mean	DXA	all	logRatio	lnTG	delta70_40	0.00191967197821814	0.0273167811846978	-0.0575243145845601	0.0613636585409964	12.1365154528821	0.945119905950553	0.000733752952699146	1.03779846612596e-05	0.0166891886109205		1999-2000
mean	DXA	all	logRatio	HbA1c	delta70_40	0.0500507820295915	0.0134872819457416	0.0206019049044553	0.0794996591547276	11.7742395852059	0.00306954590807443	0.000174285463040708	6.35109270268337e-06	0.0418967972645393		1999-2000
mean	DXA	all	logRatio	BMI	delta70_40	-0.00660250683755594	0.00554602569987088	-0.0204809937789322	0.00727598010382027	5.49540694759543	0.282724939161289	1.79567575348703e-05	1.0668036273965e-05	0.416199902663208		1999-2000
mean	DXA	all	logRatio	lnCRP	delta70_40	-0.00466590448368855	0.0227834498474541	-0.0547863291503495	0.0454545201829724	11.0462608956165	0.841458134053187	0.000474036808215209	3.75406489468716e-05	0.0867848768462509		1999-2000
mean	DXA	all	logRatio	SAPA_without_BMI	delta70_40	-0.000481232025288162	0.0225237302159535	-0.0497116042718249	0.0487491402212486	11.6678740756625	0.983315071862616	0.000482541126503502	2.06477469479617e-05	0.0488397330394539		1999-2000
mean	DXA	all	logLean	SAPA	delta70_40	0.0165641213330382	0.0554651552089746	-0.104667188511258	0.137795431177335	11.6674601451784	0.770466598822631	0.00292605157713835	0.000125276554347743	0.048866426449812	1	1999-2000
mean	DXA	all	logLean	SBP	delta70_40	-0.137589459476906	0.0392970023713847	-0.223272081198593	-0.0519068377552184	11.9224499946547	0.00441238819457943	0.00149497576009885	4.10655293981364e-05	0.0319109567862007		1999-2000
mean	DXA	all	logLean	DBP	delta70_40	-0.063079550485712	0.0423463467020013	-0.155332597585933	0.0291734966145089	12.0137568587964	0.16210446582618	0.0017474008286246	3.81768753179155e-05	0.025547577651447		1999-2000
mean	DXA	all	logLean	LDL	delta70_40	0.0590790471566684	0.059714912978502	-0.0715904866868607	0.189748581000198	11.5519324366827	0.342761582284921	0.00336537358732858	0.000167081037251244	0.0562267266947942		1999-2000
mean	DXA	all	logLean	HDL	delta70_40	-0.0756070778343806	0.0456828156481538	-0.1751164316318	0.0239022759630388	12.0271901632859	0.123755909594496	0.00203558966330641	4.27749851973323e-05	0.024596051096849		1999-2000
mean	DXA	all	logLean	lnTG	delta70_40	0.0429085963310433	0.0331971039072518	-0.0297190792695634	0.11553627193165	11.5725815825902	0.221381487118131	0.00104151907270648	5.0440529268655e-05	0.0549237884098799		1999-2000
mean	DXA	all	logLean	HbA1c	delta70_40	0.0708615760428982	0.04092496654248	-0.0186490879289347	0.160372240014731	11.5993171643989	0.109843094142757	0.0015857023596986	7.42921056704204e-05	0.0532288701431206		1999-2000
mean	DXA	all	logLean	BMI	delta70_40	-0.0257136705350939	0.00797226228417963	-0.0470969568303816	-0.00433038423980614	4.38819844588854	0.0281183792651633	3.13967352387246e-05	2.68001922408569e-05	0.506006386862233		1999-2000
mean	DXA	all	logLean	lnCRP	delta70_40	-0.0242834297634161	0.0536295474249523	-0.141309000027502	0.09274214050067	11.8386930856068	0.658879266694527	0.00276797958882045	9.01239734872959e-05	0.037602205034189		1999-2000
mean	DXA	all	logLean	SAPA_without_BMI	delta70_40	0.0281038766821071	0.0558056097504704	-0.0938281944798127	0.150035947844027	11.7038638999747	0.623884552496948	0.00296942320546545	0.000120702395130288	0.0465094730036478		1999-2000
mean	DXA_verified_measured	all	logFat	SAPA	age40	0.155341579099715	0.0129136588958947	0.127294035142687	0.183389123056744	12.3529411764706	3.48288426160541e-08	0.000166762586079521	0	0		1999-2000
mean	DXA_verified_measured	all	logFat	SBP	age40	0.00949938117084389	0.0115390364914086	-0.0155625811919243	0.0345613435336121	12.3529411764706	0.425980173402998	0.00013314936315006	0	0		1999-2000
mean	DXA_verified_measured	all	logFat	DBP	age40	0.0236524282525607	0.0170667165847011	-0.0134152601129517	0.0607201166180731	12.3529411764706	0.190293103024527	0.000291272814982511	0	0		1999-2000
mean	DXA_verified_measured	all	logFat	LDL	age40	0.0567267214498859	0.0113995488331678	0.0319677163091964	0.0814857265905754	12.3529411764706	0.000295128235723341	0.000129949713599778	0	0		1999-2000
mean	DXA_verified_measured	all	logFat	HDL	age40	-0.0226718361131494	0.0124593755446191	-0.0497327091067767	0.00438903688047791	12.3529411764706	0.0931171470962994	0.000155236038961853	0	0		1999-2000
mean	DXA_verified_measured	all	logFat	lnTG	age40	0.0373609976160891	0.00788113603108844	0.0202437335590722	0.054478261673106	12.3529411764706	0.000443337866366119	6.21123051405204e-05	0	0		1999-2000
mean	DXA_verified_measured	all	logFat	HbA1c	age40	-0.0151162374467275	0.0114713982378371	-0.0400312943580262	0.00979881946457128	12.3529411764706	0.211509074168445	0.000131592977531052	0	0		1999-2000
mean	DXA_verified_measured	all	logFat	BMI	age40	0.11023909740954	0.00316497890994352	0.10336498947349	0.11711320534559	12.3529411764706	1.04106890465628e-13	1.00170915003873e-05	0	0		1999-2000
mean	DXA_verified_measured	all	logFat	lnCRP	age40	0.115992425799914	0.0127238473857676	0.0883571388737361	0.143627712726092	12.3529411764706	7.72730850774999e-07	0.000161896292296305	0	0		1999-2000
mean	DXA_verified_measured	all	logFat	SAPA_without_BMI	age40	0.10586858720336	0.0133819818155179	0.076803879344132	0.134933295062587	12.3529411764706	3.50519184055289e-06	0.000179077437310852	0	0		1999-2000
mean	DXA_verified_measured	all	logRatio	SAPA	age40	0.136322391558242	0.0162383865310464	0.101053776854044	0.171591006262439	12.3529411764706	1.87424769848906e-06	0.00026368519713167	0	0		1999-2000
mean	DXA_verified_measured	all	logRatio	SBP	age40	0.0109655526312315	0.00891957023663313	-0.00840711628519017	0.0303382215476532	12.3529411764706	0.241831772520031	7.95587332062317e-05	0	0		1999-2000
mean	DXA_verified_measured	all	logRatio	DBP	age40	0.0148863463350434	0.0146343749332309	-0.0168984698454363	0.0466711625155232	12.3529411764706	0.328559672916567	0.000214164929686377	0	0		1999-2000
mean	DXA_verified_measured	all	logRatio	LDL	age40	0.0476291119933206	0.0100859576746112	0.0257231329437022	0.069535091042939	12.3529411764706	0.000457664188796067	0.000101726542214049	0	0		1999-2000
mean	DXA_verified_measured	all	logRatio	HDL	age40	-0.0654079853110507	0.0107961413798967	-0.0888564325993099	-0.0419595380227914	12.3529411764706	5.02606419439597e-05	0.000116556668694717	0	0		1999-2000
mean	DXA_verified_measured	all	logRatio	lnTG	age40	0.0854496631133636	0.0137898359496427	0.0554991252312787	0.115400200995448	12.3529411764706	4.05723390609106e-05	0.000190159575518059	0	0		1999-2000
mean	DXA_verified_measured	all	logRatio	HbA1c	age40	0.0356620127171349	0.0118199913473722	0.00998983649196671	0.061334188942303	12.3529411764706	0.0104155238353904	0.000139712195451954	0	0		1999-2000
mean	DXA_verified_measured	all	logRatio	BMI	age40	-0.00121220509897769	0.00213573028458139	-0.00585085859912525	0.00342644840116987	12.3529411764706	0.580487282752082	4.5613438484781e-06	0	0		1999-2000
mean	DXA_verified_measured	all	logRatio	lnCRP	age40	0.0349437277208036	0.0212077270013109	-0.0111179392392108	0.081005394680818	12.3529411764706	0.124600892266935	0.000449767684562132	0	0		1999-2000
mean	DXA_verified_measured	all	logRatio	SAPA_without_BMI	age40	0.136866403750356	0.0160662058657024	0.101971753142524	0.171761054358187	12.3529411764706	1.60343556167036e-06	0.000258122970919131	0	0		1999-2000
mean	DXA_verified_measured	all	logLean	SAPA	age40	0.127599230513907	0.0642925884110912	-0.0120396754002402	0.267238136428053	12.3529411764706	0.069846662597957	0.00413353692459798	0	0		1999-2000
mean	DXA_verified_measured	all	logLean	SBP	age40	0.0834854531335932	0.0315378921329355	0.0149874059851015	0.151983500282085	12.3529411764706	0.0208536669359246	0.000994638640188676	0	0		1999-2000
mean	DXA_verified_measured	all	logLean	DBP	age40	0.0108138480444197	0.037646175935403	-0.0709509548572518	0.0925786509460911	12.3529411764706	0.778683026700999	0.00141723456255932	0	0		1999-2000
mean	DXA_verified_measured	all	logLean	LDL	age40	-0.12956099688486	0.0344935257537295	-0.204478468966934	-0.0546435248027854	12.3529411764706	0.0026107597084039	0.0011898033189232	0	0		1999-2000
mean	DXA_verified_measured	all	logLean	HDL	age40	-0.046113786050135	0.0318822594528454	-0.115359774399521	0.0231322022992512	12.3529411764706	0.172964569507582	0.00101647846781855	0	0		1999-2000
mean	DXA_verified_measured	all	logLean	lnTG	age40	-0.00978957403864278	0.0284323167134643	-0.071542533385785	0.0519633853084995	12.3529411764706	0.73640262122783	0.000808396633694741	0	0		1999-2000
mean	DXA_verified_measured	all	logLean	HbA1c	age40	0.0995704499779219	0.0376925605758376	0.0177049029531473	0.181435997002696	12.3529411764706	0.0210688767986313	0.00142072912276318	0	0		1999-2000
mean	DXA_verified_measured	all	logLean	BMI	age40	0.249408138807709	0.0043932524115914	0.23986630863225	0.258949968983168	12.3529411764706	2.58475605018139e-16	1.93006667519537e-05	0	0		1999-2000
mean	DXA_verified_measured	all	logLean	lnCRP	age40	-0.0744602800214728	0.0286290812154771	-0.13664059780079	-0.012279962242156	12.3529411764706	0.0227338274169778	0.000819624291242383	0	0		1999-2000
mean	DXA_verified_measured	all	logLean	SAPA_without_BMI	age40	0.0156700953879218	0.0641177339557872	-0.123589039149208	0.154929229925052	12.3529411764706	0.810936718037396	0.0041110838076251	0	0		1999-2000
mean	DXA_verified_measured	all	logFat	SAPA	age70	0.165108155923357	0.0363066526522932	0.0862527018334641	0.24396361001325	12.3529411764706	0.000622003478723972	0.00131817302681427	0	0		1999-2000
mean	DXA_verified_measured	all	logFat	SBP	age70	0.0356553738791544	0.035507159648706	-0.0414636385606823	0.112774386318991	12.3529411764706	0.334560104389979	0.00126075838631869	0	0		1999-2000
mean	DXA_verified_measured	all	logFat	DBP	age70	0.0732662520384855	0.0278278385656223	0.0128261760158402	0.133706328061131	12.3529411764706	0.0214180032091649	0.000774388599234337	0	0		1999-2000
mean	DXA_verified_measured	all	logFat	LDL	age70	0.0771384198245847	0.0204034645900091	0.0328235533272296	0.12145328632194	12.3529411764706	0.00249476718705715	0.000416301367275754	0	0		1999-2000
mean	DXA_verified_measured	all	logFat	HDL	age70	-0.0254031146204547	0.0293515453496195	-0.0891525728519928	0.0383463436110835	12.3529411764706	0.403272300777299	0.000861513214410771	0	0		1999-2000
mean	DXA_verified_measured	all	logFat	lnTG	age70	0.00462075850007085	0.02631599440541	-0.0525357000845135	0.0617772170846552	12.3529411764706	0.863463535619891	0.00069253156154557	0	0		1999-2000
mean	DXA_verified_measured	all	logFat	HbA1c	age70	-0.0402670864178419	0.0220951294697784	-0.0882561281012069	0.00772195526552302	12.3529411764706	0.0926726674723005	0.000488194746286271	0	0		1999-2000
mean	DXA_verified_measured	all	logFat	BMI	age70	0.131626719540256	0.00380231740298961	0.123368357959029	0.139885081121483	12.3529411764706	1.12238040893074e-13	1.44576176330777e-05	0	0		1999-2000
mean	DXA_verified_measured	all	logFat	lnCRP	age70	0.113783726854769	0.0241934160353337	0.0612373567522248	0.166330096957314	12.3529411764706	0.000473293714194227	0.000585321379458741	0	0		1999-2000
mean	DXA_verified_measured	all	logFat	SAPA_without_BMI	age70	0.1060368483548	0.0364456493911788	0.0268795032845738	0.185194193425027	12.3529411764706	0.0127534681040897	0.00132828535954473	0	0		1999-2000
mean	DXA_verified_measured	all	logRatio	SAPA	age70	0.119134532289482	0.0217606313670085	0.0718719965729088	0.166397068006055	12.3529411764706	0.000127945340838573	0.000473525077490835	0	0		1999-2000
mean	DXA_verified_measured	all	logRatio	SBP	age70	0.020987467444674	0.021828904144166	-0.0264233518632367	0.0683982867525847	12.3529411764706	0.354767359940058	0.000476501056135186	0	0		1999-2000
mean	DXA_verified_measured	all	logRatio	DBP	age70	-0.0126205097216598	0.024074882656231	-0.0649094337984454	0.0396684143551257	12.3529411764706	0.609404175956425	0.000579599974911293	0	0		1999-2000
mean	DXA_verified_measured	all	logRatio	LDL	age70	-0.0317217326637375	0.019828506413684	-0.0747878311044222	0.0113443657769471	12.3529411764706	0.13489241625819	0.000393169666597507	0	0		1999-2000
mean	DXA_verified_measured	all	logRatio	HDL	age70	-0.0534319021327607	0.0240072956350353	-0.105574032031134	-0.00128977223438698	12.3529411764706	0.0453681370270144	0.000576350243707983	0	0		1999-2000
mean	DXA_verified_measured	all	logRatio	lnTG	age70	0.0907241317710839	0.0194461394620834	0.0484885070148281	0.13295975652734	12.3529411764706	0.000505549498049629	0.000378152339978799	0	0		1999-2000
mean	DXA_verified_measured	all	logRatio	HbA1c	age70	0.0908467763483921	0.0247929635621941	0.0369982318776448	0.144695320819139	12.3529411764706	0.00309596757158214	0.000614691042196286	0	0		1999-2000
mean	DXA_verified_measured	all	logRatio	BMI	age70	-0.0107079523774491	0.00254628587852189	-0.0162383032780531	-0.00517760147684517	12.3529411764706	0.00114701074885835	6.48357177515999e-06	0	0		1999-2000
mean	DXA_verified_measured	all	logRatio	lnCRP	age70	0.0260573658426447	0.0166655017692723	-0.0101389126255902	0.0622536443108796	12.3529411764706	0.143168201808187	0.000277738949221619	0	0		1999-2000
mean	DXA_verified_measured	all	logRatio	SAPA_without_BMI	age70	0.123940036449481	0.0214820192034838	0.077282626434804	0.170597446464158	12.3529411764706	7.93498889400415e-05	0.000461477149058846	0	0		1999-2000
mean	DXA_verified_measured	all	logLean	SAPA	age70	0.224738114481961	0.0921024551949192	0.0246981659704691	0.424778062993454	12.3529411764706	0.0306342550386455	0.0084828622529321	0	0		1999-2000
mean	DXA_verified_measured	all	logLean	SBP	age70	-0.0476958211939141	0.0659463257252837	-0.190926526332984	0.0955348839451556	12.3529411764706	0.48299576667438	0.00434891787666522	0	0		1999-2000
mean	DXA_verified_measured	all	logLean	DBP	age70	-0.0241618508721404	0.0591661923449572	-0.15266659100375	0.104342889259469	12.3529411764706	0.689990323275552	0.00350063831660047	0	0		1999-2000
mean	DXA_verified_measured	all	logLean	LDL	age70	-0.0438491426568254	0.0738006301139238	-0.204138835443641	0.11644055012999	12.3529411764706	0.56313079624765	0.0054465330052122	0	0		1999-2000
mean	DXA_verified_measured	all	logLean	HDL	age70	-0.13574545200238	0.0555935802727784	-0.256490734110229	-0.01500016989453	12.3529411764706	0.0305405774723083	0.00309064616754585	0	0		1999-2000
mean	DXA_verified_measured	all	logLean	lnTG	age70	0.050982250839	0.0384873426923912	-0.0326095061259631	0.134574007803963	12.3529411764706	0.209271195280477	0.00148127554752156	0	0		1999-2000
mean	DXA_verified_measured	all	logLean	HbA1c	age70	0.193063546608336	0.0647373228797526	0.0524587092212009	0.333668383995472	12.3529411764706	0.0111211478317458	0.00419092097363734	0	0		1999-2000
mean	DXA_verified_measured	all	logLean	BMI	age70	0.230259511034319	0.00712097338455855	0.214793265903457	0.24572575616518	12.3529411764706	2.58395322401969e-13	5.07082619435912e-05	0	0		1999-2000
mean	DXA_verified_measured	all	logLean	lnCRP	age70	-0.0265472157375688	0.0589358445369405	-0.154551656897149	0.101457225422011	12.3529411764706	0.660195197251094	0.00347343377128242	0	0		1999-2000
mean	DXA_verified_measured	all	logLean	SAPA_without_BMI	age70	0.121402481379491	0.0926210891997379	-0.0797639031146327	0.322568865873614	12.3529411764706	0.213790082313694	0.00857866616454581	0	0		1999-2000
mean	DXA_verified_measured	all	logFat	SAPA	delta70_40	0.00976657682364148	0.0289082490140558	-0.0530200734571875	0.0725532271044704	12.3529411764706	0.741150388710834	0.000835686861058656	0	0		1999-2000
mean	DXA_verified_measured	all	logFat	SBP	delta70_40	0.0261559927083105	0.0286631470887448	-0.0360983137124606	0.0884102991290816	12.3529411764706	0.378954637593376	0.000821576001031021	0	0		1999-2000
mean	DXA_verified_measured	all	logFat	DBP	delta70_40	0.0496138237859248	0.0250594668103515	-0.0048135466881762	0.104041194260026	12.3529411764706	0.0704430171122118	0.000627976876819107	0	0		1999-2000
mean	DXA_verified_measured	all	logFat	LDL	delta70_40	0.0204116983746987	0.013712572875612	-0.00937102963393339	0.0501944263833309	12.3529411764706	0.161688149279196	0.000188034654868969	0	0		1999-2000
mean	DXA_verified_measured	all	logFat	HDL	delta70_40	-0.00273127850730528	0.0228394421260618	-0.0523369140710861	0.0468743570564755	12.3529411764706	0.906733988329253	0.000521640116629726	0	0		1999-2000
mean	DXA_verified_measured	all	logFat	lnTG	delta70_40	-0.0327402391160183	0.0236847346479958	-0.0841817896096126	0.0187013113775761	12.3529411764706	0.191351820840045	0.000560966655345975	0	0		1999-2000
mean	DXA_verified_measured	all	logFat	HbA1c	delta70_40	-0.0251508489711145	0.0150445429339311	-0.0578265207272407	0.00752482278501176	12.3529411764706	0.119692206942384	0.000226338272090895	0	0		1999-2000
mean	DXA_verified_measured	all	logFat	BMI	delta70_40	0.0213876221307164	0.00303263430713633	0.0148009572109825	0.0279742870504503	12.3529411764706	1.14001198206485e-05	9.19687084082025e-06	0	0		1999-2000
mean	DXA_verified_measured	all	logFat	lnCRP	delta70_40	-0.00220869894514456	0.0218657767559701	-0.0496996029299639	0.0452822050396748	12.3529411764706	0.921162224519425	0.000478112193141921	0	0		1999-2000
mean	DXA_verified_measured	all	logFat	SAPA_without_BMI	delta70_40	0.000168261151440705	0.0287052128098287	-0.0621774090083524	0.0625139313112338	12.3529411764706	0.995416674602988	0.000823989242457551	0	0		1999-2000
mean	DXA_verified_measured	all	logRatio	SAPA	delta70_40	-0.0171878592687597	0.0246642614435786	-0.0707568719384635	0.036381153400944	12.3529411764706	0.498787144516654	0.000608325792557198	0	0		1999-2000
mean	DXA_verified_measured	all	logRatio	SBP	delta70_40	0.0100219148134425	0.0196631403496397	-0.0326850203577402	0.0527288499846252	12.3529411764706	0.619258431766526	0.000386639088409629	0	0		1999-2000
mean	DXA_verified_measured	all	logRatio	DBP	delta70_40	-0.0275068560567033	0.0268431977105539	-0.0858083625316275	0.0307946504182209	12.3529411764706	0.325142575684824	0.000720557263327884	0	0		1999-2000
mean	DXA_verified_measured	all	logRatio	LDL	delta70_40	-0.0793508446570581	0.0205788863116424	-0.124046714593345	-0.0346549747207712	12.3529411764706	0.00217101307911154	0.000423490561827504	0	0		1999-2000
mean	DXA_verified_measured	all	logRatio	HDL	delta70_40	0.0119760831782899	0.0237107082033356	-0.0395218800207185	0.0634740463772984	12.3529411764706	0.62238469881249	0.000562197683503727	0	0		1999-2000
mean	DXA_verified_measured	all	logRatio	lnTG	delta70_40	0.0052744686577203	0.0275710636090421	-0.0546079105154258	0.0651568478308664	12.3529411764706	0.851395451702977	0.000760163548533844	0	0		1999-2000
mean	DXA_verified_measured	all	logRatio	HbA1c	delta70_40	0.0551847636312572	0.0173060342233865	0.0175972944627335	0.0927722327997808	12.3529411764706	0.00754000312373386	0.000299498820541025	0	0		1999-2000
mean	DXA_verified_measured	all	logRatio	BMI	delta70_40	-0.00949574727847145	0.00324717710753402	-0.0165483838235463	-0.00244311073339664	12.3529411764706	0.0124021057845973	1.0544159167693e-05	0	0		1999-2000
mean	DXA_verified_measured	all	logRatio	lnCRP	delta70_40	-0.00888636187815894	0.0238844137936895	-0.0607616012016421	0.0429888774453242	12.3529411764706	0.716154718628727	0.000570465222268185	0	0		1999-2000
mean	DXA_verified_measured	all	logRatio	SAPA_without_BMI	delta70_40	-0.0129263673008746	0.0243129261280035	-0.0657323047812235	0.0398795701794743	12.3529411764706	0.604386829847758	0.000591118376905757	0	0		1999-2000
mean	DXA_verified_measured	all	logLean	SAPA	delta70_40	0.0971388839680548	0.0642355234630296	-0.0423760809583313	0.236653848894441	12.3529411764706	0.155629866648394	0.00412620247456943	0	0		1999-2000
mean	DXA_verified_measured	all	logLean	SBP	delta70_40	-0.131181274327507	0.0482861949258938	-0.236055437848444	-0.0263071108065709	12.3529411764706	0.0183096063857415	0.00233155662042141	0	0		1999-2000
mean	DXA_verified_measured	all	logLean	DBP	delta70_40	-0.0349756989165601	0.0416606716278933	-0.125459699476164	0.0555083016430437	12.3529411764706	0.417119840813508	0.00173561156048715	0	0		1999-2000
mean	DXA_verified_measured	all	logLean	LDL	delta70_40	0.0857118542280345	0.0781050696877144	-0.0839267735995416	0.255350482055611	12.3529411764706	0.293401317326448	0.00610040191092273	0	0		1999-2000
mean	DXA_verified_measured	all	logLean	HDL	delta70_40	-0.0896316659522446	0.0514605479910966	-0.201400297404319	0.0221369654998301	12.3529411764706	0.106373659043273	0.00264818799954396	0	0		1999-2000
mean	DXA_verified_measured	all	logLean	lnTG	delta70_40	0.0607718248776428	0.0308601289035962	-0.00625416898830505	0.127797818743591	12.3529411764706	0.0717677960311839	0.000952347555946572	0	0		1999-2000
mean	DXA_verified_measured	all	logLean	HbA1c	delta70_40	0.0934930966304146	0.047456659478385	-0.0095793751999263	0.196565568460756	12.3529411764706	0.071665970416197	0.00225213452884739	0	0		1999-2000
mean	DXA_verified_measured	all	logLean	BMI	delta70_40	-0.0191486277733902	0.00707206161339164	-0.034508640033856	-0.00378861551292431	12.3529411764706	0.0186241087985892	5.00140554636076e-05	0	0		1999-2000
mean	DXA_verified_measured	all	logLean	lnCRP	delta70_40	0.047913064283904	0.0567221485073045	-0.0752833873508439	0.171109515918652	12.3529411764706	0.414340389573163	0.0032174021312847	0	0		1999-2000
mean	DXA_verified_measured	all	logLean	SAPA_without_BMI	delta70_40	0.105732385991569	0.063345392098984	-0.0318492772453526	0.243314049228491	12.3529411764706	0.120217725859103	0.00401263870017402	0	0		1999-2000
structure	DXA	all	B	raw	mid	0.846229809304812	0.124046182238188	0.576810369231697	1.11564924937793	12.3529411764706	1.58958995027105e-05	0.0153874553278697	0	0		1999-2000
structure	DXA	all	B_without_BMI	raw	mid	0.536643765744163	0.100279054162652	0.318844828799162	0.754442702689163	12.3529411764706	0.000156811684214881	0.010055888703756	0	0		1999-2000
structure	DXA	all	P	raw	mid	1.58827021645545	0.14457394344516	1.27426594651859	1.90227448639231	12.3529411764706	9.77041891549057e-08	0.0209016251232842	0	0		1999-2000
structure	DXA	all	O	raw	mid	4.51149940033116	0.161827328664142	4.16002201109959	4.86297678956272	12.3529411764706	1.57719307420291e-12	0.0261880843025721	0	0		1999-2000
structure	DXA	all	F	raw	mid	0.260382000671717	0.0187187060954988	0.219726309185309	0.301037692158125	12.3529411764706	6.49429907813302e-09	0.000350389957889665	0	0		1999-2000
structure	DXA	all	B	adjusted	mid	0.806204618287532	0.101073708512711	0.586679748902033	1.02572948767303	12.3529411764706	3.21691513863452e-06	0.0102158945525126	0	0		1999-2000
structure	DXA	all	B_without_BMI	adjusted	mid	0.492814911687782	0.0751170826718654	0.329665978054986	0.655963845320578	12.3529411764706	2.3363154134033e-05	0.00564257610913186	0	0		1999-2000
structure	DXA	all	P	adjusted	mid	1.52417249964732	0.122395949893379	1.25833724625619	1.79000775303845	12.3529411764706	2.34131335019751e-08	0.0149807685503026	0	0		1999-2000
structure	DXA	all	O	adjusted	mid	4.38806757988767	0.157194397327882	4.04665258632191	4.72948257345344	12.3529411764706	1.55231577181748e-12	0.0247100785512759	0	0		1999-2000
structure	DXA	all	F	adjusted	mid	0.257799493786321	0.0155130632391899	0.224106229420506	0.291492758152137	12.3529411764706	8.00816518835289e-10	0.000240655131063107	0	0		1999-2000
structure	DXA	all	B	fitted	mid	0.618830414797386	0.0811130602919427	0.442188635791821	0.795472193802951	12.0543882588922	5.9272362113786e-06	0.00643026290585855	0.000124221370054817	0.0226566651801414		1999-2000
structure	DXA	all	B_without_BMI	fitted	mid	0.305833239289025	0.0464224126996471	0.203908296751578	0.407758181826471	11.2257187097791	3.56278102310749e-05	0.00199082994237212	0.00013684204873686	0.0761983201887905		1999-2000
structure	DXA	all	B	residual	mid	0.187374203490146	0.0569453114412211	0.0629620125591769	0.311786394421116	11.7121754750199	0.00665179880937642	0.00309370285107189	0.000124221370054813	0.0459686358398051		1999-2000
structure	DXA	all	B_without_BMI	residual	mid	0.186981672398757	0.0579368330730944	0.0603469243300992	0.313616420467415	11.6666207833074	0.0075017624091215	0.00319246616805537	0.000136842048736859	0.0489205475397597		1999-2000
structure	DXA	all	B	raw	old	0.487241144637855	0.123264667858029	0.219519097929955	0.754963191345754	12.3529411764706	0.0018168044375034	0.0151941783421503	0	0		1999-2000
structure	DXA	all	B_without_BMI	raw	old	0.302887170126563	0.0989180567455721	0.0880442222771915	0.517730117975935	12.3529411764706	0.00957132920656477	0.00978478195032023	0	0		1999-2000
structure	DXA	all	P	raw	old	1.27128945717393	0.15460031003772	0.935508635757648	1.60707027859021	12.3529411764706	2.3344117836108e-06	0.023901255863759	0	0		1999-2000
structure	DXA	all	O	raw	old	5.96077843227578	0.413555483618988	5.06256548589223	6.85899137865933	12.3529411764706	4.28723637361965e-09	0.171028138031335	0	0		1999-2000
structure	DXA	all	F	raw	old	0.175785055755424	0.0182115460725003	0.13623087958338	0.215339231927468	12.3529411764706	4.13573092583591e-07	0.0003316604103508	0	0		1999-2000
structure	DXA	all	B	adjusted	old	0.499378761884305	0.119855773517895	0.239060589989931	0.759696933778678	12.3529411764706	0.00123051549493992	0.0143654064455729	0	0		1999-2000
structure	DXA	all	B_without_BMI	adjusted	old	0.317361919687362	0.0951104825797153	0.110788750732373	0.523935088642352	12.3529411764706	0.00570903734825235	0.00904600389654632	0	0		1999-2000
structure	DXA	all	P	adjusted	old	1.26309971603454	0.150978508371413	0.935185188924028	1.59101424314506	12.3529411764706	1.94443551327614e-06	0.0227945099900567	0	0		1999-2000
structure	DXA	all	O	adjusted	old	5.72783769765872	0.392853903829117	4.87458710267512	6.58108829264232	12.3529411764706	3.74728356278879e-09	0.154334189753777	0	0		1999-2000
structure	DXA	all	F	adjusted	old	0.180676730642802	0.017981203146762	0.141622842838827	0.219730618446776	12.3529411764706	2.65274863058865e-07	0.000323323666605123	0	0		1999-2000
structure	DXA	all	B	fitted	old	0.339903170792423	0.0694461306574162	0.188988376839425	0.490817964745421	12.2902151857131	0.0003446260587414	0.00479864473964046	2.01002697053814e-05	0.00500134742827773		1999-2000
structure	DXA	all	B_without_BMI	fitted	old	0.149381977424911	0.0383786867162415	0.0658468338536054	0.232917120996217	12.1108812990444	0.00210424056943098	0.00144557058193037	2.27941767775389e-05	0.0185705573889185		1999-2000
structure	DXA	all	B	residual	old	0.159475591091882	0.066399551384846	0.0151737847538804	0.303777397429883	12.2842311664764	0.0329791095018923	0.00438478010046235	2.01002697053805e-05	0.005470825223124		1999-2000
structure	DXA	all	B_without_BMI	residual	old	0.167979942262451	0.068193701748352	0.0197721717433245	0.316187712781578	12.278978381791	0.0294535760840234	0.00462302794601013	2.27941767775386e-05	0.00588188631839914		1999-2000
structure	DXA	all	B	raw	delta	-0.358988664666957	0.162122023833331	-0.711106110738985	-0.00687121859492829	12.3529411764706	0.0463108100114347	0.026283550611815	0	0		1999-2000
structure	DXA	all	B_without_BMI	raw	delta	-0.233756595617599	0.129386003480894	-0.514773745699541	0.047260554464342	12.3529411764706	0.095220478491387	0.016740737896758	0	0		1999-2000
structure	DXA	all	P	raw	delta	-0.31698075928152	0.199459689518847	-0.750192946047084	0.116231427484045	12.3529411764706	0.137269801769227	0.0397841677429549	0	0		1999-2000
structure	DXA	all	O	raw	delta	1.44927903194462	0.451424153751198	0.468818041169483	2.42974002271977	12.3529411764706	0.00723841952569848	0.203783766589985	0	0		1999-2000
structure	DXA	all	F	raw	delta	-0.084596944916293	0.0243960106747974	-0.137583336092774	-0.0316105537398121	12.3529411764706	0.00446709282521549	0.000595165336844831	0	0		1999-2000
structure	DXA	all	B	adjusted	delta	-0.306825856403227	0.147372424656486	-0.626908227474737	0.0132565146682826	12.3529411764706	0.0587645403607026	0.0217186315491317	0	0		1999-2000
structure	DXA	all	B_without_BMI	adjusted	delta	-0.17545299200042	0.110335867396886	-0.415094608354003	0.0641886243531639	12.3529411764706	0.137049824167775	0.0121740036342232	0	0		1999-2000
structure	DXA	all	P	adjusted	delta	-0.261072783612779	0.180394406197167	-0.652876537932599	0.130730970707042	12.3529411764706	0.172729297076074	0.0325421417872283	0	0		1999-2000
structure	DXA	all	O	adjusted	delta	1.33977011777105	0.414434949657425	0.439647034022812	2.23989320151928	12.3529411764706	0.00694109829736214	0.171756327497553	0	0		1999-2000
structure	DXA	all	F	adjusted	delta	-0.0771227631435195	0.0229287063265172	-0.126922274169417	-0.0273232521176218	12.3529411764706	0.00542883004487167	0.000525725573807672	0	0		1999-2000
structure	DXA	all	B	fitted	delta	-0.278927244004963	0.108375253802355	-0.514643763944978	-0.0432107240649477	12.1925257089767	0.0241203781469072	0.0115982091617048	0.000122488729183359	0.0125146042319155		1999-2000
structure	DXA	all	B_without_BMI	fitted	delta	-0.156451261864114	0.058760651200584	-0.284873708420747	-0.0280288153074798	11.6769171168623	0.0211154996388969	0.00328619525365278	0.000138849063219925	0.0482559644434822		1999-2000
structure	DXA	all	B	residual	delta	-0.0278986123982645	0.0771347009133153	-0.195920923185186	0.140123698388657	12.0256606966836	0.723861299815825	0.00580277560996657	0.000122488729183355	0.0247045970780792		1999-2000
structure	DXA	all	B_without_BMI	residual	delta	-0.0190017301363062	0.0774053271226837	-0.187682177216771	0.149678716944159	11.9816014809973	0.810236501162767	0.00582496579110577	0.000138849063219927	0.0278088160520281		1999-2000
structure	DXA	all	B	mapping	delta	-0.100574542082609	0.105895391966041	-0.331031206031535	0.129882121866316	12.1278982783613	0.360780602061372	0.0110195700204038	0.000161886682698093	0.0173236039120053		1999-2000
structure	DXA	all	B_without_BMI	mapping	delta	-0.076677061353687	0.0569977242737692	-0.201737202849295	0.0483830801419214	11.2892156263148	0.204939318554832	0.00301355949658487	0.000195984229836458	0.0723914608025578		1999-2000
structure	DXA	all	B	distribution	delta	-0.178352701922354	0.0591812767558761	-0.307064100912516	-0.0496413029321918	12.1995389179643	0.0106133567368235	0.00346044552689426	3.49816596344517e-05	0.0119854127692279		1999-2000
structure	DXA	all	B_without_BMI	distribution	delta	-0.0797742005104265	0.0312444297506106	-0.147746731637145	-0.0118016693837079	12.1665833023753	0.0250874514231038	0.000962098934990377	1.17628795420502e-05	0.0144593806326559		1999-2000
structure	DXA	all	B	background	delta	-0.052162808263729	0.0454014398534675	-0.150771489991209	0.0464458734637507	12.3529411764706	0.27234800306516	0.00206129074076802	0	0		1999-2000
structure	DXA	all	B_without_BMI	background	delta	-0.0583036036171797	0.034920858001986	-0.134149210793564	0.017542003559205	12.3529411764706	0.120126928557405	0.00121946632359487	0	0		1999-2000
structure	DXA_verified_measured	all	B	raw	mid	0.677350834616726	0.121919464845944	0.41255047268591	0.942151196547542	12.3529411764706	0.000112074455798824	0.0148643559083214	0	0		1999-2000
structure	DXA_verified_measured	all	B_without_BMI	raw	mid	0.484896234401513	0.104188656331157	0.258605921034101	0.711186547768925	12.3529411764706	0.00051573929911352	0.010855276108092	0	0		1999-2000
structure	DXA_verified_measured	all	P	raw	mid	1.35416992638204	0.120830079648788	1.09173563122205	1.61660422154203	12.3529411764706	7.7978935955646e-08	0.0145999081479325	0	0		1999-2000
structure	DXA_verified_measured	all	O	raw	mid	4.24308487963394	0.200582156198032	3.80743477548349	4.67873498378439	12.3529411764706	4.46829185206359e-11	0.0402332013850518	0	0		1999-2000
structure	DXA_verified_measured	all	F	raw	mid	0.241934657848088	0.0239864577172942	0.189837786417398	0.294031529278778	12.3529411764706	2.5432712510265e-07	0.00057535015382354	0	0		1999-2000
structure	DXA_verified_measured	all	B	adjusted	mid	0.619625954820071	0.0911578503789866	0.421637620441372	0.81761428919877	12.3529411764706	1.64766770893521e-05	0.00830975368571771	0	0		1999-2000
structure	DXA_verified_measured	all	B_without_BMI	adjusted	mid	0.433986188125435	0.0782590086570689	0.264013215861129	0.603959160389741	12.3529411764706	0.000113957004451745	0.00612447243598718	0	0		1999-2000
structure	DXA_verified_measured	all	P	adjusted	mid	1.26871491700742	0.0890448023820888	1.07531597182152	1.46211386219332	12.3529411764706	4.90727871628213e-09	0.00792897683126525	0	0		1999-2000
structure	DXA_verified_measured	all	O	adjusted	mid	4.11073595849947	0.192463643417289	3.69271868373683	4.52875323326212	12.3529411764706	3.97894060743834e-11	0.0370422540374575	0	0		1999-2000
structure	DXA_verified_measured	all	F	adjusted	mid	0.23584468868077	0.0193189423918628	0.193885326868037	0.277804050493504	12.3529411764706	2.94131434027132e-08	0.000373221535140115	0	0		1999-2000
structure	DXA_verified_measured	all	B	fitted	mid	0.437456745713198	0.0606422853521095	0.305746037092215	0.569167454334182	12.3529411764706	9.0724663507579e-06	0.00367748677272667	0	0		1999-2000
structure	DXA_verified_measured	all	B_without_BMI	fitted	mid	0.245567774065017	0.0488622477048389	0.13944246508877	0.351693083041264	12.3529411764706	0.000271213239225154	0.00238751925076903	0	0		1999-2000
structure	DXA_verified_measured	all	B	residual	mid	0.182169209106872	0.0543174893766696	0.064195505200856	0.300142913012888	12.3529411764706	0.00552961807225261	0.00295038965218461	0	0		1999-2000
structure	DXA_verified_measured	all	B_without_BMI	residual	mid	0.188418414060418	0.0537974478406622	0.071574203194154	0.305262624926681	12.3529411764706	0.00418630620785486	0.00289416539416877	0	0		1999-2000
structure	DXA_verified_measured	all	B	raw	old	0.450962690103335	0.149226199500202	0.126854052592955	0.775071327613715	12.3529411764706	0.0103196294915496	0.0222684586172741	0	0		1999-2000
structure	DXA_verified_measured	all	B_without_BMI	raw	old	0.2850389215008	0.120997423277257	0.0222411679427497	0.54783667505885	12.3529411764706	0.035779811719671	0.0146403764397357	0	0		1999-2000
structure	DXA_verified_measured	all	P	raw	old	1.21358109386494	0.191810031041339	0.796983418457762	1.63017876927212	12.3529411764706	3.32241170948992e-05	0.0367910880080794	0	0		1999-2000
structure	DXA_verified_measured	all	O	raw	old	5.8675685082626	0.483697526624588	4.81701205874836	6.91812495777684	12.3529411764706	3.16354467611636e-08	0.233963297262744	0	0		1999-2000
structure	DXA_verified_measured	all	F	raw	old	0.171381931190992	0.0218962923531904	0.123824749510493	0.218939112871491	12.3529411764706	3.9198917412317e-06	0.000479447618816385	0	0		1999-2000
structure	DXA_verified_measured	all	B	adjusted	old	0.467640565555162	0.135845540171031	0.172593763558205	0.762687367552119	12.3529411764706	0.00468295281993572	0.0184540107843593	0	0		1999-2000
structure	DXA_verified_measured	all	B_without_BMI	adjusted	old	0.300255383136277	0.109165678412894	0.0631553336020702	0.537355432670484	12.3529411764706	0.0171894205933719	0.0119171453433474	0	0		1999-2000
structure	DXA_verified_measured	all	P	adjusted	old	1.20125757281618	0.177222396584787	0.816343196615495	1.58617194901687	12.3529411764706	1.69414132977114e-05	0.0314077778512556	0	0		1999-2000
structure	DXA_verified_measured	all	O	adjusted	old	5.53454400133041	0.451164856360307	4.55464618595177	6.51444181670905	12.3529411764706	2.78225289072e-08	0.203549727614616	0	0		1999-2000
structure	DXA_verified_measured	all	F	adjusted	old	0.178339216141232	0.0209104861302323	0.132923135104202	0.223755297178263	12.3529411764706	1.58387095226791e-06	0.000437248430202638	0	0		1999-2000
structure	DXA_verified_measured	all	B	fitted	old	0.325486981700151	0.0766763458216807	0.15895143997374	0.492022523426562	12.3529411764706	0.00106781132353901	0.00587926200856597	0	0		1999-2000
structure	DXA_verified_measured	all	B_without_BMI	fitted	old	0.155554102715303	0.0468465095153465	0.0538068329866021	0.257301372444004	12.3529411764706	0.0058860602453403	0.00219459545377145	0	0		1999-2000
structure	DXA_verified_measured	all	B	residual	old	0.142153583855011	0.0693305136579103	-0.00842733554667677	0.292734503256699	12.3529411764706	0.0621702741883541	0.00480672012406969	0	0		1999-2000
structure	DXA_verified_measured	all	B_without_BMI	residual	old	0.144701280420974	0.0692192240174399	-0.00563792583742698	0.295040486679376	12.3529411764706	0.0578783665490608	0.00479130097357653	0	0		1999-2000
structure	DXA_verified_measured	all	B	raw	delta	-0.226388144513391	0.221135526204558	-0.706678699009508	0.253902409982726	12.3529411764706	0.325582978296504	0.0489009209497668	0	0		1999-2000
structure	DXA_verified_measured	all	B_without_BMI	raw	delta	-0.199857312900713	0.181416806559701	-0.593881647719139	0.194167021917712	12.3529411764706	0.291617372597745	0.0329120577023199	0	0		1999-2000
structure	DXA_verified_measured	all	P	raw	delta	-0.140588832517102	0.262815487090296	-0.711405282461922	0.430227617427718	12.3529411764706	0.602192378379433	0.0690719802545098	0	0		1999-2000
structure	DXA_verified_measured	all	O	raw	delta	1.62448362862867	0.496451352134377	0.546226781845935	2.7027404754114	12.3529411764706	0.00644526046969496	0.246463945036051	0	0		1999-2000
structure	DXA_verified_measured	all	F	raw	delta	-0.0705527266570964	0.0363482589155257	-0.149498546576404	0.00839309326221084	12.3529411764706	0.07541879812467	0.0013211959261901	0	0		1999-2000
structure	DXA_verified_measured	all	B	adjusted	delta	-0.151985389264908	0.184486120585486	-0.552676054729833	0.248705276200016	12.3529411764706	0.425656016074805	0.0340351286886826	0	0		1999-2000
structure	DXA_verified_measured	all	B_without_BMI	adjusted	delta	-0.133730804989158	0.148411389666097	-0.456069733788558	0.188608123810243	12.3529411764706	0.384776333989429	0.022025940582622	0	0		1999-2000
structure	DXA_verified_measured	all	P	adjusted	delta	-0.0674573441912389	0.222276636776971	-0.550226309275525	0.415311620893047	12.3529411764706	0.766572034532805	0.0494069032568816	0	0		1999-2000
structure	DXA_verified_measured	all	O	adjusted	delta	1.42380804283094	0.448401624012234	0.449911770575809	2.39770431508607	12.3529411764706	0.00773340354621238	0.201064016416809	0	0		1999-2000
structure	DXA_verified_measured	all	F	adjusted	delta	-0.0575054725395381	0.0314654055827721	-0.125846084082955	0.010835139003879	12.3529411764706	0.0918568494537179	0.000990071748488345	0	0		1999-2000
structure	DXA_verified_measured	all	B	fitted	delta	-0.111969764013047	0.104879175976407	-0.339759836686435	0.115820308660341	12.3529411764706	0.306118122745785	0.0109996415534901	0	0		1999-2000
structure	DXA_verified_measured	all	B_without_BMI	fitted	delta	-0.0900136713497139	0.0677552910742319	-0.237173319908336	0.0571459772089077	12.3529411764706	0.208030280555969	0.00459077946855388	0	0		1999-2000
structure	DXA_verified_measured	all	B	residual	delta	-0.0400156252518611	0.0952006418573899	-0.246784613712701	0.166753363208979	12.3529411764706	0.68146422140092	0.00906316221005901	0	0		1999-2000
structure	DXA_verified_measured	all	B_without_BMI	residual	delta	-0.0437171336394434	0.0945871403029748	-0.24915364058177	0.161719373302883	12.3529411764706	0.65198046126869	0.00894672711069463	0	0		1999-2000
structure	DXA_verified_measured	all	B	mapping	delta	-0.00362378890705316	0.104558077977232	-0.230716459680719	0.223468881866612	12.3529411764706	0.972906093873401	0.0109323916702929	0	0		1999-2000
structure	DXA_verified_measured	all	B_without_BMI	mapping	delta	-0.0369751532935209	0.0661598779969509	-0.180669678700339	0.106719372113297	12.3529411764706	0.586235570418634	0.00437712945657143	0	0		1999-2000
structure	DXA_verified_measured	all	B	distribution	delta	-0.108345975105994	0.0561453330501533	-0.23028962480289	0.0135976745909016	12.3529411764706	0.0769237765544104	0.00315229842331263	0	0		1999-2000
structure	DXA_verified_measured	all	B_without_BMI	distribution	delta	-0.0530385180561929	0.0360506797391496	-0.131338017277595	0.0252609811652091	12.3529411764706	0.166242349778888	0.00129965150965473	0	0		1999-2000
structure	DXA_verified_measured	all	B	background	delta	-0.0744027552484829	0.0550390203335033	-0.193943572812316	0.0451380623153505	12.3529411764706	0.200667449103395	0.00302929375927179	0	0		1999-2000
structure	DXA_verified_measured	all	B_without_BMI	background	delta	-0.0661265079115559	0.0426847157456196	-0.158834659088534	0.0265816432654222	12.3529411764706	0.146567044830088	0.00182198495828434	0	0		1999-2000
structure	DXA_waist_common	all	B	raw	mid	0.836723002215584	0.12220277276107	0.571307315746082	1.10213868868509	12.3529411764706	1.53255747329722e-05	0.0149335176704937	0	0		1999-2000
structure	DXA_waist_common	all	B_without_BMI	raw	mid	0.529478911987191	0.0983397844285246	0.315891930271219	0.743065893703162	12.3529411764706	0.00014854882471517	0.00967071320144868	0	0		1999-2000
structure	DXA_waist_common	all	P	raw	mid	1.57762431791671	0.141764439212892	1.26972209032798	1.88552654550545	12.3529411764706	8.44551290204622e-08	0.0200971562253459	0	0		1999-2000
structure	DXA_waist_common	all	O	raw	mid	4.51613207501553	0.163988469313566	4.1599608427879	4.87230330724315	12.3529411764706	1.83055207637106e-12	0.0268922180678064	0	0		1999-2000
structure	DXA_waist_common	all	F	raw	mid	0.258891924158061	0.0186164006822158	0.218458432715748	0.299325415600374	12.3529411764706	6.51392237637088e-09	0.000346570374360807	0	0		1999-2000
structure	DXA_waist_common	all	B	adjusted	mid	0.795614257008033	0.0989375652491062	0.580728938083599	1.01049957593247	12.3529411764706	2.95359150780639e-06	0.00978864181742115	0	0		1999-2000
structure	DXA_waist_common	all	B_without_BMI	adjusted	mid	0.484203306279346	0.0721573417856791	0.327482718266947	0.640923894291746	12.3529411764706	1.87148120001025e-05	0.00520668197357531	0	0		1999-2000
structure	DXA_waist_common	all	P	adjusted	mid	1.51240506261412	0.119391481862978	1.25309529900319	1.77171482622505	12.3529411764706	1.92268836623531e-08	0.0142543259414379	0	0		1999-2000
structure	DXA_waist_common	all	O	adjusted	mid	4.39266301837068	0.159338613046486	4.04659094154867	4.73873509519269	12.3529411764706	1.80743664199051e-12	0.0253887936075778	0	0		1999-2000
structure	DXA_waist_common	all	F	adjusted	mid	0.256119835008218	0.0153963550771588	0.222680052427162	0.289559617589273	12.3529411764706	7.91233448875426e-10	0.000237047749661954	0	0		1999-2000
structure	DXA_waist_common	all	B	fitted	mid	0.613975564159531	0.0814615687928975	0.436516729644826	0.791434398674236	12.0187324904102	6.82152260125175e-06	0.00646878939581269	0.00013933149532274	0.025195617410806		1999-2000
structure	DXA_waist_common	all	B_without_BMI	fitted	mid	0.302829793351338	0.0465993921036327	0.200367255482304	0.405292331220373	11.0905116662828	4.26911124789623e-05	0.00198867069864114	0.000152360538155804	0.0841963454747134		1999-2000
structure	DXA_waist_common	all	B	residual	mid	0.181638692848502	0.054695688235276	0.0619587638863166	0.301318621810688	11.5572968065155	0.00639883855344987	0.00282442051714322	0.00013933149532274	0.0558887454802847		1999-2000
structure	DXA_waist_common	all	B_without_BMI	residual	mid	0.181373512928008	0.0557232888576745	0.0593866689449756	0.30336035691104	11.5096011876635	0.00725177574389694	0.00292225227532886	0.000152360538155805	0.0588816893681814		1999-2000
structure	DXA_waist_common	all	B	raw	old	0.483985488511499	0.123483382305085	0.215788409659938	0.75218256736306	12.3529411764706	0.0019315667018283	0.0152481457055038	0	0		1999-2000
structure	DXA_waist_common	all	B_without_BMI	raw	old	0.301869438775295	0.0988980715332096	0.0870698973784821	0.516668980172107	12.3529411764706	0.0097471724792905	0.00978082855298784	0	0		1999-2000
structure	DXA_waist_common	all	P	raw	old	1.26547740666594	0.154840754949223	0.929174356090671	1.6017804572412	12.3529411764706	2.49077886664107e-06	0.0239756593932453	0	0		1999-2000
structure	DXA_waist_common	all	O	raw	old	5.94628710179875	0.417489814856961	5.03952906922172	6.85304513437578	12.3529411764706	4.92786509150502e-09	0.1742977455093	0	0		1999-2000
structure	DXA_waist_common	all	F	raw	old	0.175474033460272	0.0184308974632484	0.1354434417484	0.215504625172145	12.3529411764706	4.81001908391093e-07	0.000339697981300778	0	0		1999-2000
structure	DXA_waist_common	all	B	adjusted	old	0.497672672785798	0.120163442632906	0.236686265568108	0.758659080003487	12.3529411764706	0.00128727572228545	0.0144392529453917	0	0		1999-2000
structure	DXA_waist_common	all	B_without_BMI	adjusted	old	0.317469812804518	0.0952166875311765	0.110665974287278	0.524273651321758	12.3529411764706	0.00573684701313897	0.0090662175844097	0	0		1999-2000
structure	DXA_waist_common	all	P	adjusted	old	1.25853820744737	0.15146413728898	0.929568929044288	1.58750748585046	12.3529411764706	2.09064753032529e-06	0.0229413848846948	0	0		1999-2000
structure	DXA_waist_common	all	O	adjusted	old	5.70882558744995	0.394775586527275	4.85140123502219	6.56624993987771	12.3529411764706	4.12538388512310e-09	0.155847763717954	0	0		1999-2000
structure	DXA_waist_common	all	F	adjusted	old	0.180633342035202	0.0181940912431303	0.141117076504748	0.220149607565656	12.3529411764706	3.03051547415598e-07	0.00033102495616335	0	0		1999-2000
structure	DXA_waist_common	all	B	fitted	old	0.335533267505304	0.0702044726483387	0.182973452337309	0.4880930826733	12.2924128032932	0.000420061381386439	0.00490486935936518	1.98321837217882e-05	0.00482861100880248		1999-2000
structure	DXA_waist_common	all	B_without_BMI	fitted	old	0.147627957493999	0.0387509430205044	0.0632898302589012	0.231966084729096	12.1203969044615	0.00244321669019319	0.00147479499761266	2.23671561380972e-05	0.0178742350236081		1999-2000
structure	DXA_waist_common	all	B	residual	old	0.162139405280493	0.0664545128063457	0.0177194829507135	0.306559327610273	12.2852761397636	0.0307443724144334	0.00439240365186261	1.98321837217882e-05	0.00538893352219493		1999-2000
structure	DXA_waist_common	all	B_without_BMI	residual	old	0.169841855310519	0.0681864066002172	0.0216517584258724	0.318031952195166	12.2803718832906	0.027989475123395	0.00462254545768443	2.23671561380976e-05	0.00577293154529344		1999-2000
structure	DXA_waist_common	all	B	raw	delta	-0.352737513704085	0.165100288105807	-0.711323536867343	0.0058485094591727	12.3529411764706	0.0532940097642226	0.0272581051326206	0	0		1999-2000
structure	DXA_waist_common	all	B_without_BMI	raw	delta	-0.227609473211896	0.130933639736907	-0.51198797860529	0.0567690321814978	12.3529411764706	0.106988374738134	0.0171436180147541	0	0		1999-2000
structure	DXA_waist_common	all	P	raw	delta	-0.312146911250777	0.202066087203285	-0.751020007462155	0.126726184960601	12.3529411764706	0.147623794254981	0.0408307035976457	0	0		1999-2000
structure	DXA_waist_common	all	O	raw	delta	1.43015502678322	0.456160838987574	0.439406294288334	2.42090375927811	12.3529411764706	0.00833947477016013	0.208082711025847	0	0		1999-2000
structure	DXA_waist_common	all	F	raw	delta	-0.0834178906977888	0.025213900090767	-0.138180679216907	-0.0286551021786705	12.3529411764706	0.00602130097913949	0.000635740757787178	0	0		1999-2000
structure	DXA_waist_common	all	B	adjusted	delta	-0.297941584222236	0.151046016543868	-0.626002734257334	0.0301195658128629	12.3529411764706	0.0713576444954402	0.0228148991137704	0	0		1999-2000
structure	DXA_waist_common	all	B_without_BMI	adjusted	delta	-0.166733493474829	0.112523128167384	-0.411125683860187	0.0776586969105297	12.3529411764706	0.163455237979852	0.0126614543725736	0	0		1999-2000
structure	DXA_waist_common	all	P	adjusted	delta	-0.253866855166744	0.184128858434206	-0.653781572778858	0.14604786244537	12.3529411764706	0.192428667021558	0.033903436508284	0	0		1999-2000
structure	DXA_waist_common	all	O	adjusted	delta	1.31616256907927	0.417439268329242	0.409514319947006	2.22281081821154	12.3529411764706	0.00806559340447467	0.174255542743253	0	0		1999-2000
structure	DXA_waist_common	all	F	adjusted	delta	-0.0754864929730152	0.0238763727109752	-0.12734426763968	-0.0236287183063508	12.3529411764706	0.00793593861361801	0.000570081173833399	0	0		1999-2000
structure	DXA_waist_common	all	B	fitted	delta	-0.278442296654227	0.111058785759377	-0.520045803564285	-0.0368387897441681	12.1692831694457	0.0273110924620486	0.0121581961356223	0.000146548132270648	0.0142579041920172		1999-2000
structure	DXA_waist_common	all	B_without_BMI	fitted	delta	-0.15520183585734	0.0597999361011061	-0.286031126630942	-0.0243725450837379	11.5720459146603	0.0240219397171534	0.00337950200449906	0.000163775294331098	0.0549576551717557		1999-2000
structure	DXA_waist_common	all	B	residual	delta	-0.0194992875680088	0.0785000752583022	-0.190581961352853	0.151583386216835	11.971165383698	0.80803621777409	0.00598640405683433	0.000146548132270646	0.0285378589856004		1999-2000
structure	DXA_waist_common	all	B_without_BMI	residual	delta	-0.0115316576174885	0.0789736112052836	-0.183715222955725	0.160651907720748	11.9282592693303	0.886344897940859	0.00604030091360598	0.000163775294331101	0.031511250631934		1999-2000
structure	DXA_waist_common	all	B	mapping	delta	-0.101284788012491	0.108473589128124	-0.3373227019585	0.134753125933517	12.1417845331623	0.368642136549871	0.0115747221462239	0.000159831160094243	0.0163002654683221		1999-2000
structure	DXA_waist_common	all	B_without_BMI	mapping	delta	-0.0768652716272639	0.0580501632700651	-0.204295231318058	0.0505646880635298	11.244092598255	0.211749944501024	0.00311674692260935	0.000210895444226558	0.0751002794659072		1999-2000
structure	DXA_waist_common	all	B	distribution	delta	-0.177157508641735	0.0588326840129363	-0.305116327438434	-0.0491986898450366	12.1946722698761	0.010666530275486	0.00341852818260933	3.5630437963895e-05	0.0123527907010368		1999-2000
structure	DXA_waist_common	all	B_without_BMI	distribution	delta	-0.0783365642300758	0.0306604280248356	-0.145045071818712	-0.0116280566414396	12.155779675727	0.0250212431105383	0.000925713210123141	1.1957197119151e-05	0.0152635027087503		1999-2000
structure	DXA_waist_common	all	B	background	delta	-0.0547959294818494	0.0466843405194119	-0.156190979744432	0.0465991207807335	12.3529411764706	0.262627641539892	0.0021794276497324	0	0		1999-2000
structure	DXA_waist_common	all	B_without_BMI	background	delta	-0.0608759797370674	0.0360436308827081	-0.139160169346183	0.0174082098720485	12.3529411764706	0.116290923635135	0.00129914332720891	0	0		1999-2000
structure	BMI_Waist_common	all	B	raw	mid	0.836723002215584	0.12220277276107	0.571307315746082	1.10213868868509	12.3529411764706	1.53255747329722e-05	0.0149335176704937	0	0		1999-2000
structure	BMI_Waist_common	all	B_without_BMI	raw	mid	0.529478911987191	0.0983397844285246	0.315891930271219	0.743065893703162	12.3529411764706	0.00014854882471517	0.00967071320144868	0	0		1999-2000
structure	BMI_Waist_common	all	P	raw	mid	1.57762431791671	0.141764439212892	1.26972209032798	1.88552654550545	12.3529411764706	8.44551290204622e-08	0.0200971562253459	0	0		1999-2000
structure	BMI_Waist_common	all	O	raw	mid	4.51613207501553	0.163988469313566	4.1599608427879	4.87230330724315	12.3529411764706	1.83055207637106e-12	0.0268922180678064	0	0		1999-2000
structure	BMI_Waist_common	all	F	raw	mid	0.258891924158061	0.0186164006822158	0.218458432715748	0.299325415600374	12.3529411764706	6.51392237637088e-09	0.000346570374360807	0	0		1999-2000
structure	BMI_Waist_common	all	B	adjusted	mid	0.795614257008033	0.0989375652491062	0.580728938083599	1.01049957593247	12.3529411764706	2.95359150780639e-06	0.00978864181742115	0	0		1999-2000
structure	BMI_Waist_common	all	B_without_BMI	adjusted	mid	0.484203306279346	0.0721573417856791	0.327482718266947	0.640923894291746	12.3529411764706	1.87148120001025e-05	0.00520668197357531	0	0		1999-2000
structure	BMI_Waist_common	all	P	adjusted	mid	1.51240506261412	0.119391481862978	1.25309529900319	1.77171482622505	12.3529411764706	1.92268836623531e-08	0.0142543259414379	0	0		1999-2000
structure	BMI_Waist_common	all	O	adjusted	mid	4.39266301837068	0.159338613046486	4.04659094154867	4.73873509519269	12.3529411764706	1.80743664199051e-12	0.0253887936075778	0	0		1999-2000
structure	BMI_Waist_common	all	F	adjusted	mid	0.256119835008218	0.0153963550771588	0.222680052427162	0.289559617589273	12.3529411764706	7.91233448875426e-10	0.000237047749661954	0	0		1999-2000
structure	BMI_Waist_common	all	B	fitted	mid	0.59886976068962	0.0746232673566246	0.436793358619918	0.760946162759323	12.3529411764706	3.01736231575182e-06	0.00556863203097827	0	0		1999-2000
structure	BMI_Waist_common	all	B_without_BMI	fitted	mid	0.283690669816766	0.0377924781732342	0.201608108913303	0.36577323072023	12.3529411764706	6.04262438306111e-06	0.00142827140647439	0	0		1999-2000
structure	BMI_Waist_common	all	B	residual	mid	0.196744496318413	0.0491150316982415	0.0900701585793851	0.303418834057442	12.3529411764706	0.00164877462177283	0.00241228633871927	0	0		1999-2000
structure	BMI_Waist_common	all	B_without_BMI	residual	mid	0.20051263646258	0.049834813919155	0.0922749831951402	0.308750289730019	12.3529411764706	0.00159611695233856	0.0024835086783568	0	0		1999-2000
structure	BMI_Waist_common	all	B	raw	old	0.483985488511499	0.123483382305085	0.215788409659938	0.75218256736306	12.3529411764706	0.0019315667018283	0.0152481457055038	0	0		1999-2000
structure	BMI_Waist_common	all	B_without_BMI	raw	old	0.301869438775295	0.0988980715332096	0.0870698973784821	0.516668980172107	12.3529411764706	0.0097471724792905	0.00978082855298784	0	0		1999-2000
structure	BMI_Waist_common	all	P	raw	old	1.26547740666594	0.154840754949223	0.929174356090671	1.6017804572412	12.3529411764706	2.49077886664107e-06	0.0239756593932453	0	0		1999-2000
structure	BMI_Waist_common	all	O	raw	old	5.94628710179875	0.417489814856961	5.03952906922172	6.85304513437578	12.3529411764706	4.92786509150502e-09	0.1742977455093	0	0		1999-2000
structure	BMI_Waist_common	all	F	raw	old	0.175474033460272	0.0184308974632484	0.1354434417484	0.215504625172145	12.3529411764706	4.81001908391093e-07	0.000339697981300778	0	0		1999-2000
structure	BMI_Waist_common	all	B	adjusted	old	0.497672672785798	0.120163442632906	0.236686265568108	0.758659080003487	12.3529411764706	0.00128727572228545	0.0144392529453917	0	0		1999-2000
structure	BMI_Waist_common	all	B_without_BMI	adjusted	old	0.317469812804518	0.0952166875311765	0.110665974287278	0.524273651321758	12.3529411764706	0.00573684701313897	0.0090662175844097	0	0		1999-2000
structure	BMI_Waist_common	all	P	adjusted	old	1.25853820744737	0.15146413728898	0.929568929044288	1.58750748585046	12.3529411764706	2.09064753032529e-06	0.0229413848846948	0	0		1999-2000
structure	BMI_Waist_common	all	O	adjusted	old	5.70882558744995	0.394775586527275	4.85140123502219	6.56624993987771	12.3529411764706	4.12538388512310e-09	0.155847763717954	0	0		1999-2000
structure	BMI_Waist_common	all	F	adjusted	old	0.180633342035202	0.0181940912431303	0.141117076504748	0.220149607565656	12.3529411764706	3.03051547415598e-07	0.00033102495616335	0	0		1999-2000
structure	BMI_Waist_common	all	B	fitted	old	0.311067461640673	0.0812997547539354	0.134490206229231	0.487644717052116	12.3529411764706	0.00229349298209541	0.00660965012305004	0	0		1999-2000
structure	BMI_Waist_common	all	B_without_BMI	fitted	old	0.122581295572951	0.0458081961665739	0.0230891682113854	0.222073422934517	12.3529411764706	0.0197606652776201	0.00209839083603532	0	0		1999-2000
structure	BMI_Waist_common	all	B	residual	old	0.186605211145125	0.06663411461002	0.0418806777166978	0.331329744573551	12.3529411764706	0.0156514248572031	0.00444010522986128	0	0		1999-2000
structure	BMI_Waist_common	all	B_without_BMI	residual	old	0.194888517231567	0.0677903108456801	0.047652808232835	0.342124226230299	12.3529411764706	0.0136099555158438	0.00459552624455393	0	0		1999-2000
structure	BMI_Waist_common	all	B	raw	delta	-0.352737513704085	0.165100288105807	-0.711323536867343	0.0058485094591727	12.3529411764706	0.0532940097642226	0.0272581051326206	0	0		1999-2000
structure	BMI_Waist_common	all	B_without_BMI	raw	delta	-0.227609473211896	0.130933639736907	-0.51198797860529	0.0567690321814978	12.3529411764706	0.106988374738134	0.0171436180147541	0	0		1999-2000
structure	BMI_Waist_common	all	P	raw	delta	-0.312146911250777	0.202066087203285	-0.751020007462155	0.126726184960601	12.3529411764706	0.147623794254981	0.0408307035976457	0	0		1999-2000
structure	BMI_Waist_common	all	O	raw	delta	1.43015502678322	0.456160838987574	0.439406294288334	2.42090375927811	12.3529411764706	0.00833947477016013	0.208082711025847	0	0		1999-2000
structure	BMI_Waist_common	all	F	raw	delta	-0.0834178906977888	0.025213900090767	-0.138180679216907	-0.0286551021786705	12.3529411764706	0.00602130097913949	0.000635740757787178	0	0		1999-2000
structure	BMI_Waist_common	all	B	adjusted	delta	-0.297941584222236	0.151046016543868	-0.626002734257334	0.0301195658128629	12.3529411764706	0.0713576444954402	0.0228148991137704	0	0		1999-2000
structure	BMI_Waist_common	all	B_without_BMI	adjusted	delta	-0.166733493474829	0.112523128167384	-0.411125683860187	0.0776586969105297	12.3529411764706	0.163455237979852	0.0126614543725736	0	0		1999-2000
structure	BMI_Waist_common	all	P	adjusted	delta	-0.253866855166744	0.184128858434206	-0.653781572778858	0.14604786244537	12.3529411764706	0.192428667021558	0.033903436508284	0	0		1999-2000
structure	BMI_Waist_common	all	O	adjusted	delta	1.31616256907927	0.417439268329242	0.409514319947006	2.22281081821154	12.3529411764706	0.00806559340447467	0.174255542743253	0	0		1999-2000
structure	BMI_Waist_common	all	F	adjusted	delta	-0.0754864929730152	0.0238763727109752	-0.12734426763968	-0.0236287183063508	12.3529411764706	0.00793593861361801	0.000570081173833399	0	0		1999-2000
structure	BMI_Waist_common	all	B	fitted	delta	-0.287802299048947	0.121739440512241	-0.552211660996445	-0.0233929371014491	12.3529411764706	0.0352361709630182	0.0148204913762335	0	0		1999-2000
structure	BMI_Waist_common	all	B_without_BMI	fitted	delta	-0.161109374243815	0.06598200623463	-0.304417574898476	-0.0178011735891547	12.3529411764706	0.0305422737088027	0.00435362514674676	0	0		1999-2000
structure	BMI_Waist_common	all	B	residual	delta	-0.0101392851732888	0.0728460296421567	-0.168355653977402	0.148077083630825	12.3529411764706	0.891545202354059	0.00530654403462598	0	0		1999-2000
structure	BMI_Waist_common	all	B_without_BMI	residual	delta	-0.00562411923101258	0.072607842795588	-0.163323163231755	0.152074924769729	12.3529411764706	0.939499061857605	0.00527189883542882	0	0		1999-2000
structure	BMI_Waist_common	all	B	mapping	delta	-0.194837658490139	0.12104737086357	-0.457743894635035	0.0680685776547567	12.3529411764706	0.132729167636589	0.0146524659929828	0	0		1999-2000
structure	BMI_Waist_common	all	B_without_BMI	mapping	delta	-0.127902736412993	0.0657487572863188	-0.2707043370263	0.0148988642003132	12.3529411764706	0.0748515813709019	0.00432289908469525	0	0		1999-2000
structure	BMI_Waist_common	all	B	distribution	delta	-0.0929646405588074	0.0376147641982904	-0.174661219413016	-0.0112680617045988	12.3529411764706	0.0289067721210358	0.00141487048569299	0	0		1999-2000
structure	BMI_Waist_common	all	B_without_BMI	distribution	delta	-0.0332066378308219	0.0167544029473313	-0.0695960033024802	0.00318272764083646	12.3529411764706	0.0701800451893114	0.000280710018121545	0	0		1999-2000
structure	BMI_Waist_common	all	B	background	delta	-0.0547959294818494	0.0466843405194119	-0.156190979744432	0.0465991207807335	12.3529411764706	0.262627641539892	0.0021794276497324	0	0		1999-2000
structure	BMI_Waist_common	all	B_without_BMI	background	delta	-0.0608759797370674	0.0360436308827081	-0.139160169346183	0.0174082098720485	12.3529411764706	0.116290923635135	0.00129914332720891	0	0		1999-2000
