## Supplementary tables, figure source data and SAPA calculator for "A shared cardiovascular and cerebrovascular risk marker phenotype: physiological context and prognosis": Fixed_Multiplicity_Summary.tsv

family	setting	fixed_case_count	retained_with_original_burden
CORATHER	Direct14_Chi80	10	9
CORATHER	Direct14_Default	10	8
CORATHER	Zero	10	10
MI	Direct14_Chi80	2	1
MI	Direct14_Default	2	1
MI	Zero	2	2
