## Supplementary tables, figure source data and SAPA calculator for "A shared cardiovascular and cerebrovascular risk marker phenotype: physiological context and prognosis": Fold_Support.csv

fold	training_upper_quartile_rawS	n	stroke_reports	deaths
1	0.491017190288974	47	1	0
2	0.389446992001291	45	0	0
3	0.469106823035456	46	1	1
4	0.465261260473054	40	0	0
5	0.460652158973905	40	0	1
