## Supplementary tables, figure source data and SAPA calculator for "A shared cardiovascular and cerebrovascular risk marker phenotype: physiological context and prognosis": Genetic_MR_Instrument_QC.tsv

instrument_set	candidates	clumped	minimum_F
Broad	32288	266	29.7757475412765
AxisConsistent	4051	127	29.771575657981
