## Supplementary tables, figure source data and SAPA calculator for "A shared cardiovascular and cerebrovascular risk marker phenotype: physiological context and prognosis": Genetic_Retention_Numerical_Diagnostics.csv

spec	B	invalid	min_covariance_eigenvalue	max_component_identity_error
Core20_Default	5000	0	2.46105683060185e-07	0
Core20_Chi80	5000	0	2.21680247754287e-07	0
