## Supplementary tables, figure source data and SAPA calculator for "A shared cardiovascular and cerebrovascular risk marker phenotype: physiological context and prognosis": Glucose_Range_Coverage.tsv

dataset	n	in_training_range	outside_range
NHANES_holdout	2097	2097	0
ELSA_fasting	2438	2438	0
CHARLS_recorded_glucose	8325	8316	9
