## Supplementary tables, figure source data and SAPA calculator for "A shared cardiovascular and cerebrovascular risk marker phenotype: physiological context and prognosis": HbA1c_Omission_Model_Metrics.tsv

context	group	timing	model	metric	estimate	lower	upper	valid
CHARLS_Stroke	No_known_diabetes	interval	B	LogScore	-0.305028889894292	-0.333300373341254	-0.280747679549914	200
CHARLS_Stroke	No_known_diabetes	midpoint	B	AUC	0.617320213062276	0.571197693211081	0.640970100180306	200
CHARLS_Stroke	No_known_diabetes	midpoint	B	Brier	0.0676498914006662	0.0615825205049396	0.0741215539298439	200
CHARLS_Stroke	No_known_diabetes	midpoint	B	Observed	0.0737549363758103	0.0665889291399991	0.0815632210639114	200
CHARLS_Stroke	No_known_diabetes	midpoint	B	Predicted	0.0753569902669817	0.0678738986018505	0.0830310549027048	200
CHARLS_Stroke	No_known_diabetes	midpoint	B	OE	0.978740474035712	0.96977986627852	1.00012689251103	200
CHARLS_Stroke	No_known_diabetes	first_positive	B	AUC	0.617250590550575	0.571137308649095	0.64098465167896	200
CHARLS_Stroke	No_known_diabetes	first_positive	B	Brier	0.0676059805265643	0.061534326419146	0.0740571424417621	200
CHARLS_Stroke	No_known_diabetes	first_positive	B	Observed	0.073722586561757	0.0665917023326076	0.0814905912257826	200
CHARLS_Stroke	No_known_diabetes	first_positive	B	Predicted	0.0753569902669817	0.0678738986018505	0.0830310549027048	200
CHARLS_Stroke	No_known_diabetes	first_positive	B	OE	0.978311186534464	0.969433257802249	0.999910091563615	200
CHARLS_Stroke	No_known_diabetes	interval	B_H	LogScore	-0.30478139754327	-0.33328774674759	-0.280590281233901	200
CHARLS_Stroke	No_known_diabetes	midpoint	B_H	AUC	0.622555880641016	0.573333695012691	0.647965585612872	200
CHARLS_Stroke	No_known_diabetes	midpoint	B_H	Brier	0.0676438059212959	0.0616561863541426	0.0740839454933762	200
CHARLS_Stroke	No_known_diabetes	midpoint	B_H	Observed	0.0737549363758103	0.0665889291399991	0.0815632210639114	200
CHARLS_Stroke	No_known_diabetes	midpoint	B_H	Predicted	0.075380463600562	0.0680527006097039	0.0831460560324567	200
CHARLS_Stroke	No_known_diabetes	midpoint	B_H	OE	0.978435696106018	0.96969017130883	0.997545348032042	200
CHARLS_Stroke	No_known_diabetes	first_positive	B_H	AUC	0.622490766247525	0.573324940759842	0.647968674833237	200
CHARLS_Stroke	No_known_diabetes	first_positive	B_H	Brier	0.0675996999967299	0.0616021504338507	0.0740190743071738	200
CHARLS_Stroke	No_known_diabetes	first_positive	B_H	Observed	0.073722586561757	0.0665917023326076	0.0814905912257826	200
CHARLS_Stroke	No_known_diabetes	first_positive	B_H	Predicted	0.075380463600562	0.0680527006097039	0.0831460560324567	200
CHARLS_Stroke	No_known_diabetes	first_positive	B_H	OE	0.978006542284085	0.96921667444383	0.997417226258203	200
CHARLS_Stroke	No_known_diabetes	interval	B_S7	LogScore	-0.298535052001383	-0.326137185529446	-0.273696001169695	200
CHARLS_Stroke	No_known_diabetes	midpoint	B_S7	AUC	0.674735104501945	0.638454068079662	0.698307244268466	200
CHARLS_Stroke	No_known_diabetes	midpoint	B_S7	Brier	0.0667008085729709	0.0608407236147545	0.0731301097101601	200
CHARLS_Stroke	No_known_diabetes	midpoint	B_S7	Observed	0.0737549363758103	0.0665889291399991	0.0815632210639114	200
CHARLS_Stroke	No_known_diabetes	midpoint	B_S7	Predicted	0.0755233425244787	0.0680882158172843	0.0833692603264841	200
CHARLS_Stroke	No_known_diabetes	midpoint	B_S7	OE	0.976584641389578	0.966156961470746	0.997458349363423	200
CHARLS_Stroke	No_known_diabetes	first_positive	B_S7	AUC	0.674613440865837	0.638179916782224	0.697924926922416	200
CHARLS_Stroke	No_known_diabetes	first_positive	B_S7	Brier	0.0666563427239578	0.060784249028564	0.0730953803215585	200
CHARLS_Stroke	No_known_diabetes	first_positive	B_S7	Observed	0.073722586561757	0.0665917023326076	0.0814905912257826	200
CHARLS_Stroke	No_known_diabetes	first_positive	B_S7	Predicted	0.0755233425244787	0.0680882158172843	0.0833692603264841	200
CHARLS_Stroke	No_known_diabetes	first_positive	B_S7	OE	0.976156299462805	0.965503986451143	0.997320534340541	200
CHARLS_Stroke	No_known_diabetes	interval	B_S7_H	LogScore	-0.298451583381949	-0.326206624958706	-0.273876193679197	200
CHARLS_Stroke	No_known_diabetes	midpoint	B_S7_H	AUC	0.675377383959584	0.638043713161744	0.698589842367593	200
CHARLS_Stroke	No_known_diabetes	midpoint	B_S7_H	Brier	0.0667039366068032	0.0608875464565465	0.0731733355258096	200
CHARLS_Stroke	No_known_diabetes	midpoint	B_S7_H	Observed	0.0737549363758103	0.0665889291399991	0.0815632210639114	200
CHARLS_Stroke	No_known_diabetes	midpoint	B_S7_H	Predicted	0.0755308510185989	0.0681948685628324	0.0834308616512165	200
CHARLS_Stroke	No_known_diabetes	midpoint	B_S7_H	OE	0.976487559469556	0.964822142829839	0.993725959156875	200
CHARLS_Stroke	No_known_diabetes	first_positive	B_S7_H	AUC	0.675253491636978	0.637854904699446	0.698537329556984	200
CHARLS_Stroke	No_known_diabetes	first_positive	B_S7_H	Brier	0.0666593449617966	0.0608309624300952	0.0731140208509552	200
CHARLS_Stroke	No_known_diabetes	first_positive	B_S7_H	Observed	0.073722586561757	0.0665917023326076	0.0814905912257826	200
CHARLS_Stroke	No_known_diabetes	first_positive	B_S7_H	Predicted	0.0755308510185989	0.0681948685628324	0.0834308616512165	200
CHARLS_Stroke	No_known_diabetes	first_positive	B_S7_H	OE	0.976059260124096	0.964247901596094	0.993572872672902	200
CHARLS_Stroke	No_known_diabetes	interval	B_S8	LogScore	-0.298363054350444	-0.326108568796756	-0.273944704231588	200
CHARLS_Stroke	No_known_diabetes	midpoint	B_S8	AUC	0.675957365621795	0.637313717479741	0.698844495034348	200
CHARLS_Stroke	No_known_diabetes	midpoint	B_S8	Brier	0.0666810587829559	0.060887858570121	0.0731425886707049	200
CHARLS_Stroke	No_known_diabetes	midpoint	B_S8	Observed	0.0737549363758103	0.0665889291399991	0.0815632210639114	200
CHARLS_Stroke	No_known_diabetes	midpoint	B_S8	Predicted	0.0755435513182783	0.0681319655991697	0.0833809716641495	200
CHARLS_Stroke	No_known_diabetes	midpoint	B_S8	OE	0.976323393443178	0.964735702205857	0.995164476769529	200
CHARLS_Stroke	No_known_diabetes	first_positive	B_S8	AUC	0.675835042341128	0.637121148869948	0.698788224492442	200
CHARLS_Stroke	No_known_diabetes	first_positive	B_S8	Brier	0.066636470841278	0.0608313141434324	0.0730833758699583	200
CHARLS_Stroke	No_known_diabetes	first_positive	B_S8	Observed	0.073722586561757	0.0665917023326076	0.0814905912257826	200
CHARLS_Stroke	No_known_diabetes	first_positive	B_S8	Predicted	0.0755435513182783	0.0681319655991697	0.0833809716641495	200
CHARLS_Stroke	No_known_diabetes	first_positive	B_S8	OE	0.975895166102938	0.964347840326286	0.995024598603401	200
CHARLS_Stroke	No_known_diabetes	interval	B_F7	LogScore	-0.298808258154056	-0.327404332114788	-0.274722896129094	200
CHARLS_Stroke	No_known_diabetes	midpoint	B_F7	AUC	0.672239377866319	0.627038608649377	0.693254481745001	200
CHARLS_Stroke	No_known_diabetes	midpoint	B_F7	Brier	0.0667847898151332	0.0610814337333715	0.0736859328451781	200
CHARLS_Stroke	No_known_diabetes	midpoint	B_F7	Observed	0.0737549363758103	0.0665889291399991	0.0815632210639114	200
CHARLS_Stroke	No_known_diabetes	midpoint	B_F7	Predicted	0.0757445344947482	0.0683329463764019	0.0835113181389403	200
CHARLS_Stroke	No_known_diabetes	midpoint	B_F7	OE	0.973732783068647	0.960116291090654	0.995819822361768	200
CHARLS_Stroke	No_known_diabetes	first_positive	B_F7	AUC	0.672135682203986	0.626790755890326	0.693205809162644	200
CHARLS_Stroke	No_known_diabetes	first_positive	B_F7	Brier	0.0667398008907333	0.0610324186466946	0.0736573832508699	200
CHARLS_Stroke	No_known_diabetes	first_positive	B_F7	Observed	0.073722586561757	0.0665917023326076	0.0814905912257826	200
CHARLS_Stroke	No_known_diabetes	first_positive	B_F7	Predicted	0.0757445344947482	0.0683329463764019	0.0835113181389403	200
CHARLS_Stroke	No_known_diabetes	first_positive	B_F7	OE	0.973305692001693	0.959648041269677	0.994889450222314	200
CHARLS_Stroke	No_known_diabetes	interval	B_F8	LogScore	-0.29875836272485	-0.327610191196897	-0.274899084822127	200
CHARLS_Stroke	No_known_diabetes	midpoint	B_F8	AUC	0.672684342194512	0.626787799970845	0.692438325137069	200
CHARLS_Stroke	No_known_diabetes	midpoint	B_F8	Brier	0.0667914490774156	0.0611634538595969	0.073629841165584	200
CHARLS_Stroke	No_known_diabetes	midpoint	B_F8	Observed	0.0737549363758103	0.0665889291399991	0.0815632210639114	200
CHARLS_Stroke	No_known_diabetes	midpoint	B_F8	Predicted	0.075755261114964	0.0684620717828702	0.0835515992512647	200
CHARLS_Stroke	No_known_diabetes	midpoint	B_F8	OE	0.973594906680896	0.960919676078318	0.99429769755359	200
CHARLS_Stroke	No_known_diabetes	first_positive	B_F8	AUC	0.672577601130912	0.62677551365507	0.692302319391611	200
CHARLS_Stroke	No_known_diabetes	first_positive	B_F8	Brier	0.0667463377253042	0.0611144129879896	0.0736010470484922	200
CHARLS_Stroke	No_known_diabetes	first_positive	B_F8	Observed	0.073722586561757	0.0665917023326076	0.0814905912257826	200
CHARLS_Stroke	No_known_diabetes	first_positive	B_F8	Predicted	0.075755261114964	0.0684620717828702	0.0835515992512647	200
CHARLS_Stroke	No_known_diabetes	first_positive	B_F8	OE	0.973167876088206	0.96052136345289	0.993695687301095	200
ELSA_Stroke	Normal_fasting_70_lt100	interval	B	LogScore	-0.10994351501829	-0.171596322750579	-0.0730647527786936	200
ELSA_Stroke	Normal_fasting_70_lt100	midpoint	B	AUC	0.516899468081949	0.223750610733816	0.68043573961695	200
ELSA_Stroke	Normal_fasting_70_lt100	midpoint	B	Brier	0.0212292584733235	0.0131360607533955	0.033018063657907	200
ELSA_Stroke	Normal_fasting_70_lt100	midpoint	B	Observed	0.0216007456612005	0.0131817781696315	0.0334661913332487	200
ELSA_Stroke	Normal_fasting_70_lt100	midpoint	B	Predicted	0.011353611886182	0.00465050031905501	0.0186055663150845	200
ELSA_Stroke	Normal_fasting_70_lt100	midpoint	B	OE	1.90254395497611	1.43458752355022	3.346391140868	200
ELSA_Stroke	Normal_fasting_70_lt100	first_positive	B	AUC	0.785948039769455	0.228174148132372	0.893125976135994	196
ELSA_Stroke	Normal_fasting_70_lt100	first_positive	B	Brier	0.00432215991417991	0.00105429505710361	0.00964432480028494	200
ELSA_Stroke	Normal_fasting_70_lt100	first_positive	B	Observed	0.00429953283140646	0.00100970441974811	0.00944990504985084	200
ELSA_Stroke	Normal_fasting_70_lt100	first_positive	B	Predicted	0.011353611886182	0.00465050031905501	0.0186055663150845	200
ELSA_Stroke	Normal_fasting_70_lt100	first_positive	B	OE	0.378692954674558	0.121030863648993	0.631292223526626	200
ELSA_Stroke	Normal_fasting_70_lt100	interval	B_H	LogScore	-0.109054013408993	-0.171146397586331	-0.0722060888756578	200
ELSA_Stroke	Normal_fasting_70_lt100	midpoint	B_H	AUC	0.564125773394486	0.277947180070628	0.717267074555395	200
ELSA_Stroke	Normal_fasting_70_lt100	midpoint	B_H	Brier	0.0212137809710454	0.0131234805337226	0.0329443335164225	200
ELSA_Stroke	Normal_fasting_70_lt100	midpoint	B_H	Observed	0.0216007456612005	0.0131817781696315	0.0334661913332487	200
ELSA_Stroke	Normal_fasting_70_lt100	midpoint	B_H	Predicted	0.011477316631608	0.00466550804969354	0.0187338744263267	200
ELSA_Stroke	Normal_fasting_70_lt100	midpoint	B_H	OE	1.8820379671075	1.43309421603747	3.31755363420295	200
ELSA_Stroke	Normal_fasting_70_lt100	first_positive	B_H	AUC	0.830792469698558	0.273071158495558	0.87817466800916	196
ELSA_Stroke	Normal_fasting_70_lt100	first_positive	B_H	Brier	0.00432996702738243	0.00107716247196277	0.00974706880707722	200
ELSA_Stroke	Normal_fasting_70_lt100	first_positive	B_H	Observed	0.00429953283140646	0.00100970441974811	0.00944990504985084	200
ELSA_Stroke	Normal_fasting_70_lt100	first_positive	B_H	Predicted	0.011477316631608	0.00466550804969354	0.0187338744263267	200
ELSA_Stroke	Normal_fasting_70_lt100	first_positive	B_H	OE	0.374611328537	0.121574074513965	0.630277579196417	200
ELSA_Stroke	Normal_fasting_70_lt100	interval	B_S7	LogScore	-0.113234147258222	-0.181321056605862	-0.0739027696076283	200
ELSA_Stroke	Normal_fasting_70_lt100	midpoint	B_S7	AUC	0.469005282293535	0.194279457473159	0.649308132469755	200
ELSA_Stroke	Normal_fasting_70_lt100	midpoint	B_S7	Brier	0.0213378841175611	0.0131511413064551	0.033105163719599	200
ELSA_Stroke	Normal_fasting_70_lt100	midpoint	B_S7	Observed	0.0216007456612005	0.0131817781696315	0.0334661913332487	200
ELSA_Stroke	Normal_fasting_70_lt100	midpoint	B_S7	Predicted	0.0112552567456953	0.00482510382797041	0.0184816234350092	200
ELSA_Stroke	Normal_fasting_70_lt100	midpoint	B_S7	OE	1.91916951778661	1.45804361747673	3.26229685659967	200
ELSA_Stroke	Normal_fasting_70_lt100	first_positive	B_S7	AUC	0.611842107800645	0.0719307021056841	0.853543401490719	196
ELSA_Stroke	Normal_fasting_70_lt100	first_positive	B_S7	Brier	0.00435870320284944	0.001051061254055	0.00969923819832266	200
ELSA_Stroke	Normal_fasting_70_lt100	first_positive	B_S7	Observed	0.00429953283140646	0.00100970441974811	0.00944990504985084	200
ELSA_Stroke	Normal_fasting_70_lt100	first_positive	B_S7	Predicted	0.0112552567456953	0.00482510382797041	0.0184816234350092	200
ELSA_Stroke	Normal_fasting_70_lt100	first_positive	B_S7	OE	0.382002199376826	0.121103291457089	0.63934845172282	200
ELSA_Stroke	Normal_fasting_70_lt100	interval	B_S7_H	LogScore	-0.112236394167177	-0.179634988611485	-0.0731199540275373	200
ELSA_Stroke	Normal_fasting_70_lt100	midpoint	B_S7_H	AUC	0.509692793911317	0.241862107443052	0.682885342269038	200
ELSA_Stroke	Normal_fasting_70_lt100	midpoint	B_S7_H	Brier	0.0213347208579131	0.0131410991881938	0.0329968718686826	200
ELSA_Stroke	Normal_fasting_70_lt100	midpoint	B_S7_H	Observed	0.0216007456612005	0.0131817781696315	0.0334661913332487	200
ELSA_Stroke	Normal_fasting_70_lt100	midpoint	B_S7_H	Predicted	0.0113412306142083	0.00486118181566327	0.0185698445985934	200
ELSA_Stroke	Normal_fasting_70_lt100	midpoint	B_S7_H	OE	1.90462097068542	1.45878275347228	3.2725663206295	200
ELSA_Stroke	Normal_fasting_70_lt100	first_positive	B_S7_H	AUC	0.684033560212572	0.101117873726314	0.855574842788381	196
ELSA_Stroke	Normal_fasting_70_lt100	first_positive	B_S7_H	Brier	0.00436494044066262	0.00108923185261519	0.00976961466043749	200
ELSA_Stroke	Normal_fasting_70_lt100	first_positive	B_S7_H	Observed	0.00429953283140646	0.00100970441974811	0.00944990504985084	200
ELSA_Stroke	Normal_fasting_70_lt100	first_positive	B_S7_H	Predicted	0.0113412306142083	0.00486118181566327	0.0185698445985934	200
ELSA_Stroke	Normal_fasting_70_lt100	first_positive	B_S7_H	OE	0.379106375459822	0.121028582957515	0.638502514378563	200
ELSA_Stroke	Normal_fasting_70_lt100	interval	B_S8	LogScore	-0.11315238842255	-0.180414274076563	-0.0738829434446287	200
ELSA_Stroke	Normal_fasting_70_lt100	midpoint	B_S8	AUC	0.474302045190417	0.207677736778276	0.653745101649353	200
ELSA_Stroke	Normal_fasting_70_lt100	midpoint	B_S8	Brier	0.0213371642459276	0.0131508928093295	0.0331124189354409	200
ELSA_Stroke	Normal_fasting_70_lt100	midpoint	B_S8	Observed	0.0216007456612005	0.0131817781696315	0.0334661913332487	200
ELSA_Stroke	Normal_fasting_70_lt100	midpoint	B_S8	Predicted	0.011254514814358	0.0048629513907538	0.0185196613289688	200
ELSA_Stroke	Normal_fasting_70_lt100	midpoint	B_S8	OE	1.91929603519144	1.45856742013521	3.25685553006255	200
ELSA_Stroke	Normal_fasting_70_lt100	first_positive	B_S8	AUC	0.602682749526009	0.0777172937396573	0.847329876815264	196
ELSA_Stroke	Normal_fasting_70_lt100	first_positive	B_S8	Brier	0.00436303524996856	0.00105421603018746	0.00971534839919095	200
ELSA_Stroke	Normal_fasting_70_lt100	first_positive	B_S8	Observed	0.00429953283140646	0.00100970441974811	0.00944990504985084	200
ELSA_Stroke	Normal_fasting_70_lt100	first_positive	B_S8	Predicted	0.011254514814358	0.0048629513907538	0.0185196613289688	200
ELSA_Stroke	Normal_fasting_70_lt100	first_positive	B_S8	OE	0.382027382106364	0.12145948536703	0.639207449540236	200
ELSA_Stroke	Normal_fasting_70_lt100	interval	B_F7	LogScore	-0.112230480677269	-0.207936851166044	-0.0843451482713583	200
ELSA_Stroke	Normal_fasting_70_lt100	midpoint	B_F7	AUC	0.624139627581235	0.353007159562364	0.760584847777121	200
ELSA_Stroke	Normal_fasting_70_lt100	midpoint	B_F7	Brier	0.0215569022399045	0.0133544031127842	0.0336631804632051	200
ELSA_Stroke	Normal_fasting_70_lt100	midpoint	B_F7	Observed	0.0216007456612005	0.0131817781696315	0.0334661913332487	200
ELSA_Stroke	Normal_fasting_70_lt100	midpoint	B_F7	Predicted	0.0120427768509159	0.00468044580119151	0.019002841904705	200
ELSA_Stroke	Normal_fasting_70_lt100	midpoint	B_F7	OE	1.79366818206532	1.20395561701098	3.19875263764042	200
ELSA_Stroke	Normal_fasting_70_lt100	first_positive	B_F7	AUC	0.716182035344949	0.18052682845417	0.878487445631433	196
ELSA_Stroke	Normal_fasting_70_lt100	first_positive	B_F7	Brier	0.0049923693235662	0.00114384761347339	0.012641134761792	200
ELSA_Stroke	Normal_fasting_70_lt100	first_positive	B_F7	Observed	0.00429953283140646	0.00100970441974811	0.00944990504985084	200
ELSA_Stroke	Normal_fasting_70_lt100	first_positive	B_F7	Predicted	0.0120427768509159	0.00468044580119151	0.019002841904705	200
ELSA_Stroke	Normal_fasting_70_lt100	first_positive	B_F7	OE	0.35702171389811	0.101264065437289	0.581976748757561	200
ELSA_Stroke	Normal_fasting_70_lt100	interval	B_F8	LogScore	-0.111390254036819	-0.206664186641948	-0.0820347564529346	200
ELSA_Stroke	Normal_fasting_70_lt100	midpoint	B_F8	AUC	0.643557546160933	0.352616603868318	0.771431067547248	200
ELSA_Stroke	Normal_fasting_70_lt100	midpoint	B_F8	Brier	0.0216372635609353	0.0132810998087698	0.0337210039935366	200
ELSA_Stroke	Normal_fasting_70_lt100	midpoint	B_F8	Observed	0.0216007456612005	0.0131817781696315	0.0334661913332487	200
ELSA_Stroke	Normal_fasting_70_lt100	midpoint	B_F8	Predicted	0.0121666485023468	0.00495595920312425	0.0186992712189524	200
ELSA_Stroke	Normal_fasting_70_lt100	midpoint	B_F8	OE	1.77540640358222	1.2023341099807	3.21390582286766	200
ELSA_Stroke	Normal_fasting_70_lt100	first_positive	B_F8	AUC	0.732027328066873	0.202803187190707	0.899803681665705	196
ELSA_Stroke	Normal_fasting_70_lt100	first_positive	B_F8	Brier	0.00506707295442217	0.00121357502166764	0.0126139142246116	200
ELSA_Stroke	Normal_fasting_70_lt100	first_positive	B_F8	Observed	0.00429953283140646	0.00100970441974811	0.00944990504985084	200
ELSA_Stroke	Normal_fasting_70_lt100	first_positive	B_F8	Predicted	0.0121666485023468	0.00495595920312425	0.0186992712189524	200
ELSA_Stroke	Normal_fasting_70_lt100	first_positive	B_F8	OE	0.353386787707159	0.110539503091372	0.589359584787024	200
ELSA_Stroke	Normal_fasting_70_lt110	interval	B	LogScore	-0.104963947500274	-0.1543108096904	-0.0739023939710367	200
ELSA_Stroke	Normal_fasting_70_lt110	midpoint	B	AUC	0.534630882164234	0.227328063307238	0.691215350160652	200
ELSA_Stroke	Normal_fasting_70_lt110	midpoint	B	Brier	0.0202403054685832	0.0133289406961951	0.0289380875671378	200
ELSA_Stroke	Normal_fasting_70_lt110	midpoint	B	Observed	0.0205930974508076	0.0135304939391804	0.0292121584091318	200
ELSA_Stroke	Normal_fasting_70_lt110	midpoint	B	Predicted	0.0125271567709603	0.00567604476601659	0.018915924968578	200
ELSA_Stroke	Normal_fasting_70_lt110	midpoint	B	OE	1.64387640606089	1.24341605804065	2.97180715770628	200
ELSA_Stroke	Normal_fasting_70_lt110	first_positive	B	AUC	0.734694864208554	0.209226886173125	0.877846076696095	196
ELSA_Stroke	Normal_fasting_70_lt110	first_positive	B	Brier	0.00354444366933624	0.000895004144547124	0.00800258561833199	200
ELSA_Stroke	Normal_fasting_70_lt110	first_positive	B	Observed	0.00345095809635896	0.000813211980069192	0.00775240413737729	200
ELSA_Stroke	Normal_fasting_70_lt110	first_positive	B	Predicted	0.0125271567709603	0.00567604476601659	0.018915924968578	200
ELSA_Stroke	Normal_fasting_70_lt110	first_positive	B	OE	0.275478159925224	0.0960223878239943	0.451999489965764	200
ELSA_Stroke	Normal_fasting_70_lt110	interval	B_H	LogScore	-0.104196066329933	-0.154058405116823	-0.0719053708992346	200
ELSA_Stroke	Normal_fasting_70_lt110	midpoint	B_H	AUC	0.566108622061242	0.283046072751187	0.725581039741992	200
ELSA_Stroke	Normal_fasting_70_lt110	midpoint	B_H	Brier	0.0202260948883768	0.0133148398766699	0.0289430709917083	200
ELSA_Stroke	Normal_fasting_70_lt110	midpoint	B_H	Observed	0.0205930974508076	0.0135304939391804	0.0292121584091318	200
ELSA_Stroke	Normal_fasting_70_lt110	midpoint	B_H	Predicted	0.0123495920872554	0.00554826103401148	0.0186163731259902	200
ELSA_Stroke	Normal_fasting_70_lt110	midpoint	B_H	OE	1.66751236035233	1.26659045717953	3.1113027523581	200
ELSA_Stroke	Normal_fasting_70_lt110	first_positive	B_H	AUC	0.797410226667402	0.258493135316291	0.87057014183488	196
ELSA_Stroke	Normal_fasting_70_lt110	first_positive	B_H	Brier	0.00354047842266032	0.000898010049548267	0.0080712043322256	200
ELSA_Stroke	Normal_fasting_70_lt110	first_positive	B_H	Observed	0.00345095809635896	0.000813211980069192	0.00775240413737729	200
ELSA_Stroke	Normal_fasting_70_lt110	first_positive	B_H	Predicted	0.0123495920872554	0.00554826103401148	0.0186163731259902	200
ELSA_Stroke	Normal_fasting_70_lt110	first_positive	B_H	OE	0.279439035069045	0.096380006639971	0.455901642604812	200
ELSA_Stroke	Normal_fasting_70_lt110	interval	B_S7	LogScore	-0.107517156288643	-0.161584967193821	-0.0742532224083863	200
ELSA_Stroke	Normal_fasting_70_lt110	midpoint	B_S7	AUC	0.496588528414756	0.234668872213531	0.666807465868255	200
ELSA_Stroke	Normal_fasting_70_lt110	midpoint	B_S7	Brier	0.0203178560410329	0.0134461616495339	0.029073335981012	200
ELSA_Stroke	Normal_fasting_70_lt110	midpoint	B_S7	Observed	0.0205930974508076	0.0135304939391804	0.0292121584091318	200
ELSA_Stroke	Normal_fasting_70_lt110	midpoint	B_S7	Predicted	0.012435974967487	0.00559084635345852	0.0189003121132243	200
ELSA_Stroke	Normal_fasting_70_lt110	midpoint	B_S7	OE	1.65592947112284	1.25406076605931	3.02091916445435	200
ELSA_Stroke	Normal_fasting_70_lt110	first_positive	B_S7	AUC	0.568736697260201	0.0626431108789356	0.832280948518937	196
ELSA_Stroke	Normal_fasting_70_lt110	first_positive	B_S7	Brier	0.00358454051764668	0.000899972796353069	0.00809604109146162	200
ELSA_Stroke	Normal_fasting_70_lt110	first_positive	B_S7	Observed	0.00345095809635896	0.000813211980069192	0.00775240413737729	200
ELSA_Stroke	Normal_fasting_70_lt110	first_positive	B_S7	Predicted	0.012435974967487	0.00559084635345852	0.0189003121132243	200
ELSA_Stroke	Normal_fasting_70_lt110	first_positive	B_S7	OE	0.277497993151421	0.095685722548537	0.45703311627634	200
ELSA_Stroke	Normal_fasting_70_lt110	interval	B_S7_H	LogScore	-0.106719734928303	-0.159466427600664	-0.073405889011996	200
ELSA_Stroke	Normal_fasting_70_lt110	midpoint	B_S7_H	AUC	0.524047519082901	0.261707838592796	0.684615823976902	200
ELSA_Stroke	Normal_fasting_70_lt110	midpoint	B_S7_H	Brier	0.0203110276841085	0.0134409098924949	0.0289807734780558	200
ELSA_Stroke	Normal_fasting_70_lt110	midpoint	B_S7_H	Observed	0.0205930974508076	0.0135304939391804	0.0292121584091318	200
ELSA_Stroke	Normal_fasting_70_lt110	midpoint	B_S7_H	Predicted	0.0122602160088276	0.00533666699020127	0.0184805006926685	200
ELSA_Stroke	Normal_fasting_70_lt110	midpoint	B_S7_H	OE	1.67966840355669	1.28026680731494	3.07883094215651	200
ELSA_Stroke	Normal_fasting_70_lt110	first_positive	B_S7_H	AUC	0.651250701614551	0.0919344157640538	0.859152694772327	196
ELSA_Stroke	Normal_fasting_70_lt110	first_positive	B_S7_H	Brier	0.0035769600130895	0.000903906485832518	0.00812420035208297	200
ELSA_Stroke	Normal_fasting_70_lt110	first_positive	B_S7_H	Observed	0.00345095809635896	0.000813211980069192	0.00775240413737729	200
ELSA_Stroke	Normal_fasting_70_lt110	first_positive	B_S7_H	Predicted	0.0122602160088276	0.00533666699020127	0.0184805006926685	200
ELSA_Stroke	Normal_fasting_70_lt110	first_positive	B_S7_H	OE	0.281476125206456	0.0956447552367477	0.462041910784872	200
ELSA_Stroke	Normal_fasting_70_lt110	interval	B_S8	LogScore	-0.107405704632364	-0.161340353947859	-0.0742305663315006	200
ELSA_Stroke	Normal_fasting_70_lt110	midpoint	B_S8	AUC	0.500104868108347	0.241369146669069	0.66825735740658	200
ELSA_Stroke	Normal_fasting_70_lt110	midpoint	B_S8	Brier	0.0203153540948537	0.0134417407278631	0.0290885215878031	200
ELSA_Stroke	Normal_fasting_70_lt110	midpoint	B_S8	Observed	0.0205930974508076	0.0135304939391804	0.0292121584091318	200
ELSA_Stroke	Normal_fasting_70_lt110	midpoint	B_S8	Predicted	0.0124248681122517	0.00554447596058264	0.0189453981098118	200
ELSA_Stroke	Normal_fasting_70_lt110	midpoint	B_S8	OE	1.657409741879	1.25011515942684	3.03251651273385	200
ELSA_Stroke	Normal_fasting_70_lt110	first_positive	B_S8	AUC	0.560791935972063	0.0681764416890755	0.820000726725304	196
ELSA_Stroke	Normal_fasting_70_lt110	first_positive	B_S8	Brier	0.0035878961820651	0.000899589935956976	0.00811602281826802	200
ELSA_Stroke	Normal_fasting_70_lt110	first_positive	B_S8	Observed	0.00345095809635896	0.000813211980069192	0.00775240413737729	200
ELSA_Stroke	Normal_fasting_70_lt110	first_positive	B_S8	Predicted	0.0124248681122517	0.00554447596058264	0.0189453981098118	200
ELSA_Stroke	Normal_fasting_70_lt110	first_positive	B_S8	OE	0.277746054540097	0.0959262759061834	0.456530179784818	200
ELSA_Stroke	Normal_fasting_70_lt110	interval	B_F7	LogScore	-0.105686031605135	-0.184690442807582	-0.0784821340811975	200
ELSA_Stroke	Normal_fasting_70_lt110	midpoint	B_F7	AUC	0.638715967145322	0.379666328254886	0.762459268028314	200
ELSA_Stroke	Normal_fasting_70_lt110	midpoint	B_F7	Brier	0.020438788302417	0.0131881882610111	0.0300415888576435	200
ELSA_Stroke	Normal_fasting_70_lt110	midpoint	B_F7	Observed	0.0205930974508076	0.0135304939391804	0.0292121584091318	200
ELSA_Stroke	Normal_fasting_70_lt110	midpoint	B_F7	Predicted	0.0133148346344527	0.00603244965064771	0.0189726134830391	200
ELSA_Stroke	Normal_fasting_70_lt110	midpoint	B_F7	OE	1.54662810437932	1.11461284452605	2.87599463043873	200
ELSA_Stroke	Normal_fasting_70_lt110	first_positive	B_F7	AUC	0.679373546889108	0.18013987968769	0.858275179938782	196
ELSA_Stroke	Normal_fasting_70_lt110	first_positive	B_F7	Brier	0.00413904183579286	0.000996699792982744	0.0105889120345759	200
ELSA_Stroke	Normal_fasting_70_lt110	first_positive	B_F7	Observed	0.00345095809635896	0.000813211980069192	0.00775240413737729	200
ELSA_Stroke	Normal_fasting_70_lt110	first_positive	B_F7	Predicted	0.0133148346344527	0.00603244965064771	0.0189726134830391	200
ELSA_Stroke	Normal_fasting_70_lt110	first_positive	B_F7	OE	0.259181446191563	0.080921719023665	0.418497676881718	200
ELSA_Stroke	Normal_fasting_70_lt110	interval	B_F8	LogScore	-0.104991905061048	-0.185219716996323	-0.0768999902473133	200
ELSA_Stroke	Normal_fasting_70_lt110	midpoint	B_F8	AUC	0.652358401204061	0.373322571025867	0.767012543983946	200
ELSA_Stroke	Normal_fasting_70_lt110	midpoint	B_F8	Brier	0.0204880497099942	0.0132316831604121	0.0300022061497386	200
ELSA_Stroke	Normal_fasting_70_lt110	midpoint	B_F8	Observed	0.0205930974508076	0.0135304939391804	0.0292121584091318	200
ELSA_Stroke	Normal_fasting_70_lt110	midpoint	B_F8	Predicted	0.0131873028567887	0.00590385187412693	0.0192783108856492	200
ELSA_Stroke	Normal_fasting_70_lt110	midpoint	B_F8	OE	1.56158523652974	1.13278007124156	2.85241218434251	200
ELSA_Stroke	Normal_fasting_70_lt110	first_positive	B_F8	AUC	0.704488464687454	0.194781203077481	0.880992006908008	196
ELSA_Stroke	Normal_fasting_70_lt110	first_positive	B_F8	Brier	0.00417863968225288	0.00101258531471365	0.0105487275709776	200
ELSA_Stroke	Normal_fasting_70_lt110	first_positive	B_F8	Observed	0.00345095809635896	0.000813211980069192	0.00775240413737729	200
ELSA_Stroke	Normal_fasting_70_lt110	first_positive	B_F8	Predicted	0.0131873028567887	0.00590385187412693	0.0192783108856492	200
ELSA_Stroke	Normal_fasting_70_lt110	first_positive	B_F8	OE	0.261687938302141	0.0784933926161101	0.425357981212924	200
ELSA_Stroke	No_known_diabetes	interval	B	LogScore	-0.109256604226117	-0.156766692753106	-0.0777050918783294	200
ELSA_Stroke	No_known_diabetes	midpoint	B	AUC	0.54542518090573	0.272523256756892	0.674707955249138	200
ELSA_Stroke	No_known_diabetes	midpoint	B	Brier	0.0209563613031751	0.0139751333156807	0.0297348510540733	200
ELSA_Stroke	No_known_diabetes	midpoint	B	Observed	0.0213233828886983	0.014027479396034	0.0300150559791185	200
ELSA_Stroke	No_known_diabetes	midpoint	B	Predicted	0.013147840157915	0.00616571714929983	0.0190762057489997	200
ELSA_Stroke	No_known_diabetes	midpoint	B	OE	1.62181640730257	1.21595262904401	2.90772720353818	200
ELSA_Stroke	No_known_diabetes	first_positive	B	AUC	0.718115083266305	0.199114403701568	0.877246678918198	196
ELSA_Stroke	No_known_diabetes	first_positive	B	Brier	0.00333037440182434	0.000836653141849634	0.00753652971101409	200
ELSA_Stroke	No_known_diabetes	first_positive	B	Observed	0.00320385585269417	0.000758028794151479	0.00720824066830654	200
ELSA_Stroke	No_known_diabetes	first_positive	B	Predicted	0.013147840157915	0.00616571714929983	0.0190762057489997	200
ELSA_Stroke	No_known_diabetes	first_positive	B	OE	0.243679251817299	0.0802794273974266	0.392863503717385	200
ELSA_Stroke	No_known_diabetes	interval	B_H	LogScore	-0.108919649202029	-0.178044804497964	-0.0783169281706848	200
ELSA_Stroke	No_known_diabetes	midpoint	B_H	AUC	0.581184262945726	0.283880693581916	0.717168065660145	200
ELSA_Stroke	No_known_diabetes	midpoint	B_H	Brier	0.0209217439676045	0.0139824079318566	0.0296340922556975	200
ELSA_Stroke	No_known_diabetes	midpoint	B_H	Observed	0.0213233828886983	0.014027479396034	0.0300150559791185	200
ELSA_Stroke	No_known_diabetes	midpoint	B_H	Predicted	0.0132672724403905	0.0060727828173678	0.0195118677990671	200
ELSA_Stroke	No_known_diabetes	midpoint	B_H	OE	1.60721677982447	1.21326235788266	2.9082237606742	200
ELSA_Stroke	No_known_diabetes	first_positive	B_H	AUC	0.785150440573077	0.253811052633013	0.864445718940835	196
ELSA_Stroke	No_known_diabetes	first_positive	B_H	Brier	0.00333110504446108	0.000852235353469838	0.00760172373535157	200
ELSA_Stroke	No_known_diabetes	first_positive	B_H	Observed	0.00320385585269417	0.000758028794151479	0.00720824066830654	200
ELSA_Stroke	No_known_diabetes	first_positive	B_H	Predicted	0.0132672724403905	0.0060727828173678	0.0195118677990671	200
ELSA_Stroke	No_known_diabetes	first_positive	B_H	OE	0.24148564575643	0.0867554423392587	0.38913984760722	200
ELSA_Stroke	No_known_diabetes	interval	B_S7	LogScore	-0.112024427255113	-0.16288060991105	-0.0780021594869849	200
ELSA_Stroke	No_known_diabetes	midpoint	B_S7	AUC	0.502819068015491	0.235957633850457	0.669308841836698	200
ELSA_Stroke	No_known_diabetes	midpoint	B_S7	Brier	0.0210441397629247	0.0140753462944223	0.0298693197973146	200
ELSA_Stroke	No_known_diabetes	midpoint	B_S7	Observed	0.0213233828886983	0.014027479396034	0.0300150559791185	200
ELSA_Stroke	No_known_diabetes	midpoint	B_S7	Predicted	0.0130930958287928	0.00599432974082015	0.0190226834059308	200
ELSA_Stroke	No_known_diabetes	midpoint	B_S7	OE	1.62859748126232	1.21112037648334	2.88892461242369	200
ELSA_Stroke	No_known_diabetes	first_positive	B_S7	AUC	0.552612083117687	0.0610080896951575	0.820625439536869	196
ELSA_Stroke	No_known_diabetes	first_positive	B_S7	Brier	0.0033720488151823	0.000849839768565211	0.00760375790705006	200
ELSA_Stroke	No_known_diabetes	first_positive	B_S7	Observed	0.00320385585269417	0.000758028794151479	0.00720824066830654	200
ELSA_Stroke	No_known_diabetes	first_positive	B_S7	Predicted	0.0130930958287928	0.00599432974082015	0.0190226834059308	200
ELSA_Stroke	No_known_diabetes	first_positive	B_S7	OE	0.244698113768374	0.078541141537701	0.396822741499503	200
ELSA_Stroke	No_known_diabetes	interval	B_S7_H	LogScore	-0.111738182917523	-0.228156157385422	-0.0802889774552416	200
ELSA_Stroke	No_known_diabetes	midpoint	B_S7_H	AUC	0.534808265855704	0.262334766501561	0.687987013321986	200
ELSA_Stroke	No_known_diabetes	midpoint	B_S7_H	Brier	0.0210178845988952	0.0140529804653845	0.0297740643659051	200
ELSA_Stroke	No_known_diabetes	midpoint	B_S7_H	Observed	0.0213233828886983	0.014027479396034	0.0300150559791185	200
ELSA_Stroke	No_known_diabetes	midpoint	B_S7_H	Predicted	0.0133301489180658	0.00581904612081026	0.0194486934145199	200
ELSA_Stroke	No_known_diabetes	midpoint	B_S7_H	OE	1.59963575949249	1.19631134573103	2.91749914648793	200
ELSA_Stroke	No_known_diabetes	first_positive	B_S7_H	AUC	0.636274568459252	0.0920753089942334	0.858972414784632	196
ELSA_Stroke	No_known_diabetes	first_positive	B_S7_H	Brier	0.00336901458548727	0.000858128452126046	0.00764560726117334	200
ELSA_Stroke	No_known_diabetes	first_positive	B_S7_H	Observed	0.00320385585269417	0.000758028794151479	0.00720824066830654	200
ELSA_Stroke	No_known_diabetes	first_positive	B_S7_H	Predicted	0.0133301489180658	0.00581904612081026	0.0194486934145199	200
ELSA_Stroke	No_known_diabetes	first_positive	B_S7_H	OE	0.240346591203652	0.0831990458914378	0.390407622961444	200
ELSA_Stroke	No_known_diabetes	interval	B_S8	LogScore	-0.111986400911705	-0.163353265584183	-0.0787627588650057	200
ELSA_Stroke	No_known_diabetes	midpoint	B_S8	AUC	0.506803604485562	0.240389136135185	0.673037485786468	200
ELSA_Stroke	No_known_diabetes	midpoint	B_S8	Brier	0.0210437959657533	0.0140884252588652	0.0298802115337384	200
ELSA_Stroke	No_known_diabetes	midpoint	B_S8	Observed	0.0213233828886983	0.014027479396034	0.0300150559791185	200
ELSA_Stroke	No_known_diabetes	midpoint	B_S8	Predicted	0.0130784062560436	0.0060401676293373	0.0190450136979805	200
ELSA_Stroke	No_known_diabetes	midpoint	B_S8	OE	1.63042671035278	1.21187448441845	2.88950100885404	200
ELSA_Stroke	No_known_diabetes	first_positive	B_S8	AUC	0.544868237972864	0.066783098062545	0.81787265709831	196
ELSA_Stroke	No_known_diabetes	first_positive	B_S8	Brier	0.00337665121686912	0.000852394061940352	0.00761310515550137	200
ELSA_Stroke	No_known_diabetes	first_positive	B_S8	Observed	0.00320385585269417	0.000758028794151479	0.00720824066830654	200
ELSA_Stroke	No_known_diabetes	first_positive	B_S8	Predicted	0.0130784062560436	0.0060401676293373	0.0190450136979805	200
ELSA_Stroke	No_known_diabetes	first_positive	B_S8	OE	0.244972956946774	0.0786568581170749	0.397351512463058	200
ELSA_Stroke	No_known_diabetes	interval	B_F7	LogScore	-0.111439938322319	-0.204285753884587	-0.0867451160686612	200
ELSA_Stroke	No_known_diabetes	midpoint	B_F7	AUC	0.61506900144731	0.342849364737116	0.743236496408348	200
ELSA_Stroke	No_known_diabetes	midpoint	B_F7	Brier	0.0212179785586005	0.0143042471146241	0.0305837416513497	200
ELSA_Stroke	No_known_diabetes	midpoint	B_F7	Observed	0.0213233828886983	0.014027479396034	0.0300150559791185	200
ELSA_Stroke	No_known_diabetes	midpoint	B_F7	Predicted	0.0141576745436189	0.00655292549040369	0.0201225326439713	200
ELSA_Stroke	No_known_diabetes	midpoint	B_F7	OE	1.50613597049447	1.06646559055303	2.66222057554506	200
ELSA_Stroke	No_known_diabetes	first_positive	B_F7	AUC	0.668562402733899	0.179583745664829	0.856110439902847	196
ELSA_Stroke	No_known_diabetes	first_positive	B_F7	Brier	0.00391437829609504	0.000930228266898213	0.010024393740476	200
ELSA_Stroke	No_known_diabetes	first_positive	B_F7	Observed	0.00320385585269417	0.000758028794151479	0.00720824066830654	200
ELSA_Stroke	No_known_diabetes	first_positive	B_F7	Predicted	0.0141576745436189	0.00655292549040369	0.0201225326439713	200
ELSA_Stroke	No_known_diabetes	first_positive	B_F7	OE	0.226298170848843	0.074508442319515	0.38014015294677	200
ELSA_Stroke	No_known_diabetes	interval	B_F8	LogScore	-0.112904765844379	-2.58064334473685	-0.0874790041648983	200
ELSA_Stroke	No_known_diabetes	midpoint	B_F8	AUC	0.63045747869647	0.356045159782049	0.753495917414769	200
ELSA_Stroke	No_known_diabetes	midpoint	B_F8	Brier	0.0212561470987614	0.0142734640031419	0.0306276855699511	200
ELSA_Stroke	No_known_diabetes	midpoint	B_F8	Observed	0.0213233828886983	0.014027479396034	0.0300150559791185	200
ELSA_Stroke	No_known_diabetes	midpoint	B_F8	Predicted	0.0145451678924673	0.00662066415956864	0.0212366471675936	200
ELSA_Stroke	No_known_diabetes	midpoint	B_F8	OE	1.4660114648619	1.01219700007018	2.64648172857242	200
ELSA_Stroke	No_known_diabetes	first_positive	B_F8	AUC	0.693560114752416	0.19158749665744	0.883101522978798	196
ELSA_Stroke	No_known_diabetes	first_positive	B_F8	Brier	0.00394475660448323	0.000955000937127339	0.0101013493775412	200
ELSA_Stroke	No_known_diabetes	first_positive	B_F8	Observed	0.00320385585269417	0.000758028794151479	0.00720824066830654	200
ELSA_Stroke	No_known_diabetes	first_positive	B_F8	Predicted	0.0145451678924673	0.00662066415956864	0.0212366471675936	200
ELSA_Stroke	No_known_diabetes	first_positive	B_F8	OE	0.220269430808936	0.0689637786044656	0.370734776052884	200
ELSA_MI	Normal_fasting_70_lt100	interval	B	LogScore	-0.0879877512984272	-0.124820317306102	-0.0493378170170727	200
ELSA_MI	Normal_fasting_70_lt100	midpoint	B	AUC	0.523628511555433	0.200333775469551	0.719654127576082	200
ELSA_MI	Normal_fasting_70_lt100	midpoint	B	Brier	0.0133670623555653	0.00634298319675548	0.0187618796116645	200
ELSA_MI	Normal_fasting_70_lt100	midpoint	B	Observed	0.0134974144756821	0.00629848293314312	0.0189566126217929	200
ELSA_MI	Normal_fasting_70_lt100	midpoint	B	Predicted	0.0120422326649294	0.00655492727177729	0.0168767404101338	200
ELSA_MI	Normal_fasting_70_lt100	midpoint	B	OE	1.12083986842329	0.732698342916687	1.4757772572989	200
ELSA_MI	Normal_fasting_70_lt100	first_positive	B	AUC	0.569289923342239	0.212133117816614	0.767287609840671	200
ELSA_MI	Normal_fasting_70_lt100	first_positive	B	Brier	0.00986018559492838	0.00349127772414188	0.0158600927697767	200
ELSA_MI	Normal_fasting_70_lt100	first_positive	B	Observed	0.00993029286130252	0.00342830662897918	0.0159117387156817	200
ELSA_MI	Normal_fasting_70_lt100	first_positive	B	Predicted	0.0120422326649294	0.00655492727177729	0.0168767404101338	200
ELSA_MI	Normal_fasting_70_lt100	first_positive	B	OE	0.824622238882874	0.46164030770832	1.1863035140784	200
ELSA_MI	Normal_fasting_70_lt100	interval	B_H	LogScore	-0.0882746991122687	-0.126805719223661	-0.0497937040523445	200
ELSA_MI	Normal_fasting_70_lt100	midpoint	B_H	AUC	0.50744598773825	0.214254216015039	0.681344741146179	200
ELSA_MI	Normal_fasting_70_lt100	midpoint	B_H	Brier	0.0133883054250762	0.00640783564676904	0.0188266717159038	200
ELSA_MI	Normal_fasting_70_lt100	midpoint	B_H	Observed	0.0134974144756821	0.00629848293314312	0.0189566126217929	200
ELSA_MI	Normal_fasting_70_lt100	midpoint	B_H	Predicted	0.0118267356048368	0.00638399496461257	0.0169100152818625	200
ELSA_MI	Normal_fasting_70_lt100	midpoint	B_H	OE	1.14126289169448	0.74370255128087	1.49445180203489	200
ELSA_MI	Normal_fasting_70_lt100	first_positive	B_H	AUC	0.541702320319653	0.201919420074588	0.731202762048423	200
ELSA_MI	Normal_fasting_70_lt100	first_positive	B_H	Brier	0.00988382506379005	0.00348837381228351	0.0158879567653036	200
ELSA_MI	Normal_fasting_70_lt100	first_positive	B_H	Observed	0.00993029286130252	0.00342830662897918	0.0159117387156817	200
ELSA_MI	Normal_fasting_70_lt100	first_positive	B_H	Predicted	0.0118267356048368	0.00638399496461257	0.0169100152818625	200
ELSA_MI	Normal_fasting_70_lt100	first_positive	B_H	OE	0.839647827862263	0.4797671031243	1.1891244055897	200
ELSA_MI	Normal_fasting_70_lt100	interval	B_S7	LogScore	-0.0824695237343193	-0.118368471370789	-0.0476077965066502	200
ELSA_MI	Normal_fasting_70_lt100	midpoint	B_S7	AUC	0.665364397234714	0.343676452797687	0.836423170897092	200
ELSA_MI	Normal_fasting_70_lt100	midpoint	B_S7	Brier	0.0131224690803075	0.00631398772284871	0.018505323470723	200
ELSA_MI	Normal_fasting_70_lt100	midpoint	B_S7	Observed	0.0134974144756821	0.00629848293314312	0.0189566126217929	200
ELSA_MI	Normal_fasting_70_lt100	midpoint	B_S7	Predicted	0.0119875754489941	0.00627271721005242	0.0166239104494618	200
ELSA_MI	Normal_fasting_70_lt100	midpoint	B_S7	OE	1.12595032524401	0.735902438127374	1.51988769345139	200
ELSA_MI	Normal_fasting_70_lt100	first_positive	B_S7	AUC	0.674437355741731	0.327502300267314	0.841694362955644	200
ELSA_MI	Normal_fasting_70_lt100	first_positive	B_S7	Brier	0.00965248935606076	0.00347241184097847	0.015701459672692	200
ELSA_MI	Normal_fasting_70_lt100	first_positive	B_S7	Observed	0.00993029286130252	0.00342830662897918	0.0159117387156817	200
ELSA_MI	Normal_fasting_70_lt100	first_positive	B_S7	Predicted	0.0119875754489941	0.00627271721005242	0.0166239104494618	200
ELSA_MI	Normal_fasting_70_lt100	first_positive	B_S7	OE	0.828382094740914	0.467064810916091	1.18866717610046	200
ELSA_MI	Normal_fasting_70_lt100	interval	B_S7_H	LogScore	-0.082557924994909	-0.119015782366597	-0.0479194725802172	200
ELSA_MI	Normal_fasting_70_lt100	midpoint	B_S7_H	AUC	0.665590371981701	0.351017689574838	0.829179123860094	200
ELSA_MI	Normal_fasting_70_lt100	midpoint	B_S7_H	Brier	0.0131987435132687	0.00638156718094303	0.01857639843603	200
ELSA_MI	Normal_fasting_70_lt100	midpoint	B_S7_H	Observed	0.0134974144756821	0.00629848293314312	0.0189566126217929	200
ELSA_MI	Normal_fasting_70_lt100	midpoint	B_S7_H	Predicted	0.0117724423657243	0.00620599925443587	0.0166590202497662	200
ELSA_MI	Normal_fasting_70_lt100	midpoint	B_S7_H	OE	1.14652627350974	0.74622703692181	1.51849391369743	200
ELSA_MI	Normal_fasting_70_lt100	first_positive	B_S7_H	AUC	0.67474490290923	0.335050229493676	0.841418141446233	200
ELSA_MI	Normal_fasting_70_lt100	first_positive	B_S7_H	Brier	0.00974265913476912	0.00355196815957453	0.0157640060755136	200
ELSA_MI	Normal_fasting_70_lt100	first_positive	B_S7_H	Observed	0.00993029286130252	0.00342830662897918	0.0159117387156817	200
ELSA_MI	Normal_fasting_70_lt100	first_positive	B_S7_H	Predicted	0.0117724423657243	0.00620599925443587	0.0166590202497662	200
ELSA_MI	Normal_fasting_70_lt100	first_positive	B_S7_H	OE	0.843520193414984	0.507248004429664	1.19114430831306	200
ELSA_MI	Normal_fasting_70_lt100	interval	B_S8	LogScore	-0.0829084787727452	-0.119044573131362	-0.0477140914734315	200
ELSA_MI	Normal_fasting_70_lt100	midpoint	B_S8	AUC	0.660520807248314	0.320360797953614	0.821419169130683	200
ELSA_MI	Normal_fasting_70_lt100	midpoint	B_S8	Brier	0.0131309649774279	0.00632247122361264	0.0185410628712652	200
ELSA_MI	Normal_fasting_70_lt100	midpoint	B_S8	Observed	0.0134974144756821	0.00629848293314312	0.0189566126217929	200
ELSA_MI	Normal_fasting_70_lt100	midpoint	B_S8	Predicted	0.0121833173147179	0.00639510849194563	0.0165703694060331	200
ELSA_MI	Normal_fasting_70_lt100	midpoint	B_S8	OE	1.10786037390463	0.729578448799389	1.49689366673275	200
ELSA_MI	Normal_fasting_70_lt100	first_positive	B_S8	AUC	0.670636602983599	0.315253730687567	0.84494369288875	200
ELSA_MI	Normal_fasting_70_lt100	first_positive	B_S8	Brier	0.00965410545852233	0.00347766743120394	0.015677525179916	200
ELSA_MI	Normal_fasting_70_lt100	first_positive	B_S8	Observed	0.00993029286130252	0.00342830662897918	0.0159117387156817	200
ELSA_MI	Normal_fasting_70_lt100	first_positive	B_S8	Predicted	0.0121833173147179	0.00639510849194563	0.0165703694060331	200
ELSA_MI	Normal_fasting_70_lt100	first_positive	B_S8	OE	0.815072989136248	0.457398435833616	1.17788895484227	200
ELSA_MI	Normal_fasting_70_lt100	interval	B_F7	LogScore	-0.0856810729421622	-0.126895264425335	-0.049029010455591	200
ELSA_MI	Normal_fasting_70_lt100	midpoint	B_F7	AUC	0.64621029939776	0.311567094007222	0.836283824677163	200
ELSA_MI	Normal_fasting_70_lt100	midpoint	B_F7	Brier	0.0134340627281852	0.0066882281749001	0.0200350235352203	200
ELSA_MI	Normal_fasting_70_lt100	midpoint	B_F7	Observed	0.0134974144756821	0.00629848293314312	0.0189566126217929	200
ELSA_MI	Normal_fasting_70_lt100	midpoint	B_F7	Predicted	0.0123791023518302	0.00659997967128966	0.0182854731294351	200
ELSA_MI	Normal_fasting_70_lt100	midpoint	B_F7	OE	1.09033870890377	0.691208738915418	1.42381001417261	200
ELSA_MI	Normal_fasting_70_lt100	first_positive	B_F7	AUC	0.706313014495351	0.314062258315687	0.843707467340676	200
ELSA_MI	Normal_fasting_70_lt100	first_positive	B_F7	Brier	0.00995546189537862	0.00406886838978944	0.0165346623009734	200
ELSA_MI	Normal_fasting_70_lt100	first_positive	B_F7	Observed	0.00993029286130252	0.00342830662897918	0.0159117387156817	200
ELSA_MI	Normal_fasting_70_lt100	first_positive	B_F7	Predicted	0.0123791023518302	0.00659997967128966	0.0182854731294351	200
ELSA_MI	Normal_fasting_70_lt100	first_positive	B_F7	OE	0.802181982107481	0.427158976910548	1.13992673266746	200
ELSA_MI	Normal_fasting_70_lt100	interval	B_F8	LogScore	-0.0861003857544764	-0.129481303847437	-0.0492600376334792	200
ELSA_MI	Normal_fasting_70_lt100	midpoint	B_F8	AUC	0.63869308722264	0.293681311174603	0.819175846552062	200
ELSA_MI	Normal_fasting_70_lt100	midpoint	B_F8	Brier	0.0135100843865981	0.00667228879645153	0.0204251976774782	200
ELSA_MI	Normal_fasting_70_lt100	midpoint	B_F8	Observed	0.0134974144756821	0.00629848293314312	0.0189566126217929	200
ELSA_MI	Normal_fasting_70_lt100	midpoint	B_F8	Predicted	0.0122517572977926	0.00659129921448783	0.017806475726373	200
ELSA_MI	Normal_fasting_70_lt100	midpoint	B_F8	OE	1.10167171513542	0.733195751403805	1.40872675533168	200
ELSA_MI	Normal_fasting_70_lt100	first_positive	B_F8	AUC	0.697948966794763	0.311304079112041	0.839847155771228	200
ELSA_MI	Normal_fasting_70_lt100	first_positive	B_F8	Brier	0.0100369229794243	0.00408443020999219	0.0167313548644209	200
ELSA_MI	Normal_fasting_70_lt100	first_positive	B_F8	Observed	0.00993029286130252	0.00342830662897918	0.0159117387156817	200
ELSA_MI	Normal_fasting_70_lt100	first_positive	B_F8	Predicted	0.0122517572977926	0.00659129921448783	0.017806475726373	200
ELSA_MI	Normal_fasting_70_lt100	first_positive	B_F8	OE	0.81051988053107	0.467764756869358	1.12888978595672	200
ELSA_MI	Normal_fasting_70_lt110	interval	B	LogScore	-0.0956516515247451	-0.132023086565762	-0.0621699572662371	200
ELSA_MI	Normal_fasting_70_lt110	midpoint	B	AUC	0.526913132203391	0.220932534501714	0.666970642549869	200
ELSA_MI	Normal_fasting_70_lt110	midpoint	B	Brier	0.0152261414689468	0.00887157977340987	0.0209399288933722	200
ELSA_MI	Normal_fasting_70_lt110	midpoint	B	Observed	0.0154107697215941	0.00887731802787225	0.0212940164736168	200
ELSA_MI	Normal_fasting_70_lt110	midpoint	B	Predicted	0.0140026800528167	0.00801450067136319	0.0185673616639898	200
ELSA_MI	Normal_fasting_70_lt110	midpoint	B	OE	1.10055858331879	0.860792815515314	1.30954904809085	200
ELSA_MI	Normal_fasting_70_lt110	first_positive	B	AUC	0.526175449678263	0.204553481828329	0.647113348621388	200
ELSA_MI	Normal_fasting_70_lt110	first_positive	B	Brier	0.0115859107902206	0.00596988610242275	0.017387335350197	200
ELSA_MI	Normal_fasting_70_lt110	first_positive	B	Observed	0.011632295788799	0.00589146579407391	0.017520170439246	200
ELSA_MI	Normal_fasting_70_lt110	first_positive	B	Predicted	0.0140026800528167	0.00801450067136319	0.0185673616639898	200
ELSA_MI	Normal_fasting_70_lt110	first_positive	B	OE	0.830719244096359	0.593355237291122	1.08108589143147	200
ELSA_MI	Normal_fasting_70_lt110	interval	B_H	LogScore	-0.0960556522825097	-0.133096833125604	-0.062615353733541	200
ELSA_MI	Normal_fasting_70_lt110	midpoint	B_H	AUC	0.522738048255003	0.242469105938367	0.657401071592668	200
ELSA_MI	Normal_fasting_70_lt110	midpoint	B_H	Brier	0.0152584134297572	0.00889793512563151	0.0209870144727511	200
ELSA_MI	Normal_fasting_70_lt110	midpoint	B_H	Observed	0.0154107697215941	0.00887731802787225	0.0212940164736168	200
ELSA_MI	Normal_fasting_70_lt110	midpoint	B_H	Predicted	0.0140107476296766	0.00785809250969718	0.0185342176600346	200
ELSA_MI	Normal_fasting_70_lt110	midpoint	B_H	OE	1.09992486688948	0.88903666986243	1.32027192723994	200
ELSA_MI	Normal_fasting_70_lt110	first_positive	B_H	AUC	0.519382355865028	0.231612691453605	0.659588459766477	200
ELSA_MI	Normal_fasting_70_lt110	first_positive	B_H	Brier	0.0116254743143365	0.00604694094916675	0.0173642609550429	200
ELSA_MI	Normal_fasting_70_lt110	first_positive	B_H	Observed	0.011632295788799	0.00589146579407391	0.017520170439246	200
ELSA_MI	Normal_fasting_70_lt110	first_positive	B_H	Predicted	0.0140107476296766	0.00785809250969718	0.0185342176600346	200
ELSA_MI	Normal_fasting_70_lt110	first_positive	B_H	OE	0.830240904786575	0.587081140319804	1.09552899624276	200
ELSA_MI	Normal_fasting_70_lt110	interval	B_S7	LogScore	-0.0921482097314368	-0.128641319882866	-0.061097538347157	200
ELSA_MI	Normal_fasting_70_lt110	midpoint	B_S7	AUC	0.636549162440773	0.344855808102583	0.759559424960712	200
ELSA_MI	Normal_fasting_70_lt110	midpoint	B_S7	Brier	0.0150546621372931	0.0088395725871561	0.0208447477978575	200
ELSA_MI	Normal_fasting_70_lt110	midpoint	B_S7	Observed	0.0154107697215941	0.00887731802787225	0.0212940164736168	200
ELSA_MI	Normal_fasting_70_lt110	midpoint	B_S7	Predicted	0.0139230577761357	0.00810205767456737	0.0184835949937358	200
ELSA_MI	Normal_fasting_70_lt110	midpoint	B_S7	OE	1.1068523861194	0.864275172039289	1.34967648678529	200
ELSA_MI	Normal_fasting_70_lt110	first_positive	B_S7	AUC	0.60813548837521	0.330632089174954	0.743198466119902	200
ELSA_MI	Normal_fasting_70_lt110	first_positive	B_S7	Brier	0.0114843637544722	0.00600457845237084	0.0172894490728367	200
ELSA_MI	Normal_fasting_70_lt110	first_positive	B_S7	Observed	0.011632295788799	0.00589146579407391	0.017520170439246	200
ELSA_MI	Normal_fasting_70_lt110	first_positive	B_S7	Predicted	0.0139230577761357	0.00810205767456737	0.0184835949937358	200
ELSA_MI	Normal_fasting_70_lt110	first_positive	B_S7	OE	0.835469907245297	0.596740289584396	1.08428421456951	200
ELSA_MI	Normal_fasting_70_lt110	interval	B_S7_H	LogScore	-0.0925592737089238	-0.130265425968213	-0.0615358724184545	200
ELSA_MI	Normal_fasting_70_lt110	midpoint	B_S7_H	AUC	0.632440231347105	0.346775282650799	0.750451254636404	200
ELSA_MI	Normal_fasting_70_lt110	midpoint	B_S7_H	Brier	0.0151448816842285	0.00901799003767613	0.0209937158366479	200
ELSA_MI	Normal_fasting_70_lt110	midpoint	B_S7_H	Observed	0.0154107697215941	0.00887731802787225	0.0212940164736168	200
ELSA_MI	Normal_fasting_70_lt110	midpoint	B_S7_H	Predicted	0.0139697925825517	0.00797910679377676	0.0186846788533013	200
ELSA_MI	Normal_fasting_70_lt110	midpoint	B_S7_H	OE	1.10314950136355	0.885660497536685	1.36460997243561	200
ELSA_MI	Normal_fasting_70_lt110	first_positive	B_S7_H	AUC	0.602357526327675	0.319092631351892	0.737312160381424	200
ELSA_MI	Normal_fasting_70_lt110	first_positive	B_S7_H	Brier	0.0115950238477876	0.00607648084772798	0.0173675206323183	200
ELSA_MI	Normal_fasting_70_lt110	first_positive	B_S7_H	Observed	0.011632295788799	0.00589146579407391	0.017520170439246	200
ELSA_MI	Normal_fasting_70_lt110	first_positive	B_S7_H	Predicted	0.0139697925825517	0.00797910679377676	0.0186846788533013	200
ELSA_MI	Normal_fasting_70_lt110	first_positive	B_S7_H	OE	0.832674910530012	0.583407946919072	1.08967135228334	200
ELSA_MI	Normal_fasting_70_lt110	interval	B_S8	LogScore	-0.0923416967563506	-0.129397899287991	-0.06110592524544	200
ELSA_MI	Normal_fasting_70_lt110	midpoint	B_S8	AUC	0.63288553920808	0.325087587667159	0.761873030767622	200
ELSA_MI	Normal_fasting_70_lt110	midpoint	B_S8	Brier	0.0150549802600092	0.00883374832157157	0.0208390163296937	200
ELSA_MI	Normal_fasting_70_lt110	midpoint	B_S8	Observed	0.0154107697215941	0.00887731802787225	0.0212940164736168	200
ELSA_MI	Normal_fasting_70_lt110	midpoint	B_S8	Predicted	0.013971387495991	0.00809676726782993	0.018470423929302	200
ELSA_MI	Normal_fasting_70_lt110	midpoint	B_S8	OE	1.10302357056636	0.857310358344983	1.35454124924824	200
ELSA_MI	Normal_fasting_70_lt110	first_positive	B_S8	AUC	0.604969462661825	0.321710005287883	0.745844050022548	200
ELSA_MI	Normal_fasting_70_lt110	first_positive	B_S8	Brier	0.0114704502624138	0.00599239710107419	0.0172603167039035	200
ELSA_MI	Normal_fasting_70_lt110	first_positive	B_S8	Observed	0.011632295788799	0.00589146579407391	0.017520170439246	200
ELSA_MI	Normal_fasting_70_lt110	first_positive	B_S8	Predicted	0.013971387495991	0.00809676726782993	0.018470423929302	200
ELSA_MI	Normal_fasting_70_lt110	first_positive	B_S8	OE	0.832579855947513	0.593286950886808	1.08867875230784	200
ELSA_MI	Normal_fasting_70_lt110	interval	B_F7	LogScore	-0.096237333100774	-0.138737238256656	-0.0642769577311688	200
ELSA_MI	Normal_fasting_70_lt110	midpoint	B_F7	AUC	0.595463477239461	0.2838952500464	0.763597445828574	200
ELSA_MI	Normal_fasting_70_lt110	midpoint	B_F7	Brier	0.0152804660774999	0.00905824861958972	0.0212081195490016	200
ELSA_MI	Normal_fasting_70_lt110	midpoint	B_F7	Observed	0.0154107697215941	0.00887731802787225	0.0212940164736168	200
ELSA_MI	Normal_fasting_70_lt110	midpoint	B_F7	Predicted	0.0144081761468139	0.00839174853705795	0.0200395384567993	200
ELSA_MI	Normal_fasting_70_lt110	midpoint	B_F7	OE	1.06958504425294	0.815769656961511	1.32351111886	200
ELSA_MI	Normal_fasting_70_lt110	first_positive	B_F7	AUC	0.590014227471404	0.295084293363632	0.737223641117739	200
ELSA_MI	Normal_fasting_70_lt110	first_positive	B_F7	Brier	0.0118514273380696	0.00632466252878316	0.0181401414092272	200
ELSA_MI	Normal_fasting_70_lt110	first_positive	B_F7	Observed	0.011632295788799	0.00589146579407391	0.017520170439246	200
ELSA_MI	Normal_fasting_70_lt110	first_positive	B_F7	Predicted	0.0144081761468139	0.00839174853705795	0.0200395384567993	200
ELSA_MI	Normal_fasting_70_lt110	first_positive	B_F7	OE	0.80733992076931	0.538410705264101	1.04489256637255	200
ELSA_MI	Normal_fasting_70_lt110	interval	B_F8	LogScore	-0.0966549814293018	-0.140519870924582	-0.0649812066018104	200
ELSA_MI	Normal_fasting_70_lt110	midpoint	B_F8	AUC	0.586172311044444	0.273935594105854	0.750695364209212	200
ELSA_MI	Normal_fasting_70_lt110	midpoint	B_F8	Brier	0.015353438653788	0.00914441124349957	0.0217917882184534	200
ELSA_MI	Normal_fasting_70_lt110	midpoint	B_F8	Observed	0.0154107697215941	0.00887731802787225	0.0212940164736168	200
ELSA_MI	Normal_fasting_70_lt110	midpoint	B_F8	Predicted	0.0143901462355019	0.00836564008204914	0.019951924339588	200
ELSA_MI	Normal_fasting_70_lt110	midpoint	B_F8	OE	1.07092516430266	0.82280663719495	1.33725339001751	200
ELSA_MI	Normal_fasting_70_lt110	first_positive	B_F8	AUC	0.578877571225843	0.281843511527206	0.736712111589494	200
ELSA_MI	Normal_fasting_70_lt110	first_positive	B_F8	Brier	0.0119303351899398	0.00627223351020635	0.0181856267118483	200
ELSA_MI	Normal_fasting_70_lt110	first_positive	B_F8	Observed	0.011632295788799	0.00589146579407391	0.017520170439246	200
ELSA_MI	Normal_fasting_70_lt110	first_positive	B_F8	Predicted	0.0143901462355019	0.00836564008204914	0.019951924339588	200
ELSA_MI	Normal_fasting_70_lt110	first_positive	B_F8	OE	0.808351464844815	0.533115375731652	1.05702210147166	200
ELSA_MI	No_known_diabetes	interval	B	LogScore	-0.106345812312941	-0.14678562356864	-0.0724523237533294	200
ELSA_MI	No_known_diabetes	midpoint	B	AUC	0.61327962769563	0.309419328920324	0.749708498570469	200
ELSA_MI	No_known_diabetes	midpoint	B	Brier	0.0186091010101708	0.0118488642852273	0.0256839308004567	200
ELSA_MI	No_known_diabetes	midpoint	B	Observed	0.0189938913058567	0.0119787578308407	0.0266217074308466	200
ELSA_MI	No_known_diabetes	midpoint	B	Predicted	0.0154717076171106	0.00935370497809535	0.0213113753111493	200
ELSA_MI	No_known_diabetes	midpoint	B	OE	1.22765319613789	1.0596944762574	1.42512908430543	200
ELSA_MI	No_known_diabetes	first_positive	B	AUC	0.568857251732254	0.223025117035441	0.712329870605933	200
ELSA_MI	No_known_diabetes	first_positive	B	Brier	0.0125876476534879	0.00662511357625746	0.0187867779751055	200
ELSA_MI	No_known_diabetes	first_positive	B	Observed	0.0126217454541953	0.00655235823939153	0.0187126573791965	200
ELSA_MI	No_known_diabetes	first_positive	B	Predicted	0.0154717076171106	0.00935370497809535	0.0213113753111493	200
ELSA_MI	No_known_diabetes	first_positive	B	OE	0.815795241647185	0.548277852685417	1.03473608855141	200
ELSA_MI	No_known_diabetes	interval	B_H	LogScore	-0.10679567341679	-0.147715479409534	-0.0732803501261469	200
ELSA_MI	No_known_diabetes	midpoint	B_H	AUC	0.596386414112571	0.300961543875666	0.735387273708011	200
ELSA_MI	No_known_diabetes	midpoint	B_H	Brier	0.0186336370312835	0.0117595085904623	0.0258161610682361	200
ELSA_MI	No_known_diabetes	midpoint	B_H	Observed	0.0189938913058567	0.0119787578308407	0.0266217074308466	200
ELSA_MI	No_known_diabetes	midpoint	B_H	Predicted	0.0154949552150604	0.00951646657180518	0.0212085209417279	200
ELSA_MI	No_known_diabetes	midpoint	B_H	OE	1.22581130711468	1.05945646353972	1.40053809219926	200
ELSA_MI	No_known_diabetes	first_positive	B_H	AUC	0.564789032831279	0.229518489540225	0.692180835306644	200
ELSA_MI	No_known_diabetes	first_positive	B_H	Brier	0.0126175864322257	0.0066594993136019	0.0190177130416775	200
ELSA_MI	No_known_diabetes	first_positive	B_H	Observed	0.0126217454541953	0.00655235823939153	0.0187126573791965	200
ELSA_MI	No_known_diabetes	first_positive	B_H	Predicted	0.0154949552150604	0.00951646657180518	0.0212085209417279	200
ELSA_MI	No_known_diabetes	first_positive	B_H	OE	0.814571276845479	0.561161962395168	1.03853190329458	200
ELSA_MI	No_known_diabetes	interval	B_S7	LogScore	-0.102698439302518	-0.142299912193894	-0.0707773561227946	200
ELSA_MI	No_known_diabetes	midpoint	B_S7	AUC	0.692890069925232	0.425470842654739	0.803539624862943	200
ELSA_MI	No_known_diabetes	midpoint	B_S7	Brier	0.0183900736998096	0.0116185999937008	0.0252651994826402	200
ELSA_MI	No_known_diabetes	midpoint	B_S7	Observed	0.0189938913058567	0.0119787578308407	0.0266217074308466	200
ELSA_MI	No_known_diabetes	midpoint	B_S7	Predicted	0.0156421041494833	0.00954037857589056	0.0212900012572436	200
ELSA_MI	No_known_diabetes	midpoint	B_S7	OE	1.21427981327462	1.02741815389546	1.39052669282124	200
ELSA_MI	No_known_diabetes	first_positive	B_S7	AUC	0.626865690132075	0.348441811435007	0.751253890920054	200
ELSA_MI	No_known_diabetes	first_positive	B_S7	Brier	0.0126462284333191	0.00666972142465758	0.0187436471665612	200
ELSA_MI	No_known_diabetes	first_positive	B_S7	Observed	0.0126217454541953	0.00655235823939153	0.0187126573791965	200
ELSA_MI	No_known_diabetes	first_positive	B_S7	Predicted	0.0156421041494833	0.00954037857589056	0.0212900012572436	200
ELSA_MI	No_known_diabetes	first_positive	B_S7	OE	0.806908414211797	0.55587505718072	1.01801949402044	200
ELSA_MI	No_known_diabetes	interval	B_S7_H	LogScore	-0.103157698206877	-0.14234141399638	-0.0704120372995882	200
ELSA_MI	No_known_diabetes	midpoint	B_S7_H	AUC	0.681229984417271	0.424739960885185	0.787823091283085	200
ELSA_MI	No_known_diabetes	midpoint	B_S7_H	Brier	0.0183780464943753	0.011194523703952	0.0251370487279565	200
ELSA_MI	No_known_diabetes	midpoint	B_S7_H	Observed	0.0189938913058567	0.0119787578308407	0.0266217074308466	200
ELSA_MI	No_known_diabetes	midpoint	B_S7_H	Predicted	0.0157406891553804	0.00970885035968104	0.0215781102182526	200
ELSA_MI	No_known_diabetes	midpoint	B_S7_H	OE	1.20667469628319	1.04996585354189	1.39530685187922	200
ELSA_MI	No_known_diabetes	first_positive	B_S7_H	AUC	0.627016665777438	0.373687922518657	0.747738173731836	200
ELSA_MI	No_known_diabetes	first_positive	B_S7_H	Brier	0.0127470247045538	0.00667892565082711	0.0191156249414064	200
ELSA_MI	No_known_diabetes	first_positive	B_S7_H	Observed	0.0126217454541953	0.00655235823939153	0.0187126573791965	200
ELSA_MI	No_known_diabetes	first_positive	B_S7_H	Predicted	0.0157406891553804	0.00970885035968104	0.0215781102182526	200
ELSA_MI	No_known_diabetes	first_positive	B_S7_H	OE	0.801854691977131	0.557857656281621	1.03143262070008	200
ELSA_MI	No_known_diabetes	interval	B_S8	LogScore	-0.10306709352585	-0.143175130635889	-0.071896962741117	200
ELSA_MI	No_known_diabetes	midpoint	B_S8	AUC	0.689963250327368	0.40176638470555	0.802404015225388	200
ELSA_MI	No_known_diabetes	midpoint	B_S8	Brier	0.0184314156791115	0.011792071211294	0.0254016444474033	200
ELSA_MI	No_known_diabetes	midpoint	B_S8	Observed	0.0189938913058567	0.0119787578308407	0.0266217074308466	200
ELSA_MI	No_known_diabetes	midpoint	B_S8	Predicted	0.0156588190735216	0.00966059976165719	0.0211443168668475	200
ELSA_MI	No_known_diabetes	midpoint	B_S8	OE	1.21298363667632	1.03093411451702	1.39244950939288	200
ELSA_MI	No_known_diabetes	first_positive	B_S8	AUC	0.622998447804477	0.336539695992101	0.753381194982815	200
ELSA_MI	No_known_diabetes	first_positive	B_S8	Brier	0.0126127422022499	0.00665213879497264	0.0186783012696837	200
ELSA_MI	No_known_diabetes	first_positive	B_S8	Observed	0.0126217454541953	0.00655235823939153	0.0187126573791965	200
ELSA_MI	No_known_diabetes	first_positive	B_S8	Predicted	0.0156588190735216	0.00966059976165719	0.0211443168668475	200
ELSA_MI	No_known_diabetes	first_positive	B_S8	OE	0.806047084070226	0.548616675515699	1.01722433805689	200
ELSA_MI	No_known_diabetes	interval	B_F7	LogScore	-0.107227848146674	-0.156449255362339	-0.0747227168815404	200
ELSA_MI	No_known_diabetes	midpoint	B_F7	AUC	0.624085028993862	0.335565100878406	0.776229454474875	200
ELSA_MI	No_known_diabetes	midpoint	B_F7	Brier	0.0181595188228793	0.0112117052845992	0.0254434727570491	200
ELSA_MI	No_known_diabetes	midpoint	B_F7	Observed	0.0189938913058567	0.0119787578308407	0.0266217074308466	200
ELSA_MI	No_known_diabetes	midpoint	B_F7	Predicted	0.0163388857145577	0.00962816044697968	0.0228534650625768	200
ELSA_MI	No_known_diabetes	midpoint	B_F7	OE	1.16249612352288	0.91441250670192	1.36838674298937	200
ELSA_MI	No_known_diabetes	first_positive	B_F7	AUC	0.62508990366717	0.330039741778878	0.750998770600833	200
ELSA_MI	No_known_diabetes	first_positive	B_F7	Brier	0.013023315016726	0.0074906857595357	0.0198360977717335	200
ELSA_MI	No_known_diabetes	first_positive	B_F7	Observed	0.0126217454541953	0.00655235823939153	0.0187126573791965	200
ELSA_MI	No_known_diabetes	first_positive	B_F7	Predicted	0.0163388857145577	0.00962816044697968	0.0228534650625768	200
ELSA_MI	No_known_diabetes	first_positive	B_F7	OE	0.772497321708392	0.495417555048231	0.965868586276678	200
ELSA_MI	No_known_diabetes	interval	B_F8	LogScore	-0.107736676292364	-0.164393327279366	-0.0805344098858984	200
ELSA_MI	No_known_diabetes	midpoint	B_F8	AUC	0.613609377268996	0.3399598251235	0.773096810088579	200
ELSA_MI	No_known_diabetes	midpoint	B_F8	Brier	0.0180920393460499	0.0113211648205114	0.0259107257232358	200
ELSA_MI	No_known_diabetes	midpoint	B_F8	Observed	0.0189938913058567	0.0119787578308407	0.0266217074308466	200
ELSA_MI	No_known_diabetes	midpoint	B_F8	Predicted	0.0163379474141742	0.010338170652748	0.0226858935521698	200
ELSA_MI	No_known_diabetes	midpoint	B_F8	OE	1.16256288653361	0.931355388203395	1.33995522970726	200
ELSA_MI	No_known_diabetes	first_positive	B_F8	AUC	0.617110008473773	0.344265545972587	0.755435978491268	200
ELSA_MI	No_known_diabetes	first_positive	B_F8	Brier	0.0132096942996776	0.00727782046375335	0.0211445873377874	200
ELSA_MI	No_known_diabetes	first_positive	B_F8	Observed	0.0126217454541953	0.00655235823939153	0.0187126573791965	200
ELSA_MI	No_known_diabetes	first_positive	B_F8	Predicted	0.0163379474141742	0.010338170652748	0.0226858935521698	200
ELSA_MI	No_known_diabetes	first_positive	B_F8	OE	0.772541686799968	0.500532486937861	0.967331556358659	200
