## Supplementary tables, figure source data and SAPA calculator for "A shared cardiovascular and cerebrovascular risk marker phenotype: physiological context and prognosis": IL1RA_Composition_Folds.csv

fold	people	families
1	698	537
2	695	536
3	685	535
4	685	537
5	701	535
