## Supplementary tables, figure source data and SAPA calculator for "A shared cardiovascular and cerebrovascular risk marker phenotype: physiological context and prognosis": Longitudinal_Body_Marker_Estimates.csv

model	sample	frame	n	BMI_condition	medication_adjusted	type	outcome	estimate	bootstrap_se	lower	upper
ELSA_main__NoBMI	ELSA_main	ELSA_W4_W6	2959	FALSE	FALSE	between	SBP	0.119099345269491	0.0129557969032682	0.0942189889913334	0.14529816602766
ELSA_main__NoBMI	ELSA_main	ELSA_W4_W6	2959	FALSE	FALSE	between	DBP	0.115811258729987	0.0135547117317117	0.0897292546383709	0.143569432258617
ELSA_main__NoBMI	ELSA_main	ELSA_W4_W6	2959	FALSE	FALSE	between	LDL	-0.086559157678844	0.0170847061240976	-0.120804392382897	-0.0537586352549456
ELSA_main__NoBMI	ELSA_main	ELSA_W4_W6	2959	FALSE	FALSE	between	HDL	-0.272031623027202	0.0136144842879067	-0.297533163520842	-0.24518101159595
ELSA_main__NoBMI	ELSA_main	ELSA_W4_W6	2959	FALSE	FALSE	between	lnTG	0.202966607492594	0.0115875935521523	0.180235666931635	0.225920081238595
ELSA_main__NoBMI	ELSA_main	ELSA_W4_W6	2959	FALSE	FALSE	between	HbA1c	0.131770082666912	0.0113878636224927	0.108666776924562	0.153762255010951
ELSA_main__NoBMI	ELSA_main	ELSA_W4_W6	2959	FALSE	FALSE	between	BMI	0.496580678007335	0.00765528626898873	0.480711024286274	0.510859379546657
ELSA_main__NoBMI	ELSA_main	ELSA_W4_W6	2959	FALSE	FALSE	between	lnCRP	0.252657148603571	0.011356636251523	0.229574812234572	0.27464330954889
ELSA_main__NoBMI	ELSA_main	ELSA_W4_W6	2959	FALSE	FALSE	between	Q	0.678146593922479	0.0188576161435669	0.641230945021526	0.71770310776145
ELSA_main__NoBMI	ELSA_main	ELSA_W4_W6	2959	FALSE	FALSE	between	Q_without_BMI	0.455291613827025	0.0181386295989017	0.41982452419945	0.493214431883026
ELSA_main__NoBMI	ELSA_main	ELSA_W4_W6	2959	FALSE	FALSE	between	BMI_contribution	0.222854980095454	0.00343553171651049	0.21573301276817	0.229262961493569
ELSA_main__NoBMI	ELSA_main	ELSA_W4_W6	2959	FALSE	FALSE	between	BP_contribution	0.0800496140625532	0.00813170474780089	0.0648974016704422	0.096483123786266
ELSA_main__NoBMI	ELSA_main	ELSA_W4_W6	2959	FALSE	FALSE	between	Other5_contribution	0.375241999764472	0.0153459842531773	0.344032633861572	0.404944912015691
ELSA_main__NoBMI	ELSA_main	ELSA_W4_W6	2959	FALSE	FALSE	within	SBP	0.0896433873909113	0.034592016726195	0.0222266707126226	0.160463626245476
ELSA_main__NoBMI	ELSA_main	ELSA_W4_W6	2959	FALSE	FALSE	within	DBP	0.137184852216804	0.037197371703941	0.0678938251106895	0.211015954082163
ELSA_main__NoBMI	ELSA_main	ELSA_W4_W6	2959	FALSE	FALSE	within	LDL	0.0588620553991331	0.0294545347017074	-0.000618568101419134	0.117770653637457
ELSA_main__NoBMI	ELSA_main	ELSA_W4_W6	2959	FALSE	FALSE	within	HDL	-0.0800356109568828	0.0192976680776693	-0.116663525992914	-0.0412877183527324
ELSA_main__NoBMI	ELSA_main	ELSA_W4_W6	2959	FALSE	FALSE	within	lnTG	0.211710724854053	0.0257605691507067	0.164237879361376	0.266053373903003
ELSA_main__NoBMI	ELSA_main	ELSA_W4_W6	2959	FALSE	FALSE	within	HbA1c	0.0638830726924288	0.0161949038058153	0.033723663307079	0.0956442101790184
ELSA_main__NoBMI	ELSA_main	ELSA_W4_W6	2959	FALSE	FALSE	within	BMI	0.221473458416792	0.0275315971084276	0.164597037219649	0.26869258725872
ELSA_main__NoBMI	ELSA_main	ELSA_W4_W6	2959	FALSE	FALSE	within	lnCRP	0.143233549397806	0.0232519203537276	0.102199401143883	0.191417188354926
ELSA_main__NoBMI	ELSA_main	ELSA_W4_W6	2959	FALSE	FALSE	within	Q	0.450195482118023	0.0552272916986545	0.34438706194141	0.551900067908698
ELSA_main__NoBMI	ELSA_main	ELSA_W4_W6	2959	FALSE	FALSE	within	Q_without_BMI	0.350802844923194	0.0455211461488625	0.263605965104537	0.437056884180094
ELSA_main__NoBMI	ELSA_main	ELSA_W4_W6	2959	FALSE	FALSE	within	BMI_contribution	0.0993926371948293	0.012355602618723	0.0738676937663968	0.120583590617381
ELSA_main__NoBMI	ELSA_main	ELSA_W4_W6	2959	FALSE	FALSE	within	BP_contribution	0.0746312324532821	0.022910970277276	0.0297806997301242	0.121793474056753
ELSA_main__NoBMI	ELSA_main	ELSA_W4_W6	2959	FALSE	FALSE	within	Other5_contribution	0.276171612469912	0.0310190167311091	0.216861947054859	0.339920825045607
ELSA_main__NoBMI	ELSA_main	ELSA_W4_W6	2959	FALSE	FALSE	within_minus_between	SBP	-0.0294559578785801	0.036371228025487	-0.096656300413806	0.0463583158357375
ELSA_main__NoBMI	ELSA_main	ELSA_W4_W6	2959	FALSE	FALSE	within_minus_between	DBP	0.0213735934868176	0.0381882415871276	-0.0465003891954846	0.0971546619860928
ELSA_main__NoBMI	ELSA_main	ELSA_W4_W6	2959	FALSE	FALSE	within_minus_between	LDL	0.145421213077977	0.0328264450477511	0.0833751952966036	0.211895738389405
ELSA_main__NoBMI	ELSA_main	ELSA_W4_W6	2959	FALSE	FALSE	within_minus_between	HDL	0.191996012070319	0.0235384434825045	0.142257875186637	0.236230885416259
ELSA_main__NoBMI	ELSA_main	ELSA_W4_W6	2959	FALSE	FALSE	within_minus_between	lnTG	0.00874411736145864	0.0261293877731159	-0.0391803366509803	0.063621328573133
ELSA_main__NoBMI	ELSA_main	ELSA_W4_W6	2959	FALSE	FALSE	within_minus_between	HbA1c	-0.0678870099744835	0.0185004898291578	-0.104753708399704	-0.0323900877113528
ELSA_main__NoBMI	ELSA_main	ELSA_W4_W6	2959	FALSE	FALSE	within_minus_between	BMI	-0.275107219590543	0.0241114156751512	-0.322247842136031	-0.230037852214544
ELSA_main__NoBMI	ELSA_main	ELSA_W4_W6	2959	FALSE	FALSE	within_minus_between	lnCRP	-0.109423599205766	0.0261493149468985	-0.160672857604608	-0.0541000690257891
ELSA_main__NoBMI	ELSA_main	ELSA_W4_W6	2959	FALSE	FALSE	within_minus_between	Q	-0.227951111804456	0.0531229014993575	-0.325904949009598	-0.125231971048466
ELSA_main__NoBMI	ELSA_main	ELSA_W4_W6	2959	FALSE	FALSE	within_minus_between	Q_without_BMI	-0.104488768903831	0.0458702835972861	-0.193182702776209	-0.0169917932556656
ELSA_main__NoBMI	ELSA_main	ELSA_W4_W6	2959	FALSE	FALSE	within_minus_between	BMI_contribution	-0.123462342900624	0.0108206970152787	-0.144618064345966	-0.103236157278991
ELSA_main__NoBMI	ELSA_main	ELSA_W4_W6	2959	FALSE	FALSE	within_minus_between	BP_contribution	-0.0054183816092711	0.0236908414296672	-0.0488705798581069	0.0421055332343107
ELSA_main__NoBMI	ELSA_main	ELSA_W4_W6	2959	FALSE	FALSE	within_minus_between	Other5_contribution	-0.0990703872945604	0.032677177621393	-0.158757782217926	-0.0337934251323313
ELSA_main__BMI	ELSA_main	ELSA_W4_W6	2959	TRUE	FALSE	between	SBP	0.0553796975064179	0.0263873072517044	0.00555897982054614	0.106394033456618
ELSA_main__BMI	ELSA_main	ELSA_W4_W6	2959	TRUE	FALSE	between	DBP	0.0467402263334733	0.0260442812759514	-0.00320089082963764	0.0955015301491723
ELSA_main__BMI	ELSA_main	ELSA_W4_W6	2959	TRUE	FALSE	between	LDL	-0.0666074815897422	0.035433003580406	-0.130641077451454	0.0026051501219402
ELSA_main__BMI	ELSA_main	ELSA_W4_W6	2959	TRUE	FALSE	between	HDL	-0.192078489955303	0.0300544901201011	-0.249196740798762	-0.133298435622921
ELSA_main__BMI	ELSA_main	ELSA_W4_W6	2959	TRUE	FALSE	between	lnTG	0.198608360482562	0.0279787664190516	0.143119511249304	0.250909282131968
ELSA_main__BMI	ELSA_main	ELSA_W4_W6	2959	TRUE	FALSE	between	HbA1c	0.124263366248682	0.0230067771860444	0.0793073571064622	0.169378097798777
ELSA_main__BMI	ELSA_main	ELSA_W4_W6	2959	TRUE	FALSE	between	BMI	-1.3883095379943e-14	2.0926282318046e-13	-3.87025303522567e-13	4.52640588992285e-13
ELSA_main__BMI	ELSA_main	ELSA_W4_W6	2959	TRUE	FALSE	between	lnCRP	0.163423586965081	0.022745690367917	0.12120384468566	0.21023148691681
ELSA_main__BMI	ELSA_main	ELSA_W4_W6	2959	TRUE	FALSE	between	Q	0.340510057912196	0.0391984437660065	0.263353893095936	0.414736581740634
ELSA_main__BMI	ELSA_main	ELSA_W4_W6	2959	TRUE	FALSE	between	Q_without_BMI	0.340510057912202	0.0391984437660089	0.263353893095952	0.414736581740668
ELSA_main__BMI	ELSA_main	ELSA_W4_W6	2959	TRUE	FALSE	between	BMI_contribution	-6.23044166151545e-15	9.39127605241037e-14	-1.73688828689554e-13	2.03135590887369e-13
ELSA_main__BMI	ELSA_main	ELSA_W4_W6	2959	TRUE	FALSE	between	BP_contribution	0.035177779883388	0.0161412854719313	0.00429783135520619	0.0666984897038028
ELSA_main__BMI	ELSA_main	ELSA_W4_W6	2959	TRUE	FALSE	between	Other5_contribution	0.305332278028814	0.0343331586555564	0.237828927770909	0.369975077500049
ELSA_main__BMI	ELSA_main	ELSA_W4_W6	2959	TRUE	FALSE	within	SBP	0.0238090111129212	0.0353093550625789	-0.0452579998144515	0.0979916252098505
ELSA_main__BMI	ELSA_main	ELSA_W4_W6	2959	TRUE	FALSE	within	DBP	0.0906874335307092	0.043567788068377	0.0129770406585584	0.18014336563561
ELSA_main__BMI	ELSA_main	ELSA_W4_W6	2959	TRUE	FALSE	within	LDL	0.0175795106882645	0.0297922092017065	-0.0425351243179997	0.0753779982941194
ELSA_main__BMI	ELSA_main	ELSA_W4_W6	2959	TRUE	FALSE	within	HDL	-0.0522179198719027	0.0228458639334632	-0.0910800141160498	-0.00152553301540308
ELSA_main__BMI	ELSA_main	ELSA_W4_W6	2959	TRUE	FALSE	within	lnTG	0.154912663290155	0.0288727635399492	0.0985725646528367	0.209100771467095
ELSA_main__BMI	ELSA_main	ELSA_W4_W6	2959	TRUE	FALSE	within	HbA1c	0.0433416782425382	0.0151310097349787	0.014107040527756	0.0744857658398786
ELSA_main__BMI	ELSA_main	ELSA_W4_W6	2959	TRUE	FALSE	within	BMI	2.52422941394417e-16	5.87152366919256e-16	-9.16594830098809e-16	1.53453888471428e-15
ELSA_main__BMI	ELSA_main	ELSA_W4_W6	2959	TRUE	FALSE	within	lnCRP	0.0870257629476827	0.0282711281953224	0.0290628502013663	0.142393958906267
ELSA_main__BMI	ELSA_main	ELSA_W4_W6	2959	TRUE	FALSE	within	Q	0.216848922168275	0.0477567980865805	0.127567621325716	0.312383454583993
ELSA_main__BMI	ELSA_main	ELSA_W4_W6	2959	TRUE	FALSE	within	Q_without_BMI	0.216848922168275	0.0477567980865805	0.127567621325716	0.312383454583993
ELSA_main__BMI	ELSA_main	ELSA_W4_W6	2959	TRUE	FALSE	within	BMI_contribution	1.13282115216045e-16	2.63501652073657e-16	-4.11348511256913e-16	6.88668826143192e-16
ELSA_main__BMI	ELSA_main	ELSA_W4_W6	2959	TRUE	FALSE	within	BP_contribution	0.0354191501605895	0.0248067145085831	-0.0111259278165501	0.0873816114570764
ELSA_main__BMI	ELSA_main	ELSA_W4_W6	2959	TRUE	FALSE	within	Other5_contribution	0.181429772007685	0.0348680637601509	0.113368466929528	0.24996385049426
ELSA_main__BMI	ELSA_main	ELSA_W4_W6	2959	TRUE	FALSE	within_minus_between	SBP	-0.0315706863934967	0.0429646624465603	-0.108373812663892	0.0575202313115537
ELSA_main__BMI	ELSA_main	ELSA_W4_W6	2959	TRUE	FALSE	within_minus_between	DBP	0.0439472071972359	0.0481888630257283	-0.0425082862758417	0.147438935140856
ELSA_main__BMI	ELSA_main	ELSA_W4_W6	2959	TRUE	FALSE	within_minus_between	LDL	0.0841869922780067	0.0459715013701651	-0.00368820347535902	0.172323444332825
ELSA_main__BMI	ELSA_main	ELSA_W4_W6	2959	TRUE	FALSE	within_minus_between	HDL	0.1398605700834	0.0369435868882854	0.0736137377487023	0.213513338121939
ELSA_main__BMI	ELSA_main	ELSA_W4_W6	2959	TRUE	FALSE	within_minus_between	lnTG	-0.0436956971924067	0.0350841275180165	-0.120885335306898	0.0204047577844345
ELSA_main__BMI	ELSA_main	ELSA_W4_W6	2959	TRUE	FALSE	within_minus_between	HbA1c	-0.0809216880061439	0.0257164942904912	-0.133824801211028	-0.0315520125250265
ELSA_main__BMI	ELSA_main	ELSA_W4_W6	2959	TRUE	FALSE	within_minus_between	BMI	1.41355183213375e-14	2.09291936294515e-13	-4.53603974476795e-13	3.87060040764436e-13
ELSA_main__BMI	ELSA_main	ELSA_W4_W6	2959	TRUE	FALSE	within_minus_between	lnCRP	-0.0763978240173979	0.0354664848267205	-0.149852853349419	-0.00630963090809086
ELSA_main__BMI	ELSA_main	ELSA_W4_W6	2959	TRUE	FALSE	within_minus_between	Q	-0.123661135743921	0.0533618928368408	-0.222540660573435	-0.0190937553207542
ELSA_main__BMI	ELSA_main	ELSA_W4_W6	2959	TRUE	FALSE	within_minus_between	Q_without_BMI	-0.123661135743927	0.0533618928368432	-0.222540660573527	-0.0190937553207025
ELSA_main__BMI	ELSA_main	ELSA_W4_W6	2959	TRUE	FALSE	within_minus_between	BMI_contribution	6.3437237767315e-15	9.3925825878316e-14	-2.03567938061721e-13	1.73704418034223e-13
ELSA_main__BMI	ELSA_main	ELSA_W4_W6	2959	TRUE	FALSE	within_minus_between	BP_contribution	0.000241370277201464	0.028319741375838	-0.0496082984630503	0.0584026420098569
ELSA_main__BMI	ELSA_main	ELSA_W4_W6	2959	TRUE	FALSE	within_minus_between	Other5_contribution	-0.123902506021129	0.0451138606206483	-0.218391366815081	-0.0395395199256179
ELSA_med_unadjusted__NoBMI	ELSA_med_unadjusted	ELSA_W4_W6	2913	FALSE	FALSE	between	SBP	0.120412372950635	0.0131901238856143	0.0951455661578	0.147211636513159
ELSA_med_unadjusted__NoBMI	ELSA_med_unadjusted	ELSA_W4_W6	2913	FALSE	FALSE	between	DBP	0.115963317324669	0.0137462779283892	0.0898111158143091	0.143744178549475
ELSA_med_unadjusted__NoBMI	ELSA_med_unadjusted	ELSA_W4_W6	2913	FALSE	FALSE	between	LDL	-0.0915592443482906	0.0171755978216694	-0.12785890192421	-0.057715866259944
ELSA_med_unadjusted__NoBMI	ELSA_med_unadjusted	ELSA_W4_W6	2913	FALSE	FALSE	between	HDL	-0.270738742359553	0.0136361193263086	-0.29640892578195	-0.243798205189528
ELSA_med_unadjusted__NoBMI	ELSA_med_unadjusted	ELSA_W4_W6	2913	FALSE	FALSE	between	lnTG	0.201787905045504	0.0117271781719655	0.177850449377701	0.224255240926728
ELSA_med_unadjusted__NoBMI	ELSA_med_unadjusted	ELSA_W4_W6	2913	FALSE	FALSE	between	HbA1c	0.133844845154399	0.0115460236994037	0.110659197157184	0.156292774496437
ELSA_med_unadjusted__NoBMI	ELSA_med_unadjusted	ELSA_W4_W6	2913	FALSE	FALSE	between	BMI	0.495651331396833	0.00773682191841093	0.479964181585539	0.510092203637162
ELSA_med_unadjusted__NoBMI	ELSA_med_unadjusted	ELSA_W4_W6	2913	FALSE	FALSE	between	lnCRP	0.253337581880431	0.0114418217610939	0.229860121493404	0.27468901942607
ELSA_med_unadjusted__NoBMI	ELSA_med_unadjusted	ELSA_W4_W6	2913	FALSE	FALSE	between	Q	0.676454140334248	0.0190415324167329	0.639114045028015	0.715447137284424
ELSA_med_unadjusted__NoBMI	ELSA_med_unadjusted	ELSA_W4_W6	2913	FALSE	FALSE	between	Q_without_BMI	0.454016231481309	0.0183260459348946	0.417181109157338	0.491300183352132
ELSA_med_unadjusted__NoBMI	ELSA_med_unadjusted	ELSA_W4_W6	2913	FALSE	FALSE	between	BMI_contribution	0.222437908852939	0.00347212320372254	0.215397845447776	0.228918669056082
ELSA_med_unadjusted__NoBMI	ELSA_med_unadjusted	ELSA_W4_W6	2913	FALSE	FALSE	between	BP_contribution	0.0806087756810892	0.00827777226212047	0.0654784263024401	0.0971142799080522
ELSA_med_unadjusted__NoBMI	ELSA_med_unadjusted	ELSA_W4_W6	2913	FALSE	FALSE	between	Other5_contribution	0.37340745580022	0.0155012729909016	0.34183669860236	0.403074561452837
ELSA_med_unadjusted__NoBMI	ELSA_med_unadjusted	ELSA_W4_W6	2913	FALSE	FALSE	within	SBP	0.0858526151359924	0.0348872693477282	0.0191064899472998	0.15504739607629
ELSA_med_unadjusted__NoBMI	ELSA_med_unadjusted	ELSA_W4_W6	2913	FALSE	FALSE	within	DBP	0.136217178737748	0.0375959520338434	0.0649787085170844	0.210140874751366
ELSA_med_unadjusted__NoBMI	ELSA_med_unadjusted	ELSA_W4_W6	2913	FALSE	FALSE	within	LDL	0.0610499987530468	0.0297625195085073	0.00204639470419567	0.119736960535831
ELSA_med_unadjusted__NoBMI	ELSA_med_unadjusted	ELSA_W4_W6	2913	FALSE	FALSE	within	HDL	-0.0825499867938251	0.0193162038541503	-0.119275128385251	-0.044139147535625
ELSA_med_unadjusted__NoBMI	ELSA_med_unadjusted	ELSA_W4_W6	2913	FALSE	FALSE	within	lnTG	0.210421300529173	0.0261066371426106	0.162642758693829	0.265207269217909
ELSA_med_unadjusted__NoBMI	ELSA_med_unadjusted	ELSA_W4_W6	2913	FALSE	FALSE	within	HbA1c	0.0640694366530356	0.0164708345361402	0.0337844591962268	0.0966279020375402
ELSA_med_unadjusted__NoBMI	ELSA_med_unadjusted	ELSA_W4_W6	2913	FALSE	FALSE	within	BMI	0.219595769434927	0.0277738239905357	0.161809330877319	0.265477234862249
ELSA_med_unadjusted__NoBMI	ELSA_med_unadjusted	ELSA_W4_W6	2913	FALSE	FALSE	within	lnCRP	0.142142754356964	0.0233815545070804	0.101805058528909	0.190373541499809
ELSA_med_unadjusted__NoBMI	ELSA_med_unadjusted	ELSA_W4_W6	2913	FALSE	FALSE	within	Q	0.448207466385338	0.055750876444148	0.339794368721409	0.550368152114372
ELSA_med_unadjusted__NoBMI	ELSA_med_unadjusted	ELSA_W4_W6	2913	FALSE	FALSE	within	Q_without_BMI	0.349657496574101	0.0459428603435864	0.261301944550001	0.438288762242397
ELSA_med_unadjusted__NoBMI	ELSA_med_unadjusted	ELSA_W4_W6	2913	FALSE	FALSE	within	BMI_contribution	0.098549969811237	0.0124643089566486	0.0726166297017922	0.119140607984245
ELSA_med_unadjusted__NoBMI	ELSA_med_unadjusted	ELSA_W4_W6	2913	FALSE	FALSE	within	BP_contribution	0.072864913190118	0.0231027111648654	0.0289793118685342	0.119313337376681
ELSA_med_unadjusted__NoBMI	ELSA_med_unadjusted	ELSA_W4_W6	2913	FALSE	FALSE	within	Other5_contribution	0.276792583383983	0.0314129223603264	0.215703840630021	0.341080389382014
ELSA_med_unadjusted__NoBMI	ELSA_med_unadjusted	ELSA_W4_W6	2913	FALSE	FALSE	within_minus_between	SBP	-0.0345597578146421	0.0367892221412449	-0.102581451763466	0.0409992386573161
ELSA_med_unadjusted__NoBMI	ELSA_med_unadjusted	ELSA_W4_W6	2913	FALSE	FALSE	within_minus_between	DBP	0.0202538614130793	0.0386461905352315	-0.0486866730862955	0.0955556332007643
ELSA_med_unadjusted__NoBMI	ELSA_med_unadjusted	ELSA_W4_W6	2913	FALSE	FALSE	within_minus_between	LDL	0.152609243101337	0.0330634040818435	0.0894897071585065	0.221197732062624
ELSA_med_unadjusted__NoBMI	ELSA_med_unadjusted	ELSA_W4_W6	2913	FALSE	FALSE	within_minus_between	HDL	0.188188755565728	0.0236872525118454	0.140000210923582	0.233176578019025
ELSA_med_unadjusted__NoBMI	ELSA_med_unadjusted	ELSA_W4_W6	2913	FALSE	FALSE	within_minus_between	lnTG	0.00863339548366909	0.0264734465372892	-0.0396874152050665	0.0636874014386832
ELSA_med_unadjusted__NoBMI	ELSA_med_unadjusted	ELSA_W4_W6	2913	FALSE	FALSE	within_minus_between	HbA1c	-0.069775408501363	0.018807176204587	-0.107443920681593	-0.0338200057859225
ELSA_med_unadjusted__NoBMI	ELSA_med_unadjusted	ELSA_W4_W6	2913	FALSE	FALSE	within_minus_between	BMI	-0.276055561961906	0.0243089304758027	-0.32328830996999	-0.230753864834195
ELSA_med_unadjusted__NoBMI	ELSA_med_unadjusted	ELSA_W4_W6	2913	FALSE	FALSE	within_minus_between	lnCRP	-0.111194827523468	0.0263598750016003	-0.162381787561047	-0.0564024510209546
ELSA_med_unadjusted__NoBMI	ELSA_med_unadjusted	ELSA_W4_W6	2913	FALSE	FALSE	within_minus_between	Q	-0.22824667394891	0.0535432609208763	-0.328602488680841	-0.125025773210774
ELSA_med_unadjusted__NoBMI	ELSA_med_unadjusted	ELSA_W4_W6	2913	FALSE	FALSE	within_minus_between	Q_without_BMI	-0.104358734907208	0.0462200114448259	-0.192972665046198	-0.0147382096030599
ELSA_med_unadjusted__NoBMI	ELSA_med_unadjusted	ELSA_W4_W6	2913	FALSE	FALSE	within_minus_between	BMI_contribution	-0.123887939041702	0.0109093375100003	-0.145085004460022	-0.103557488706425
ELSA_med_unadjusted__NoBMI	ELSA_med_unadjusted	ELSA_W4_W6	2913	FALSE	FALSE	within_minus_between	BP_contribution	-0.00774386249097125	0.0239452756066954	-0.0520427132223631	0.0404448741841889
ELSA_med_unadjusted__NoBMI	ELSA_med_unadjusted	ELSA_W4_W6	2913	FALSE	FALSE	within_minus_between	Other5_contribution	-0.0966148724162368	0.0329752658317399	-0.157961794276614	-0.0307804890617831
ELSA_med_unadjusted__BMI	ELSA_med_unadjusted	ELSA_W4_W6	2913	TRUE	FALSE	between	SBP	0.0530488589647592	0.02666560530228	0.0031194876796017	0.104908791652553
ELSA_med_unadjusted__BMI	ELSA_med_unadjusted	ELSA_W4_W6	2913	TRUE	FALSE	between	DBP	0.0444182785118191	0.0262466026685931	-0.00661281507365571	0.0933767477579602
ELSA_med_unadjusted__BMI	ELSA_med_unadjusted	ELSA_W4_W6	2913	TRUE	FALSE	between	LDL	-0.0599497577623433	0.0359588242657402	-0.12352625339603	0.0111798344922803
ELSA_med_unadjusted__BMI	ELSA_med_unadjusted	ELSA_W4_W6	2913	TRUE	FALSE	between	HDL	-0.205866402649275	0.02945490554077	-0.261668919109776	-0.147405717193709
ELSA_med_unadjusted__BMI	ELSA_med_unadjusted	ELSA_W4_W6	2913	TRUE	FALSE	between	lnTG	0.204570417577311	0.0282446411172227	0.148835767289946	0.258211731330704
ELSA_med_unadjusted__BMI	ELSA_med_unadjusted	ELSA_W4_W6	2913	TRUE	FALSE	between	HbA1c	0.12668165073779	0.0234077476549218	0.0820086704545729	0.173030770615763
ELSA_med_unadjusted__BMI	ELSA_med_unadjusted	ELSA_W4_W6	2913	TRUE	FALSE	between	BMI	9.41569692159347e-15	2.13855228011927e-13	-3.70076605082123e-13	4.5443131399181e-13
ELSA_med_unadjusted__BMI	ELSA_med_unadjusted	ELSA_W4_W6	2913	TRUE	FALSE	between	lnCRP	0.163533299149759	0.0229461655836114	0.120353523344972	0.209895924124404
ELSA_med_unadjusted__BMI	ELSA_med_unadjusted	ELSA_W4_W6	2913	TRUE	FALSE	between	Q	0.351856087054926	0.0393949578940206	0.27523822895564	0.425296072731251
ELSA_med_unadjusted__BMI	ELSA_med_unadjusted	ELSA_W4_W6	2913	TRUE	FALSE	between	Q_without_BMI	0.351856087054922	0.0393949578940213	0.27523822895568	0.425296072731165
ELSA_med_unadjusted__BMI	ELSA_med_unadjusted	ELSA_W4_W6	2913	TRUE	FALSE	between	BMI_contribution	4.22556704877579e-15	9.59737353719646e-14	-1.6608260875215e-13	2.0393923066193e-13
ELSA_med_unadjusted__BMI	ELSA_med_unadjusted	ELSA_W4_W6	2913	TRUE	FALSE	between	BP_contribution	0.0335952212450718	0.0162802101864559	0.00166177471369157	0.0655022907067122
ELSA_med_unadjusted__BMI	ELSA_med_unadjusted	ELSA_W4_W6	2913	TRUE	FALSE	between	Other5_contribution	0.31826086580985	0.0343599228353217	0.251050145941634	0.383719982205676
ELSA_med_unadjusted__BMI	ELSA_med_unadjusted	ELSA_W4_W6	2913	TRUE	FALSE	within	SBP	0.0233795204614696	0.0356220927032438	-0.0465816749901534	0.0978680211320495
ELSA_med_unadjusted__BMI	ELSA_med_unadjusted	ELSA_W4_W6	2913	TRUE	FALSE	within	DBP	0.0928039103757813	0.0442739061921998	0.013990253317876	0.185516960143858
ELSA_med_unadjusted__BMI	ELSA_med_unadjusted	ELSA_W4_W6	2913	TRUE	FALSE	within	LDL	0.0180894972687018	0.0299396828553656	-0.0429220531189332	0.0775180814400969
ELSA_med_unadjusted__BMI	ELSA_med_unadjusted	ELSA_W4_W6	2913	TRUE	FALSE	within	HDL	-0.0578873535509574	0.0223998870735704	-0.0986015221391743	-0.00875923907610428
ELSA_med_unadjusted__BMI	ELSA_med_unadjusted	ELSA_W4_W6	2913	TRUE	FALSE	within	lnTG	0.153492516687269	0.0290790154972208	0.0967170686835128	0.208435543952748
ELSA_med_unadjusted__BMI	ELSA_med_unadjusted	ELSA_W4_W6	2913	TRUE	FALSE	within	HbA1c	0.0439380009571289	0.0153087785186458	0.0142558918739668	0.0746141676528284
ELSA_med_unadjusted__BMI	ELSA_med_unadjusted	ELSA_W4_W6	2913	TRUE	FALSE	within	BMI	-3.88185626746541e-16	5.96386208973238e-16	-1.49981396187364e-15	8.68861462840696e-16
ELSA_med_unadjusted__BMI	ELSA_med_unadjusted	ELSA_W4_W6	2913	TRUE	FALSE	within	lnCRP	0.0871329888462329	0.0283563987385869	0.0283980151001218	0.14288722586755
ELSA_med_unadjusted__BMI	ELSA_med_unadjusted	ELSA_W4_W6	2913	TRUE	FALSE	within	Q	0.219230544005392	0.0479544759379132	0.130194695891752	0.31593378736901
ELSA_med_unadjusted__BMI	ELSA_med_unadjusted	ELSA_W4_W6	2913	TRUE	FALSE	within	Q_without_BMI	0.219230544005392	0.0479544759379132	0.130194695891752	0.31593378736901
ELSA_med_unadjusted__BMI	ELSA_med_unadjusted	ELSA_W4_W6	2913	TRUE	FALSE	within	BMI_contribution	-1.74209557385686e-16	2.67645606476801e-16	-6.73085009995688e-16	3.89926778432184e-16
ELSA_med_unadjusted__BMI	ELSA_med_unadjusted	ELSA_W4_W6	2913	TRUE	FALSE	within	BP_contribution	0.0358590355444325	0.025108479774692	-0.0101515128131059	0.0872505674892805
ELSA_med_unadjusted__BMI	ELSA_med_unadjusted	ELSA_W4_W6	2913	TRUE	FALSE	within	Other5_contribution	0.183371508460959	0.0350791605416757	0.113410627885309	0.255426254643219
ELSA_med_unadjusted__BMI	ELSA_med_unadjusted	ELSA_W4_W6	2913	TRUE	FALSE	within_minus_between	SBP	-0.0296693385032897	0.0433681174318328	-0.107122059469235	0.0565016141312787
ELSA_med_unadjusted__BMI	ELSA_med_unadjusted	ELSA_W4_W6	2913	TRUE	FALSE	within_minus_between	DBP	0.0483856318639622	0.0489519700757511	-0.0364526513154358	0.153775568201142
ELSA_med_unadjusted__BMI	ELSA_med_unadjusted	ELSA_W4_W6	2913	TRUE	FALSE	within_minus_between	LDL	0.0780392550310452	0.046598198833845	-0.0162584293214851	0.167060213051368
ELSA_med_unadjusted__BMI	ELSA_med_unadjusted	ELSA_W4_W6	2913	TRUE	FALSE	within_minus_between	HDL	0.147979049098317	0.0366169898669828	0.079046375710456	0.221690203453737
ELSA_med_unadjusted__BMI	ELSA_med_unadjusted	ELSA_W4_W6	2913	TRUE	FALSE	within_minus_between	lnTG	-0.051077900890042	0.0352580051716721	-0.130451504210035	0.010493315223023
ELSA_med_unadjusted__BMI	ELSA_med_unadjusted	ELSA_W4_W6	2913	TRUE	FALSE	within_minus_between	HbA1c	-0.082743649780661	0.0260968762192921	-0.135051510558078	-0.0317169755932307
ELSA_med_unadjusted__BMI	ELSA_med_unadjusted	ELSA_W4_W6	2913	TRUE	FALSE	within_minus_between	BMI	-9.80388254834001e-15	2.13837569704216e-13	-4.54933264141948e-13	3.69551503687745e-13
ELSA_med_unadjusted__BMI	ELSA_med_unadjusted	ELSA_W4_W6	2913	TRUE	FALSE	within_minus_between	lnCRP	-0.0764003103035256	0.0356132672849041	-0.14903341014016	-0.00616362774609307
ELSA_med_unadjusted__BMI	ELSA_med_unadjusted	ELSA_W4_W6	2913	TRUE	FALSE	within_minus_between	Q	-0.132625543049534	0.0531966006300542	-0.228674237851823	-0.0295548954255412
ELSA_med_unadjusted__BMI	ELSA_med_unadjusted	ELSA_W4_W6	2913	TRUE	FALSE	within_minus_between	Q_without_BMI	-0.13262554304953	0.0531966006300515	-0.228674237851837	-0.0295548954255307
ELSA_med_unadjusted__BMI	ELSA_med_unadjusted	ELSA_W4_W6	2913	TRUE	FALSE	within_minus_between	BMI_contribution	-4.39977660616148e-15	9.59658106942882e-14	-2.04164495348359e-13	1.65846954273483e-13
ELSA_med_unadjusted__BMI	ELSA_med_unadjusted	ELSA_W4_W6	2913	TRUE	FALSE	within_minus_between	BP_contribution	0.00226381429936073	0.0286565126265828	-0.049368352724945	0.0624960499079113
ELSA_med_unadjusted__BMI	ELSA_med_unadjusted	ELSA_W4_W6	2913	TRUE	FALSE	within_minus_between	Other5_contribution	-0.13488935734889	0.0450884076978768	-0.23111730069414	-0.0498489034101918
ELSA_med_adjusted__NoBMI	ELSA_med_adjusted	ELSA_W4_W6	2913	FALSE	TRUE	between	SBP	0.102111227388845	0.0139209382588242	0.0744667940402375	0.129578602130277
ELSA_med_adjusted__NoBMI	ELSA_med_adjusted	ELSA_W4_W6	2913	FALSE	TRUE	between	DBP	0.127986440400748	0.0138467626042213	0.102682080020602	0.155594633539948
ELSA_med_adjusted__NoBMI	ELSA_med_adjusted	ELSA_W4_W6	2913	FALSE	TRUE	between	LDL	0.00594055472461858	0.0161116854687878	-0.0237319313496638	0.0390432352010319
ELSA_med_adjusted__NoBMI	ELSA_med_adjusted	ELSA_W4_W6	2913	FALSE	TRUE	between	HDL	-0.251032506377067	0.014115919203776	-0.277326115043219	-0.222616367060599
ELSA_med_adjusted__NoBMI	ELSA_med_adjusted	ELSA_W4_W6	2913	FALSE	TRUE	between	lnTG	0.190938854430892	0.0121069387260786	0.167176768652869	0.215077121713797
ELSA_med_adjusted__NoBMI	ELSA_med_adjusted	ELSA_W4_W6	2913	FALSE	TRUE	between	HbA1c	0.063197095408626	0.00908820196706374	0.0450182187531045	0.0802542038416917
ELSA_med_adjusted__NoBMI	ELSA_med_adjusted	ELSA_W4_W6	2913	FALSE	TRUE	between	BMI	0.493703798668816	0.00830870582075469	0.47611073013482	0.50895171259028
ELSA_med_adjusted__NoBMI	ELSA_med_adjusted	ELSA_W4_W6	2913	FALSE	TRUE	between	lnCRP	0.262843144321968	0.0116729770499637	0.238673864808375	0.285808511543931
ELSA_med_adjusted__NoBMI	ELSA_med_adjusted	ELSA_W4_W6	2913	FALSE	TRUE	between	Q	0.663994308084305	0.019925366049041	0.625116368606951	0.704471208372963
ELSA_med_adjusted__NoBMI	ELSA_med_adjusted	ELSA_W4_W6	2913	FALSE	TRUE	between	Q_without_BMI	0.442430411021512	0.0188694655411706	0.405259309677362	0.480359648165441
ELSA_med_adjusted__NoBMI	ELSA_med_adjusted	ELSA_W4_W6	2913	FALSE	TRUE	between	BMI_contribution	0.221563897062793	0.00372877268953247	0.213668497359175	0.228406840624553
ELSA_med_adjusted__NoBMI	ELSA_med_adjusted	ELSA_W4_W6	2913	FALSE	TRUE	between	BP_contribution	0.0768810892614351	0.00862428394702781	0.0605478547719265	0.0934124054189171
ELSA_med_adjusted__NoBMI	ELSA_med_adjusted	ELSA_W4_W6	2913	FALSE	TRUE	between	Other5_contribution	0.365549321760077	0.0159106678142227	0.333868264795196	0.396187400735878
ELSA_med_adjusted__NoBMI	ELSA_med_adjusted	ELSA_W4_W6	2913	FALSE	TRUE	within	SBP	0.0994328063706339	0.0343903169303168	0.0354556765657095	0.171007215483611
ELSA_med_adjusted__NoBMI	ELSA_med_adjusted	ELSA_W4_W6	2913	FALSE	TRUE	within	DBP	0.149414632295181	0.0376772658453678	0.075147600872507	0.222094688821546
ELSA_med_adjusted__NoBMI	ELSA_med_adjusted	ELSA_W4_W6	2913	FALSE	TRUE	within	LDL	0.0698370962651327	0.0292911689500162	0.012049220329962	0.125056178265669
ELSA_med_adjusted__NoBMI	ELSA_med_adjusted	ELSA_W4_W6	2913	FALSE	TRUE	within	HDL	-0.0820460458925412	0.0191740530883192	-0.119842612108436	-0.0434540158237679
ELSA_med_adjusted__NoBMI	ELSA_med_adjusted	ELSA_W4_W6	2913	FALSE	TRUE	within	lnTG	0.210745974230123	0.0261411494740108	0.161376889679044	0.265792229973573
ELSA_med_adjusted__NoBMI	ELSA_med_adjusted	ELSA_W4_W6	2913	FALSE	TRUE	within	HbA1c	0.0641802982025258	0.0160875256787583	0.0347123711125247	0.0954224503667047
ELSA_med_adjusted__NoBMI	ELSA_med_adjusted	ELSA_W4_W6	2913	FALSE	TRUE	within	BMI	0.21881066749343	0.0277755462558618	0.161001977195123	0.265232983208876
ELSA_med_adjusted__NoBMI	ELSA_med_adjusted	ELSA_W4_W6	2913	FALSE	TRUE	within	lnCRP	0.142189831154339	0.0231226054553123	0.102175740445957	0.189679428980804
ELSA_med_adjusted__NoBMI	ELSA_med_adjusted	ELSA_W4_W6	2913	FALSE	TRUE	within	Q	0.460144095052753	0.0559928489300794	0.346093192472452	0.563026655532658
ELSA_med_adjusted__NoBMI	ELSA_med_adjusted	ELSA_W4_W6	2913	FALSE	TRUE	within	Q_without_BMI	0.361946462505719	0.0461180477071735	0.272719859223754	0.447918995581445
ELSA_med_adjusted__NoBMI	ELSA_med_adjusted	ELSA_W4_W6	2913	FALSE	TRUE	within	BMI_contribution	0.0981976325470339	0.0124650818731594	0.0722543063236502	0.119030992971496
ELSA_med_adjusted__NoBMI	ELSA_med_adjusted	ELSA_W4_W6	2913	FALSE	TRUE	within	BP_contribution	0.0819902481193332	0.0229721763549713	0.0371560299811029	0.126116384081956
ELSA_med_adjusted__NoBMI	ELSA_med_adjusted	ELSA_W4_W6	2913	FALSE	TRUE	within	Other5_contribution	0.279956214386386	0.0313131081394238	0.223126462994593	0.343763339534553
ELSA_med_adjusted__NoBMI	ELSA_med_adjusted	ELSA_W4_W6	2913	FALSE	TRUE	within_minus_between	SBP	-0.00267842101821161	0.0365581664988724	-0.0703897202594778	0.0686611132547833
ELSA_med_adjusted__NoBMI	ELSA_med_adjusted	ELSA_W4_W6	2913	FALSE	TRUE	within_minus_between	DBP	0.0214281918944326	0.0382651951790588	-0.0486356532892308	0.0978644051578529
ELSA_med_adjusted__NoBMI	ELSA_med_adjusted	ELSA_W4_W6	2913	FALSE	TRUE	within_minus_between	LDL	0.0638965415405141	0.0327742054061665	0.00191418533293988	0.12976292461637
ELSA_med_adjusted__NoBMI	ELSA_med_adjusted	ELSA_W4_W6	2913	FALSE	TRUE	within_minus_between	HDL	0.168986460484526	0.0240787685916363	0.120043555507586	0.21432812963349
ELSA_med_adjusted__NoBMI	ELSA_med_adjusted	ELSA_W4_W6	2913	FALSE	TRUE	within_minus_between	lnTG	0.0198071197992309	0.0265327575152004	-0.0285274911966554	0.0745929596328369
ELSA_med_adjusted__NoBMI	ELSA_med_adjusted	ELSA_W4_W6	2913	FALSE	TRUE	within_minus_between	HbA1c	0.000983202793899754	0.0172587707441483	-0.0314799228603432	0.0348284574755256
ELSA_med_adjusted__NoBMI	ELSA_med_adjusted	ELSA_W4_W6	2913	FALSE	TRUE	within_minus_between	BMI	-0.274893131175387	0.0237231155562494	-0.322319224591191	-0.230273919678983
ELSA_med_adjusted__NoBMI	ELSA_med_adjusted	ELSA_W4_W6	2913	FALSE	TRUE	within_minus_between	lnCRP	-0.120653313167629	0.0260616566395745	-0.170895196125521	-0.0663193107227037
ELSA_med_adjusted__NoBMI	ELSA_med_adjusted	ELSA_W4_W6	2913	FALSE	TRUE	within_minus_between	Q	-0.203850213031551	0.0532461526940478	-0.3061281017079	-0.0991820370937976
ELSA_med_adjusted__NoBMI	ELSA_med_adjusted	ELSA_W4_W6	2913	FALSE	TRUE	within_minus_between	Q_without_BMI	-0.0804839485157924	0.0461552822139102	-0.167553199142362	0.0100676315765754
ELSA_med_adjusted__NoBMI	ELSA_med_adjusted	ELSA_W4_W6	2913	FALSE	TRUE	within_minus_between	BMI_contribution	-0.123366264515759	0.010646436076218	-0.14465009929281	-0.103342099399614
ELSA_med_adjusted__NoBMI	ELSA_med_adjusted	ELSA_W4_W6	2913	FALSE	TRUE	within_minus_between	BP_contribution	0.00510915885789818	0.0237286418233496	-0.0403250876784184	0.0517872076459423
ELSA_med_adjusted__NoBMI	ELSA_med_adjusted	ELSA_W4_W6	2913	FALSE	TRUE	within_minus_between	Other5_contribution	-0.0855931073736905	0.0327557747881402	-0.145917857929171	-0.0196483182810989
ELSA_med_adjusted__BMI	ELSA_med_adjusted	ELSA_W4_W6	2913	TRUE	TRUE	between	SBP	0.0362679769359227	0.0268578675492325	-0.0133803768195548	0.0891831011095841
ELSA_med_adjusted__BMI	ELSA_med_adjusted	ELSA_W4_W6	2913	TRUE	TRUE	between	DBP	0.0545820683907196	0.0261628628379111	0.00183522977553328	0.105124032477382
ELSA_med_adjusted__BMI	ELSA_med_adjusted	ELSA_W4_W6	2913	TRUE	TRUE	between	LDL	0.0161606715309266	0.0318831253774728	-0.0442815376397998	0.0792176697809916
ELSA_med_adjusted__BMI	ELSA_med_adjusted	ELSA_W4_W6	2913	TRUE	TRUE	between	HDL	-0.189535616562991	0.0288128187528848	-0.241837886497459	-0.131517050336177
ELSA_med_adjusted__BMI	ELSA_med_adjusted	ELSA_W4_W6	2913	TRUE	TRUE	between	lnTG	0.197088773469563	0.0282108506582004	0.141866473929295	0.251185505132901
ELSA_med_adjusted__BMI	ELSA_med_adjusted	ELSA_W4_W6	2913	TRUE	TRUE	between	HbA1c	0.064224739803072	0.0156975812349974	0.0351037848562873	0.0960719345664499
ELSA_med_adjusted__BMI	ELSA_med_adjusted	ELSA_W4_W6	2913	TRUE	TRUE	between	BMI	9.38766353611142e-15	2.16401857007917e-13	-3.75657664537199e-13	4.6098809890461e-13
ELSA_med_adjusted__BMI	ELSA_med_adjusted	ELSA_W4_W6	2913	TRUE	TRUE	between	lnCRP	0.170111718526678	0.022883147549223	0.127129618082816	0.217892286138036
ELSA_med_adjusted__BMI	ELSA_med_adjusted	ELSA_W4_W6	2913	TRUE	TRUE	between	Q	0.338694825958741	0.0395313541567455	0.263031395892371	0.415083813163806
ELSA_med_adjusted__BMI	ELSA_med_adjusted	ELSA_W4_W6	2913	TRUE	TRUE	between	Q_without_BMI	0.338694825958737	0.0395313541567473	0.263031395892348	0.415083813163784
ELSA_med_adjusted__BMI	ELSA_med_adjusted	ELSA_W4_W6	2913	TRUE	TRUE	between	BMI_contribution	4.21298625407255e-15	9.7116608986156e-14	-1.6858727103334e-13	2.06881778038312e-13
ELSA_med_adjusted__BMI	ELSA_med_adjusted	ELSA_W4_W6	2913	TRUE	TRUE	between	BP_contribution	0.0299297742242516	0.0164111731308521	-0.00138131890027317	0.0629893019617561
ELSA_med_adjusted__BMI	ELSA_med_adjusted	ELSA_W4_W6	2913	TRUE	TRUE	between	Other5_contribution	0.308765051734485	0.0342335146542617	0.242697211224895	0.373668110679982
ELSA_med_adjusted__BMI	ELSA_med_adjusted	ELSA_W4_W6	2913	TRUE	TRUE	within	SBP	0.0347727522835333	0.0353184458211239	-0.0335509464625163	0.105784966805646
ELSA_med_adjusted__BMI	ELSA_med_adjusted	ELSA_W4_W6	2913	TRUE	TRUE	within	DBP	0.103544758120144	0.0442299809177374	0.0230155406592304	0.195165579187583
ELSA_med_adjusted__BMI	ELSA_med_adjusted	ELSA_W4_W6	2913	TRUE	TRUE	within	LDL	0.020255181229431	0.0298263268093274	-0.0418318606898578	0.0738994691645827
ELSA_med_adjusted__BMI	ELSA_med_adjusted	ELSA_W4_W6	2913	TRUE	TRUE	within	HDL	-0.0571373810181966	0.0222433371801302	-0.096479538441524	-0.00817691776424487
ELSA_med_adjusted__BMI	ELSA_med_adjusted	ELSA_W4_W6	2913	TRUE	TRUE	within	lnTG	0.153197594085363	0.0290874423524919	0.0955004829674147	0.208131038318912
ELSA_med_adjusted__BMI	ELSA_med_adjusted	ELSA_W4_W6	2913	TRUE	TRUE	within	HbA1c	0.0436186626536433	0.0153711692442394	0.0144119406397967	0.0748582051578071
ELSA_med_adjusted__BMI	ELSA_med_adjusted	ELSA_W4_W6	2913	TRUE	TRUE	within	BMI	-3.88185626746541e-16	5.96490574348557e-16	-1.49913788697798e-15	8.68989376199389e-16
ELSA_med_adjusted__BMI	ELSA_med_adjusted	ELSA_W4_W6	2913	TRUE	TRUE	within	lnCRP	0.087226649472224	0.0280715375974432	0.0300590124666278	0.142256136223786
ELSA_med_adjusted__BMI	ELSA_med_adjusted	ELSA_W4_W6	2913	TRUE	TRUE	within	Q	0.226956833327359	0.0481429568420816	0.138836550309101	0.323584014941709
ELSA_med_adjusted__BMI	ELSA_med_adjusted	ELSA_W4_W6	2913	TRUE	TRUE	within	Q_without_BMI	0.226956833327359	0.0481429568420816	0.138836550309101	0.323584014941709
ELSA_med_adjusted__BMI	ELSA_med_adjusted	ELSA_W4_W6	2913	TRUE	TRUE	within	BMI_contribution	-1.74209557385686e-16	2.67692443465571e-16	-6.7278160178009e-16	3.89984183261386e-16
ELSA_med_adjusted__BMI	ELSA_med_adjusted	ELSA_W4_W6	2913	TRUE	TRUE	within	BP_contribution	0.0434195791414699	0.0249912296364078	-0.00285348196147042	0.0927833619220387
ELSA_med_adjusted__BMI	ELSA_med_adjusted	ELSA_W4_W6	2913	TRUE	TRUE	within	Other5_contribution	0.183537254185889	0.0352871048661084	0.113787790584101	0.250325415685545
ELSA_med_adjusted__BMI	ELSA_med_adjusted	ELSA_W4_W6	2913	TRUE	TRUE	within_minus_between	SBP	-0.0014952246523894	0.0438119823503137	-0.0798058490749831	0.0871590675372888
ELSA_med_adjusted__BMI	ELSA_med_adjusted	ELSA_W4_W6	2913	TRUE	TRUE	within_minus_between	DBP	0.0489626897294248	0.048291849889402	-0.038702805386889	0.152173572300005
ELSA_med_adjusted__BMI	ELSA_med_adjusted	ELSA_W4_W6	2913	TRUE	TRUE	within_minus_between	LDL	0.00409450969850435	0.0450623400119081	-0.0924644826408736	0.0855807220641003
ELSA_med_adjusted__BMI	ELSA_med_adjusted	ELSA_W4_W6	2913	TRUE	TRUE	within_minus_between	HDL	0.132398235544794	0.0362466798220707	0.0644379854445019	0.208177642625823
ELSA_med_adjusted__BMI	ELSA_med_adjusted	ELSA_W4_W6	2913	TRUE	TRUE	within_minus_between	lnTG	-0.0438911793842003	0.035733980809192	-0.12286624416161	0.018283675437185
ELSA_med_adjusted__BMI	ELSA_med_adjusted	ELSA_W4_W6	2913	TRUE	TRUE	within_minus_between	HbA1c	-0.0206060771494287	0.020854271412373	-0.0612690224008833	0.0185938321666565
ELSA_med_adjusted__BMI	ELSA_med_adjusted	ELSA_W4_W6	2913	TRUE	TRUE	within_minus_between	BMI	-9.77584916285796e-15	2.16383728106963e-13	-4.60529754017882e-13	3.75346527585367e-13
ELSA_med_adjusted__BMI	ELSA_med_adjusted	ELSA_W4_W6	2913	TRUE	TRUE	within_minus_between	lnCRP	-0.0828850690544541	0.0349774362867075	-0.153536115077264	-0.0133096924190873
ELSA_med_adjusted__BMI	ELSA_med_adjusted	ELSA_W4_W6	2913	TRUE	TRUE	within_minus_between	Q	-0.111737992631382	0.0537912584662202	-0.21428110144222	-0.0100655379047475
ELSA_med_adjusted__BMI	ELSA_med_adjusted	ELSA_W4_W6	2913	TRUE	TRUE	within_minus_between	Q_without_BMI	-0.111737992631377	0.0537912584662186	-0.214281101442198	-0.0100655379048332
ELSA_med_adjusted__BMI	ELSA_med_adjusted	ELSA_W4_W6	2913	TRUE	TRUE	within_minus_between	BMI_contribution	-4.38719581145823e-15	9.71084731161147e-14	-2.06676082478391e-13	1.68447639303233e-13
ELSA_med_adjusted__BMI	ELSA_med_adjusted	ELSA_W4_W6	2913	TRUE	TRUE	within_minus_between	BP_contribution	0.0134898049172183	0.0287898281226475	-0.0379964028313746	0.0726714495249191
ELSA_med_adjusted__BMI	ELSA_med_adjusted	ELSA_W4_W6	2913	TRUE	TRUE	within_minus_between	Other5_contribution	-0.125227797548596	0.045339401115199	-0.220287824746417	-0.0435191943449198
ELSA_med_unchanged__NoBMI	ELSA_med_unchanged	ELSA_W4_W6	2338	FALSE	FALSE	between	SBP	0.106650867483863	0.0150677878744146	0.0777286401020865	0.137197087486724
ELSA_med_unchanged__NoBMI	ELSA_med_unchanged	ELSA_W4_W6	2338	FALSE	FALSE	between	DBP	0.103417878954803	0.0149096502581302	0.0758616661036408	0.133787440569324
ELSA_med_unchanged__NoBMI	ELSA_med_unchanged	ELSA_W4_W6	2338	FALSE	FALSE	between	LDL	-0.089661815344193	0.0201687117341112	-0.129319511695866	-0.0514797646461694
ELSA_med_unchanged__NoBMI	ELSA_med_unchanged	ELSA_W4_W6	2338	FALSE	FALSE	between	HDL	-0.273028742045899	0.0154359984672132	-0.30431180426801	-0.241372210895572
ELSA_med_unchanged__NoBMI	ELSA_med_unchanged	ELSA_W4_W6	2338	FALSE	FALSE	between	lnTG	0.201580541032707	0.0137480516250379	0.175574348452879	0.228396198010401
ELSA_med_unchanged__NoBMI	ELSA_med_unchanged	ELSA_W4_W6	2338	FALSE	FALSE	between	HbA1c	0.118120965413224	0.0122110893231283	0.0944222830251692	0.141461135662489
ELSA_med_unchanged__NoBMI	ELSA_med_unchanged	ELSA_W4_W6	2338	FALSE	FALSE	between	BMI	0.491431324836308	0.00938992945391661	0.471826323355125	0.508989481502828
ELSA_med_unchanged__NoBMI	ELSA_med_unchanged	ELSA_W4_W6	2338	FALSE	FALSE	between	lnCRP	0.266225698851764	0.0133001884629914	0.238362588744497	0.290799730002414
ELSA_med_unchanged__NoBMI	ELSA_med_unchanged	ELSA_W4_W6	2338	FALSE	FALSE	between	Q	0.665533666680801	0.0219093179369874	0.621395888944047	0.708506717262257
ELSA_med_unchanged__NoBMI	ELSA_med_unchanged	ELSA_W4_W6	2338	FALSE	FALSE	between	Q_without_BMI	0.444989608152087	0.0210769463469344	0.404251970343404	0.486419695707218
ELSA_med_unchanged__NoBMI	ELSA_med_unchanged	ELSA_W4_W6	2338	FALSE	FALSE	between	BMI_contribution	0.220544058528713	0.00421400315039924	0.21174574556899	0.228423790519358
ELSA_med_unchanged__NoBMI	ELSA_med_unchanged	ELSA_W4_W6	2338	FALSE	FALSE	between	BP_contribution	0.071599718040706	0.00928053633425173	0.0546254127256724	0.0898338854599668
ELSA_med_unchanged__NoBMI	ELSA_med_unchanged	ELSA_W4_W6	2338	FALSE	FALSE	between	Other5_contribution	0.373389890111381	0.0180150615644694	0.338928518596321	0.407424582778098
ELSA_med_unchanged__NoBMI	ELSA_med_unchanged	ELSA_W4_W6	2338	FALSE	FALSE	within	SBP	0.077406383403622	0.0359600769236342	0.00564851213076499	0.146382283554053
ELSA_med_unchanged__NoBMI	ELSA_med_unchanged	ELSA_W4_W6	2338	FALSE	FALSE	within	DBP	0.142719973828829	0.0439431679717038	0.0567884460581494	0.228070332780364
ELSA_med_unchanged__NoBMI	ELSA_med_unchanged	ELSA_W4_W6	2338	FALSE	FALSE	within	LDL	0.0697715112592274	0.0269190611343516	0.0219059888996164	0.125063225142384
ELSA_med_unchanged__NoBMI	ELSA_med_unchanged	ELSA_W4_W6	2338	FALSE	FALSE	within	HDL	-0.064974618362776	0.0202013533242419	-0.105015037752652	-0.0255553587826664
ELSA_med_unchanged__NoBMI	ELSA_med_unchanged	ELSA_W4_W6	2338	FALSE	FALSE	within	lnTG	0.191552027753159	0.0295486351246682	0.138434979304052	0.253881888397689
ELSA_med_unchanged__NoBMI	ELSA_med_unchanged	ELSA_W4_W6	2338	FALSE	FALSE	within	HbA1c	0.0691640693811556	0.016542413169031	0.0402625671695083	0.103523481967723
ELSA_med_unchanged__NoBMI	ELSA_med_unchanged	ELSA_W4_W6	2338	FALSE	FALSE	within	BMI	0.202276767725168	0.032679952412325	0.137391121678826	0.256544594819713
ELSA_med_unchanged__NoBMI	ELSA_med_unchanged	ELSA_W4_W6	2338	FALSE	FALSE	within	lnCRP	0.122523150781328	0.0257940731405857	0.0778418881957592	0.179701505709293
ELSA_med_unchanged__NoBMI	ELSA_med_unchanged	ELSA_W4_W6	2338	FALSE	FALSE	within	Q	0.416851260457079	0.0635655513808215	0.294445885837295	0.537162971609366
ELSA_med_unchanged__NoBMI	ELSA_med_unchanged	ELSA_W4_W6	2338	FALSE	FALSE	within	Q_without_BMI	0.326073694914146	0.0512712423242605	0.230796750405288	0.428445262914818
ELSA_med_unchanged__NoBMI	ELSA_med_unchanged	ELSA_W4_W6	2338	FALSE	FALSE	within	BMI_contribution	0.0907775655429333	0.0146660763636508	0.0616582501959017	0.115131826718596
ELSA_med_unchanged__NoBMI	ELSA_med_unchanged	ELSA_W4_W6	2338	FALSE	FALSE	within	BP_contribution	0.071418797157481	0.0254692854924619	0.0195211556515147	0.120087328317736
ELSA_med_unchanged__NoBMI	ELSA_med_unchanged	ELSA_W4_W6	2338	FALSE	FALSE	within	Other5_contribution	0.254654897756665	0.0338910211257462	0.194864295694889	0.326471272234956
ELSA_med_unchanged__NoBMI	ELSA_med_unchanged	ELSA_W4_W6	2338	FALSE	FALSE	within_minus_between	SBP	-0.0292444840802406	0.0378503159806365	-0.102098021555466	0.042509627027244
ELSA_med_unchanged__NoBMI	ELSA_med_unchanged	ELSA_W4_W6	2338	FALSE	FALSE	within_minus_between	DBP	0.0393020948740257	0.0449073300876899	-0.0443510548191988	0.128964513342792
ELSA_med_unchanged__NoBMI	ELSA_med_unchanged	ELSA_W4_W6	2338	FALSE	FALSE	within_minus_between	LDL	0.15943332660342	0.0322333147418751	0.0968615703406891	0.225702002560575
ELSA_med_unchanged__NoBMI	ELSA_med_unchanged	ELSA_W4_W6	2338	FALSE	FALSE	within_minus_between	HDL	0.208054123683123	0.0255183882373422	0.156328501645867	0.258413971231855
ELSA_med_unchanged__NoBMI	ELSA_med_unchanged	ELSA_W4_W6	2338	FALSE	FALSE	within_minus_between	lnTG	-0.0100285132795487	0.0299460357231524	-0.0647985387386307	0.0549935341195386
ELSA_med_unchanged__NoBMI	ELSA_med_unchanged	ELSA_W4_W6	2338	FALSE	FALSE	within_minus_between	HbA1c	-0.0489568960320687	0.0181857759591911	-0.0831935784595298	-0.0105308015092258
ELSA_med_unchanged__NoBMI	ELSA_med_unchanged	ELSA_W4_W6	2338	FALSE	FALSE	within_minus_between	BMI	-0.28915455711114	0.0281618671109128	-0.343253566776281	-0.236504639678489
ELSA_med_unchanged__NoBMI	ELSA_med_unchanged	ELSA_W4_W6	2338	FALSE	FALSE	within_minus_between	lnCRP	-0.143702548070437	0.0291529273149891	-0.19543943606738	-0.080555432763097
ELSA_med_unchanged__NoBMI	ELSA_med_unchanged	ELSA_W4_W6	2338	FALSE	FALSE	within_minus_between	Q	-0.248682406223722	0.0598203423662826	-0.35290419014678	-0.12872659584409
ELSA_med_unchanged__NoBMI	ELSA_med_unchanged	ELSA_W4_W6	2338	FALSE	FALSE	within_minus_between	Q_without_BMI	-0.118915913237942	0.0508032021396991	-0.209370141946676	-0.0140288949868819
ELSA_med_unchanged__NoBMI	ELSA_med_unchanged	ELSA_W4_W6	2338	FALSE	FALSE	within_minus_between	BMI_contribution	-0.12976649298578	0.0126384545601683	-0.154044992444293	-0.106138315690273
ELSA_med_unchanged__NoBMI	ELSA_med_unchanged	ELSA_W4_W6	2338	FALSE	FALSE	within_minus_between	BP_contribution	-0.000180920883225003	0.026172626485631	-0.0501307747841458	0.0493433592108305
ELSA_med_unchanged__NoBMI	ELSA_med_unchanged	ELSA_W4_W6	2338	FALSE	FALSE	within_minus_between	Other5_contribution	-0.118734992354717	0.0351553154246879	-0.178786336746341	-0.0408748589600997
ELSA_med_unchanged__BMI	ELSA_med_unchanged	ELSA_W4_W6	2338	TRUE	FALSE	between	SBP	0.020447544168668	0.0274977010427764	-0.0352593603003267	0.0725167423928069
ELSA_med_unchanged__BMI	ELSA_med_unchanged	ELSA_W4_W6	2338	TRUE	FALSE	between	DBP	0.00837309323172544	0.0279418893355296	-0.0485711333381342	0.0616014592518699
ELSA_med_unchanged__BMI	ELSA_med_unchanged	ELSA_W4_W6	2338	TRUE	FALSE	between	LDL	-0.0517332572251503	0.0392199022393763	-0.123321231059025	0.0270535627153208
ELSA_med_unchanged__BMI	ELSA_med_unchanged	ELSA_W4_W6	2338	TRUE	FALSE	between	HDL	-0.201337287000573	0.0334749239488845	-0.265586563728451	-0.137348251726398
ELSA_med_unchanged__BMI	ELSA_med_unchanged	ELSA_W4_W6	2338	TRUE	FALSE	between	lnTG	0.209117961553791	0.0330010826733243	0.143696683913821	0.271803555235682
ELSA_med_unchanged__BMI	ELSA_med_unchanged	ELSA_W4_W6	2338	TRUE	FALSE	between	HbA1c	0.118059548237669	0.0256219559850247	0.069429994598949	0.167536235550144
ELSA_med_unchanged__BMI	ELSA_med_unchanged	ELSA_W4_W6	2338	TRUE	FALSE	between	BMI	2.68322973485951e-14	1.91259857654211e-13	-5.59867229168146e-13	1.75881445231996e-13
ELSA_med_unchanged__BMI	ELSA_med_unchanged	ELSA_W4_W6	2338	TRUE	FALSE	between	lnCRP	0.163842963441613	0.0257873444625585	0.113640011936613	0.217496321459488
ELSA_med_unchanged__BMI	ELSA_med_unchanged	ELSA_W4_W6	2338	TRUE	FALSE	between	Q	0.328896644766779	0.0445895421286118	0.239980750966657	0.41104785679888
ELSA_med_unchanged__BMI	ELSA_med_unchanged	ELSA_W4_W6	2338	TRUE	FALSE	between	Q_without_BMI	0.328896644766767	0.0445895421286094	0.239980750966741	0.411047856798872
ELSA_med_unchanged__BMI	ELSA_med_unchanged	ELSA_W4_W6	2338	TRUE	FALSE	between	BMI_contribution	1.20417715718052e-14	8.58334076581992e-14	-2.51256655238851e-13	7.89318991097699e-14
ELSA_med_unchanged__BMI	ELSA_med_unchanged	ELSA_W4_W6	2338	TRUE	FALSE	between	BP_contribution	0.0104341931380617	0.0167928475056846	-0.0236013019055008	0.0426817375485183
ELSA_med_unchanged__BMI	ELSA_med_unchanged	ELSA_W4_W6	2338	TRUE	FALSE	between	Other5_contribution	0.318462451628705	0.0397544123843559	0.240550530796413	0.394022180806572
ELSA_med_unchanged__BMI	ELSA_med_unchanged	ELSA_W4_W6	2338	TRUE	FALSE	within	SBP	0.019572505992789	0.0358564972419817	-0.0465446572377658	0.0927471272485754
ELSA_med_unchanged__BMI	ELSA_med_unchanged	ELSA_W4_W6	2338	TRUE	FALSE	within	DBP	0.0904321987346971	0.0485685205833942	0.00605934285636804	0.186905717398539
ELSA_med_unchanged__BMI	ELSA_med_unchanged	ELSA_W4_W6	2338	TRUE	FALSE	within	LDL	0.0262727302930993	0.0262954062085246	-0.0267873595302649	0.0796623833676822
ELSA_med_unchanged__BMI	ELSA_med_unchanged	ELSA_W4_W6	2338	TRUE	FALSE	within	HDL	-0.0377708897832394	0.0249645032270833	-0.0775658934210994	0.0201595890236777
ELSA_med_unchanged__BMI	ELSA_med_unchanged	ELSA_W4_W6	2338	TRUE	FALSE	within	lnTG	0.143366633964937	0.0317612597584569	0.0820238856168177	0.205917421842081
ELSA_med_unchanged__BMI	ELSA_med_unchanged	ELSA_W4_W6	2338	TRUE	FALSE	within	HbA1c	0.0445680041771683	0.0157100634298969	0.0162301239438831	0.0755123232432581
ELSA_med_unchanged__BMI	ELSA_med_unchanged	ELSA_W4_W6	2338	TRUE	FALSE	within	BMI	-1.30393722405766e-19	5.44749457814233e-16	-1.40668779769941e-15	7.61649916277619e-16
ELSA_med_unchanged__BMI	ELSA_med_unchanged	ELSA_W4_W6	2338	TRUE	FALSE	within	lnCRP	0.0764688001798037	0.0292192847883429	0.0182344502925085	0.13452017952333
ELSA_med_unchanged__BMI	ELSA_med_unchanged	ELSA_W4_W6	2338	TRUE	FALSE	within	Q	0.200997390484106	0.0505033036203794	0.109617644347056	0.302926864973949
ELSA_med_unchanged__BMI	ELSA_med_unchanged	ELSA_W4_W6	2338	TRUE	FALSE	within	Q_without_BMI	0.200997390484106	0.0505033036203794	0.109617644347056	0.302926864973949
ELSA_med_unchanged__BMI	ELSA_med_unchanged	ELSA_W4_W6	2338	TRUE	FALSE	within	BMI_contribution	-5.85179643475373e-20	2.44472116928413e-16	-6.31291943163742e-16	3.41812487777154e-16
ELSA_med_unchanged__BMI	ELSA_med_unchanged	ELSA_W4_W6	2338	TRUE	FALSE	within	BP_contribution	0.0336826792337666	0.0265641362759444	-0.0149877389495763	0.0866426471471792
ELSA_med_unchanged__BMI	ELSA_med_unchanged	ELSA_W4_W6	2338	TRUE	FALSE	within	Other5_contribution	0.167314711250339	0.0374684367498436	0.0928440303727814	0.241617993685273
ELSA_med_unchanged__BMI	ELSA_med_unchanged	ELSA_W4_W6	2338	TRUE	FALSE	within_minus_between	SBP	-0.000875038175879007	0.0446885632860769	-0.0870360872045378	0.0880676727320903
ELSA_med_unchanged__BMI	ELSA_med_unchanged	ELSA_W4_W6	2338	TRUE	FALSE	within_minus_between	DBP	0.0820591055029717	0.0544543561565684	-0.00798079010632678	0.193713540106447
ELSA_med_unchanged__BMI	ELSA_med_unchanged	ELSA_W4_W6	2338	TRUE	FALSE	within_minus_between	LDL	0.0780059875182496	0.0466880248645129	-0.0159328403328964	0.16485396902858
ELSA_med_unchanged__BMI	ELSA_med_unchanged	ELSA_W4_W6	2338	TRUE	FALSE	within_minus_between	HDL	0.163566397217333	0.0412760741836359	0.0829654650727112	0.248164605520565
ELSA_med_unchanged__BMI	ELSA_med_unchanged	ELSA_W4_W6	2338	TRUE	FALSE	within_minus_between	lnTG	-0.065751327588854	0.0392628388567838	-0.152522445180043	0.00637073120149864
ELSA_med_unchanged__BMI	ELSA_med_unchanged	ELSA_W4_W6	2338	TRUE	FALSE	within_minus_between	HbA1c	-0.0734915440605003	0.0281890721216592	-0.131301185257732	-0.0195498013741585
ELSA_med_unchanged__BMI	ELSA_med_unchanged	ELSA_W4_W6	2338	TRUE	FALSE	within_minus_between	BMI	-2.68324277423175e-14	1.91273001120889e-13	-1.75898699854206e-13	5.59676881460059e-13
ELSA_med_unchanged__BMI	ELSA_med_unchanged	ELSA_W4_W6	2338	TRUE	FALSE	within_minus_between	lnCRP	-0.0873741632618093	0.0369548556814323	-0.15843866540327	-0.0186263610282067
ELSA_med_unchanged__BMI	ELSA_med_unchanged	ELSA_W4_W6	2338	TRUE	FALSE	within_minus_between	Q	-0.127899254282673	0.056475626237466	-0.235416600131469	-0.0208611723971327
ELSA_med_unchanged__BMI	ELSA_med_unchanged	ELSA_W4_W6	2338	TRUE	FALSE	within_minus_between	Q_without_BMI	-0.127899254282661	0.0564756262374687	-0.235416600131575	-0.0208611723970931
ELSA_med_unchanged__BMI	ELSA_med_unchanged	ELSA_W4_W6	2338	TRUE	FALSE	within_minus_between	BMI_contribution	-1.20418300897695e-14	8.58393061700316e-14	-7.89396426218709e-14	2.51171231184764e-13
ELSA_med_unchanged__BMI	ELSA_med_unchanged	ELSA_W4_W6	2338	TRUE	FALSE	within_minus_between	BP_contribution	0.023248486095705	0.0307208501357576	-0.0312738472746853	0.0879927017154649
ELSA_med_unchanged__BMI	ELSA_med_unchanged	ELSA_W4_W6	2338	TRUE	FALSE	within_minus_between	Other5_contribution	-0.151147740378366	0.0492909915385501	-0.254473166368512	-0.0623239274003379
ELSA_fasting__NoBMI	ELSA_fasting	ELSA_W4_W6	1623	FALSE	FALSE	between	SBP	0.147622478907599	0.0176317977423084	0.115160026831832	0.182998684838606
ELSA_fasting__NoBMI	ELSA_fasting	ELSA_W4_W6	1623	FALSE	FALSE	between	DBP	0.13540956799969	0.0188218615302544	0.0979711931854575	0.171241414493121
ELSA_fasting__NoBMI	ELSA_fasting	ELSA_W4_W6	1623	FALSE	FALSE	between	LDL	-0.0399165184960628	0.0227716992024989	-0.0853495240795947	0.00458462986585269
ELSA_fasting__NoBMI	ELSA_fasting	ELSA_W4_W6	1623	FALSE	FALSE	between	HDL	-0.283577624458227	0.0175156978225894	-0.315517812145406	-0.247622995093902
ELSA_fasting__NoBMI	ELSA_fasting	ELSA_W4_W6	1623	FALSE	FALSE	between	lnTG	0.213508081626016	0.0146755277377915	0.185339789078084	0.24248748418415
ELSA_fasting__NoBMI	ELSA_fasting	ELSA_W4_W6	1623	FALSE	FALSE	between	HbA1c	0.0802849219148296	0.0117401938919644	0.0573995116246985	0.103148776868814
ELSA_fasting__NoBMI	ELSA_fasting	ELSA_W4_W6	1623	FALSE	FALSE	between	BMI	0.502149469798645	0.00822628869022602	0.484969174546158	0.51802485736568
ELSA_fasting__NoBMI	ELSA_fasting	ELSA_W4_W6	1623	FALSE	FALSE	between	lnCRP	0.265006369230375	0.0175516171390471	0.23123433124782	0.298484060803522
ELSA_fasting__NoBMI	ELSA_fasting	ELSA_W4_W6	1623	FALSE	FALSE	between	Q	0.707783898953156	0.0246476207074609	0.660232080331256	0.756836279819895
ELSA_fasting__NoBMI	ELSA_fasting	ELSA_W4_W6	1623	FALSE	FALSE	between	Q_without_BMI	0.48242976204639	0.0241970726241454	0.436728371647273	0.532478538748708
ELSA_fasting__NoBMI	ELSA_fasting	ELSA_W4_W6	1623	FALSE	FALSE	between	BMI_contribution	0.225354136906766	0.00369178561211094	0.21764398118365	0.232478677463713
ELSA_fasting__NoBMI	ELSA_fasting	ELSA_W4_W6	1623	FALSE	FALSE	between	BP_contribution	0.096881226364836	0.0110488748860645	0.0769330654118547	0.118387697388511
ELSA_fasting__NoBMI	ELSA_fasting	ELSA_W4_W6	1623	FALSE	FALSE	between	Other5_contribution	0.385548535681554	0.0200228701539768	0.347854191095967	0.425615023319461
ELSA_fasting__NoBMI	ELSA_fasting	ELSA_W4_W6	1623	FALSE	FALSE	within	SBP	0.100480703243314	0.03611156265879	0.0272329403703491	0.171068167944655
ELSA_fasting__NoBMI	ELSA_fasting	ELSA_W4_W6	1623	FALSE	FALSE	within	DBP	0.189252512765711	0.0380170123183078	0.115279437236248	0.260256027613152
ELSA_fasting__NoBMI	ELSA_fasting	ELSA_W4_W6	1623	FALSE	FALSE	within	LDL	0.0929047078299372	0.0438476873102712	0.0108860324469087	0.181672965834485
ELSA_fasting__NoBMI	ELSA_fasting	ELSA_W4_W6	1623	FALSE	FALSE	within	HDL	-0.0517048075527089	0.0270709030395253	-0.105503876880014	0.000399906700299249
ELSA_fasting__NoBMI	ELSA_fasting	ELSA_W4_W6	1623	FALSE	FALSE	within	lnTG	0.215160579528935	0.0286994568720004	0.162659965491622	0.271669847860817
ELSA_fasting__NoBMI	ELSA_fasting	ELSA_W4_W6	1623	FALSE	FALSE	within	HbA1c	0.089375737543075	0.0131803324779117	0.0659129102698963	0.118046567380505
ELSA_fasting__NoBMI	ELSA_fasting	ELSA_W4_W6	1623	FALSE	FALSE	within	BMI	0.240596932128829	0.0120295257597882	0.218083288677432	0.264755356609332
ELSA_fasting__NoBMI	ELSA_fasting	ELSA_W4_W6	1623	FALSE	FALSE	within	lnCRP	0.19788115963976	0.0280056068403934	0.139622172576047	0.254001492319901
ELSA_fasting__NoBMI	ELSA_fasting	ELSA_W4_W6	1623	FALSE	FALSE	within	Q	0.514870298910721	0.0460154965532488	0.426544282788459	0.604521268145843
ELSA_fasting__NoBMI	ELSA_fasting	ELSA_W4_W6	1623	FALSE	FALSE	within	Q_without_BMI	0.406895448306877	0.0439968630899775	0.321393420092902	0.493054371034201
ELSA_fasting__NoBMI	ELSA_fasting	ELSA_W4_W6	1623	FALSE	FALSE	within	BMI_contribution	0.107974850603844	0.00539859854095199	0.0978712002093692	0.118816644183779
ELSA_fasting__NoBMI	ELSA_fasting	ELSA_W4_W6	1623	FALSE	FALSE	within	BP_contribution	0.0938550032467437	0.0233540694568604	0.0472472668397817	0.138070191418381
ELSA_fasting__NoBMI	ELSA_fasting	ELSA_W4_W6	1623	FALSE	FALSE	within	Other5_contribution	0.313040445060134	0.0347368348772301	0.246004311096148	0.384326173973196
ELSA_fasting__NoBMI	ELSA_fasting	ELSA_W4_W6	1623	FALSE	FALSE	within_minus_between	SBP	-0.0471417756642858	0.0421161868344858	-0.132279315978227	0.0331746971048774
ELSA_fasting__NoBMI	ELSA_fasting	ELSA_W4_W6	1623	FALSE	FALSE	within_minus_between	DBP	0.0538429447660212	0.042299738926925	-0.0329163021524887	0.137678084561356
ELSA_fasting__NoBMI	ELSA_fasting	ELSA_W4_W6	1623	FALSE	FALSE	within_minus_between	LDL	0.132821226326	0.0472173557459474	0.0454979894049837	0.230746878485886
ELSA_fasting__NoBMI	ELSA_fasting	ELSA_W4_W6	1623	FALSE	FALSE	within_minus_between	HDL	0.231872816905518	0.0334432533258879	0.171063979350428	0.297909375801353
ELSA_fasting__NoBMI	ELSA_fasting	ELSA_W4_W6	1623	FALSE	FALSE	within_minus_between	lnTG	0.00165249790291921	0.0322985855560809	-0.0606466885820454	0.0655996705772336
ELSA_fasting__NoBMI	ELSA_fasting	ELSA_W4_W6	1623	FALSE	FALSE	within_minus_between	HbA1c	0.00909081562824547	0.015869663808865	-0.0201896122806993	0.0416484085966087
ELSA_fasting__NoBMI	ELSA_fasting	ELSA_W4_W6	1623	FALSE	FALSE	within_minus_between	BMI	-0.261552537669816	0.014450338087977	-0.288897833381922	-0.232123052498652
ELSA_fasting__NoBMI	ELSA_fasting	ELSA_W4_W6	1623	FALSE	FALSE	within_minus_between	lnCRP	-0.0671252095906144	0.0328511165386754	-0.131423062313181	-0.00275900730120076
ELSA_fasting__NoBMI	ELSA_fasting	ELSA_W4_W6	1623	FALSE	FALSE	within_minus_between	Q	-0.192913600042435	0.0530739369820654	-0.301604230739475	-0.0949673932074204
ELSA_fasting__NoBMI	ELSA_fasting	ELSA_W4_W6	1623	FALSE	FALSE	within_minus_between	Q_without_BMI	-0.0755343137395126	0.0509651265304022	-0.178714607526555	0.0176270972808912
ELSA_fasting__NoBMI	ELSA_fasting	ELSA_W4_W6	1623	FALSE	FALSE	within_minus_between	BMI_contribution	-0.117379286302922	0.00648500827678421	-0.129651280767306	-0.104171951377292
ELSA_fasting__NoBMI	ELSA_fasting	ELSA_W4_W6	1623	FALSE	FALSE	within_minus_between	BP_contribution	-0.00302622311809229	0.0267084795400864	-0.0573248799385821	0.0468667762931799
ELSA_fasting__NoBMI	ELSA_fasting	ELSA_W4_W6	1623	FALSE	FALSE	within_minus_between	Other5_contribution	-0.0725080906214203	0.0400295018318363	-0.154759491642023	0.00588288436856341
ELSA_fasting__BMI	ELSA_fasting	ELSA_W4_W6	1623	TRUE	FALSE	between	SBP	0.0544193643675971	0.0375926576933593	-0.0228274164919355	0.123020569168153
ELSA_fasting__BMI	ELSA_fasting	ELSA_W4_W6	1623	TRUE	FALSE	between	DBP	0.0556493802950873	0.0379840808161261	-0.0269513542162356	0.122307504611222
ELSA_fasting__BMI	ELSA_fasting	ELSA_W4_W6	1623	TRUE	FALSE	between	LDL	0.0607939847979667	0.0479396725025175	-0.0278402895155231	0.154797510302124
ELSA_fasting__BMI	ELSA_fasting	ELSA_W4_W6	1623	TRUE	FALSE	between	HDL	-0.183255551657325	0.0375463584627469	-0.252266574074957	-0.1095673836732
ELSA_fasting__BMI	ELSA_fasting	ELSA_W4_W6	1623	TRUE	FALSE	between	lnTG	0.211999169123056	0.0313984060035156	0.150577750771467	0.272018977062417
ELSA_fasting__BMI	ELSA_fasting	ELSA_W4_W6	1623	TRUE	FALSE	between	HbA1c	0.0507341575909803	0.0186858334879248	0.0147268162598087	0.0870244008307355
ELSA_fasting__BMI	ELSA_fasting	ELSA_W4_W6	1623	TRUE	FALSE	between	BMI	-2.36868747750902e-15	1.57885971173067e-13	-3.3514534419032e-13	2.6246238140374e-13
ELSA_fasting__BMI	ELSA_fasting	ELSA_W4_W6	1623	TRUE	FALSE	between	lnCRP	0.200824322683058	0.0326060263396451	0.139360559102843	0.264917115537992
ELSA_fasting__BMI	ELSA_fasting	ELSA_W4_W6	1623	TRUE	FALSE	between	Q	0.375690054315745	0.0494156434617761	0.274679758571091	0.470885686168647
ELSA_fasting__BMI	ELSA_fasting	ELSA_W4_W6	1623	TRUE	FALSE	between	Q_without_BMI	0.375690054315746	0.0494156434617736	0.274679758571145	0.470885686168702
ELSA_fasting__BMI	ELSA_fasting	ELSA_W4_W6	1623	TRUE	FALSE	between	BMI_contribution	-1.06301719746902e-15	7.08559082570777e-14	-1.50406192420388e-13	1.17787605063989e-13
ELSA_fasting__BMI	ELSA_fasting	ELSA_W4_W6	1623	TRUE	FALSE	between	BP_contribution	0.0373621713497103	0.0236051934869978	-0.0149591773871761	0.0799263129591734
ELSA_fasting__BMI	ELSA_fasting	ELSA_W4_W6	1623	TRUE	FALSE	between	Other5_contribution	0.338327882966036	0.0418901874602345	0.258893443735616	0.423192557105904
ELSA_fasting__BMI	ELSA_fasting	ELSA_W4_W6	1623	TRUE	FALSE	within	SBP	0.0118497334979035	0.047046173485854	-0.0948882608860856	0.093076563461579
ELSA_fasting__BMI	ELSA_fasting	ELSA_W4_W6	1623	TRUE	FALSE	within	DBP	0.129206408693918	0.0445530564129172	0.0382737565331073	0.205750452638902
ELSA_fasting__BMI	ELSA_fasting	ELSA_W4_W6	1623	TRUE	FALSE	within	LDL	0.0260623841590194	0.0502153528601449	-0.0795060816764286	0.114968318769682
ELSA_fasting__BMI	ELSA_fasting	ELSA_W4_W6	1623	TRUE	FALSE	within	HDL	-0.0219649103786158	0.0347246770846948	-0.0783422095091806	0.0514881926820984
ELSA_fasting__BMI	ELSA_fasting	ELSA_W4_W6	1623	TRUE	FALSE	within	lnTG	0.169167226965324	0.0366397147680229	0.0837084897621529	0.2270649829789
ELSA_fasting__BMI	ELSA_fasting	ELSA_W4_W6	1623	TRUE	FALSE	within	HbA1c	0.0627996884796858	0.0203884863884265	0.0166980668980606	0.0963974727927421
ELSA_fasting__BMI	ELSA_fasting	ELSA_W4_W6	1623	TRUE	FALSE	within	BMI	1.20213669878367e-16	5.16767894341792e-16	-9.49890621763865e-16	1.0101927690191e-15
ELSA_fasting__BMI	ELSA_fasting	ELSA_W4_W6	1623	TRUE	FALSE	within	lnCRP	0.161293224684867	0.0403739431752308	0.0690889848193775	0.221853294192832
ELSA_fasting__BMI	ELSA_fasting	ELSA_W4_W6	1623	TRUE	FALSE	within	Q	0.262728865971476	0.0726929951804115	0.0944834849818126	0.366564975194783
ELSA_fasting__BMI	ELSA_fasting	ELSA_W4_W6	1623	TRUE	FALSE	within	Q_without_BMI	0.262728865971476	0.0726929951804115	0.0944834849818126	0.366564975194783
ELSA_fasting__BMI	ELSA_fasting	ELSA_W4_W6	1623	TRUE	FALSE	within	BMI_contribution	5.39493705543436e-17	2.31914578854815e-16	-4.26290963344565e-16	4.53353300687622e-16
ELSA_fasting__BMI	ELSA_fasting	ELSA_W4_W6	1623	TRUE	FALSE	within	BP_contribution	0.0417985975809054	0.0292387786929631	-0.0227330030620549	0.0918433461708069
ELSA_fasting__BMI	ELSA_fasting	ELSA_W4_W6	1623	TRUE	FALSE	within	Other5_contribution	0.220930268390571	0.0559514687056261	0.0935344516392433	0.30211153505037
ELSA_fasting__BMI	ELSA_fasting	ELSA_W4_W6	1623	TRUE	FALSE	within_minus_between	SBP	-0.0425696308696936	0.0604399853720276	-0.171205945298904	0.0656104705441126
ELSA_fasting__BMI	ELSA_fasting	ELSA_W4_W6	1623	TRUE	FALSE	within_minus_between	DBP	0.0735570283988305	0.0567353116653558	-0.0366432999200492	0.179930582577614
ELSA_fasting__BMI	ELSA_fasting	ELSA_W4_W6	1623	TRUE	FALSE	within_minus_between	LDL	-0.0347316006389473	0.0699029950084224	-0.178308030536418	0.0943667724227365
ELSA_fasting__BMI	ELSA_fasting	ELSA_W4_W6	1623	TRUE	FALSE	within_minus_between	HDL	0.161290641278709	0.0492756337975678	0.0738233859983307	0.263978792172858
ELSA_fasting__BMI	ELSA_fasting	ELSA_W4_W6	1623	TRUE	FALSE	within_minus_between	lnTG	-0.0428319421577321	0.0476667999437224	-0.148551864179399	0.037327948353156
ELSA_fasting__BMI	ELSA_fasting	ELSA_W4_W6	1623	TRUE	FALSE	within_minus_between	HbA1c	0.0120655308887055	0.0257365367816821	-0.0436714976348605	0.0583595761659696
ELSA_fasting__BMI	ELSA_fasting	ELSA_W4_W6	1623	TRUE	FALSE	within_minus_between	BMI	2.48890114738738e-15	1.57850653604466e-13	-2.61369393685397e-13	3.34894160428684e-13
ELSA_fasting__BMI	ELSA_fasting	ELSA_W4_W6	1623	TRUE	FALSE	within_minus_between	lnCRP	-0.0395310979981915	0.05056730708038	-0.149835952610614	0.0474433457121038
ELSA_fasting__BMI	ELSA_fasting	ELSA_W4_W6	1623	TRUE	FALSE	within_minus_between	Q	-0.112961188344269	0.0845639858045633	-0.303980875685573	0.0177460075696263
ELSA_fasting__BMI	ELSA_fasting	ELSA_W4_W6	1623	TRUE	FALSE	within_minus_between	Q_without_BMI	-0.11296118834427	0.0845639858045592	-0.303980875685614	0.0177460075696027
ELSA_fasting__BMI	ELSA_fasting	ELSA_W4_W6	1623	TRUE	FALSE	within_minus_between	BMI_contribution	1.11696656802336e-15	7.08400584739588e-14	-1.17297095128739e-13	1.50293466423024e-13
ELSA_fasting__BMI	ELSA_fasting	ELSA_W4_W6	1623	TRUE	FALSE	within_minus_between	BP_contribution	0.00443642623119509	0.0372740716561098	-0.0704705786384667	0.0724715021594995
ELSA_fasting__BMI	ELSA_fasting	ELSA_W4_W6	1623	TRUE	FALSE	within_minus_between	Other5_contribution	-0.117397614575465	0.0686114721402518	-0.272959770721858	-0.00969358903684723
ELSA_direct_weight__NoBMI	ELSA_direct_weight	ELSA_W4_W6	2951	FALSE	FALSE	between	SBP	0.119989030956468	0.0132598280011593	0.0939537767711548	0.14709812892174
ELSA_direct_weight__NoBMI	ELSA_direct_weight	ELSA_W4_W6	2951	FALSE	FALSE	between	DBP	0.118660183536735	0.013763533692621	0.0913782072289895	0.147365458918184
ELSA_direct_weight__NoBMI	ELSA_direct_weight	ELSA_W4_W6	2951	FALSE	FALSE	between	LDL	-0.0866851394887975	0.0175651944695046	-0.122506459729064	-0.0530298754835913
ELSA_direct_weight__NoBMI	ELSA_direct_weight	ELSA_W4_W6	2951	FALSE	FALSE	between	HDL	-0.278290042855976	0.0137409259242268	-0.303849973831026	-0.251029141896819
ELSA_direct_weight__NoBMI	ELSA_direct_weight	ELSA_W4_W6	2951	FALSE	FALSE	between	lnTG	0.208296057827653	0.0115878467771787	0.186210846667571	0.230510503441737
ELSA_direct_weight__NoBMI	ELSA_direct_weight	ELSA_W4_W6	2951	FALSE	FALSE	between	HbA1c	0.133263642149643	0.0118131840663097	0.109464137950018	0.156294123369072
ELSA_direct_weight__NoBMI	ELSA_direct_weight	ELSA_W4_W6	2951	FALSE	FALSE	between	BMI	0.492975675606217	0.00760478905131627	0.477640909731566	0.507630746843146
ELSA_direct_weight__NoBMI	ELSA_direct_weight	ELSA_W4_W6	2951	FALSE	FALSE	between	lnCRP	0.256123289870699	0.0115998571936365	0.232965944405971	0.27809248185177
ELSA_direct_weight__NoBMI	ELSA_direct_weight	ELSA_W4_W6	2951	FALSE	FALSE	between	Q	0.685729325914158	0.019094162582727	0.64796872099439	0.725055124785365
ELSA_direct_weight__NoBMI	ELSA_direct_weight	ELSA_W4_W6	2951	FALSE	FALSE	between	Q_without_BMI	0.464492195191276	0.0180996302107015	0.429993791183758	0.502194484839371
ELSA_direct_weight__NoBMI	ELSA_direct_weight	ELSA_W4_W6	2951	FALSE	FALSE	between	BMI_contribution	0.221237130722882	0.00341286962566067	0.214355209828423	0.22781401893752
ELSA_direct_weight__NoBMI	ELSA_direct_weight	ELSA_W4_W6	2951	FALSE	FALSE	between	BP_contribution	0.0812179367371441	0.00827270987261514	0.0652520022877132	0.0980859705583788
ELSA_direct_weight__NoBMI	ELSA_direct_weight	ELSA_W4_W6	2951	FALSE	FALSE	between	Other5_contribution	0.383274258454132	0.0154581262524819	0.35189591915137	0.411926753762158
ELSA_direct_weight__NoBMI	ELSA_direct_weight	ELSA_W4_W6	2951	FALSE	FALSE	within	SBP	0.0950144370935813	0.0348790517420031	0.0296503334634415	0.165761188240456
ELSA_direct_weight__NoBMI	ELSA_direct_weight	ELSA_W4_W6	2951	FALSE	FALSE	within	DBP	0.145264868845021	0.0374365613891534	0.0740420546271554	0.220789623791317
ELSA_direct_weight__NoBMI	ELSA_direct_weight	ELSA_W4_W6	2951	FALSE	FALSE	within	LDL	0.0590811414057815	0.0296323219486468	-0.00149008679871786	0.11757863631667
ELSA_direct_weight__NoBMI	ELSA_direct_weight	ELSA_W4_W6	2951	FALSE	FALSE	within	HDL	-0.0790396066148627	0.0194501851687217	-0.115766725527391	-0.0396816794218643
ELSA_direct_weight__NoBMI	ELSA_direct_weight	ELSA_W4_W6	2951	FALSE	FALSE	within	lnTG	0.210427186279505	0.0259023015121658	0.162332267954462	0.265713969751953
ELSA_direct_weight__NoBMI	ELSA_direct_weight	ELSA_W4_W6	2951	FALSE	FALSE	within	HbA1c	0.0602376634544225	0.0160538779702056	0.0294636326291183	0.0918164235554096
ELSA_direct_weight__NoBMI	ELSA_direct_weight	ELSA_W4_W6	2951	FALSE	FALSE	within	BMI	0.218416530351108	0.0275565200493433	0.161889565295437	0.265023802001581
ELSA_direct_weight__NoBMI	ELSA_direct_weight	ELSA_W4_W6	2951	FALSE	FALSE	within	lnCRP	0.140763116556461	0.0232342984683612	0.100688723074849	0.188810444225954
ELSA_direct_weight__NoBMI	ELSA_direct_weight	ELSA_W4_W6	2951	FALSE	FALSE	within	Q	0.449451924291043	0.0555871560949361	0.342665795213472	0.551516759443728
ELSA_direct_weight__NoBMI	ELSA_direct_weight	ELSA_W4_W6	2951	FALSE	FALSE	within	Q_without_BMI	0.351431172216603	0.0458605046320864	0.263302976716836	0.437834429032735
ELSA_direct_weight__NoBMI	ELSA_direct_weight	ELSA_W4_W6	2951	FALSE	FALSE	within	BMI_contribution	0.0980207520744397	0.0123667875112242	0.0726526372237207	0.118937116838468
ELSA_direct_weight__NoBMI	ELSA_direct_weight	ELSA_W4_W6	2951	FALSE	FALSE	within	BP_contribution	0.0790627072472739	0.0230890681016821	0.0345284373002612	0.124138534127856
ELSA_direct_weight__NoBMI	ELSA_direct_weight	ELSA_W4_W6	2951	FALSE	FALSE	within	Other5_contribution	0.27236846496933	0.0310421800567914	0.212389943779897	0.335829744248243
ELSA_direct_weight__NoBMI	ELSA_direct_weight	ELSA_W4_W6	2951	FALSE	FALSE	within_minus_between	SBP	-0.0249745938628862	0.0368248745270554	-0.0926452741854622	0.050760540595367
ELSA_direct_weight__NoBMI	ELSA_direct_weight	ELSA_W4_W6	2951	FALSE	FALSE	within_minus_between	DBP	0.0266046853082858	0.0384587984467171	-0.041492680847517	0.103008509706975
ELSA_direct_weight__NoBMI	ELSA_direct_weight	ELSA_W4_W6	2951	FALSE	FALSE	within_minus_between	LDL	0.145766280894579	0.0330966491364882	0.0819585224928259	0.210817893490077
ELSA_direct_weight__NoBMI	ELSA_direct_weight	ELSA_W4_W6	2951	FALSE	FALSE	within_minus_between	HDL	0.199250436241114	0.0236433821587177	0.151866385560841	0.245151627310007
ELSA_direct_weight__NoBMI	ELSA_direct_weight	ELSA_W4_W6	2951	FALSE	FALSE	within_minus_between	lnTG	0.00213112845185215	0.026053497960664	-0.0456824720987891	0.0550142437996913
ELSA_direct_weight__NoBMI	ELSA_direct_weight	ELSA_W4_W6	2951	FALSE	FALSE	within_minus_between	HbA1c	-0.073025978695221	0.0186373067934138	-0.109407730653351	-0.0361488235885711
ELSA_direct_weight__NoBMI	ELSA_direct_weight	ELSA_W4_W6	2951	FALSE	FALSE	within_minus_between	BMI	-0.274559145255109	0.0239877881393048	-0.321412902447979	-0.229634818023839
ELSA_direct_weight__NoBMI	ELSA_direct_weight	ELSA_W4_W6	2951	FALSE	FALSE	within_minus_between	lnCRP	-0.115360173314238	0.0261509923007111	-0.165114795827979	-0.0605827094078116
ELSA_direct_weight__NoBMI	ELSA_direct_weight	ELSA_W4_W6	2951	FALSE	FALSE	within_minus_between	Q	-0.236277401623115	0.0533238239403762	-0.335549604987335	-0.134568547068738
ELSA_direct_weight__NoBMI	ELSA_direct_weight	ELSA_W4_W6	2951	FALSE	FALSE	within_minus_between	Q_without_BMI	-0.113061022974672	0.0460647180669466	-0.199991612616605	-0.0240270581291632
ELSA_direct_weight__NoBMI	ELSA_direct_weight	ELSA_W4_W6	2951	FALSE	FALSE	within_minus_between	BMI_contribution	-0.123216378648443	0.0107652155733691	-0.144243360947701	-0.10305528399792
ELSA_direct_weight__NoBMI	ELSA_direct_weight	ELSA_W4_W6	2951	FALSE	FALSE	within_minus_between	BP_contribution	-0.00215522948987018	0.0239346190485209	-0.0460728138930601	0.0452103260826683
ELSA_direct_weight__NoBMI	ELSA_direct_weight	ELSA_W4_W6	2951	FALSE	FALSE	within_minus_between	Other5_contribution	-0.110905793484802	0.0324951396273917	-0.169353604836458	-0.0479024796071753
ELSA_direct_weight__BMI	ELSA_direct_weight	ELSA_W4_W6	2951	TRUE	FALSE	between	SBP	0.0496337820156125	0.0264239043878348	-0.0012178122936037	0.0998169536703403
ELSA_direct_weight__BMI	ELSA_direct_weight	ELSA_W4_W6	2951	TRUE	FALSE	between	DBP	0.0417038695612705	0.0260857170404615	-0.00921725214481815	0.0900939192930574
ELSA_direct_weight__BMI	ELSA_direct_weight	ELSA_W4_W6	2951	TRUE	FALSE	between	LDL	-0.0723651518523736	0.0355580241637959	-0.136467908698543	-0.00334410573501491
ELSA_direct_weight__BMI	ELSA_direct_weight	ELSA_W4_W6	2951	TRUE	FALSE	between	HDL	-0.197505745420662	0.0299724325311755	-0.254331034141806	-0.139937681549209
ELSA_direct_weight__BMI	ELSA_direct_weight	ELSA_W4_W6	2951	TRUE	FALSE	between	lnTG	0.198065295915002	0.028153366854378	0.142657860655361	0.252243210839639
ELSA_direct_weight__BMI	ELSA_direct_weight	ELSA_W4_W6	2951	TRUE	FALSE	between	HbA1c	0.123347078555682	0.0232012623669112	0.0774819096928034	0.168411893578875
ELSA_direct_weight__BMI	ELSA_direct_weight	ELSA_W4_W6	2951	TRUE	FALSE	between	BMI	-3.23134666824314e-15	2.13946672947005e-13	-2.63286772074269e-13	5.86329966899279e-13
ELSA_direct_weight__BMI	ELSA_direct_weight	ELSA_W4_W6	2951	TRUE	FALSE	between	lnCRP	0.163617875066132	0.0229716417915752	0.121037985641561	0.211660693722508
ELSA_direct_weight__BMI	ELSA_direct_weight	ELSA_W4_W6	2951	TRUE	FALSE	between	Q	0.336357481576482	0.0393881867353578	0.260456228152184	0.410976695776655
ELSA_direct_weight__BMI	ELSA_direct_weight	ELSA_W4_W6	2951	TRUE	FALSE	between	Q_without_BMI	0.336357481576483	0.0393881867353589	0.260456228152192	0.410976695776579
ELSA_direct_weight__BMI	ELSA_direct_weight	ELSA_W4_W6	2951	TRUE	FALSE	between	BMI_contribution	-1.45016052642749e-15	9.60147739384838e-14	-1.18157574284718e-13	2.63132576215091e-13
ELSA_direct_weight__BMI	ELSA_direct_weight	ELSA_W4_W6	2951	TRUE	FALSE	between	BP_contribution	0.0314741992344781	0.016134011415945	0.000494715686234707	0.0626365930326078
ELSA_direct_weight__BMI	ELSA_direct_weight	ELSA_W4_W6	2951	TRUE	FALSE	between	Other5_contribution	0.304883282342005	0.0345144307981941	0.237951146960208	0.37169866268407
ELSA_direct_weight__BMI	ELSA_direct_weight	ELSA_W4_W6	2951	TRUE	FALSE	within	SBP	0.0254741622670468	0.0354399027176132	-0.0437689275643906	0.0998526606917595
ELSA_direct_weight__BMI	ELSA_direct_weight	ELSA_W4_W6	2951	TRUE	FALSE	within	DBP	0.0937195606443673	0.043600835913454	0.014989401329585	0.182058321159045
ELSA_direct_weight__BMI	ELSA_direct_weight	ELSA_W4_W6	2951	TRUE	FALSE	within	LDL	0.0174988456421822	0.0298284486872352	-0.042542343540329	0.0762633224684061
ELSA_direct_weight__BMI	ELSA_direct_weight	ELSA_W4_W6	2951	TRUE	FALSE	within	HDL	-0.052251129989942	0.0228479204689676	-0.0913922766742411	-0.00201155285485546
ELSA_direct_weight__BMI	ELSA_direct_weight	ELSA_W4_W6	2951	TRUE	FALSE	within	lnTG	0.153390280138717	0.028976671790776	0.096429963293735	0.207636963782286
ELSA_direct_weight__BMI	ELSA_direct_weight	ELSA_W4_W6	2951	TRUE	FALSE	within	HbA1c	0.0414463761163156	0.0149463877326366	0.0134330594870515	0.0718479597791783
ELSA_direct_weight__BMI	ELSA_direct_weight	ELSA_W4_W6	2951	TRUE	FALSE	within	BMI	1.27580923019894e-16	6.29545604147929e-16	-1.62580253672568e-15	8.41520553828008e-16
ELSA_direct_weight__BMI	ELSA_direct_weight	ELSA_W4_W6	2951	TRUE	FALSE	within	lnCRP	0.0867259038176656	0.0281702911592931	0.0289703734754767	0.14165889105727
ELSA_direct_weight__BMI	ELSA_direct_weight	ELSA_W4_W6	2951	TRUE	FALSE	within	Q	0.216434723262358	0.0480796202403115	0.127317778717002	0.31285754288912
ELSA_direct_weight__BMI	ELSA_direct_weight	ELSA_W4_W6	2951	TRUE	FALSE	within	Q_without_BMI	0.216434723262358	0.0480796202403115	0.127317778717002	0.31285754288912
ELSA_direct_weight__BMI	ELSA_direct_weight	ELSA_W4_W6	2951	TRUE	FALSE	within	BMI_contribution	5.72556390519452e-17	2.82526846683904e-16	-7.29626036629213e-16	3.7765675262638e-16
ELSA_direct_weight__BMI	ELSA_direct_weight	ELSA_W4_W6	2951	TRUE	FALSE	within	BP_contribution	0.036944561773132	0.0248630350047011	-0.0101510133078652	0.0890112934471393
ELSA_direct_weight__BMI	ELSA_direct_weight	ELSA_W4_W6	2951	TRUE	FALSE	within	Other5_contribution	0.179490161489226	0.0348393381803912	0.112027074378776	0.247388923604645
ELSA_direct_weight__BMI	ELSA_direct_weight	ELSA_W4_W6	2951	TRUE	FALSE	within_minus_between	SBP	-0.0241596197485657	0.0430261050244587	-0.103163569284955	0.0618706474936222
ELSA_direct_weight__BMI	ELSA_direct_weight	ELSA_W4_W6	2951	TRUE	FALSE	within_minus_between	DBP	0.0520156910830968	0.0479534391532377	-0.0343502151580299	0.151381520302371
ELSA_direct_weight__BMI	ELSA_direct_weight	ELSA_W4_W6	2951	TRUE	FALSE	within_minus_between	LDL	0.0898639974945558	0.0459995563600537	0.00268691804734203	0.17494563838096
ELSA_direct_weight__BMI	ELSA_direct_weight	ELSA_W4_W6	2951	TRUE	FALSE	within_minus_between	HDL	0.14525461543072	0.0369238023395942	0.0790013714004529	0.220188478196898
ELSA_direct_weight__BMI	ELSA_direct_weight	ELSA_W4_W6	2951	TRUE	FALSE	within_minus_between	lnTG	-0.0446750157762853	0.0352656986605157	-0.122155014504736	0.0195910266888045
ELSA_direct_weight__BMI	ELSA_direct_weight	ELSA_W4_W6	2951	TRUE	FALSE	within_minus_between	HbA1c	-0.0819007024393662	0.0257864588455969	-0.134231689854891	-0.0315506169389715
ELSA_direct_weight__BMI	ELSA_direct_weight	ELSA_W4_W6	2951	TRUE	FALSE	within_minus_between	BMI	3.35892759126304e-15	2.1396498816508e-13	-5.8712807224507e-13	2.62398009106922e-13
ELSA_direct_weight__BMI	ELSA_direct_weight	ELSA_W4_W6	2951	TRUE	FALSE	within_minus_between	lnCRP	-0.0768919712484663	0.0354226658856289	-0.149652552983555	-0.00655024693821532
ELSA_direct_weight__BMI	ELSA_direct_weight	ELSA_W4_W6	2951	TRUE	FALSE	within_minus_between	Q	-0.119922758314123	0.0533031267814644	-0.218486111436411	-0.0185022830705652
ELSA_direct_weight__BMI	ELSA_direct_weight	ELSA_W4_W6	2951	TRUE	FALSE	within_minus_between	Q_without_BMI	-0.119922758314125	0.0533031267814601	-0.218486111436289	-0.0185022830705569
ELSA_direct_weight__BMI	ELSA_direct_weight	ELSA_W4_W6	2951	TRUE	FALSE	within_minus_between	BMI_contribution	1.50741616547944e-15	9.60229934237363e-14	-2.6349074913407e-13	1.17758716128996e-13
ELSA_direct_weight__BMI	ELSA_direct_weight	ELSA_W4_W6	2951	TRUE	FALSE	within_minus_between	BP_contribution	0.00547036253865386	0.0282484665757559	-0.0464518937149531	0.064670724198184
ELSA_direct_weight__BMI	ELSA_direct_weight	ELSA_W4_W6	2951	TRUE	FALSE	within_minus_between	Other5_contribution	-0.125393120852779	0.0450046921075597	-0.218528942644123	-0.0421404542856807
ELSA_earlier__NoBMI	ELSA_earlier	ELSA_W2_W4	2246	FALSE	FALSE	between	SBP	0.110124261039432	0.0167630826095211	0.0770484145399335	0.141909049294003
ELSA_earlier__NoBMI	ELSA_earlier	ELSA_W2_W4	2246	FALSE	FALSE	between	DBP	0.110563859422444	0.0171143987091133	0.0766878532275376	0.143445156422026
ELSA_earlier__NoBMI	ELSA_earlier	ELSA_W2_W4	2246	FALSE	FALSE	between	LDL	-0.0662853657920864	0.0202466307795559	-0.106662163007899	-0.0271097036660677
ELSA_earlier__NoBMI	ELSA_earlier	ELSA_W2_W4	2246	FALSE	FALSE	between	HDL	-0.239462104581178	0.0156273552749907	-0.270374832407971	-0.207896139690331
ELSA_earlier__NoBMI	ELSA_earlier	ELSA_W2_W4	2246	FALSE	FALSE	between	lnTG	0.206861919417989	0.0128183841597833	0.181748077574006	0.232823680179677
ELSA_earlier__NoBMI	ELSA_earlier	ELSA_W2_W4	2246	FALSE	FALSE	between	HbA1c	0.0824076709442745	0.0122305827621745	0.0590695439615054	0.106905292957814
ELSA_earlier__NoBMI	ELSA_earlier	ELSA_W2_W4	2246	FALSE	FALSE	between	BMI	0.505698350431727	0.0084493223529232	0.489738191947117	0.523526728830918
ELSA_earlier__NoBMI	ELSA_earlier	ELSA_W2_W4	2246	FALSE	FALSE	between	lnCRP	0.253152018393455	0.0116097827124613	0.230982093380854	0.275244970312664
ELSA_earlier__NoBMI	ELSA_earlier	ELSA_W2_W4	2246	FALSE	FALSE	between	Q	0.651684969276454	0.0213473273686291	0.610082423383691	0.693296512244663
ELSA_earlier__NoBMI	ELSA_earlier	ELSA_W2_W4	2246	FALSE	FALSE	between	Q_without_BMI	0.424738169268054	0.0212953593065903	0.383613104733187	0.466219269136403
ELSA_earlier__NoBMI	ELSA_earlier	ELSA_W2_W4	2246	FALSE	FALSE	between	BMI_contribution	0.2269468000084	0.00379187843622252	0.219784216043835	0.234947801838011
ELSA_earlier__NoBMI	ELSA_earlier	ELSA_W2_W4	2246	FALSE	FALSE	between	BP_contribution	0.0750177097461141	0.0105809871044876	0.0547696090720235	0.0956646262343727
ELSA_earlier__NoBMI	ELSA_earlier	ELSA_W2_W4	2246	FALSE	FALSE	between	Other5_contribution	0.34972045952194	0.0164915018107866	0.317602456531738	0.382318265612805
ELSA_earlier__NoBMI	ELSA_earlier	ELSA_W2_W4	2246	FALSE	FALSE	within	SBP	0.20155231063449	0.0417894851010647	0.116820222472319	0.276624793645398
ELSA_earlier__NoBMI	ELSA_earlier	ELSA_W2_W4	2246	FALSE	FALSE	within	DBP	0.247222635722767	0.0363142310394403	0.171818634611269	0.31902548476971
ELSA_earlier__NoBMI	ELSA_earlier	ELSA_W2_W4	2246	FALSE	FALSE	within	LDL	0.105197316020338	0.0395925248006285	0.0270690563196601	0.180529860764533
ELSA_earlier__NoBMI	ELSA_earlier	ELSA_W2_W4	2246	FALSE	FALSE	within	HDL	-0.0806822281672066	0.021283680278554	-0.121323500412718	-0.0361505893987353
ELSA_earlier__NoBMI	ELSA_earlier	ELSA_W2_W4	2246	FALSE	FALSE	within	lnTG	0.217371853243488	0.0283592143619433	0.163366699257888	0.270295043800856
ELSA_earlier__NoBMI	ELSA_earlier	ELSA_W2_W4	2246	FALSE	FALSE	within	HbA1c	0.0824419907475647	0.0156275828535125	0.0519573385114417	0.113236657451844
ELSA_earlier__NoBMI	ELSA_earlier	ELSA_W2_W4	2246	FALSE	FALSE	within	BMI	0.273536600015271	0.0123435906586293	0.250122463857438	0.299654247123578
ELSA_earlier__NoBMI	ELSA_earlier	ELSA_W2_W4	2246	FALSE	FALSE	within	lnCRP	0.170537923863654	0.02576904213321	0.122002632316374	0.220009842028964
ELSA_earlier__NoBMI	ELSA_earlier	ELSA_W2_W4	2246	FALSE	FALSE	within	Q	0.589075668333021	0.0424354121510609	0.502427173997557	0.667332966108701
ELSA_earlier__NoBMI	ELSA_earlier	ELSA_W2_W4	2246	FALSE	FALSE	within	Q_without_BMI	0.466318186514768	0.0407499279555743	0.384443132547287	0.542572208442411
ELSA_earlier__NoBMI	ELSA_earlier	ELSA_W2_W4	2246	FALSE	FALSE	within	BMI_contribution	0.122757481818253	0.00553954427218901	0.112249709207477	0.134478533369872
ELSA_earlier__NoBMI	ELSA_earlier	ELSA_W2_W4	2246	FALSE	FALSE	within	BP_contribution	0.150198285937592	0.0243730047709604	0.100190088073889	0.196502769466244
ELSA_earlier__NoBMI	ELSA_earlier	ELSA_W2_W4	2246	FALSE	FALSE	within	Other5_contribution	0.316119900577176	0.0294793254815027	0.25647196005343	0.373243976187821
ELSA_earlier__NoBMI	ELSA_earlier	ELSA_W2_W4	2246	FALSE	FALSE	within_minus_between	SBP	0.091428049595058	0.0452795388030473	0.00130480743455544	0.171447743052171
ELSA_earlier__NoBMI	ELSA_earlier	ELSA_W2_W4	2246	FALSE	FALSE	within_minus_between	DBP	0.136658776300323	0.03972126897233	0.0562850307963442	0.210171677541414
ELSA_earlier__NoBMI	ELSA_earlier	ELSA_W2_W4	2246	FALSE	FALSE	within_minus_between	LDL	0.171482681812425	0.0462041534377301	0.0775902442204129	0.258954657256129
ELSA_earlier__NoBMI	ELSA_earlier	ELSA_W2_W4	2246	FALSE	FALSE	within_minus_between	HDL	0.158779876413971	0.0266927691377343	0.107635499834661	0.210418085857297
ELSA_earlier__NoBMI	ELSA_earlier	ELSA_W2_W4	2246	FALSE	FALSE	within_minus_between	lnTG	0.0105099338254994	0.0316159142721951	-0.0515415290101106	0.0732941808667197
ELSA_earlier__NoBMI	ELSA_earlier	ELSA_W2_W4	2246	FALSE	FALSE	within_minus_between	HbA1c	3.43198032902448e-05	0.0190900642504095	-0.0369017679548197	0.0369809966957117
ELSA_earlier__NoBMI	ELSA_earlier	ELSA_W2_W4	2246	FALSE	FALSE	within_minus_between	BMI	-0.232161750416457	0.0144170492863947	-0.260514990353094	-0.204626773876444
ELSA_earlier__NoBMI	ELSA_earlier	ELSA_W2_W4	2246	FALSE	FALSE	within_minus_between	lnCRP	-0.0826140945298007	0.02858307248656	-0.137884263853691	-0.0265729844407287
ELSA_earlier__NoBMI	ELSA_earlier	ELSA_W2_W4	2246	FALSE	FALSE	within_minus_between	Q	-0.0626093009434326	0.0474271948071115	-0.154370877366392	0.0278501149773128
ELSA_earlier__NoBMI	ELSA_earlier	ELSA_W2_W4	2246	FALSE	FALSE	within_minus_between	Q_without_BMI	0.0415800172467143	0.0460752147551482	-0.0477731888874817	0.129226484511267
ELSA_earlier__NoBMI	ELSA_earlier	ELSA_W2_W4	2246	FALSE	FALSE	within_minus_between	BMI_contribution	-0.104189318190147	0.00647006896169894	-0.116913656855671	-0.0918321989534968
ELSA_earlier__NoBMI	ELSA_earlier	ELSA_W2_W4	2246	FALSE	FALSE	within_minus_between	BP_contribution	0.075180576191478	0.0263778603708605	0.0189453449966487	0.122917880490321
ELSA_earlier__NoBMI	ELSA_earlier	ELSA_W2_W4	2246	FALSE	FALSE	within_minus_between	Other5_contribution	-0.0336005589447637	0.0342471886931071	-0.100359406224199	0.0318066545933867
ELSA_earlier__BMI	ELSA_earlier	ELSA_W2_W4	2246	TRUE	FALSE	between	SBP	0.0200921096709056	0.0355980222032859	-0.0514637083519478	0.0932867940543177
ELSA_earlier__BMI	ELSA_earlier	ELSA_W2_W4	2246	TRUE	FALSE	between	DBP	0.0140301806237509	0.03341319709749	-0.0485340143671533	0.0770197551353339
ELSA_earlier__BMI	ELSA_earlier	ELSA_W2_W4	2246	TRUE	FALSE	between	LDL	-0.0695518953779852	0.0416695255757835	-0.154866810520713	0.00949333055580098
ELSA_earlier__BMI	ELSA_earlier	ELSA_W2_W4	2246	TRUE	FALSE	between	HDL	-0.216955276237306	0.0308097762685302	-0.274847391949957	-0.157390620491153
ELSA_earlier__BMI	ELSA_earlier	ELSA_W2_W4	2246	TRUE	FALSE	between	lnTG	0.218043043583434	0.0264004025550746	0.165518934589877	0.269801665890243
ELSA_earlier__BMI	ELSA_earlier	ELSA_W2_W4	2246	TRUE	FALSE	between	HbA1c	0.0896367061764754	0.023732126696334	0.0396849085759397	0.134059200053025
ELSA_earlier__BMI	ELSA_earlier	ELSA_W2_W4	2246	TRUE	FALSE	between	BMI	2.56821778330171e-16	1.9857739762998e-13	-4.53776924182819e-13	3.39714775752424e-13
ELSA_earlier__BMI	ELSA_earlier	ELSA_W2_W4	2246	TRUE	FALSE	between	lnCRP	0.159883751673968	0.0264716509295394	0.105610895352257	0.20961495750153
ELSA_earlier__BMI	ELSA_earlier	ELSA_W2_W4	2246	TRUE	FALSE	between	Q	0.321930161891936	0.0405141044097168	0.239369264192882	0.399183684633766
ELSA_earlier__BMI	ELSA_earlier	ELSA_W2_W4	2246	TRUE	FALSE	between	Q_without_BMI	0.321930161891936	0.0405141044097157	0.239369264192931	0.399183684633846
ELSA_earlier__BMI	ELSA_earlier	ELSA_W2_W4	2246	TRUE	FALSE	between	BMI_contribution	1.15256220857236e-16	8.91173659309848e-14	-2.03645554257841e-13	1.52456857347397e-13
ELSA_earlier__BMI	ELSA_earlier	ELSA_W2_W4	2246	TRUE	FALSE	between	BP_contribution	0.0119210756859584	0.0218533685569397	-0.0317800936067154	0.0549416042046258
ELSA_earlier__BMI	ELSA_earlier	ELSA_W2_W4	2246	TRUE	FALSE	between	Other5_contribution	0.310009086205977	0.0324056636784503	0.242383097514371	0.369322431715131
ELSA_earlier__BMI	ELSA_earlier	ELSA_W2_W4	2246	TRUE	FALSE	within	SBP	0.127723140747912	0.0506937253733718	0.013541290740379	0.212784663462316
ELSA_earlier__BMI	ELSA_earlier	ELSA_W2_W4	2246	TRUE	FALSE	within	DBP	0.183635007751943	0.0448419566153013	0.0793120208826636	0.25701230881997
ELSA_earlier__BMI	ELSA_earlier	ELSA_W2_W4	2246	TRUE	FALSE	within	LDL	0.0221382931157356	0.045776459377414	-0.0721475386491549	0.1069147059207
ELSA_earlier__BMI	ELSA_earlier	ELSA_W2_W4	2246	TRUE	FALSE	within	HDL	-0.0456928305844291	0.0266244388143927	-0.0932782897587374	0.011927145263084
ELSA_earlier__BMI	ELSA_earlier	ELSA_W2_W4	2246	TRUE	FALSE	within	lnTG	0.125989584591911	0.041564060822549	0.0369817026311349	0.192016108123767
ELSA_earlier__BMI	ELSA_earlier	ELSA_W2_W4	2246	TRUE	FALSE	within	HbA1c	0.0463440692881711	0.020449100378452	-0.00230321085049999	0.0809335123044668
ELSA_earlier__BMI	ELSA_earlier	ELSA_W2_W4	2246	TRUE	FALSE	within	BMI	9.20426505830742e-19	6.82011203387476e-16	-1.66233556790632e-15	1.00927952701535e-15
ELSA_earlier__BMI	ELSA_earlier	ELSA_W2_W4	2246	TRUE	FALSE	within	lnCRP	0.102609184702209	0.0318092730470059	0.02978241266393	0.155691914283838
ELSA_earlier__BMI	ELSA_earlier	ELSA_W2_W4	2246	TRUE	FALSE	within	Q	0.272977011008644	0.0665306718655784	0.115624596371448	0.372564352476484
ELSA_earlier__BMI	ELSA_earlier	ELSA_W2_W4	2246	TRUE	FALSE	within	Q_without_BMI	0.272977011008644	0.0665306718655784	0.115624596371448	0.372564352476484
ELSA_earlier__BMI	ELSA_earlier	ELSA_W2_W4	2246	TRUE	FALSE	within	BMI_contribution	4.13068086860215e-19	3.06072305845028e-16	-7.46021293829433e-16	4.52943456854421e-16
ELSA_earlier__BMI	ELSA_earlier	ELSA_W2_W4	2246	TRUE	FALSE	within	BP_contribution	0.102934316306965	0.0304036059929402	0.0319519666182819	0.155062875484521
ELSA_earlier__BMI	ELSA_earlier	ELSA_W2_W4	2246	TRUE	FALSE	within	Other5_contribution	0.170042694701679	0.0481076533404705	0.055601488739002	0.241517132694932
ELSA_earlier__BMI	ELSA_earlier	ELSA_W2_W4	2246	TRUE	FALSE	within_minus_between	SBP	0.107631031077006	0.0616845884212957	-0.0289226968911434	0.210269866862648
ELSA_earlier__BMI	ELSA_earlier	ELSA_W2_W4	2246	TRUE	FALSE	within_minus_between	DBP	0.169604827128192	0.0561364986677595	0.0419486042695166	0.269986583063324
ELSA_earlier__BMI	ELSA_earlier	ELSA_W2_W4	2246	TRUE	FALSE	within_minus_between	LDL	0.0916901884937209	0.0608460603904803	-0.0322924186144491	0.205921341617581
ELSA_earlier__BMI	ELSA_earlier	ELSA_W2_W4	2246	TRUE	FALSE	within_minus_between	HDL	0.171262445652877	0.0400981484020912	0.0949730459838817	0.251986315797709
ELSA_earlier__BMI	ELSA_earlier	ELSA_W2_W4	2246	TRUE	FALSE	within_minus_between	lnTG	-0.092053458991523	0.0503680799549629	-0.198269068217834	-0.00483714989507499
ELSA_earlier__BMI	ELSA_earlier	ELSA_W2_W4	2246	TRUE	FALSE	within_minus_between	HbA1c	-0.0432926368883043	0.0318100369528502	-0.10983896234615	0.0136775201655788
ELSA_earlier__BMI	ELSA_earlier	ELSA_W2_W4	2246	TRUE	FALSE	within_minus_between	BMI	-2.55901351824341e-16	1.9854168808706e-13	-3.39269190397619e-13	4.5368226211853e-13
ELSA_earlier__BMI	ELSA_earlier	ELSA_W2_W4	2246	TRUE	FALSE	within_minus_between	lnCRP	-0.0572745669717589	0.0403699547201507	-0.142643155843513	0.0144881052024416
ELSA_earlier__BMI	ELSA_earlier	ELSA_W2_W4	2246	TRUE	FALSE	within_minus_between	Q	-0.0489531508832912	0.0762534081776214	-0.227197450027415	0.0692525321996254
ELSA_earlier__BMI	ELSA_earlier	ELSA_W2_W4	2246	TRUE	FALSE	within_minus_between	Q_without_BMI	-0.0489531508832911	0.0762534081776227	-0.227197450027384	0.0692525321994429
ELSA_earlier__BMI	ELSA_earlier	ELSA_W2_W4	2246	TRUE	FALSE	within_minus_between	BMI_contribution	-1.14843152770376e-16	8.91013402380229e-14	-1.52256887997453e-13	2.03603071911292e-13
ELSA_earlier__BMI	ELSA_earlier	ELSA_W2_W4	2246	TRUE	FALSE	within_minus_between	BP_contribution	0.0910132406210068	0.0374165489656811	0.00551559448153396	0.155748050708914
ELSA_earlier__BMI	ELSA_earlier	ELSA_W2_W4	2246	TRUE	FALSE	within_minus_between	Other5_contribution	-0.139966391504298	0.0570448918253681	-0.267717012521242	-0.0478513220308698
ELSA_three_earlier__NoBMI	ELSA_three_earlier	ELSA_W2_W4	1416	FALSE	FALSE	between	SBP	0.135769321464741	0.0195822016155104	0.0953229350870082	0.175923640319549
ELSA_three_earlier__NoBMI	ELSA_three_earlier	ELSA_W2_W4	1416	FALSE	FALSE	between	DBP	0.129402989372514	0.0217771134030616	0.0858392243139401	0.169703810535486
ELSA_three_earlier__NoBMI	ELSA_three_earlier	ELSA_W2_W4	1416	FALSE	FALSE	between	LDL	-0.0451227988925791	0.023756476795957	-0.0894568715099764	0.0011700340508099
ELSA_three_earlier__NoBMI	ELSA_three_earlier	ELSA_W2_W4	1416	FALSE	FALSE	between	HDL	-0.241152177784156	0.0184439729921793	-0.277072722270239	-0.204983098779477
ELSA_three_earlier__NoBMI	ELSA_three_earlier	ELSA_W2_W4	1416	FALSE	FALSE	between	lnTG	0.212602177165319	0.016015083068194	0.180598601958567	0.24470689559514
ELSA_three_earlier__NoBMI	ELSA_three_earlier	ELSA_W2_W4	1416	FALSE	FALSE	between	HbA1c	0.0808478143050759	0.0144798804293709	0.0527726078100698	0.108722209649983
ELSA_three_earlier__NoBMI	ELSA_three_earlier	ELSA_W2_W4	1416	FALSE	FALSE	between	BMI	0.496843470959255	0.00889519156701857	0.480662799296295	0.514208730348951
ELSA_three_earlier__NoBMI	ELSA_three_earlier	ELSA_W2_W4	1416	FALSE	FALSE	between	lnCRP	0.271395368624755	0.0163071270038933	0.238521067709904	0.303156275777882
ELSA_three_earlier__NoBMI	ELSA_three_earlier	ELSA_W2_W4	1416	FALSE	FALSE	between	Q	0.682005991595942	0.0248442619851284	0.634668903722999	0.72998384196778
ELSA_three_earlier__NoBMI	ELSA_three_earlier	ELSA_W2_W4	1416	FALSE	FALSE	between	Q_without_BMI	0.459033075542319	0.0248748887700726	0.409497289130972	0.507791755787527
ELSA_three_earlier__NoBMI	ELSA_three_earlier	ELSA_W2_W4	1416	FALSE	FALSE	between	BMI_contribution	0.222972916053623	0.00399197517625503	0.215711370405392	0.230766079797272
ELSA_three_earlier__NoBMI	ELSA_three_earlier	ELSA_W2_W4	1416	FALSE	FALSE	between	BP_contribution	0.0905012358174397	0.0126617307009693	0.0641754636603526	0.114610614290395
ELSA_three_earlier__NoBMI	ELSA_three_earlier	ELSA_W2_W4	1416	FALSE	FALSE	between	Other5_contribution	0.368531839724879	0.0206384067920468	0.329683997152596	0.409300867361662
ELSA_three_earlier__NoBMI	ELSA_three_earlier	ELSA_W2_W4	1416	FALSE	FALSE	within	SBP	0.179143630668792	0.0460234285054285	0.0847700191511174	0.264799728850159
ELSA_three_earlier__NoBMI	ELSA_three_earlier	ELSA_W2_W4	1416	FALSE	FALSE	within	DBP	0.241034058437307	0.0445938170559796	0.151420464238461	0.327992092736832
ELSA_three_earlier__NoBMI	ELSA_three_earlier	ELSA_W2_W4	1416	FALSE	FALSE	within	LDL	0.086144892299667	0.0516996743148671	-0.011885116953398	0.182919368561664
ELSA_three_earlier__NoBMI	ELSA_three_earlier	ELSA_W2_W4	1416	FALSE	FALSE	within	HDL	-0.0808452454284395	0.0272419878408321	-0.135316334880149	-0.0300712669026647
ELSA_three_earlier__NoBMI	ELSA_three_earlier	ELSA_W2_W4	1416	FALSE	FALSE	within	lnTG	0.181888173046393	0.0378127523913884	0.105942440795299	0.252013286710209
ELSA_three_earlier__NoBMI	ELSA_three_earlier	ELSA_W2_W4	1416	FALSE	FALSE	within	HbA1c	0.0494910412192959	0.0164594750281442	0.0173812955739367	0.0824626742314368
ELSA_three_earlier__NoBMI	ELSA_three_earlier	ELSA_W2_W4	1416	FALSE	FALSE	within	BMI	0.248370362568442	0.0144974216610966	0.220355630169663	0.278022769275149
ELSA_three_earlier__NoBMI	ELSA_three_earlier	ELSA_W2_W4	1416	FALSE	FALSE	within	lnCRP	0.199163737538617	0.0297129131849601	0.144966802528217	0.258900925979386
ELSA_three_earlier__NoBMI	ELSA_three_earlier	ELSA_W2_W4	1416	FALSE	FALSE	within	Q	0.535734704915856	0.0503973796477484	0.440019639055165	0.634256974845633
ELSA_three_earlier__NoBMI	ELSA_three_earlier	ELSA_W2_W4	1416	FALSE	FALSE	within	Q_without_BMI	0.424271301972754	0.04849375585696	0.330704594473221	0.518807864013596
ELSA_three_earlier__NoBMI	ELSA_three_earlier	ELSA_W2_W4	1416	FALSE	FALSE	within	BMI_contribution	0.111463402943103	0.00650613839564528	0.0988909793519112	0.124770780372532
ELSA_three_earlier__NoBMI	ELSA_three_earlier	ELSA_W2_W4	1416	FALSE	FALSE	within	BP_contribution	0.139622273743328	0.0274429734700298	0.0859575751788737	0.192546861424773
ELSA_three_earlier__NoBMI	ELSA_three_earlier	ELSA_W2_W4	1416	FALSE	FALSE	within	Other5_contribution	0.284649028229425	0.0378126750203331	0.207211719240066	0.357526229047387
ELSA_three_earlier__NoBMI	ELSA_three_earlier	ELSA_W2_W4	1416	FALSE	FALSE	within_minus_between	SBP	0.0433743092040504	0.0496502555227278	-0.0592011178237229	0.135543461564935
ELSA_three_earlier__NoBMI	ELSA_three_earlier	ELSA_W2_W4	1416	FALSE	FALSE	within_minus_between	DBP	0.111631069064793	0.0473206345416184	0.0250826021370627	0.207113932295801
ELSA_three_earlier__NoBMI	ELSA_three_earlier	ELSA_W2_W4	1416	FALSE	FALSE	within_minus_between	LDL	0.131267691192246	0.0565355749047237	0.0227246948500692	0.241110881191001
ELSA_three_earlier__NoBMI	ELSA_three_earlier	ELSA_W2_W4	1416	FALSE	FALSE	within_minus_between	HDL	0.160306932355717	0.033280845838619	0.091992667817551	0.223279128514098
ELSA_three_earlier__NoBMI	ELSA_three_earlier	ELSA_W2_W4	1416	FALSE	FALSE	within_minus_between	lnTG	-0.0307140041189262	0.0415125661140118	-0.112810191491123	0.0472465197391713
ELSA_three_earlier__NoBMI	ELSA_three_earlier	ELSA_W2_W4	1416	FALSE	FALSE	within_minus_between	HbA1c	-0.0313567730857799	0.020022687868725	-0.070479961680137	0.00681997897717587
ELSA_three_earlier__NoBMI	ELSA_three_earlier	ELSA_W2_W4	1416	FALSE	FALSE	within_minus_between	BMI	-0.248473108390813	0.0160186887346294	-0.280769164807332	-0.21767543095961
ELSA_three_earlier__NoBMI	ELSA_three_earlier	ELSA_W2_W4	1416	FALSE	FALSE	within_minus_between	lnCRP	-0.0722316310861377	0.034496622114826	-0.13432823824764	-0.00525025239731951
ELSA_three_earlier__NoBMI	ELSA_three_earlier	ELSA_W2_W4	1416	FALSE	FALSE	within_minus_between	Q	-0.146271286680086	0.0546596794105899	-0.253205076372345	-0.0402677435127204
ELSA_three_earlier__NoBMI	ELSA_three_earlier	ELSA_W2_W4	1416	FALSE	FALSE	within_minus_between	Q_without_BMI	-0.0347617735695654	0.0530350144837564	-0.13995756626335	0.0712050118101303
ELSA_three_earlier__NoBMI	ELSA_three_earlier	ELSA_W2_W4	1416	FALSE	FALSE	within_minus_between	BMI_contribution	-0.111509513110521	0.00718885111163823	-0.12600330501307	-0.097688162230623
ELSA_three_earlier__NoBMI	ELSA_three_earlier	ELSA_W2_W4	1416	FALSE	FALSE	within_minus_between	BP_contribution	0.0491210379258883	0.0291920943930224	-0.00826000004987866	0.107303850113186
ELSA_three_earlier__NoBMI	ELSA_three_earlier	ELSA_W2_W4	1416	FALSE	FALSE	within_minus_between	Other5_contribution	-0.0838828114954537	0.0426698167947818	-0.166879353220606	0.00133966040654058
ELSA_three_earlier__BMI	ELSA_three_earlier	ELSA_W2_W4	1416	TRUE	FALSE	between	SBP	0.0675741065358971	0.0417045446680469	-0.0162842654561044	0.149103076799115
ELSA_three_earlier__BMI	ELSA_three_earlier	ELSA_W2_W4	1416	TRUE	FALSE	between	DBP	0.0390022021923796	0.0416617834853016	-0.042904047243953	0.112406621155296
ELSA_three_earlier__BMI	ELSA_three_earlier	ELSA_W2_W4	1416	TRUE	FALSE	between	LDL	-0.0892518664111816	0.0511738310995591	-0.191964844995426	0.00881391235368488
ELSA_three_earlier__BMI	ELSA_three_earlier	ELSA_W2_W4	1416	TRUE	FALSE	between	HDL	-0.20009920040642	0.0374501745710342	-0.268309431691603	-0.127732834083905
ELSA_three_earlier__BMI	ELSA_three_earlier	ELSA_W2_W4	1416	TRUE	FALSE	between	lnTG	0.202256121583865	0.0329641109134779	0.135134434909517	0.270900635071126
ELSA_three_earlier__BMI	ELSA_three_earlier	ELSA_W2_W4	1416	TRUE	FALSE	between	HbA1c	0.0836764884270518	0.0260028560954359	0.0323861063849602	0.136211854346617
ELSA_three_earlier__BMI	ELSA_three_earlier	ELSA_W2_W4	1416	TRUE	FALSE	between	BMI	-3.019156573626e-15	1.56813291468703e-13	-3.88855171588758e-13	2.1480322872486e-13
ELSA_three_earlier__BMI	ELSA_three_earlier	ELSA_W2_W4	1416	TRUE	FALSE	between	lnCRP	0.190613007599288	0.0349906515178557	0.118435702192929	0.251318387663611
ELSA_three_earlier__BMI	ELSA_three_earlier	ELSA_W2_W4	1416	TRUE	FALSE	between	Q	0.334249929457965	0.0507000406124728	0.230883811380612	0.431619914751092
ELSA_three_earlier__BMI	ELSA_three_earlier	ELSA_W2_W4	1416	TRUE	FALSE	between	Q_without_BMI	0.334249929457966	0.0507000406124716	0.230883811380668	0.431619914751155
ELSA_three_earlier__BMI	ELSA_three_earlier	ELSA_W2_W4	1416	TRUE	FALSE	between	BMI_contribution	-1.3549340679553e-15	7.03745121320329e-14	-1.74510035050431e-13	9.63991781839137e-14
ELSA_three_earlier__BMI	ELSA_three_earlier	ELSA_W2_W4	1416	TRUE	FALSE	between	BP_contribution	0.037740159540254	0.0258114202976186	-0.0116814161771069	0.0860015789221013
ELSA_three_earlier__BMI	ELSA_three_earlier	ELSA_W2_W4	1416	TRUE	FALSE	between	Other5_contribution	0.296509769917712	0.043669021280479	0.20771996314883	0.381731182118732
ELSA_three_earlier__BMI	ELSA_three_earlier	ELSA_W2_W4	1416	TRUE	FALSE	within	SBP	0.0950175679661767	0.0643674702469311	-0.0542251643271272	0.196449282837549
ELSA_three_earlier__BMI	ELSA_three_earlier	ELSA_W2_W4	1416	TRUE	FALSE	within	DBP	0.150624413214037	0.0550277693387666	0.0230082641653765	0.244869489161979
ELSA_three_earlier__BMI	ELSA_three_earlier	ELSA_W2_W4	1416	TRUE	FALSE	within	LDL	0.0300075325219035	0.0580868057562107	-0.0760546815787434	0.148545263163634
ELSA_three_earlier__BMI	ELSA_three_earlier	ELSA_W2_W4	1416	TRUE	FALSE	within	HDL	-0.0487174716564203	0.0380481221463684	-0.106685456937139	0.0396074674240317
ELSA_three_earlier__BMI	ELSA_three_earlier	ELSA_W2_W4	1416	TRUE	FALSE	within	lnTG	0.106886769400461	0.0652836733751658	-0.0467477149376016	0.198267164239638
ELSA_three_earlier__BMI	ELSA_three_earlier	ELSA_W2_W4	1416	TRUE	FALSE	within	HbA1c	0.011895327821717	0.0286037668918241	-0.059356622700288	0.0504153169456106
ELSA_three_earlier__BMI	ELSA_three_earlier	ELSA_W2_W4	1416	TRUE	FALSE	within	BMI	-1.55305907926305e-16	5.14994667327989e-16	-8.12699998074257e-16	1.20857754050244e-15
ELSA_three_earlier__BMI	ELSA_three_earlier	ELSA_W2_W4	1416	TRUE	FALSE	within	lnCRP	0.137070445220257	0.0424052926787397	0.0391825280074714	0.200625521943812
ELSA_three_earlier__BMI	ELSA_three_earlier	ELSA_W2_W4	1416	TRUE	FALSE	within	Q	0.241981418091905	0.0950793534488095	0.0229651284541848	0.367847061912484
ELSA_three_earlier__BMI	ELSA_three_earlier	ELSA_W2_W4	1416	TRUE	FALSE	within	Q_without_BMI	0.241981418091905	0.0950793534488095	0.0229651284541851	0.367847061912483
ELSA_three_earlier__BMI	ELSA_three_earlier	ELSA_W2_W4	1416	TRUE	FALSE	within	BMI_contribution	-6.96980300532593e-17	2.31118791808787e-16	-3.64722692435767e-16	5.42384220049145e-16
ELSA_three_earlier__BMI	ELSA_three_earlier	ELSA_W2_W4	1416	TRUE	FALSE	within	BP_contribution	0.080604805314974	0.0379978553888682	-0.00652811172199895	0.142632839790187
ELSA_three_earlier__BMI	ELSA_three_earlier	ELSA_W2_W4	1416	TRUE	FALSE	within	Other5_contribution	0.161376612776931	0.0696215098768345	-0.00155152342194976	0.256362742566407
ELSA_three_earlier__BMI	ELSA_three_earlier	ELSA_W2_W4	1416	TRUE	FALSE	within_minus_between	SBP	0.0274434614302797	0.0776995672261425	-0.148562561208044	0.158032703800604
ELSA_three_earlier__BMI	ELSA_three_earlier	ELSA_W2_W4	1416	TRUE	FALSE	within_minus_between	DBP	0.111622211021658	0.0645195393283717	-0.023761801495386	0.22605332732825
ELSA_three_earlier__BMI	ELSA_three_earlier	ELSA_W2_W4	1416	TRUE	FALSE	within_minus_between	LDL	0.119259398933085	0.0772547498229824	-0.0235674081166438	0.272147024473484
ELSA_three_earlier__BMI	ELSA_three_earlier	ELSA_W2_W4	1416	TRUE	FALSE	within_minus_between	HDL	0.15138172875	0.0511970252773756	0.0662152307060616	0.264502064511943
ELSA_three_earlier__BMI	ELSA_three_earlier	ELSA_W2_W4	1416	TRUE	FALSE	within_minus_between	lnTG	-0.0953693521834046	0.0733843107846867	-0.267359231915065	0.00654158007169649
ELSA_three_earlier__BMI	ELSA_three_earlier	ELSA_W2_W4	1416	TRUE	FALSE	within_minus_between	HbA1c	-0.0717811606053348	0.0391092410848229	-0.157759550156754	-0.0105336600425037
ELSA_three_earlier__BMI	ELSA_three_earlier	ELSA_W2_W4	1416	TRUE	FALSE	within_minus_between	BMI	2.86385066569969e-15	1.56806732915561e-13	-2.14769214473508e-13	3.88962671320387e-13
ELSA_three_earlier__BMI	ELSA_three_earlier	ELSA_W2_W4	1416	TRUE	FALSE	within_minus_between	lnCRP	-0.0535425623790303	0.0506654845163565	-0.168567938362898	0.0311449923421523
ELSA_three_earlier__BMI	ELSA_three_earlier	ELSA_W2_W4	1416	TRUE	FALSE	within_minus_between	Q	-0.09226851136606	0.102067360016098	-0.337368358240147	0.0413820938542959
ELSA_three_earlier__BMI	ELSA_three_earlier	ELSA_W2_W4	1416	TRUE	FALSE	within_minus_between	Q_without_BMI	-0.0922685113660612	0.102067360016095	-0.337368358240078	0.0413820938542918
ELSA_three_earlier__BMI	ELSA_three_earlier	ELSA_W2_W4	1416	TRUE	FALSE	within_minus_between	BMI_contribution	1.28523603790204e-15	7.03715687911124e-14	-9.63839133022066e-14	1.74558278672492e-13
ELSA_three_earlier__BMI	ELSA_three_earlier	ELSA_W2_W4	1416	TRUE	FALSE	within_minus_between	BP_contribution	0.04286464577472	0.0444788268006142	-0.0560017408240468	0.121821093417085
ELSA_three_earlier__BMI	ELSA_three_earlier	ELSA_W2_W4	1416	TRUE	FALSE	within_minus_between	Other5_contribution	-0.135133157140781	0.0794388738286455	-0.326674459106247	-0.0270971702674832
ELSA_three_later__NoBMI	ELSA_three_later	ELSA_W4_W6	1416	FALSE	FALSE	between	SBP	0.102830367236488	0.0210937972749673	0.0627073466261411	0.145579924741159
ELSA_three_later__NoBMI	ELSA_three_later	ELSA_W4_W6	1416	FALSE	FALSE	between	DBP	0.0799123616030966	0.0200317224925032	0.0398097040073158	0.119049090104462
ELSA_three_later__NoBMI	ELSA_three_later	ELSA_W4_W6	1416	FALSE	FALSE	between	LDL	-0.0758522987478698	0.0235824216154956	-0.123177235255711	-0.0283486162824314
ELSA_three_later__NoBMI	ELSA_three_later	ELSA_W4_W6	1416	FALSE	FALSE	between	HDL	-0.285352692046943	0.0203055966986983	-0.325958185919489	-0.245796717250328
ELSA_three_later__NoBMI	ELSA_three_later	ELSA_W4_W6	1416	FALSE	FALSE	between	lnTG	0.19192566740405	0.0148854162733277	0.160048703317962	0.21958720905897
ELSA_three_later__NoBMI	ELSA_three_later	ELSA_W4_W6	1416	FALSE	FALSE	between	HbA1c	0.106875937550638	0.017526299287772	0.0726559683103062	0.139384509864811
ELSA_three_later__NoBMI	ELSA_three_later	ELSA_W4_W6	1416	FALSE	FALSE	between	BMI	0.496834269293126	0.00874766035956022	0.480114951135214	0.513668661937497
ELSA_three_later__NoBMI	ELSA_three_later	ELSA_W4_W6	1416	FALSE	FALSE	between	lnCRP	0.240411280484122	0.016100558941111	0.210050204461937	0.273492586583606
ELSA_three_later__NoBMI	ELSA_three_later	ELSA_W4_W6	1416	FALSE	FALSE	between	Q	0.647684602343058	0.0254797768852461	0.596455721194734	0.696453590827476
ELSA_three_later__NoBMI	ELSA_three_later	ELSA_W4_W6	1416	FALSE	FALSE	between	Q_without_BMI	0.424715815803959	0.0256406524599771	0.372368695175409	0.473707276899883
ELSA_three_later__NoBMI	ELSA_three_later	ELSA_W4_W6	1416	FALSE	FALSE	between	BMI_contribution	0.2229687865391	0.00392576626850308	0.21546550765551	0.230523708435648
ELSA_three_later__NoBMI	ELSA_three_later	ELSA_W4_W6	1416	FALSE	FALSE	between	BP_contribution	0.0633420985839805	0.012835281274074	0.0373451216066987	0.0889517772546965
ELSA_three_later__NoBMI	ELSA_three_later	ELSA_W4_W6	1416	FALSE	FALSE	between	Other5_contribution	0.361373717219978	0.0215278051968844	0.318683414396428	0.404558659116306
ELSA_three_later__NoBMI	ELSA_three_later	ELSA_W4_W6	1416	FALSE	FALSE	within	SBP	0.168069098104381	0.0416162662144339	0.0860115675059107	0.250172490718529
ELSA_three_later__NoBMI	ELSA_three_later	ELSA_W4_W6	1416	FALSE	FALSE	within	DBP	0.194279401143076	0.0353160474592335	0.128583705608355	0.266789841471007
ELSA_three_later__NoBMI	ELSA_three_later	ELSA_W4_W6	1416	FALSE	FALSE	within	LDL	0.099774026495365	0.048438153198448	-0.000204178843581273	0.193435347430909
ELSA_three_later__NoBMI	ELSA_three_later	ELSA_W4_W6	1416	FALSE	FALSE	within	HDL	-0.097140558684229	0.0291145173608987	-0.156190603186839	-0.0407979647777174
ELSA_three_later__NoBMI	ELSA_three_later	ELSA_W4_W6	1416	FALSE	FALSE	within	lnTG	0.243537794219154	0.0339916401101414	0.172435467794297	0.311257446631684
ELSA_three_later__NoBMI	ELSA_three_later	ELSA_W4_W6	1416	FALSE	FALSE	within	HbA1c	0.0668082295644152	0.0191308695262446	0.0278851472327824	0.101329438912295
ELSA_three_later__NoBMI	ELSA_three_later	ELSA_W4_W6	1416	FALSE	FALSE	within	BMI	0.226576441028601	0.0139281150626817	0.199528652617485	0.255009090873104
ELSA_three_later__NoBMI	ELSA_three_later	ELSA_W4_W6	1416	FALSE	FALSE	within	lnCRP	0.135825264577047	0.0357543178167583	0.0625591884390594	0.204502228191417
ELSA_three_later__NoBMI	ELSA_three_later	ELSA_W4_W6	1416	FALSE	FALSE	within	Q	0.539403542701718	0.0500037034025123	0.436499170514075	0.633294986811777
ELSA_three_later__NoBMI	ELSA_three_later	ELSA_W4_W6	1416	FALSE	FALSE	within	Q_without_BMI	0.437720794073344	0.0492221689135249	0.339481202037267	0.5304179871579
ELSA_three_later__NoBMI	ELSA_three_later	ELSA_W4_W6	1416	FALSE	FALSE	within	BMI_contribution	0.101682748628375	0.00625064554971522	0.0895442691930225	0.114442724792941
ELSA_three_later__NoBMI	ELSA_three_later	ELSA_W4_W6	1416	FALSE	FALSE	within	BP_contribution	0.121832869118686	0.0235089255282967	0.0763038458081199	0.169342851073498
ELSA_three_later__NoBMI	ELSA_three_later	ELSA_W4_W6	1416	FALSE	FALSE	within	Other5_contribution	0.315887924954657	0.0438348558917802	0.229054655178235	0.397798709241582
ELSA_three_later__NoBMI	ELSA_three_later	ELSA_W4_W6	1416	FALSE	FALSE	within_minus_between	SBP	0.0652387308678925	0.0467014895333197	-0.0301672397735652	0.153749582385303
ELSA_three_later__NoBMI	ELSA_three_later	ELSA_W4_W6	1416	FALSE	FALSE	within_minus_between	DBP	0.11436703953998	0.0378225413727143	0.0417724882781366	0.189625073468272
ELSA_three_later__NoBMI	ELSA_three_later	ELSA_W4_W6	1416	FALSE	FALSE	within_minus_between	LDL	0.175626325243235	0.0540483319370185	0.0694972151438017	0.278658724282359
ELSA_three_later__NoBMI	ELSA_three_later	ELSA_W4_W6	1416	FALSE	FALSE	within_minus_between	HDL	0.188212133362714	0.0354842635844425	0.120824391381308	0.254588189814114
ELSA_three_later__NoBMI	ELSA_three_later	ELSA_W4_W6	1416	FALSE	FALSE	within_minus_between	lnTG	0.051612126815104	0.035646852977974	-0.021608989078656	0.123428995030197
ELSA_three_later__NoBMI	ELSA_three_later	ELSA_W4_W6	1416	FALSE	FALSE	within_minus_between	HbA1c	-0.040067707986223	0.0232398406973746	-0.086062732808412	0.00501374687478196
ELSA_three_later__NoBMI	ELSA_three_later	ELSA_W4_W6	1416	FALSE	FALSE	within_minus_between	BMI	-0.270257828264524	0.01615951332148	-0.299473517578796	-0.235648570639904
ELSA_three_later__NoBMI	ELSA_three_later	ELSA_W4_W6	1416	FALSE	FALSE	within_minus_between	lnCRP	-0.104586015907076	0.0399270220408968	-0.190377631629448	-0.028945905028809
ELSA_three_later__NoBMI	ELSA_three_later	ELSA_W4_W6	1416	FALSE	FALSE	within_minus_between	Q	-0.10828105964134	0.0570887933340987	-0.21620739377171	0.00201689683968877
ELSA_three_later__NoBMI	ELSA_three_later	ELSA_W4_W6	1416	FALSE	FALSE	within_minus_between	Q_without_BMI	0.0130049782693849	0.0561517256151778	-0.0921825647750878	0.122553739900752
ELSA_three_later__NoBMI	ELSA_three_later	ELSA_W4_W6	1416	FALSE	FALSE	within_minus_between	BMI_contribution	-0.121286037910725	0.00725205022890049	-0.134397425745495	-0.105754129883205
ELSA_three_later__NoBMI	ELSA_three_later	ELSA_W4_W6	1416	FALSE	FALSE	within_minus_between	BP_contribution	0.0584907705347058	0.0261798404651613	0.00419256490219308	0.108607143783263
ELSA_three_later__NoBMI	ELSA_three_later	ELSA_W4_W6	1416	FALSE	FALSE	within_minus_between	Other5_contribution	-0.0454857922653209	0.0495475315588891	-0.138159694563787	0.0528127237820947
ELSA_three_later__BMI	ELSA_three_later	ELSA_W4_W6	1416	TRUE	FALSE	between	SBP	0.0498079312069015	0.0394816799074896	-0.0260485696218279	0.126784905804825
ELSA_three_later__BMI	ELSA_three_later	ELSA_W4_W6	1416	TRUE	FALSE	between	DBP	-0.00424161206227662	0.0390810216457694	-0.0818730342195597	0.0722313811457894
ELSA_three_later__BMI	ELSA_three_later	ELSA_W4_W6	1416	TRUE	FALSE	between	LDL	-0.0827878624406848	0.0511051844073346	-0.181287380875205	0.0214550081510741
ELSA_three_later__BMI	ELSA_three_later	ELSA_W4_W6	1416	TRUE	FALSE	between	HDL	-0.221720327898683	0.0445619811600043	-0.306271662583509	-0.132610084980972
ELSA_three_later__BMI	ELSA_three_later	ELSA_W4_W6	1416	TRUE	FALSE	between	lnTG	0.171598280150562	0.0319699568517072	0.107015018133185	0.231857299079586
ELSA_three_later__BMI	ELSA_three_later	ELSA_W4_W6	1416	TRUE	FALSE	between	HbA1c	0.108283746968336	0.0308354409411116	0.0486120230824511	0.17060497632079
ELSA_three_later__BMI	ELSA_three_later	ELSA_W4_W6	1416	TRUE	FALSE	between	BMI	-3.70119995020309e-15	1.57824837937344e-13	-3.75106432546176e-13	2.49121246695e-13
ELSA_three_later__BMI	ELSA_three_later	ELSA_W4_W6	1416	TRUE	FALSE	between	lnCRP	0.154482087958852	0.0323398654825355	0.0939852904414216	0.215434303969754
ELSA_three_later__BMI	ELSA_three_later	ELSA_W4_W6	1416	TRUE	FALSE	between	Q	0.302357795120489	0.0509509843829185	0.198778156270723	0.399520478466904
ELSA_three_later__BMI	ELSA_three_later	ELSA_W4_W6	1416	TRUE	FALSE	between	Q_without_BMI	0.302357795120491	0.0509509843829173	0.198778156270721	0.399520478466964
ELSA_three_later__BMI	ELSA_three_later	ELSA_W4_W6	1416	TRUE	FALSE	between	BMI_contribution	-1.66102081245219e-15	7.08284729446834e-14	-1.6833988969164e-13	1.11800383970536e-13
ELSA_three_later__BMI	ELSA_three_later	ELSA_W4_W6	1416	TRUE	FALSE	between	BP_contribution	0.0183332376225392	0.0239189569641502	-0.0289688513977953	0.0639317635639323
ELSA_three_later__BMI	ELSA_three_later	ELSA_W4_W6	1416	TRUE	FALSE	between	Other5_contribution	0.284024557497952	0.0449561849883844	0.194352129631788	0.369221736784882
ELSA_three_later__BMI	ELSA_three_later	ELSA_W4_W6	1416	TRUE	FALSE	within	SBP	0.0965904205388032	0.0476192430636796	-0.00672249669373171	0.178344926441456
ELSA_three_later__BMI	ELSA_three_later	ELSA_W4_W6	1416	TRUE	FALSE	within	DBP	0.15565388417836	0.0452349128818144	0.0651473007919912	0.237336411933053
ELSA_three_later__BMI	ELSA_three_later	ELSA_W4_W6	1416	TRUE	FALSE	within	LDL	0.039910578824741	0.0507115721858655	-0.0687655347885411	0.134127588420409
ELSA_three_later__BMI	ELSA_three_later	ELSA_W4_W6	1416	TRUE	FALSE	within	HDL	-0.06145557041696	0.0368613699076484	-0.119422846709657	0.0206032068459987
ELSA_three_later__BMI	ELSA_three_later	ELSA_W4_W6	1416	TRUE	FALSE	within	lnTG	0.189469270322143	0.0429466860364811	0.0927407981498731	0.259435702982099
ELSA_three_later__BMI	ELSA_three_later	ELSA_W4_W6	1416	TRUE	FALSE	within	HbA1c	0.0461265144379895	0.020309877857359	0.00136969477960632	0.0793488547281013
ELSA_three_later__BMI	ELSA_three_later	ELSA_W4_W6	1416	TRUE	FALSE	within	BMI	-4.85086230897898e-19	4.58855643952947e-16	-6.36048466483002e-16	1.13788571202952e-15
ELSA_three_later__BMI	ELSA_three_later	ELSA_W4_W6	1416	TRUE	FALSE	within	lnCRP	0.109767409727034	0.0414960970266167	0.01611858504512	0.17773062715432
ELSA_three_later__BMI	ELSA_three_later	ELSA_W4_W6	1416	TRUE	FALSE	within	Q	0.308426041638918	0.0698069235605196	0.153003243037782	0.418017136590247
ELSA_three_later__BMI	ELSA_three_later	ELSA_W4_W6	1416	TRUE	FALSE	within	Q_without_BMI	0.308426041638918	0.0698069235605196	0.153003243037781	0.418017136590247
ELSA_three_later__BMI	ELSA_three_later	ELSA_W4_W6	1416	TRUE	FALSE	within	BMI_contribution	-2.17696513616128e-19	2.0592477703756e-16	-2.85445194739775e-16	5.10659211958895e-16
ELSA_three_later__BMI	ELSA_three_later	ELSA_W4_W6	1416	TRUE	FALSE	within	BP_contribution	0.082668220368832	0.0285209861195773	0.0218661531705222	0.133538969337484
ELSA_three_later__BMI	ELSA_three_later	ELSA_W4_W6	1416	TRUE	FALSE	within	Other5_contribution	0.225757821270086	0.05893379001453	0.0913149428897813	0.317206979212826
ELSA_three_later__BMI	ELSA_three_later	ELSA_W4_W6	1416	TRUE	FALSE	within_minus_between	SBP	0.0467824893319016	0.0596009410566509	-0.0794350516291317	0.151086933601899
ELSA_three_later__BMI	ELSA_three_later	ELSA_W4_W6	1416	TRUE	FALSE	within_minus_between	DBP	0.159895496240636	0.0582144584767456	0.0431665678854971	0.264036265766277
ELSA_three_later__BMI	ELSA_three_later	ELSA_W4_W6	1416	TRUE	FALSE	within_minus_between	LDL	0.122698441265426	0.0745098729786501	-0.0348787847686893	0.26223340456538
ELSA_three_later__BMI	ELSA_three_later	ELSA_W4_W6	1416	TRUE	FALSE	within_minus_between	HDL	0.160264757481723	0.0563261324026248	0.0591785932812782	0.275434618111879
ELSA_three_later__BMI	ELSA_three_later	ELSA_W4_W6	1416	TRUE	FALSE	within_minus_between	lnTG	0.0178709901715816	0.0492958411464574	-0.0922462586371569	0.104489866032274
ELSA_three_later__BMI	ELSA_three_later	ELSA_W4_W6	1416	TRUE	FALSE	within_minus_between	HbA1c	-0.0621572325303466	0.0370469348651358	-0.139744520998158	0.00503853978073032
ELSA_three_later__BMI	ELSA_three_later	ELSA_W4_W6	1416	TRUE	FALSE	within_minus_between	BMI	3.70071486397219e-15	1.57803850890833e-13	-2.4911257026719e-13	3.75310103349567e-13
ELSA_three_later__BMI	ELSA_three_later	ELSA_W4_W6	1416	TRUE	FALSE	within_minus_between	lnCRP	-0.044714678231818	0.0514290570007308	-0.160350676311749	0.0471162401171216
ELSA_three_later__BMI	ELSA_three_later	ELSA_W4_W6	1416	TRUE	FALSE	within_minus_between	Q	0.00606824651842829	0.0828701600979807	-0.176514618476432	0.151319958394963
ELSA_three_later__BMI	ELSA_three_later	ELSA_W4_W6	1416	TRUE	FALSE	within_minus_between	Q_without_BMI	0.00606824651842663	0.0828701600979794	-0.176514618476424	0.151319958395019
ELSA_three_later__BMI	ELSA_three_later	ELSA_W4_W6	1416	TRUE	FALSE	within_minus_between	BMI_contribution	1.66080311593858e-15	7.0819054398937e-14	-1.11796490171939e-13	1.68431292871115e-13
ELSA_three_later__BMI	ELSA_three_later	ELSA_W4_W6	1416	TRUE	FALSE	within_minus_between	BP_contribution	0.0643349827462929	0.0357805247574089	-0.0110010633477488	0.126884292353067
ELSA_three_later__BMI	ELSA_three_later	ELSA_W4_W6	1416	TRUE	FALSE	within_minus_between	Other5_contribution	-0.0582667362278662	0.0739207767917815	-0.225101566510227	0.0665992433462328
CHARLS_main__NoBMI	CHARLS_main	CHARLS_W1_W3	5207	FALSE	FALSE	between	SBP	0.256387010935107	0.0152435575677684	0.226348351511482	0.286401702406802
CHARLS_main__NoBMI	CHARLS_main	CHARLS_W1_W3	5207	FALSE	FALSE	between	DBP	0.247198640946942	0.015323909819451	0.217902227969113	0.277315001180258
CHARLS_main__NoBMI	CHARLS_main	CHARLS_W1_W3	5207	FALSE	FALSE	between	LDL	0.0595491446996723	0.0137728574317745	0.0318435435227328	0.0868761974230244
CHARLS_main__NoBMI	CHARLS_main	CHARLS_W1_W3	5207	FALSE	FALSE	between	HDL	-0.260912243644967	0.0114240817924486	-0.283409253965332	-0.238459728815962
CHARLS_main__NoBMI	CHARLS_main	CHARLS_W1_W3	5207	FALSE	FALSE	between	lnTG	0.310429395532889	0.0146134890365095	0.28170584398449	0.339075375470347
CHARLS_main__NoBMI	CHARLS_main	CHARLS_W1_W3	5207	FALSE	FALSE	between	HbA1c	0.131484676068488	0.0156061430349756	0.095852815180631	0.159812165579291
CHARLS_main__NoBMI	CHARLS_main	CHARLS_W1_W3	5207	FALSE	FALSE	between	BMI	0.434052848180182	0.007006695395217	0.421685376402048	0.448764837803812
CHARLS_main__NoBMI	CHARLS_main	CHARLS_W1_W3	5207	FALSE	FALSE	between	lnCRP	0.216011644249854	0.0105059347699513	0.194978456357299	0.235720266323298
CHARLS_main__NoBMI	CHARLS_main	CHARLS_W1_W3	5207	FALSE	FALSE	between	Q	0.840728510278653	0.0180125831188608	0.80409848327412	0.874648441147868
CHARLS_main__NoBMI	CHARLS_main	CHARLS_W1_W3	5207	FALSE	FALSE	between	Q_without_BMI	0.645934707125199	0.0175271248587678	0.610854098814692	0.678458106660455
CHARLS_main__NoBMI	CHARLS_main	CHARLS_W1_W3	5207	FALSE	FALSE	between	BMI_contribution	0.194793803153454	0.00314445775277009	0.189243541536335	0.201396235144757
CHARLS_main__NoBMI	CHARLS_main	CHARLS_W1_W3	5207	FALSE	FALSE	between	BP_contribution	0.171717407058953	0.00972475243673531	0.152360613100185	0.189762900891586
CHARLS_main__NoBMI	CHARLS_main	CHARLS_W1_W3	5207	FALSE	FALSE	between	Other5_contribution	0.474217300066246	0.0156940919925455	0.442850907003646	0.504747352457903
CHARLS_main__NoBMI	CHARLS_main	CHARLS_W1_W3	5207	FALSE	FALSE	within	SBP	0.0564937232460436	0.0305746665250234	-0.00800702514347801	0.115505875188074
CHARLS_main__NoBMI	CHARLS_main	CHARLS_W1_W3	5207	FALSE	FALSE	within	DBP	0.0317938646006199	0.0258152537998449	-0.0153594821012011	0.0817015910551822
CHARLS_main__NoBMI	CHARLS_main	CHARLS_W1_W3	5207	FALSE	FALSE	within	LDL	0.0492718796337709	0.0227854550693747	0.00469277183358396	0.0925188460551846
CHARLS_main__NoBMI	CHARLS_main	CHARLS_W1_W3	5207	FALSE	FALSE	within	HDL	-0.0881766345663354	0.0190418296246707	-0.123580256011629	-0.0485673854795372
CHARLS_main__NoBMI	CHARLS_main	CHARLS_W1_W3	5207	FALSE	FALSE	within	lnTG	0.146355141941216	0.0216221595946146	0.103262193750054	0.189140565019052
CHARLS_main__NoBMI	CHARLS_main	CHARLS_W1_W3	5207	FALSE	FALSE	within	HbA1c	-0.0656229387591745	0.0357309639581906	-0.140327243567019	-0.0058884639396952
CHARLS_main__NoBMI	CHARLS_main	CHARLS_W1_W3	5207	FALSE	FALSE	within	BMI	0.170588824667462	0.0140009011066713	0.143675004070834	0.197044455890812
CHARLS_main__NoBMI	CHARLS_main	CHARLS_W1_W3	5207	FALSE	FALSE	within	lnCRP	0.11830744445161	0.0228104035238171	0.0745993089787205	0.162861797633505
CHARLS_main__NoBMI	CHARLS_main	CHARLS_W1_W3	5207	FALSE	FALSE	within	Q	0.274985919376201	0.0341917787461879	0.206983350861933	0.340236919738996
CHARLS_main__NoBMI	CHARLS_main	CHARLS_W1_W3	5207	FALSE	FALSE	within	Q_without_BMI	0.198429237230762	0.0337620677323507	0.131700486210043	0.263557160231331
CHARLS_main__NoBMI	CHARLS_main	CHARLS_W1_W3	5207	FALSE	FALSE	within	BMI_contribution	0.0765566821454389	0.00628331039775083	0.0644783246519047	0.0884294138702229
CHARLS_main__NoBMI	CHARLS_main	CHARLS_W1_W3	5207	FALSE	FALSE	within	BP_contribution	0.0313180250575916	0.0182896603984988	-0.00534116272635693	0.0679188095540242
CHARLS_main__NoBMI	CHARLS_main	CHARLS_W1_W3	5207	FALSE	FALSE	within	Other5_contribution	0.16711121217317	0.028074927881703	0.11165226874231	0.219346412954432
CHARLS_main__NoBMI	CHARLS_main	CHARLS_W1_W3	5207	FALSE	FALSE	within_minus_between	SBP	-0.199893287689063	0.0339726430531062	-0.269157062444792	-0.134022856908118
CHARLS_main__NoBMI	CHARLS_main	CHARLS_W1_W3	5207	FALSE	FALSE	within_minus_between	DBP	-0.215404776346323	0.0301432901185975	-0.274150379127136	-0.151181909548408
CHARLS_main__NoBMI	CHARLS_main	CHARLS_W1_W3	5207	FALSE	FALSE	within_minus_between	LDL	-0.0102772650659014	0.0271650250942612	-0.0646776929712841	0.0408654933589426
CHARLS_main__NoBMI	CHARLS_main	CHARLS_W1_W3	5207	FALSE	FALSE	within_minus_between	HDL	0.172735609078632	0.0224257056961448	0.132175028347893	0.217871355041768
CHARLS_main__NoBMI	CHARLS_main	CHARLS_W1_W3	5207	FALSE	FALSE	within_minus_between	lnTG	-0.164074253591674	0.0242539187866273	-0.209705106875619	-0.116982633522334
CHARLS_main__NoBMI	CHARLS_main	CHARLS_W1_W3	5207	FALSE	FALSE	within_minus_between	HbA1c	-0.197107614827662	0.0321191351842836	-0.261650907629454	-0.138032835359656
CHARLS_main__NoBMI	CHARLS_main	CHARLS_W1_W3	5207	FALSE	FALSE	within_minus_between	BMI	-0.26346402351272	0.0164004646659809	-0.297805847827274	-0.232171484883702
CHARLS_main__NoBMI	CHARLS_main	CHARLS_W1_W3	5207	FALSE	FALSE	within_minus_between	lnCRP	-0.0977041997982446	0.0237691010666848	-0.144154885305911	-0.0538011891190772
CHARLS_main__NoBMI	CHARLS_main	CHARLS_W1_W3	5207	FALSE	FALSE	within_minus_between	Q	-0.565742590902452	0.0388077966078825	-0.641181852050374	-0.488479047592301
CHARLS_main__NoBMI	CHARLS_main	CHARLS_W1_W3	5207	FALSE	FALSE	within_minus_between	Q_without_BMI	-0.447505469894437	0.0383080252234331	-0.51967138643569	-0.371556987194439
CHARLS_main__NoBMI	CHARLS_main	CHARLS_W1_W3	5207	FALSE	FALSE	within_minus_between	BMI_contribution	-0.118237121008015	0.00736018413233424	-0.133649010582076	-0.104193686814623
CHARLS_main__NoBMI	CHARLS_main	CHARLS_W1_W3	5207	FALSE	FALSE	within_minus_between	BP_contribution	-0.140399382001362	0.0204409126653756	-0.181447741114279	-0.0987113943722202
CHARLS_main__NoBMI	CHARLS_main	CHARLS_W1_W3	5207	FALSE	FALSE	within_minus_between	Other5_contribution	-0.307106087893075	0.030063261976546	-0.366810165287991	-0.246705911234066
CHARLS_main__BMI	CHARLS_main	CHARLS_W1_W3	5207	TRUE	FALSE	between	SBP	0.190450767596464	0.0317251135013173	0.128831407193025	0.247343604728278
CHARLS_main__BMI	CHARLS_main	CHARLS_W1_W3	5207	TRUE	FALSE	between	DBP	0.185889372932863	0.0336727136016598	0.1150331858054	0.244532130218014
CHARLS_main__BMI	CHARLS_main	CHARLS_W1_W3	5207	TRUE	FALSE	between	LDL	0.0800979080532965	0.0281245367994942	0.0233159071620749	0.131501448567411
CHARLS_main__BMI	CHARLS_main	CHARLS_W1_W3	5207	TRUE	FALSE	between	HDL	-0.191542937843014	0.0222473670162625	-0.235507721164576	-0.149369451251152
CHARLS_main__BMI	CHARLS_main	CHARLS_W1_W3	5207	TRUE	FALSE	between	lnTG	0.259155959133653	0.0300411316378918	0.201484813157122	0.316983726720086
CHARLS_main__BMI	CHARLS_main	CHARLS_W1_W3	5207	TRUE	FALSE	between	HbA1c	0.154270807316991	0.0242597663727932	0.105155850471082	0.197691561204731
CHARLS_main__BMI	CHARLS_main	CHARLS_W1_W3	5207	TRUE	FALSE	between	BMI	2.30808893746303e-14	2.25079743204171e-13	-3.73627510907413e-13	5.22223959145563e-13
CHARLS_main__BMI	CHARLS_main	CHARLS_W1_W3	5207	TRUE	FALSE	between	lnCRP	0.174751253663649	0.0187686220035052	0.137424210531201	0.211679501528867
CHARLS_main__BMI	CHARLS_main	CHARLS_W1_W3	5207	TRUE	FALSE	between	Q	0.541272049515678	0.0359676173195671	0.473390145203479	0.614463150879257
CHARLS_main__BMI	CHARLS_main	CHARLS_W1_W3	5207	TRUE	FALSE	between	Q_without_BMI	0.541272049515667	0.0359676173195674	0.473390145203579	0.614463150878998
CHARLS_main__BMI	CHARLS_main	CHARLS_W1_W3	5207	TRUE	FALSE	between	BMI_contribution	1.03582184526572e-14	1.01011062075424e-13	-1.67676180717518e-13	2.34363146161387e-13
CHARLS_main__BMI	CHARLS_main	CHARLS_W1_W3	5207	TRUE	FALSE	between	BP_contribution	0.128206928947401	0.0207791010530737	0.0853892654995355	0.165401043497473
CHARLS_main__BMI	CHARLS_main	CHARLS_W1_W3	5207	TRUE	FALSE	between	Other5_contribution	0.413065120568266	0.0321533947167254	0.351096782992355	0.47487605855868
CHARLS_main__BMI	CHARLS_main	CHARLS_W1_W3	5207	TRUE	FALSE	within	SBP	0.0303205206472631	0.029258850952388	-0.0278122316782466	0.0872254236270123
CHARLS_main__BMI	CHARLS_main	CHARLS_W1_W3	5207	TRUE	FALSE	within	DBP	0.00410354287922374	0.0259863040716146	-0.0454716513265555	0.0550253232884977
CHARLS_main__BMI	CHARLS_main	CHARLS_W1_W3	5207	TRUE	FALSE	within	LDL	0.0361094960367405	0.0228012612416483	-0.00831909796808574	0.080227135040476
CHARLS_main__BMI	CHARLS_main	CHARLS_W1_W3	5207	TRUE	FALSE	within	HDL	-0.076723707118863	0.0188651053370373	-0.110563178302693	-0.0382440787770971
CHARLS_main__BMI	CHARLS_main	CHARLS_W1_W3	5207	TRUE	FALSE	within	lnTG	0.139032666046883	0.022620793670448	0.0926982260158982	0.184513970391083
CHARLS_main__BMI	CHARLS_main	CHARLS_W1_W3	5207	TRUE	FALSE	within	HbA1c	-0.0395531890488786	0.0314184027873426	-0.108519190558711	0.0176249896506312
CHARLS_main__BMI	CHARLS_main	CHARLS_W1_W3	5207	TRUE	FALSE	within	BMI	-2.09124170357175e-18	6.59145877845025e-16	-1.46884854718093e-15	1.13940532649461e-15
CHARLS_main__BMI	CHARLS_main	CHARLS_W1_W3	5207	TRUE	FALSE	within	lnCRP	0.102719076532221	0.0235015301473604	0.0565057446741306	0.147147525604538
CHARLS_main__BMI	CHARLS_main	CHARLS_W1_W3	5207	TRUE	FALSE	within	Q	0.171138493466509	0.0339840367124342	0.105046054531672	0.233767118435024
CHARLS_main__BMI	CHARLS_main	CHARLS_W1_W3	5207	TRUE	FALSE	within	Q_without_BMI	0.171138493466509	0.0339840367124342	0.105046054531672	0.233767118435024
CHARLS_main__BMI	CHARLS_main	CHARLS_W1_W3	5207	TRUE	FALSE	within	BMI_contribution	-9.38505360487226e-19	2.95810827913413e-16	-6.59188382155311e-16	5.11341183018925e-16
CHARLS_main__BMI	CHARLS_main	CHARLS_W1_W3	5207	TRUE	FALSE	within	BP_contribution	0.0130824528041077	0.0177758589893615	-0.0216866898499338	0.0475868814870692
CHARLS_main__BMI	CHARLS_main	CHARLS_W1_W3	5207	TRUE	FALSE	within	Other5_contribution	0.158056040662401	0.0276355722467567	0.103115054128691	0.209671980298412
CHARLS_main__BMI	CHARLS_main	CHARLS_W1_W3	5207	TRUE	FALSE	within_minus_between	SBP	-0.1601302469492	0.0417805705774962	-0.241882311461362	-0.0805328389428926
CHARLS_main__BMI	CHARLS_main	CHARLS_W1_W3	5207	TRUE	FALSE	within_minus_between	DBP	-0.181785830053639	0.0423045002974259	-0.261659983692234	-0.089597194281432
CHARLS_main__BMI	CHARLS_main	CHARLS_W1_W3	5207	TRUE	FALSE	within_minus_between	LDL	-0.043988412016556	0.0381066185815337	-0.1210747788958	0.0310267909890384
CHARLS_main__BMI	CHARLS_main	CHARLS_W1_W3	5207	TRUE	FALSE	within_minus_between	HDL	0.114819230724151	0.0292825747912479	0.0566334022626356	0.174295829250115
CHARLS_main__BMI	CHARLS_main	CHARLS_W1_W3	5207	TRUE	FALSE	within_minus_between	lnTG	-0.12012329308677	0.0385617657588451	-0.193629678008706	-0.0465296653654382
CHARLS_main__BMI	CHARLS_main	CHARLS_W1_W3	5207	TRUE	FALSE	within_minus_between	HbA1c	-0.19382399636587	0.0467982724863876	-0.288744971390461	-0.104301694912345
CHARLS_main__BMI	CHARLS_main	CHARLS_W1_W3	5207	TRUE	FALSE	within_minus_between	BMI	-2.30829806163338e-14	2.25074829958577e-13	-5.22905892097831e-13	3.72910871470256e-13
CHARLS_main__BMI	CHARLS_main	CHARLS_W1_W3	5207	TRUE	FALSE	within_minus_between	lnCRP	-0.0720321771314283	0.0276294368905099	-0.128176136255715	-0.0213750090799906
CHARLS_main__BMI	CHARLS_main	CHARLS_W1_W3	5207	TRUE	FALSE	within_minus_between	Q	-0.370133556049169	0.0511933508776459	-0.469277184235204	-0.274499349761407
CHARLS_main__BMI	CHARLS_main	CHARLS_W1_W3	5207	TRUE	FALSE	within_minus_between	Q_without_BMI	-0.370133556049158	0.0511933508776432	-0.469277184235192	-0.274499349761515
CHARLS_main__BMI	CHARLS_main	CHARLS_W1_W3	5207	TRUE	FALSE	within_minus_between	BMI_contribution	-1.03591569580177e-14	1.0100885711398e-13	-2.34669183349772e-13	1.6735456798755e-13
CHARLS_main__BMI	CHARLS_main	CHARLS_W1_W3	5207	TRUE	FALSE	within_minus_between	BP_contribution	-0.115124476143293	0.0265844828067134	-0.161783149335506	-0.0589791909378632
CHARLS_main__BMI	CHARLS_main	CHARLS_W1_W3	5207	TRUE	FALSE	within_minus_between	Other5_contribution	-0.255009079905865	0.0462976403136957	-0.346067407981477	-0.166156028864967
CHARLS_positive__NoBMI	CHARLS_positive	CHARLS_W1_W3	5404	FALSE	FALSE	between	SBP	0.210953496675603	0.0131082085716339	0.186352770751603	0.235988351032157
CHARLS_positive__NoBMI	CHARLS_positive	CHARLS_W1_W3	5404	FALSE	FALSE	between	DBP	0.198125071225486	0.0133053757926015	0.172637562611142	0.225351820187358
CHARLS_positive__NoBMI	CHARLS_positive	CHARLS_W1_W3	5404	FALSE	FALSE	between	LDL	0.0492241633776735	0.0113649093058718	0.0268401552745511	0.0720767871614167
CHARLS_positive__NoBMI	CHARLS_positive	CHARLS_W1_W3	5404	FALSE	FALSE	between	HDL	-0.217454715617004	0.0101678636480143	-0.237319170707059	-0.19843762228193
CHARLS_positive__NoBMI	CHARLS_positive	CHARLS_W1_W3	5404	FALSE	FALSE	between	lnTG	0.251488783106149	0.0123418109031076	0.227685126462066	0.276036864575396
CHARLS_positive__NoBMI	CHARLS_positive	CHARLS_W1_W3	5404	FALSE	FALSE	between	HbA1c	0.104717797105236	0.0113933426388344	0.0800916102997549	0.125848186036735
CHARLS_positive__NoBMI	CHARLS_positive	CHARLS_W1_W3	5404	FALSE	FALSE	between	BMI	0.323618183842771	0.0101989426870782	0.304685594295684	0.343703315999106
CHARLS_positive__NoBMI	CHARLS_positive	CHARLS_W1_W3	5404	FALSE	FALSE	between	lnCRP	0.162159398819645	0.00941990586568729	0.14406164156223	0.180166084696957
CHARLS_positive__NoBMI	CHARLS_positive	CHARLS_W1_W3	5404	FALSE	FALSE	between	Q	0.665815802538362	0.0194372145410928	0.626649006490483	0.705461038188258
CHARLS_positive__NoBMI	CHARLS_positive	CHARLS_W1_W3	5404	FALSE	FALSE	between	Q_without_BMI	0.520582757611587	0.0169191962668508	0.485661675084148	0.553942291858822
CHARLS_positive__NoBMI	CHARLS_positive	CHARLS_W1_W3	5404	FALSE	FALSE	between	BMI_contribution	0.145233044926775	0.00457707130016425	0.136736496322423	0.154246830450763
CHARLS_positive__NoBMI	CHARLS_positive	CHARLS_W1_W3	5404	FALSE	FALSE	between	BP_contribution	0.139773284539295	0.00846275922570003	0.124371578947686	0.155818831188254
CHARLS_positive__NoBMI	CHARLS_positive	CHARLS_W1_W3	5404	FALSE	FALSE	between	Other5_contribution	0.380809473072292	0.0142100303553437	0.351411271713611	0.409477607285985
CHARLS_positive__NoBMI	CHARLS_positive	CHARLS_W1_W3	5404	FALSE	FALSE	within	SBP	0.00310772013469317	0.013666726664951	-0.0239687024788066	0.0288740460591095
CHARLS_positive__NoBMI	CHARLS_positive	CHARLS_W1_W3	5404	FALSE	FALSE	within	DBP	-0.0119796819721737	0.0127883672795543	-0.0369594279668024	0.013868881803232
CHARLS_positive__NoBMI	CHARLS_positive	CHARLS_W1_W3	5404	FALSE	FALSE	within	LDL	0.0192384440517468	0.00919680902736753	0.000866958592142802	0.0365118342299657
CHARLS_positive__NoBMI	CHARLS_positive	CHARLS_W1_W3	5404	FALSE	FALSE	within	HDL	-0.0120829294706884	0.00898197276110328	-0.0303322744458835	0.00457246584677879
CHARLS_positive__NoBMI	CHARLS_positive	CHARLS_W1_W3	5404	FALSE	FALSE	within	lnTG	0.0183419970163598	0.0107873218995414	-0.00082340288339483	0.0402100025813614
CHARLS_positive__NoBMI	CHARLS_positive	CHARLS_W1_W3	5404	FALSE	FALSE	within	HbA1c	0.0024798990633362	0.0124683592635667	-0.0249794113269908	0.0235145774509519
CHARLS_positive__NoBMI	CHARLS_positive	CHARLS_W1_W3	5404	FALSE	FALSE	within	BMI	0.0386751396158868	0.00936792283041156	0.0204774944416069	0.0578070547712987
CHARLS_positive__NoBMI	CHARLS_positive	CHARLS_W1_W3	5404	FALSE	FALSE	within	lnCRP	0.0266806648470033	0.00984829741675953	0.00905777728962755	0.0461490665798457
CHARLS_positive__NoBMI	CHARLS_positive	CHARLS_W1_W3	5404	FALSE	FALSE	within	Q	0.0508662683078422	0.014950524405453	0.0231975264144613	0.0814596621567401
CHARLS_positive__NoBMI	CHARLS_positive	CHARLS_W1_W3	5404	FALSE	FALSE	within	Q_without_BMI	0.0335096778261641	0.0142500360114873	0.00671364470082616	0.0628538200569623
CHARLS_positive__NoBMI	CHARLS_positive	CHARLS_W1_W3	5404	FALSE	FALSE	within	BMI_contribution	0.0173565904816781	0.00420412703990927	0.00918986947800989	0.0259425922332087
CHARLS_positive__NoBMI	CHARLS_positive	CHARLS_W1_W3	5404	FALSE	FALSE	within	BP_contribution	-0.00222418573548452	0.00853689088252834	-0.0196089168027505	0.0148008353286599
CHARLS_positive__NoBMI	CHARLS_positive	CHARLS_W1_W3	5404	FALSE	FALSE	within	Other5_contribution	0.0357338635616486	0.0116765964262947	0.0133431040787117	0.0591456914471156
CHARLS_positive__NoBMI	CHARLS_positive	CHARLS_W1_W3	5404	FALSE	FALSE	within_minus_between	SBP	-0.20784577654091	0.0177449143913394	-0.241983567276179	-0.171866122545513
CHARLS_positive__NoBMI	CHARLS_positive	CHARLS_W1_W3	5404	FALSE	FALSE	within_minus_between	DBP	-0.21010475319766	0.0178524523486791	-0.243506187416668	-0.174147397127781
CHARLS_positive__NoBMI	CHARLS_positive	CHARLS_W1_W3	5404	FALSE	FALSE	within_minus_between	LDL	-0.0299857193259267	0.0147050958434174	-0.0583872498643632	-0.002305785597375
CHARLS_positive__NoBMI	CHARLS_positive	CHARLS_W1_W3	5404	FALSE	FALSE	within_minus_between	HDL	0.205371786146316	0.0127913261422598	0.181012028270861	0.231643917772968
CHARLS_positive__NoBMI	CHARLS_positive	CHARLS_W1_W3	5404	FALSE	FALSE	within_minus_between	lnTG	-0.23314678608979	0.0142902435937166	-0.261328686503677	-0.204999830564275
CHARLS_positive__NoBMI	CHARLS_positive	CHARLS_W1_W3	5404	FALSE	FALSE	within_minus_between	HbA1c	-0.1022378980419	0.0146043378069394	-0.130901254503649	-0.0730041431603799
CHARLS_positive__NoBMI	CHARLS_positive	CHARLS_W1_W3	5404	FALSE	FALSE	within_minus_between	BMI	-0.284943044226884	0.0112009407187211	-0.307334494298445	-0.264278451127311
CHARLS_positive__NoBMI	CHARLS_positive	CHARLS_W1_W3	5404	FALSE	FALSE	within_minus_between	lnCRP	-0.135478733972641	0.0130913415115912	-0.160036210812491	-0.109733681091727
CHARLS_positive__NoBMI	CHARLS_positive	CHARLS_W1_W3	5404	FALSE	FALSE	within_minus_between	Q	-0.61494953423052	0.020433395318982	-0.65411443746453	-0.573042172429836
CHARLS_positive__NoBMI	CHARLS_positive	CHARLS_W1_W3	5404	FALSE	FALSE	within_minus_between	Q_without_BMI	-0.487073079785423	0.0198096036661709	-0.525103078586237	-0.445455704581696
CHARLS_positive__NoBMI	CHARLS_positive	CHARLS_W1_W3	5404	FALSE	FALSE	within_minus_between	BMI_contribution	-0.127876454445097	0.00502674697480694	-0.137925267016762	-0.118602619018463
CHARLS_positive__NoBMI	CHARLS_positive	CHARLS_W1_W3	5404	FALSE	FALSE	within_minus_between	BP_contribution	-0.14199747027478	0.0112552621088558	-0.162964454822354	-0.119286492090084
CHARLS_positive__NoBMI	CHARLS_positive	CHARLS_W1_W3	5404	FALSE	FALSE	within_minus_between	Other5_contribution	-0.345075609510643	0.0162498003981939	-0.374500985489631	-0.31139197880869
CHARLS_positive__BMI	CHARLS_positive	CHARLS_W1_W3	5404	TRUE	FALSE	between	SBP	0.133047143922614	0.0196301960617238	0.0947791950845548	0.169226890634447
CHARLS_positive__BMI	CHARLS_positive	CHARLS_W1_W3	5404	TRUE	FALSE	between	DBP	0.119436274224115	0.020942401795083	0.0770399704452585	0.158771473391338
CHARLS_positive__BMI	CHARLS_positive	CHARLS_W1_W3	5404	TRUE	FALSE	between	LDL	0.0427642959485912	0.0171362865629022	0.00957348776847881	0.0762901188691826
CHARLS_positive__BMI	CHARLS_positive	CHARLS_W1_W3	5404	TRUE	FALSE	between	HDL	-0.138493491371971	0.014818587944326	-0.167851349220958	-0.110878123896374
CHARLS_positive__BMI	CHARLS_positive	CHARLS_W1_W3	5404	TRUE	FALSE	between	lnTG	0.167808078419127	0.0165942390362982	0.136961480219977	0.200372277958876
CHARLS_positive__BMI	CHARLS_positive	CHARLS_W1_W3	5404	TRUE	FALSE	between	HbA1c	0.0908471842930282	0.0151813582394002	0.0599094293172051	0.118281496036592
CHARLS_positive__BMI	CHARLS_positive	CHARLS_W1_W3	5404	TRUE	FALSE	between	BMI	1.23164272863648e-15	1.15475428964591e-13	-2.51854195326996e-13	1.87996636483713e-13
CHARLS_positive__BMI	CHARLS_positive	CHARLS_W1_W3	5404	TRUE	FALSE	between	lnCRP	0.0903836091850098	0.0128285048805488	0.0648911618473772	0.115275341924131
CHARLS_positive__BMI	CHARLS_positive	CHARLS_W1_W3	5404	TRUE	FALSE	between	Q	0.343169528493851	0.0262361240246156	0.294969725182863	0.398754555280919
CHARLS_positive__BMI	CHARLS_positive	CHARLS_W1_W3	5404	TRUE	FALSE	between	Q_without_BMI	0.343169528493851	0.0262361240246199	0.294969725182757	0.398754555280942
CHARLS_positive__BMI	CHARLS_positive	CHARLS_W1_W3	5404	TRUE	FALSE	between	BMI_contribution	5.52735392114752e-16	5.18229475353004e-14	-1.13026873924654e-13	8.43689425245243e-14
CHARLS_positive__BMI	CHARLS_positive	CHARLS_W1_W3	5404	TRUE	FALSE	between	BP_contribution	0.0865671817519822	0.0130043327574657	0.0601849333293833	0.110968829826287
CHARLS_positive__BMI	CHARLS_positive	CHARLS_W1_W3	5404	TRUE	FALSE	between	Other5_contribution	0.256602346741868	0.0210880746702946	0.217458097610877	0.29845320170201
CHARLS_positive__BMI	CHARLS_positive	CHARLS_W1_W3	5404	TRUE	FALSE	within	SBP	-0.00242844262590702	0.0131582463409812	-0.0281949627386666	0.0234793137800702
CHARLS_positive__BMI	CHARLS_positive	CHARLS_W1_W3	5404	TRUE	FALSE	within	DBP	-0.0175354530007677	0.0128253665427931	-0.0417280295673924	0.00789734182355426
CHARLS_positive__BMI	CHARLS_positive	CHARLS_W1_W3	5404	TRUE	FALSE	within	LDL	0.0161054353476624	0.00911382760948518	-0.00192926010698852	0.0331090418327098
CHARLS_positive__BMI	CHARLS_positive	CHARLS_W1_W3	5404	TRUE	FALSE	within	HDL	-0.00843477269386343	0.00886127536251269	-0.0262568051806128	0.00866957644818223
CHARLS_positive__BMI	CHARLS_positive	CHARLS_W1_W3	5404	TRUE	FALSE	within	lnTG	0.0153526763539315	0.0108754819709835	-0.00372488242426611	0.0373031497995122
CHARLS_positive__BMI	CHARLS_positive	CHARLS_W1_W3	5404	TRUE	FALSE	within	HbA1c	0.0086665472198278	0.011144945779563	-0.015631439182168	0.0275514307353945
CHARLS_positive__BMI	CHARLS_positive	CHARLS_W1_W3	5404	TRUE	FALSE	within	BMI	-7.34336427578649e-18	1.15152635512855e-16	-2.01939938691176e-16	2.44874357970672e-16
CHARLS_positive__BMI	CHARLS_positive	CHARLS_W1_W3	5404	TRUE	FALSE	within	lnCRP	0.0221355285090588	0.00980246633412445	0.00447419649185628	0.0411726931993306
CHARLS_positive__BMI	CHARLS_positive	CHARLS_W1_W3	5404	TRUE	FALSE	within	Q	0.0260552500378511	0.0141780656143827	-0.000358638810188676	0.0552234222657969
CHARLS_positive__BMI	CHARLS_positive	CHARLS_W1_W3	5404	TRUE	FALSE	within	Q_without_BMI	0.0260552500378511	0.0141780656143827	-0.000358638810188785	0.0552234222657968
CHARLS_positive__BMI	CHARLS_positive	CHARLS_W1_W3	5404	TRUE	FALSE	within	BMI_contribution	-3.29554767632319e-18	5.16780846128237e-17	-9.06264037458872e-17	1.0989446949572e-16
CHARLS_positive__BMI	CHARLS_positive	CHARLS_W1_W3	5404	TRUE	FALSE	within	BP_contribution	-0.00599475703183202	0.0083532350193478	-0.0231698706991966	0.0104577803182454
CHARLS_positive__BMI	CHARLS_positive	CHARLS_W1_W3	5404	TRUE	FALSE	within	Other5_contribution	0.0320500070696831	0.0115152027577125	0.0100588495583416	0.0552301483443285
CHARLS_positive__BMI	CHARLS_positive	CHARLS_W1_W3	5404	TRUE	FALSE	within_minus_between	SBP	-0.135475586548521	0.0214079852150902	-0.175688485095461	-0.0931411507029496
CHARLS_positive__BMI	CHARLS_positive	CHARLS_W1_W3	5404	TRUE	FALSE	within_minus_between	DBP	-0.136971727224883	0.0235925111670841	-0.180002936014186	-0.0903369332958266
CHARLS_positive__BMI	CHARLS_positive	CHARLS_W1_W3	5404	TRUE	FALSE	within_minus_between	LDL	-0.0266588606009288	0.0198769942439977	-0.0661676122127365	0.0109020096829082
CHARLS_positive__BMI	CHARLS_positive	CHARLS_W1_W3	5404	TRUE	FALSE	within_minus_between	HDL	0.130058718678107	0.016403758307453	0.099739513266134	0.162458293104212
CHARLS_positive__BMI	CHARLS_positive	CHARLS_W1_W3	5404	TRUE	FALSE	within_minus_between	lnTG	-0.152455402065195	0.0182518273044341	-0.186172402749103	-0.116197672047256
CHARLS_positive__BMI	CHARLS_positive	CHARLS_W1_W3	5404	TRUE	FALSE	within_minus_between	HbA1c	-0.0821806370732004	0.0224354473786206	-0.126935650395558	-0.0376538621565131
CHARLS_positive__BMI	CHARLS_positive	CHARLS_W1_W3	5404	TRUE	FALSE	within_minus_between	BMI	-1.23898609291227e-15	1.15472456865202e-13	-1.87950880535178e-13	2.51833671035194e-13
CHARLS_positive__BMI	CHARLS_positive	CHARLS_W1_W3	5404	TRUE	FALSE	within_minus_between	lnCRP	-0.068248080675951	0.0157532156711654	-0.0976782559210796	-0.0370670336112283
CHARLS_positive__BMI	CHARLS_positive	CHARLS_W1_W3	5404	TRUE	FALSE	within_minus_between	Q	-0.317114278456	0.0282304007220999	-0.375338776088816	-0.262311994897683
CHARLS_positive__BMI	CHARLS_positive	CHARLS_W1_W3	5404	TRUE	FALSE	within_minus_between	Q_without_BMI	-0.317114278455999	0.0282304007221035	-0.375338776088858	-0.26231199489777
CHARLS_positive__BMI	CHARLS_positive	CHARLS_W1_W3	5404	TRUE	FALSE	within_minus_between	BMI_contribution	-5.56030939791075e-16	5.18216137195084e-14	-8.43484082156967e-14	1.13017663053504e-13
CHARLS_positive__BMI	CHARLS_positive	CHARLS_W1_W3	5404	TRUE	FALSE	within_minus_between	BP_contribution	-0.0925619387838142	0.0141948509179517	-0.118757228272918	-0.064171591923474
CHARLS_positive__BMI	CHARLS_positive	CHARLS_W1_W3	5404	TRUE	FALSE	within_minus_between	Other5_contribution	-0.224552339672185	0.0236791736373309	-0.271542448840902	-0.177671431630738
CHARLS_no_TG_topcode__NoBMI	CHARLS_no_TG_topcode	CHARLS_W1_W3	5137	FALSE	FALSE	between	SBP	0.253304832519975	0.0154230970154668	0.222928569765651	0.28318161792988
CHARLS_no_TG_topcode__NoBMI	CHARLS_no_TG_topcode	CHARLS_W1_W3	5137	FALSE	FALSE	between	DBP	0.246481639964278	0.0155104708868044	0.216770000352636	0.276682778420653
CHARLS_no_TG_topcode__NoBMI	CHARLS_no_TG_topcode	CHARLS_W1_W3	5137	FALSE	FALSE	between	LDL	0.062633221756871	0.0138802088235707	0.0351951039939481	0.0901087209016334
CHARLS_no_TG_topcode__NoBMI	CHARLS_no_TG_topcode	CHARLS_W1_W3	5137	FALSE	FALSE	between	HDL	-0.258776569494921	0.0114575772391672	-0.28148384184949	-0.236222404178716
CHARLS_no_TG_topcode__NoBMI	CHARLS_no_TG_topcode	CHARLS_W1_W3	5137	FALSE	FALSE	between	lnTG	0.30068885052186	0.0145799883344353	0.273562462872379	0.328814472031291
CHARLS_no_TG_topcode__NoBMI	CHARLS_no_TG_topcode	CHARLS_W1_W3	5137	FALSE	FALSE	between	HbA1c	0.12593502519848	0.0156615240078524	0.0906710215973018	0.154116329629813
CHARLS_no_TG_topcode__NoBMI	CHARLS_no_TG_topcode	CHARLS_W1_W3	5137	FALSE	FALSE	between	BMI	0.434029583554391	0.00708210820057713	0.421613721803669	0.4490831063328
CHARLS_no_TG_topcode__NoBMI	CHARLS_no_TG_topcode	CHARLS_W1_W3	5137	FALSE	FALSE	between	lnCRP	0.21314782018027	0.0106001396040089	0.191897985389072	0.233052056393235
CHARLS_no_TG_topcode__NoBMI	CHARLS_no_TG_topcode	CHARLS_W1_W3	5137	FALSE	FALSE	between	Q	0.829700530842822	0.0179647614358305	0.792398566977265	0.864962532041649
CHARLS_no_TG_topcode__NoBMI	CHARLS_no_TG_topcode	CHARLS_W1_W3	5137	FALSE	FALSE	between	Q_without_BMI	0.634917168364866	0.017434847568803	0.599259728059759	0.668425629924044
CHARLS_no_TG_topcode__NoBMI	CHARLS_no_TG_topcode	CHARLS_W1_W3	5137	FALSE	FALSE	between	BMI_contribution	0.194783362477956	0.0031783014361468	0.189211384457329	0.201539067376927
CHARLS_no_TG_topcode__NoBMI	CHARLS_no_TG_topcode	CHARLS_W1_W3	5137	FALSE	FALSE	between	BP_contribution	0.170301323153436	0.00984362456612018	0.151293550807916	0.188981625696201
CHARLS_no_TG_topcode__NoBMI	CHARLS_no_TG_topcode	CHARLS_W1_W3	5137	FALSE	FALSE	between	Other5_contribution	0.46461584521143	0.0156707406073546	0.43368233000527	0.495002281425036
CHARLS_no_TG_topcode__NoBMI	CHARLS_no_TG_topcode	CHARLS_W1_W3	5137	FALSE	FALSE	within	SBP	0.0547138216162939	0.0308081039824021	-0.00961755558425772	0.115597071144245
CHARLS_no_TG_topcode__NoBMI	CHARLS_no_TG_topcode	CHARLS_W1_W3	5137	FALSE	FALSE	within	DBP	0.0320244148584755	0.0259743775270652	-0.0166778639131705	0.0831192414630139
CHARLS_no_TG_topcode__NoBMI	CHARLS_no_TG_topcode	CHARLS_W1_W3	5137	FALSE	FALSE	within	LDL	0.0537520750018247	0.0228538773399259	0.00946127552370613	0.0965836521067379
CHARLS_no_TG_topcode__NoBMI	CHARLS_no_TG_topcode	CHARLS_W1_W3	5137	FALSE	FALSE	within	HDL	-0.0881806277981853	0.0192005568053935	-0.124213357253773	-0.0490239351911677
CHARLS_no_TG_topcode__NoBMI	CHARLS_no_TG_topcode	CHARLS_W1_W3	5137	FALSE	FALSE	within	lnTG	0.142516019469714	0.0216610033525535	0.0993748269443927	0.186200266995486
CHARLS_no_TG_topcode__NoBMI	CHARLS_no_TG_topcode	CHARLS_W1_W3	5137	FALSE	FALSE	within	HbA1c	-0.0652823085782579	0.0359896490498507	-0.141785437497206	-0.00621741245401102
CHARLS_no_TG_topcode__NoBMI	CHARLS_no_TG_topcode	CHARLS_W1_W3	5137	FALSE	FALSE	within	BMI	0.169752206200932	0.0141422586099136	0.142621867769327	0.196874326958922
CHARLS_no_TG_topcode__NoBMI	CHARLS_no_TG_topcode	CHARLS_W1_W3	5137	FALSE	FALSE	within	lnCRP	0.119392098314016	0.0227439492507992	0.0756935007148297	0.163604338678155
CHARLS_no_TG_topcode__NoBMI	CHARLS_no_TG_topcode	CHARLS_W1_W3	5137	FALSE	FALSE	within	Q	0.273751179720884	0.0343811636772298	0.205830744892117	0.341359215235084
CHARLS_no_TG_topcode__NoBMI	CHARLS_no_TG_topcode	CHARLS_W1_W3	5137	FALSE	FALSE	within	Q_without_BMI	0.197569954374236	0.0339709557744949	0.131025274425178	0.266040788968166
CHARLS_no_TG_topcode__NoBMI	CHARLS_no_TG_topcode	CHARLS_W1_W3	5137	FALSE	FALSE	within	BMI_contribution	0.0761812253466482	0.00634674867669843	0.0640056991956507	0.0883530635782983
CHARLS_no_TG_topcode__NoBMI	CHARLS_no_TG_topcode	CHARLS_W1_W3	5137	FALSE	FALSE	within	BP_contribution	0.0306855865131473	0.0184192662087586	-0.00565535278129175	0.0673260374054174
CHARLS_no_TG_topcode__NoBMI	CHARLS_no_TG_topcode	CHARLS_W1_W3	5137	FALSE	FALSE	within	Other5_contribution	0.166884367861088	0.028224500321174	0.110366482893589	0.219811820294173
CHARLS_no_TG_topcode__NoBMI	CHARLS_no_TG_topcode	CHARLS_W1_W3	5137	FALSE	FALSE	within_minus_between	SBP	-0.198591010903681	0.0342824322996203	-0.268828996200154	-0.130765347634645
CHARLS_no_TG_topcode__NoBMI	CHARLS_no_TG_topcode	CHARLS_W1_W3	5137	FALSE	FALSE	within_minus_between	DBP	-0.214457225105803	0.0303383590906348	-0.273400093155398	-0.150500538746207
CHARLS_no_TG_topcode__NoBMI	CHARLS_no_TG_topcode	CHARLS_W1_W3	5137	FALSE	FALSE	within_minus_between	LDL	-0.00888114675504625	0.0272846780196395	-0.0653733329874167	0.04196679379468
CHARLS_no_TG_topcode__NoBMI	CHARLS_no_TG_topcode	CHARLS_W1_W3	5137	FALSE	FALSE	within_minus_between	HDL	0.170595941696736	0.0224693646077262	0.128872095775464	0.216154882773467
CHARLS_no_TG_topcode__NoBMI	CHARLS_no_TG_topcode	CHARLS_W1_W3	5137	FALSE	FALSE	within_minus_between	lnTG	-0.158172831052147	0.0244120666417477	-0.205004872777417	-0.109174182652523
CHARLS_no_TG_topcode__NoBMI	CHARLS_no_TG_topcode	CHARLS_W1_W3	5137	FALSE	FALSE	within_minus_between	HbA1c	-0.191217333776738	0.0320298692934225	-0.256428569493706	-0.132815923577985
CHARLS_no_TG_topcode__NoBMI	CHARLS_no_TG_topcode	CHARLS_W1_W3	5137	FALSE	FALSE	within_minus_between	BMI	-0.264277377353458	0.0166104762149467	-0.298576609267508	-0.232339162029714
CHARLS_no_TG_topcode__NoBMI	CHARLS_no_TG_topcode	CHARLS_W1_W3	5137	FALSE	FALSE	within_minus_between	lnCRP	-0.0937557218662535	0.0238080092190488	-0.139060825091642	-0.0482169628018709
CHARLS_no_TG_topcode__NoBMI	CHARLS_no_TG_topcode	CHARLS_W1_W3	5137	FALSE	FALSE	within_minus_between	Q	-0.555949351121938	0.0390039153902702	-0.630260444977368	-0.478621441453695
CHARLS_no_TG_topcode__NoBMI	CHARLS_no_TG_topcode	CHARLS_W1_W3	5137	FALSE	FALSE	within_minus_between	Q_without_BMI	-0.43734721399063	0.0384787165400389	-0.508812571181478	-0.358996706977855
CHARLS_no_TG_topcode__NoBMI	CHARLS_no_TG_topcode	CHARLS_W1_W3	5137	FALSE	FALSE	within_minus_between	BMI_contribution	-0.118602137131308	0.00745443290526757	-0.133994912130463	-0.104268936796533
CHARLS_no_TG_topcode__NoBMI	CHARLS_no_TG_topcode	CHARLS_W1_W3	5137	FALSE	FALSE	within_minus_between	BP_contribution	-0.139615736640289	0.020603371787884	-0.180584124257653	-0.0984530747219173
CHARLS_no_TG_topcode__NoBMI	CHARLS_no_TG_topcode	CHARLS_W1_W3	5137	FALSE	FALSE	within_minus_between	Other5_contribution	-0.297731477350341	0.0302448006314328	-0.358134311440917	-0.236594416906518
CHARLS_no_TG_topcode__BMI	CHARLS_no_TG_topcode	CHARLS_W1_W3	5137	TRUE	FALSE	between	SBP	0.186398202517754	0.0318105886250226	0.124585229710963	0.244643818739165
CHARLS_no_TG_topcode__BMI	CHARLS_no_TG_topcode	CHARLS_W1_W3	5137	TRUE	FALSE	between	DBP	0.186665534736768	0.0338137201531855	0.116398597747856	0.246453935646799
CHARLS_no_TG_topcode__BMI	CHARLS_no_TG_topcode	CHARLS_W1_W3	5137	TRUE	FALSE	between	LDL	0.0866035988886064	0.0281216027652176	0.0289980075930093	0.138406792331622
CHARLS_no_TG_topcode__BMI	CHARLS_no_TG_topcode	CHARLS_W1_W3	5137	TRUE	FALSE	between	HDL	-0.188566808536491	0.0224488451399392	-0.232941024016138	-0.144739621600886
CHARLS_no_TG_topcode__BMI	CHARLS_no_TG_topcode	CHARLS_W1_W3	5137	TRUE	FALSE	between	lnTG	0.247719995288962	0.0299350605879624	0.19155980040278	0.306851118102551
CHARLS_no_TG_topcode__BMI	CHARLS_no_TG_topcode	CHARLS_W1_W3	5137	TRUE	FALSE	between	HbA1c	0.149862662586935	0.0244914271685548	0.100714220758576	0.194296322477347
CHARLS_no_TG_topcode__BMI	CHARLS_no_TG_topcode	CHARLS_W1_W3	5137	TRUE	FALSE	between	BMI	-9.97307718277396e-15	2.19547244632358e-13	-5.13536880019339e-13	3.5076576590098e-13
CHARLS_no_TG_topcode__BMI	CHARLS_no_TG_topcode	CHARLS_W1_W3	5137	TRUE	FALSE	between	lnCRP	0.170793309020451	0.0188818075917899	0.133000403850644	0.209022208145961
CHARLS_no_TG_topcode__BMI	CHARLS_no_TG_topcode	CHARLS_W1_W3	5137	TRUE	FALSE	between	Q	0.53013563118655	0.0361954997016855	0.461773695822965	0.59886973314453
CHARLS_no_TG_topcode__BMI	CHARLS_no_TG_topcode	CHARLS_W1_W3	5137	TRUE	FALSE	between	Q_without_BMI	0.530135631186554	0.0361954997016808	0.461773695823071	0.598869733144639
CHARLS_no_TG_topcode__BMI	CHARLS_no_TG_topcode	CHARLS_W1_W3	5137	TRUE	FALSE	between	BMI_contribution	-4.47570760500812e-15	9.8528192898865e-14	-2.30464567478199e-13	1.57416309655276e-13
CHARLS_no_TG_topcode__BMI	CHARLS_no_TG_topcode	CHARLS_W1_W3	5137	TRUE	FALSE	between	BP_contribution	0.126839192413596	0.0208542972272628	0.0832782478053891	0.165007246116533
CHARLS_no_TG_topcode__BMI	CHARLS_no_TG_topcode	CHARLS_W1_W3	5137	TRUE	FALSE	between	Other5_contribution	0.403296438772959	0.0324679308322941	0.341994820534572	0.46440766240441
CHARLS_no_TG_topcode__BMI	CHARLS_no_TG_topcode	CHARLS_W1_W3	5137	TRUE	FALSE	within	SBP	0.0293812167838324	0.0294681881044442	-0.0294796560457354	0.086893277615513
CHARLS_no_TG_topcode__BMI	CHARLS_no_TG_topcode	CHARLS_W1_W3	5137	TRUE	FALSE	within	DBP	0.00585074056517892	0.0261159037724325	-0.0438456765070717	0.0573086926807018
CHARLS_no_TG_topcode__BMI	CHARLS_no_TG_topcode	CHARLS_W1_W3	5137	TRUE	FALSE	within	LDL	0.0391558543297814	0.0227858518044978	-0.00469306917825802	0.0829833741602521
CHARLS_no_TG_topcode__BMI	CHARLS_no_TG_topcode	CHARLS_W1_W3	5137	TRUE	FALSE	within	HDL	-0.0773854172836163	0.0189885485427592	-0.110969072774364	-0.0384905910414936
CHARLS_no_TG_topcode__BMI	CHARLS_no_TG_topcode	CHARLS_W1_W3	5137	TRUE	FALSE	within	lnTG	0.135898883671598	0.0226898184073227	0.0890988404695125	0.180383998346492
CHARLS_no_TG_topcode__BMI	CHARLS_no_TG_topcode	CHARLS_W1_W3	5137	TRUE	FALSE	within	HbA1c	-0.0397826102526339	0.0316650919750296	-0.10906577519691	0.0180197685608538
CHARLS_no_TG_topcode__BMI	CHARLS_no_TG_topcode	CHARLS_W1_W3	5137	TRUE	FALSE	within	BMI	4.86337636135424e-16	6.68778373038777e-16	-1.28636938135666e-15	1.37343127988745e-15
CHARLS_no_TG_topcode__BMI	CHARLS_no_TG_topcode	CHARLS_W1_W3	5137	TRUE	FALSE	within	lnCRP	0.104649830115419	0.0233373964933568	0.0584130767156253	0.149627714846474
CHARLS_no_TG_topcode__BMI	CHARLS_no_TG_topcode	CHARLS_W1_W3	5137	TRUE	FALSE	within	Q	0.171362064651562	0.0341885882686413	0.103082120950249	0.234676831604858
CHARLS_no_TG_topcode__BMI	CHARLS_no_TG_topcode	CHARLS_W1_W3	5137	TRUE	FALSE	within	Q_without_BMI	0.171362064651562	0.0341885882686413	0.103082120950249	0.234676831604858
CHARLS_no_TG_topcode__BMI	CHARLS_no_TG_topcode	CHARLS_W1_W3	5137	TRUE	FALSE	within	BMI_contribution	2.1825811800722e-16	3.00133689473969e-16	-5.77295564595862e-16	6.16367116356609e-16
CHARLS_no_TG_topcode__BMI	CHARLS_no_TG_topcode	CHARLS_W1_W3	5137	TRUE	FALSE	within	BP_contribution	0.0132160371355838	0.017887855036521	-0.0217477673136886	0.048649771528207
CHARLS_no_TG_topcode__BMI	CHARLS_no_TG_topcode	CHARLS_W1_W3	5137	TRUE	FALSE	within	Other5_contribution	0.158146027515978	0.0277931336253719	0.101993028562547	0.211145727132166
CHARLS_no_TG_topcode__BMI	CHARLS_no_TG_topcode	CHARLS_W1_W3	5137	TRUE	FALSE	within_minus_between	SBP	-0.157016985733922	0.042045605286163	-0.238797461099228	-0.0762568363580497
CHARLS_no_TG_topcode__BMI	CHARLS_no_TG_topcode	CHARLS_W1_W3	5137	TRUE	FALSE	within_minus_between	DBP	-0.180814794171589	0.0426114932212758	-0.263328334174923	-0.0885223554793798
CHARLS_no_TG_topcode__BMI	CHARLS_no_TG_topcode	CHARLS_W1_W3	5137	TRUE	FALSE	within_minus_between	LDL	-0.047447744558825	0.0380893642636674	-0.124484376715647	0.0278394335877799
CHARLS_no_TG_topcode__BMI	CHARLS_no_TG_topcode	CHARLS_W1_W3	5137	TRUE	FALSE	within_minus_between	HDL	0.111181391252874	0.0294711648747321	0.0521696242579593	0.171060075094953
CHARLS_no_TG_topcode__BMI	CHARLS_no_TG_topcode	CHARLS_W1_W3	5137	TRUE	FALSE	within_minus_between	lnTG	-0.111821111617365	0.0386936724339178	-0.185150490402545	-0.0408912168020691
CHARLS_no_TG_topcode__BMI	CHARLS_no_TG_topcode	CHARLS_W1_W3	5137	TRUE	FALSE	within_minus_between	HbA1c	-0.189645272839569	0.0471664837055692	-0.285423509802668	-0.0971856148614794
CHARLS_no_TG_topcode__BMI	CHARLS_no_TG_topcode	CHARLS_W1_W3	5137	TRUE	FALSE	within_minus_between	BMI	1.04594148189094e-14	2.19514086385331e-13	-3.50747145174523e-13	5.13525575926717e-13
CHARLS_no_TG_topcode__BMI	CHARLS_no_TG_topcode	CHARLS_W1_W3	5137	TRUE	FALSE	within_minus_between	lnCRP	-0.066143478905032	0.0275340598134968	-0.12109398559916	-0.015324831554538
CHARLS_no_TG_topcode__BMI	CHARLS_no_TG_topcode	CHARLS_W1_W3	5137	TRUE	FALSE	within_minus_between	Q	-0.358773566534988	0.0516155814208012	-0.460159519472056	-0.26211707019254
CHARLS_no_TG_topcode__BMI	CHARLS_no_TG_topcode	CHARLS_W1_W3	5137	TRUE	FALSE	within_minus_between	Q_without_BMI	-0.358773566534992	0.0516155814207958	-0.460159519471995	-0.26211707019267
CHARLS_no_TG_topcode__BMI	CHARLS_no_TG_topcode	CHARLS_W1_W3	5137	TRUE	FALSE	within_minus_between	BMI_contribution	4.69396572301533e-15	9.85133121739223e-14	-1.57407953064277e-13	2.30459494438816e-13
CHARLS_no_TG_topcode__BMI	CHARLS_no_TG_topcode	CHARLS_W1_W3	5137	TRUE	FALSE	within_minus_between	BP_contribution	-0.113623155278012	0.0267674871062795	-0.16137931387468	-0.057839516034168
CHARLS_no_TG_topcode__BMI	CHARLS_no_TG_topcode	CHARLS_W1_W3	5137	TRUE	FALSE	within_minus_between	Other5_contribution	-0.24515041125698	0.0468888822718972	-0.3405830152517	-0.154295332208819
CHARLS_med_unadjusted__NoBMI	CHARLS_med_unadjusted	CHARLS_W1_W3	4577	FALSE	FALSE	between	SBP	0.266637626139578	0.0158836695013274	0.235629929854902	0.296082753251525
CHARLS_med_unadjusted__NoBMI	CHARLS_med_unadjusted	CHARLS_W1_W3	4577	FALSE	FALSE	between	DBP	0.257937335982858	0.0160433828300536	0.225860467971319	0.289885665322075
CHARLS_med_unadjusted__NoBMI	CHARLS_med_unadjusted	CHARLS_W1_W3	4577	FALSE	FALSE	between	LDL	0.0640200737916009	0.0148585592676195	0.0353541456638522	0.0938774865915048
CHARLS_med_unadjusted__NoBMI	CHARLS_med_unadjusted	CHARLS_W1_W3	4577	FALSE	FALSE	between	HDL	-0.263249768917912	0.0122119789142135	-0.286735611605432	-0.239232787599452
CHARLS_med_unadjusted__NoBMI	CHARLS_med_unadjusted	CHARLS_W1_W3	4577	FALSE	FALSE	between	lnTG	0.316619007839172	0.0158532472014052	0.286506137930911	0.346853338163648
CHARLS_med_unadjusted__NoBMI	CHARLS_med_unadjusted	CHARLS_W1_W3	4577	FALSE	FALSE	between	HbA1c	0.135606947833743	0.0166968405965729	0.0991211486471911	0.165151371177574
CHARLS_med_unadjusted__NoBMI	CHARLS_med_unadjusted	CHARLS_W1_W3	4577	FALSE	FALSE	between	BMI	0.436356102890462	0.00789156201242476	0.422542756465061	0.453415154759004
CHARLS_med_unadjusted__NoBMI	CHARLS_med_unadjusted	CHARLS_W1_W3	4577	FALSE	FALSE	between	lnCRP	0.21434126291988	0.0115352156877926	0.191182684071638	0.236042577058826
CHARLS_med_unadjusted__NoBMI	CHARLS_med_unadjusted	CHARLS_W1_W3	4577	FALSE	FALSE	between	Q	0.85643456240004	0.0192042651249287	0.818209339645058	0.89230775799701
CHARLS_med_unadjusted__NoBMI	CHARLS_med_unadjusted	CHARLS_W1_W3	4577	FALSE	FALSE	between	Q_without_BMI	0.660607106900961	0.0186679824781074	0.621539232202442	0.695584313576529
CHARLS_med_unadjusted__NoBMI	CHARLS_med_unadjusted	CHARLS_W1_W3	4577	FALSE	FALSE	between	BMI_contribution	0.195827455499078	0.00354156730837397	0.189628315703634	0.203483199737591
CHARLS_med_unadjusted__NoBMI	CHARLS_med_unadjusted	CHARLS_W1_W3	4577	FALSE	FALSE	between	BP_contribution	0.178828783887677	0.0101082793310215	0.159466665670555	0.19773917532152
CHARLS_med_unadjusted__NoBMI	CHARLS_med_unadjusted	CHARLS_W1_W3	4577	FALSE	FALSE	between	Other5_contribution	0.481778323013284	0.0168710539529121	0.447562574449062	0.514009978869315
CHARLS_med_unadjusted__NoBMI	CHARLS_med_unadjusted	CHARLS_W1_W3	4577	FALSE	FALSE	within	SBP	0.0566235062194166	0.0330896389568407	-0.00879718091045231	0.121293019470965
CHARLS_med_unadjusted__NoBMI	CHARLS_med_unadjusted	CHARLS_W1_W3	4577	FALSE	FALSE	within	DBP	0.0331836698847069	0.0271930213526064	-0.0183188485426901	0.0859249223216685
CHARLS_med_unadjusted__NoBMI	CHARLS_med_unadjusted	CHARLS_W1_W3	4577	FALSE	FALSE	within	LDL	0.051893170099459	0.0239247348988676	0.00547673999831914	0.0962272827079272
CHARLS_med_unadjusted__NoBMI	CHARLS_med_unadjusted	CHARLS_W1_W3	4577	FALSE	FALSE	within	HDL	-0.091763341845068	0.0206036354247847	-0.131448629063904	-0.0519481659415479
CHARLS_med_unadjusted__NoBMI	CHARLS_med_unadjusted	CHARLS_W1_W3	4577	FALSE	FALSE	within	lnTG	0.136453113821374	0.0229047451318705	0.0904563221429913	0.182327068860836
CHARLS_med_unadjusted__NoBMI	CHARLS_med_unadjusted	CHARLS_W1_W3	4577	FALSE	FALSE	within	HbA1c	-0.0600584674619089	0.0386644085939386	-0.146407078678234	0.00289644913245436
CHARLS_med_unadjusted__NoBMI	CHARLS_med_unadjusted	CHARLS_W1_W3	4577	FALSE	FALSE	within	BMI	0.170783619197788	0.0145215582002895	0.142755376161911	0.199116095257
CHARLS_med_unadjusted__NoBMI	CHARLS_med_unadjusted	CHARLS_W1_W3	4577	FALSE	FALSE	within	lnCRP	0.123411549699219	0.0249534203347359	0.0763407910661085	0.171203117119263
CHARLS_med_unadjusted__NoBMI	CHARLS_med_unadjusted	CHARLS_W1_W3	4577	FALSE	FALSE	within	Q	0.276319485348219	0.0367138908192837	0.203779763412938	0.349744091347858
CHARLS_med_unadjusted__NoBMI	CHARLS_med_unadjusted	CHARLS_W1_W3	4577	FALSE	FALSE	within	Q_without_BMI	0.199675383508255	0.0363171949491337	0.129392877173109	0.271676983290764
CHARLS_med_unadjusted__NoBMI	CHARLS_med_unadjusted	CHARLS_W1_W3	4577	FALSE	FALSE	within	BMI_contribution	0.076644101839964	0.00651697036756772	0.0640656149585662	0.089359122113341
CHARLS_med_unadjusted__NoBMI	CHARLS_med_unadjusted	CHARLS_W1_W3	4577	FALSE	FALSE	within	BP_contribution	0.0317685419403599	0.0196026946969781	-0.00662942898775479	0.0697942979656879
CHARLS_med_unadjusted__NoBMI	CHARLS_med_unadjusted	CHARLS_W1_W3	4577	FALSE	FALSE	within	Other5_contribution	0.167906841567895	0.0301034273456146	0.104864242372843	0.223233142520041
CHARLS_med_unadjusted__NoBMI	CHARLS_med_unadjusted	CHARLS_W1_W3	4577	FALSE	FALSE	within_minus_between	SBP	-0.210014119920162	0.0368253847864836	-0.282555937363654	-0.140283071228584
CHARLS_med_unadjusted__NoBMI	CHARLS_med_unadjusted	CHARLS_W1_W3	4577	FALSE	FALSE	within_minus_between	DBP	-0.224753666098151	0.0321394386010316	-0.288045660683122	-0.157478754603784
CHARLS_med_unadjusted__NoBMI	CHARLS_med_unadjusted	CHARLS_W1_W3	4577	FALSE	FALSE	within_minus_between	LDL	-0.0121269036921419	0.0286319284611806	-0.068945014939197	0.0406961501964606
CHARLS_med_unadjusted__NoBMI	CHARLS_med_unadjusted	CHARLS_W1_W3	4577	FALSE	FALSE	within_minus_between	HDL	0.171486427072844	0.0241130884377852	0.125185341329602	0.22170916050243
CHARLS_med_unadjusted__NoBMI	CHARLS_med_unadjusted	CHARLS_W1_W3	4577	FALSE	FALSE	within_minus_between	lnTG	-0.180165894017798	0.0254707367470221	-0.23097911325774	-0.130521540391945
CHARLS_med_unadjusted__NoBMI	CHARLS_med_unadjusted	CHARLS_W1_W3	4577	FALSE	FALSE	within_minus_between	HbA1c	-0.195665415295652	0.0337670467808685	-0.264387814309382	-0.133766704363161
CHARLS_med_unadjusted__NoBMI	CHARLS_med_unadjusted	CHARLS_W1_W3	4577	FALSE	FALSE	within_minus_between	BMI	-0.265572483692674	0.0176440477832607	-0.302871607152817	-0.231420903402373
CHARLS_med_unadjusted__NoBMI	CHARLS_med_unadjusted	CHARLS_W1_W3	4577	FALSE	FALSE	within_minus_between	lnCRP	-0.0909297132206611	0.0258345961940403	-0.141904581337097	-0.0420745240610796
CHARLS_med_unadjusted__NoBMI	CHARLS_med_unadjusted	CHARLS_W1_W3	4577	FALSE	FALSE	within_minus_between	Q	-0.580115077051821	0.0414497240955996	-0.658092823960154	-0.497838539131699
CHARLS_med_unadjusted__NoBMI	CHARLS_med_unadjusted	CHARLS_W1_W3	4577	FALSE	FALSE	within_minus_between	Q_without_BMI	-0.460931723392707	0.0410519463830303	-0.54117101438367	-0.380084025084958
CHARLS_med_unadjusted__NoBMI	CHARLS_med_unadjusted	CHARLS_W1_W3	4577	FALSE	FALSE	within_minus_between	BMI_contribution	-0.119183353659114	0.00791827812012395	-0.135922416986434	-0.103856841608013
CHARLS_med_unadjusted__NoBMI	CHARLS_med_unadjusted	CHARLS_W1_W3	4577	FALSE	FALSE	within_minus_between	BP_contribution	-0.147060241947317	0.0220116329796602	-0.18928030080614	-0.102930942415992
CHARLS_med_unadjusted__NoBMI	CHARLS_med_unadjusted	CHARLS_W1_W3	4577	FALSE	FALSE	within_minus_between	Other5_contribution	-0.31387148144539	0.0319246031955392	-0.375505253593165	-0.251416653403775
CHARLS_med_unadjusted__BMI	CHARLS_med_unadjusted	CHARLS_W1_W3	4577	TRUE	FALSE	between	SBP	0.199722437508564	0.0287107715194367	0.13706007017906	0.252832167280207
CHARLS_med_unadjusted__BMI	CHARLS_med_unadjusted	CHARLS_W1_W3	4577	TRUE	FALSE	between	DBP	0.197133256134318	0.0344628726329376	0.127629608224064	0.260405898380973
CHARLS_med_unadjusted__BMI	CHARLS_med_unadjusted	CHARLS_W1_W3	4577	TRUE	FALSE	between	LDL	0.0839144607344484	0.0283611272200308	0.0289844220797922	0.135278376885266
CHARLS_med_unadjusted__BMI	CHARLS_med_unadjusted	CHARLS_W1_W3	4577	TRUE	FALSE	between	HDL	-0.209427123718325	0.020627052959149	-0.251148358790989	-0.169825927808708
CHARLS_med_unadjusted__BMI	CHARLS_med_unadjusted	CHARLS_W1_W3	4577	TRUE	FALSE	between	lnTG	0.275265796166059	0.0303801517321407	0.219257751451138	0.335414986267668
CHARLS_med_unadjusted__BMI	CHARLS_med_unadjusted	CHARLS_W1_W3	4577	TRUE	FALSE	between	HbA1c	0.176788424827515	0.027474696212546	0.12243666219112	0.227905241170545
CHARLS_med_unadjusted__BMI	CHARLS_med_unadjusted	CHARLS_W1_W3	4577	TRUE	FALSE	between	BMI	-4.22296222449231e-15	2.15154053306149e-13	-4.35768628015335e-13	3.96164674459392e-13
CHARLS_med_unadjusted__BMI	CHARLS_med_unadjusted	CHARLS_W1_W3	4577	TRUE	FALSE	between	lnCRP	0.171267208292997	0.0204210920155795	0.130920580321758	0.210840341381249
CHARLS_med_unadjusted__BMI	CHARLS_med_unadjusted	CHARLS_W1_W3	4577	TRUE	FALSE	between	Q	0.575534994418807	0.0396317452296428	0.501903084265568	0.653035962978568
CHARLS_med_unadjusted__BMI	CHARLS_med_unadjusted	CHARLS_W1_W3	4577	TRUE	FALSE	between	Q_without_BMI	0.575534994418809	0.0396317452296432	0.501903084265475	0.653035962978462
CHARLS_med_unadjusted__BMI	CHARLS_med_unadjusted	CHARLS_W1_W3	4577	TRUE	FALSE	between	BMI_contribution	-1.89517676414543e-15	9.65566208886801e-14	-1.95563809112094e-13	1.77790386439212e-13
CHARLS_med_unadjusted__BMI	CHARLS_med_unadjusted	CHARLS_W1_W3	4577	TRUE	FALSE	between	BP_contribution	0.135079250651853	0.0197385104441954	0.0936682706946932	0.170072124669691
CHARLS_med_unadjusted__BMI	CHARLS_med_unadjusted	CHARLS_W1_W3	4577	TRUE	FALSE	between	Other5_contribution	0.440455743766955	0.0342696754843501	0.375531879209895	0.507169615714029
CHARLS_med_unadjusted__BMI	CHARLS_med_unadjusted	CHARLS_W1_W3	4577	TRUE	FALSE	within	SBP	0.0327899948832896	0.0313349890532929	-0.0301288736275865	0.0913763506394905
CHARLS_med_unadjusted__BMI	CHARLS_med_unadjusted	CHARLS_W1_W3	4577	TRUE	FALSE	within	DBP	0.00439513924195776	0.0273314010786899	-0.0465712338303463	0.0567887669063965
CHARLS_med_unadjusted__BMI	CHARLS_med_unadjusted	CHARLS_W1_W3	4577	TRUE	FALSE	within	LDL	0.0370765277287277	0.0239504119341616	-0.00817485338344636	0.0835006751794761
CHARLS_med_unadjusted__BMI	CHARLS_med_unadjusted	CHARLS_W1_W3	4577	TRUE	FALSE	within	HDL	-0.0810347578453433	0.0203945121576843	-0.119193267870507	-0.0390157719660656
CHARLS_med_unadjusted__BMI	CHARLS_med_unadjusted	CHARLS_W1_W3	4577	TRUE	FALSE	within	lnTG	0.129998597781145	0.023759486388375	0.08105401715803	0.176889692000114
CHARLS_med_unadjusted__BMI	CHARLS_med_unadjusted	CHARLS_W1_W3	4577	TRUE	FALSE	within	HbA1c	-0.0337632932336582	0.0340932887623699	-0.107139715829547	0.0258253761833372
CHARLS_med_unadjusted__BMI	CHARLS_med_unadjusted	CHARLS_W1_W3	4577	TRUE	FALSE	within	BMI	-3.87191981509038e-16	6.51181671130038e-16	-1.03235123502135e-15	1.45405200279006e-15
CHARLS_med_unadjusted__BMI	CHARLS_med_unadjusted	CHARLS_W1_W3	4577	TRUE	FALSE	within	lnCRP	0.107716981734407	0.0257049333649321	0.0568539795665328	0.157516987341003
CHARLS_med_unadjusted__BMI	CHARLS_med_unadjusted	CHARLS_W1_W3	4577	TRUE	FALSE	within	Q	0.173305469447979	0.0366364133308577	0.10063198616721	0.245130170374979
CHARLS_med_unadjusted__BMI	CHARLS_med_unadjusted	CHARLS_W1_W3	4577	TRUE	FALSE	within	Q_without_BMI	0.173305469447979	0.0366364133308577	0.10063198616721	0.24513017037498
CHARLS_med_unadjusted__BMI	CHARLS_med_unadjusted	CHARLS_W1_W3	4577	TRUE	FALSE	within	BMI_contribution	-1.73763630269645e-16	2.92236659188067e-16	-4.63297554901646e-16	6.52548003760121e-16
CHARLS_med_unadjusted__BMI	CHARLS_med_unadjusted	CHARLS_W1_W3	4577	TRUE	FALSE	within	BP_contribution	0.0141357085034368	0.0188795895541484	-0.0233442100102172	0.0504054023749494
CHARLS_med_unadjusted__BMI	CHARLS_med_unadjusted	CHARLS_W1_W3	4577	TRUE	FALSE	within	Other5_contribution	0.159169760944542	0.0296622754719543	0.0982865916111087	0.215237502764887
CHARLS_med_unadjusted__BMI	CHARLS_med_unadjusted	CHARLS_W1_W3	4577	TRUE	FALSE	within_minus_between	SBP	-0.166932442625274	0.040823053777071	-0.23931341608145	-0.080951219703595
CHARLS_med_unadjusted__BMI	CHARLS_med_unadjusted	CHARLS_W1_W3	4577	TRUE	FALSE	within_minus_between	DBP	-0.19273811689236	0.0440845168496557	-0.276425685350427	-0.100526435956942
CHARLS_med_unadjusted__BMI	CHARLS_med_unadjusted	CHARLS_W1_W3	4577	TRUE	FALSE	within_minus_between	LDL	-0.0468379330057207	0.0392219207216041	-0.124970121385978	0.0291399037355576
CHARLS_med_unadjusted__BMI	CHARLS_med_unadjusted	CHARLS_W1_W3	4577	TRUE	FALSE	within_minus_between	HDL	0.128392365872982	0.0294070460563071	0.0710036669163505	0.185656568991773
CHARLS_med_unadjusted__BMI	CHARLS_med_unadjusted	CHARLS_W1_W3	4577	TRUE	FALSE	within_minus_between	lnTG	-0.145267198384914	0.0394206260230599	-0.220296752953157	-0.0720244005953144
CHARLS_med_unadjusted__BMI	CHARLS_med_unadjusted	CHARLS_W1_W3	4577	TRUE	FALSE	within_minus_between	HbA1c	-0.210551718061173	0.0523682739174726	-0.313069763868128	-0.111121904493456
CHARLS_med_unadjusted__BMI	CHARLS_med_unadjusted	CHARLS_W1_W3	4577	TRUE	FALSE	within_minus_between	BMI	3.83577024298327e-15	2.15130273588975e-13	-3.94690573629748e-13	4.36449696941793e-13
CHARLS_med_unadjusted__BMI	CHARLS_med_unadjusted	CHARLS_W1_W3	4577	TRUE	FALSE	within_minus_between	lnCRP	-0.0635502265585897	0.0296535490385766	-0.124664914288634	-0.00677470436150659
CHARLS_med_unadjusted__BMI	CHARLS_med_unadjusted	CHARLS_W1_W3	4577	TRUE	FALSE	within_minus_between	Q	-0.402229524970828	0.0560250936843036	-0.513591784393365	-0.293004322894558
CHARLS_med_unadjusted__BMI	CHARLS_med_unadjusted	CHARLS_W1_W3	4577	TRUE	FALSE	within_minus_between	Q_without_BMI	-0.40222952497083	0.0560250936843054	-0.513591784393384	-0.293004322894536
CHARLS_med_unadjusted__BMI	CHARLS_med_unadjusted	CHARLS_W1_W3	4577	TRUE	FALSE	within_minus_between	BMI_contribution	1.72141313387579e-15	9.65459490509867e-14	-1.77128840942985e-13	1.95869458543841e-13
CHARLS_med_unadjusted__BMI	CHARLS_med_unadjusted	CHARLS_W1_W3	4577	TRUE	FALSE	within_minus_between	BP_contribution	-0.120943542148416	0.0265547005443885	-0.17031264859284	-0.0624941841544003
CHARLS_med_unadjusted__BMI	CHARLS_med_unadjusted	CHARLS_W1_W3	4577	TRUE	FALSE	within_minus_between	Other5_contribution	-0.281285982822414	0.0499450620438898	-0.382422727734667	-0.184210465349964
CHARLS_med_adjusted__NoBMI	CHARLS_med_adjusted	CHARLS_W1_W3	4577	FALSE	TRUE	between	SBP	0.17854868127473	0.0162084286340942	0.147193702363696	0.210129050570468
CHARLS_med_adjusted__NoBMI	CHARLS_med_adjusted	CHARLS_W1_W3	4577	FALSE	TRUE	between	DBP	0.203579832998093	0.0175640046478491	0.16907208681124	0.238093556565012
CHARLS_med_adjusted__NoBMI	CHARLS_med_adjusted	CHARLS_W1_W3	4577	FALSE	TRUE	between	LDL	0.0697045597687151	0.0163559327028788	0.037671632169713	0.100763609620937
CHARLS_med_adjusted__NoBMI	CHARLS_med_adjusted	CHARLS_W1_W3	4577	FALSE	TRUE	between	HDL	-0.244642853729769	0.0128313626635852	-0.271402157328802	-0.220179006389405
CHARLS_med_adjusted__NoBMI	CHARLS_med_adjusted	CHARLS_W1_W3	4577	FALSE	TRUE	between	lnTG	0.291843407159181	0.0175202831187405	0.258493938402352	0.32596733847738
CHARLS_med_adjusted__NoBMI	CHARLS_med_adjusted	CHARLS_W1_W3	4577	FALSE	TRUE	between	HbA1c	0.0553654027131332	0.0202538502124341	0.0163053592139087	0.0921183298030521
CHARLS_med_adjusted__NoBMI	CHARLS_med_adjusted	CHARLS_W1_W3	4577	FALSE	TRUE	between	BMI	0.425356290795463	0.00653900843352769	0.413107913308197	0.43924741176535
CHARLS_med_adjusted__NoBMI	CHARLS_med_adjusted	CHARLS_W1_W3	4577	FALSE	TRUE	between	lnCRP	0.204747619124869	0.0122520775100635	0.180295829391304	0.228246730516769
CHARLS_med_adjusted__NoBMI	CHARLS_med_adjusted	CHARLS_W1_W3	4577	FALSE	TRUE	between	Q	0.740403417811867	0.020268292312836	0.701429798507611	0.780727447621551
CHARLS_med_adjusted__NoBMI	CHARLS_med_adjusted	CHARLS_W1_W3	4577	FALSE	TRUE	between	Q_without_BMI	0.54951244698497	0.0201488857390357	0.510707991667818	0.589834499721406
CHARLS_med_adjusted__NoBMI	CHARLS_med_adjusted	CHARLS_W1_W3	4577	FALSE	TRUE	between	BMI_contribution	0.190890970826897	0.00293456966579012	0.185394156226539	0.197125014204642
CHARLS_med_adjusted__NoBMI	CHARLS_med_adjusted	CHARLS_W1_W3	4577	FALSE	TRUE	between	BP_contribution	0.128620629405522	0.0107084782262249	0.108895084486326	0.15003405093213
CHARLS_med_adjusted__NoBMI	CHARLS_med_adjusted	CHARLS_W1_W3	4577	FALSE	TRUE	between	Other5_contribution	0.420891817579448	0.0181819156736438	0.385679286749805	0.457226450663583
CHARLS_med_adjusted__NoBMI	CHARLS_med_adjusted	CHARLS_W1_W3	4577	FALSE	TRUE	within	SBP	0.0597628011260713	0.0293654294231232	0.00153610055938702	0.11560051294712
CHARLS_med_adjusted__NoBMI	CHARLS_med_adjusted	CHARLS_W1_W3	4577	FALSE	TRUE	within	DBP	0.0351208882923645	0.025392217673455	-0.0122387094980601	0.0862109705490086
CHARLS_med_adjusted__NoBMI	CHARLS_med_adjusted	CHARLS_W1_W3	4577	FALSE	TRUE	within	LDL	0.0517075336170176	0.0231612298775122	0.00826282795960702	0.0950097928786517
CHARLS_med_adjusted__NoBMI	CHARLS_med_adjusted	CHARLS_W1_W3	4577	FALSE	TRUE	within	HDL	-0.0930946373118813	0.0200227549770023	-0.132158016044099	-0.053855769752924
CHARLS_med_adjusted__NoBMI	CHARLS_med_adjusted	CHARLS_W1_W3	4577	FALSE	TRUE	within	lnTG	0.136995576453027	0.0229094241503715	0.0905525484390025	0.182954418247604
CHARLS_med_adjusted__NoBMI	CHARLS_med_adjusted	CHARLS_W1_W3	4577	FALSE	TRUE	within	HbA1c	-0.0459067572871829	0.0271799298632888	-0.1007562842729	0.00663758087024621
CHARLS_med_adjusted__NoBMI	CHARLS_med_adjusted	CHARLS_W1_W3	4577	FALSE	TRUE	within	BMI	0.173022024080944	0.0136942783942464	0.145738890711473	0.198340034500805
CHARLS_med_adjusted__NoBMI	CHARLS_med_adjusted	CHARLS_W1_W3	4577	FALSE	TRUE	within	lnCRP	0.123795271993162	0.0244623180330128	0.0765940715338252	0.171841930694981
CHARLS_med_adjusted__NoBMI	CHARLS_med_adjusted	CHARLS_W1_W3	4577	FALSE	TRUE	within	Q	0.286367558132189	0.0340421625610278	0.223598783457426	0.354417360308669
CHARLS_med_adjusted__NoBMI	CHARLS_med_adjusted	CHARLS_W1_W3	4577	FALSE	TRUE	within	Q_without_BMI	0.208718907187167	0.0331149171441804	0.146786449159922	0.274358800608984
CHARLS_med_adjusted__NoBMI	CHARLS_med_adjusted	CHARLS_W1_W3	4577	FALSE	TRUE	within	BMI_contribution	0.0776486509450222	0.00614570456349152	0.0654045536346043	0.0890108423432369
CHARLS_med_adjusted__NoBMI	CHARLS_med_adjusted	CHARLS_W1_W3	4577	FALSE	TRUE	within	BP_contribution	0.0335578601197076	0.0176036998555553	-0.000162501851357634	0.0681381358520603
CHARLS_med_adjusted__NoBMI	CHARLS_med_adjusted	CHARLS_W1_W3	4577	FALSE	TRUE	within	Other5_contribution	0.175161047067459	0.0264285245344907	0.124236536389315	0.226480380943906
CHARLS_med_adjusted__NoBMI	CHARLS_med_adjusted	CHARLS_W1_W3	4577	FALSE	TRUE	within_minus_between	SBP	-0.118785880148658	0.0333436751944108	-0.18341046324909	-0.0531561301394456
CHARLS_med_adjusted__NoBMI	CHARLS_med_adjusted	CHARLS_W1_W3	4577	FALSE	TRUE	within_minus_between	DBP	-0.168458944705728	0.0314469993871729	-0.228189387989081	-0.102434497319317
CHARLS_med_adjusted__NoBMI	CHARLS_med_adjusted	CHARLS_W1_W3	4577	FALSE	TRUE	within_minus_between	LDL	-0.0179970261516975	0.0290464437203933	-0.0762778885407412	0.0362819089946607
CHARLS_med_adjusted__NoBMI	CHARLS_med_adjusted	CHARLS_W1_W3	4577	FALSE	TRUE	within_minus_between	HDL	0.151548216417888	0.0234798217426533	0.109077387127659	0.200920067352371
CHARLS_med_adjusted__NoBMI	CHARLS_med_adjusted	CHARLS_W1_W3	4577	FALSE	TRUE	within_minus_between	lnTG	-0.154847830706154	0.0258911321925334	-0.204618750164497	-0.102864306144954
CHARLS_med_adjusted__NoBMI	CHARLS_med_adjusted	CHARLS_W1_W3	4577	FALSE	TRUE	within_minus_between	HbA1c	-0.101272160000316	0.023787382905027	-0.149130332096169	-0.0555430297928441
CHARLS_med_adjusted__NoBMI	CHARLS_med_adjusted	CHARLS_W1_W3	4577	FALSE	TRUE	within_minus_between	BMI	-0.252334266714519	0.0146395054889271	-0.282827548136992	-0.225912854894988
CHARLS_med_adjusted__NoBMI	CHARLS_med_adjusted	CHARLS_W1_W3	4577	FALSE	TRUE	within_minus_between	lnCRP	-0.0809523471317069	0.0250660131626256	-0.131930189599758	-0.0321198976891415
CHARLS_med_adjusted__NoBMI	CHARLS_med_adjusted	CHARLS_W1_W3	4577	FALSE	TRUE	within_minus_between	Q	-0.454035859679678	0.0387896327608165	-0.527067771559062	-0.377267461339064
CHARLS_med_adjusted__NoBMI	CHARLS_med_adjusted	CHARLS_W1_W3	4577	FALSE	TRUE	within_minus_between	Q_without_BMI	-0.340793539797803	0.0382612837800427	-0.412616256274659	-0.266594343311093
CHARLS_med_adjusted__NoBMI	CHARLS_med_adjusted	CHARLS_W1_W3	4577	FALSE	TRUE	within_minus_between	BMI_contribution	-0.113242319881875	0.0065699026338152	-0.126927064225371	-0.101384945106918
CHARLS_med_adjusted__NoBMI	CHARLS_med_adjusted	CHARLS_W1_W3	4577	FALSE	TRUE	within_minus_between	BP_contribution	-0.0950627692858145	0.0204533422464319	-0.133394406077428	-0.0538109135328598
CHARLS_med_adjusted__NoBMI	CHARLS_med_adjusted	CHARLS_W1_W3	4577	FALSE	TRUE	within_minus_between	Other5_contribution	-0.245730770511988	0.0289051046115688	-0.302330362435626	-0.190059202786852
CHARLS_med_adjusted__BMI	CHARLS_med_adjusted	CHARLS_W1_W3	4577	TRUE	TRUE	between	SBP	0.154850872850516	0.0271647546354032	0.0975188556039036	0.203933686050963
CHARLS_med_adjusted__BMI	CHARLS_med_adjusted	CHARLS_W1_W3	4577	TRUE	TRUE	between	DBP	0.172674134935082	0.0325515603161049	0.10709894910573	0.234366818249702
CHARLS_med_adjusted__BMI	CHARLS_med_adjusted	CHARLS_W1_W3	4577	TRUE	TRUE	between	LDL	0.0869266932161496	0.0293485410455148	0.0286453552141814	0.141524526647109
CHARLS_med_adjusted__BMI	CHARLS_med_adjusted	CHARLS_W1_W3	4577	TRUE	TRUE	between	HDL	-0.197849451996274	0.0200226598155098	-0.238548755793189	-0.159338408734859
CHARLS_med_adjusted__BMI	CHARLS_med_adjusted	CHARLS_W1_W3	4577	TRUE	TRUE	between	lnTG	0.260188609880792	0.0298306620021989	0.205314893197709	0.321435862241907
CHARLS_med_adjusted__BMI	CHARLS_med_adjusted	CHARLS_W1_W3	4577	TRUE	TRUE	between	HbA1c	0.103900233797775	0.0186705383188241	0.0655657694353051	0.139470257135289
CHARLS_med_adjusted__BMI	CHARLS_med_adjusted	CHARLS_W1_W3	4577	TRUE	TRUE	between	BMI	-4.11243483930122e-15	2.17689777397125e-13	-4.41140579811344e-13	3.98936636744114e-13
CHARLS_med_adjusted__BMI	CHARLS_med_adjusted	CHARLS_W1_W3	4577	TRUE	TRUE	between	lnCRP	0.166317118328648	0.0206552611022915	0.126157376836803	0.207676595259888
CHARLS_med_adjusted__BMI	CHARLS_med_adjusted	CHARLS_W1_W3	4577	TRUE	TRUE	between	Q	0.503299555483355	0.0374046600374225	0.434268261683336	0.577251936394113
CHARLS_med_adjusted__BMI	CHARLS_med_adjusted	CHARLS_W1_W3	4577	TRUE	TRUE	between	Q_without_BMI	0.503299555483357	0.0374046600374227	0.434268261683288	0.57725193639406
CHARLS_med_adjusted__BMI	CHARLS_med_adjusted	CHARLS_W1_W3	4577	TRUE	TRUE	between	BMI_contribution	-1.84557439474676e-15	9.76946006105044e-14	-1.97974628267155e-13	1.79034384901387e-13
CHARLS_med_adjusted__BMI	CHARLS_med_adjusted	CHARLS_W1_W3	4577	TRUE	TRUE	between	BP_contribution	0.110432382141781	0.0185381407792972	0.0713506132139201	0.145151198933646
CHARLS_med_adjusted__BMI	CHARLS_med_adjusted	CHARLS_W1_W3	4577	TRUE	TRUE	between	Other5_contribution	0.392867173341577	0.0298869010355941	0.337613465362171	0.45384134771616
CHARLS_med_adjusted__BMI	CHARLS_med_adjusted	CHARLS_W1_W3	4577	TRUE	TRUE	within	SBP	0.0355041490794248	0.0283854483398545	-0.0203587274050949	0.0885647080559008
CHARLS_med_adjusted__BMI	CHARLS_med_adjusted	CHARLS_W1_W3	4577	TRUE	TRUE	within	DBP	0.00516127640503077	0.0259841173853158	-0.0449738035320065	0.0561849512305955
CHARLS_med_adjusted__BMI	CHARLS_med_adjusted	CHARLS_W1_W3	4577	TRUE	TRUE	within	LDL	0.0362776063078971	0.0233382403745345	-0.00743598067386071	0.0815586171988714
CHARLS_med_adjusted__BMI	CHARLS_med_adjusted	CHARLS_W1_W3	4577	TRUE	TRUE	within	HDL	-0.0816605772104188	0.0198830612823978	-0.11796680878293	-0.0431265230213252
CHARLS_med_adjusted__BMI	CHARLS_med_adjusted	CHARLS_W1_W3	4577	TRUE	TRUE	within	lnTG	0.129438788411249	0.0234213265186451	0.0827629711984346	0.175017228215058
CHARLS_med_adjusted__BMI	CHARLS_med_adjusted	CHARLS_W1_W3	4577	TRUE	TRUE	within	HbA1c	-0.0169135175310013	0.0254801592914087	-0.0683561411516043	0.033158038842501
CHARLS_med_adjusted__BMI	CHARLS_med_adjusted	CHARLS_W1_W3	4577	TRUE	TRUE	within	BMI	-3.86893231074869e-16	6.60529488759156e-16	-1.10309959461169e-15	1.45592698386005e-15
CHARLS_med_adjusted__BMI	CHARLS_med_adjusted	CHARLS_W1_W3	4577	TRUE	TRUE	within	lnCRP	0.106988652690086	0.0250598327935431	0.0564679236413541	0.157088485183203
CHARLS_med_adjusted__BMI	CHARLS_med_adjusted	CHARLS_W1_W3	4577	TRUE	TRUE	within	Q	0.181366249973038	0.0338628647202359	0.113050429566297	0.247127785099863
CHARLS_med_adjusted__BMI	CHARLS_med_adjusted	CHARLS_W1_W3	4577	TRUE	TRUE	within	Q_without_BMI	0.181366249973038	0.0338628647202359	0.113050429566298	0.247127785099863
CHARLS_med_adjusted__BMI	CHARLS_med_adjusted	CHARLS_W1_W3	4577	TRUE	TRUE	within	BMI_contribution	-1.73629557348549e-16	2.96431763435845e-16	-4.95047932970241e-16	6.53389455889729e-16
CHARLS_med_adjusted__BMI	CHARLS_med_adjusted	CHARLS_W1_W3	4577	TRUE	TRUE	within	BP_contribution	0.0154214467373635	0.0173494754227456	-0.0186942393009854	0.0481794592345369
CHARLS_med_adjusted__BMI	CHARLS_med_adjusted	CHARLS_W1_W3	4577	TRUE	TRUE	within	Other5_contribution	0.165944803235675	0.0266748802408542	0.112972210898847	0.217888123812451
CHARLS_med_adjusted__BMI	CHARLS_med_adjusted	CHARLS_W1_W3	4577	TRUE	TRUE	within_minus_between	SBP	-0.119346723771091	0.037810831644488	-0.191094743539189	-0.0453425540927991
CHARLS_med_adjusted__BMI	CHARLS_med_adjusted	CHARLS_W1_W3	4577	TRUE	TRUE	within_minus_between	DBP	-0.167512858530052	0.0421243010210807	-0.248223678166806	-0.0802003274257325
CHARLS_med_adjusted__BMI	CHARLS_med_adjusted	CHARLS_W1_W3	4577	TRUE	TRUE	within_minus_between	LDL	-0.0506490869082525	0.0392371768197135	-0.125514773644833	0.0262934727582085
CHARLS_med_adjusted__BMI	CHARLS_med_adjusted	CHARLS_W1_W3	4577	TRUE	TRUE	within_minus_between	HDL	0.116188874785855	0.0283478603545934	0.058800163435055	0.172393266971028
CHARLS_med_adjusted__BMI	CHARLS_med_adjusted	CHARLS_W1_W3	4577	TRUE	TRUE	within_minus_between	lnTG	-0.130749821469542	0.0374045065060778	-0.2043838653023	-0.0631942698550859
CHARLS_med_adjusted__BMI	CHARLS_med_adjusted	CHARLS_W1_W3	4577	TRUE	TRUE	within_minus_between	HbA1c	-0.120813751328776	0.0305685784405154	-0.181280575835408	-0.0570594068529745
CHARLS_med_adjusted__BMI	CHARLS_med_adjusted	CHARLS_W1_W3	4577	TRUE	TRUE	within_minus_between	BMI	3.72554160822635e-15	2.17664021712195e-13	-3.98752263994121e-13	4.40599596578434e-13
CHARLS_med_adjusted__BMI	CHARLS_med_adjusted	CHARLS_W1_W3	4577	TRUE	TRUE	within_minus_between	lnCRP	-0.0593284656385617	0.0288260444974652	-0.11805237425488	-0.00429492604716262
CHARLS_med_adjusted__BMI	CHARLS_med_adjusted	CHARLS_W1_W3	4577	TRUE	TRUE	within_minus_between	Q	-0.321933305510317	0.0495523712200068	-0.4199218548368	-0.228368803888456
CHARLS_med_adjusted__BMI	CHARLS_med_adjusted	CHARLS_W1_W3	4577	TRUE	TRUE	within_minus_between	Q_without_BMI	-0.321933305510319	0.0495523712200089	-0.419921854836887	-0.228368803888543
CHARLS_med_adjusted__BMI	CHARLS_med_adjusted	CHARLS_W1_W3	4577	TRUE	TRUE	within_minus_between	BMI_contribution	1.67194483739821e-15	9.76830419999771e-14	-1.78951642283018e-13	1.97731846352873e-13
CHARLS_med_adjusted__BMI	CHARLS_med_adjusted	CHARLS_W1_W3	4577	TRUE	TRUE	within_minus_between	BP_contribution	-0.095010935404417	0.0248228013904222	-0.14298445070307	-0.043110101039729
CHARLS_med_adjusted__BMI	CHARLS_med_adjusted	CHARLS_W1_W3	4577	TRUE	TRUE	within_minus_between	Other5_contribution	-0.226922370105902	0.0399260342933543	-0.306921529712305	-0.151513616399153
CHARLS_med_unchanged__NoBMI	CHARLS_med_unchanged	CHARLS_W1_W3	3710	FALSE	FALSE	between	SBP	0.255019440590335	0.0173459124166082	0.220530960429769	0.288810907000692
CHARLS_med_unchanged__NoBMI	CHARLS_med_unchanged	CHARLS_W1_W3	3710	FALSE	FALSE	between	DBP	0.254938091315091	0.0172737869906852	0.220566252014208	0.288064145781223
CHARLS_med_unchanged__NoBMI	CHARLS_med_unchanged	CHARLS_W1_W3	3710	FALSE	FALSE	between	LDL	0.0656827384969547	0.0165738366897235	0.0340795004126894	0.0988554631576881
CHARLS_med_unchanged__NoBMI	CHARLS_med_unchanged	CHARLS_W1_W3	3710	FALSE	FALSE	between	HDL	-0.265910022640954	0.0142944669108125	-0.295130859611327	-0.238557104479602
CHARLS_med_unchanged__NoBMI	CHARLS_med_unchanged	CHARLS_W1_W3	3710	FALSE	FALSE	between	lnTG	0.315005272179735	0.0180590295622391	0.280588319502228	0.350204410217108
CHARLS_med_unchanged__NoBMI	CHARLS_med_unchanged	CHARLS_W1_W3	3710	FALSE	FALSE	between	HbA1c	0.0951244155604418	0.0131593607986212	0.0695831844927766	0.121636000761317
CHARLS_med_unchanged__NoBMI	CHARLS_med_unchanged	CHARLS_W1_W3	3710	FALSE	FALSE	between	BMI	0.426641684836816	0.00652799064796161	0.413948108740399	0.440072339563537
CHARLS_med_unchanged__NoBMI	CHARLS_med_unchanged	CHARLS_W1_W3	3710	FALSE	FALSE	between	lnCRP	0.214102510494949	0.0132528683174093	0.188231350734737	0.239354742394588
CHARLS_med_unchanged__NoBMI	CHARLS_med_unchanged	CHARLS_W1_W3	3710	FALSE	FALSE	between	Q	0.829301966467039	0.0218013685588086	0.786755137744287	0.870830875773237
CHARLS_med_unchanged__NoBMI	CHARLS_med_unchanged	CHARLS_W1_W3	3710	FALSE	FALSE	between	Q_without_BMI	0.637834137787658	0.0216160204242303	0.594670001482024	0.679620902045377
CHARLS_med_unchanged__NoBMI	CHARLS_med_unchanged	CHARLS_W1_W3	3710	FALSE	FALSE	between	BMI_contribution	0.191467828679382	0.00292962511500156	0.185771218292408	0.197495224476984
CHARLS_med_unchanged__NoBMI	CHARLS_med_unchanged	CHARLS_W1_W3	3710	FALSE	FALSE	between	BP_contribution	0.173405642890112	0.0110152775220625	0.151390160000401	0.194409033383961
CHARLS_med_unchanged__NoBMI	CHARLS_med_unchanged	CHARLS_W1_W3	3710	FALSE	FALSE	between	Other5_contribution	0.464428494897546	0.0191710888430021	0.425699382027121	0.50173160090989
CHARLS_med_unchanged__NoBMI	CHARLS_med_unchanged	CHARLS_W1_W3	3710	FALSE	FALSE	within	SBP	0.0445026030435928	0.0261952167855388	-0.00543660616050748	0.099267905474897
CHARLS_med_unchanged__NoBMI	CHARLS_med_unchanged	CHARLS_W1_W3	3710	FALSE	FALSE	within	DBP	0.0333758210301106	0.0262714673413636	-0.0165903516239805	0.0849812071788118
CHARLS_med_unchanged__NoBMI	CHARLS_med_unchanged	CHARLS_W1_W3	3710	FALSE	FALSE	within	LDL	0.0500972819740797	0.0229805615565532	0.00510752056757482	0.0929162462070678
CHARLS_med_unchanged__NoBMI	CHARLS_med_unchanged	CHARLS_W1_W3	3710	FALSE	FALSE	within	HDL	-0.0932701627740121	0.0219734207078352	-0.136085699752138	-0.0529745948397656
CHARLS_med_unchanged__NoBMI	CHARLS_med_unchanged	CHARLS_W1_W3	3710	FALSE	FALSE	within	lnTG	0.132330332853903	0.0254825049500048	0.0836577817103134	0.181887180284047
CHARLS_med_unchanged__NoBMI	CHARLS_med_unchanged	CHARLS_W1_W3	3710	FALSE	FALSE	within	HbA1c	-0.00685782878995016	0.0207400276747502	-0.0487756810809081	0.0317988422198272
CHARLS_med_unchanged__NoBMI	CHARLS_med_unchanged	CHARLS_W1_W3	3710	FALSE	FALSE	within	BMI	0.155178650101817	0.0141087836303341	0.127009455728846	0.182127665771258
CHARLS_med_unchanged__NoBMI	CHARLS_med_unchanged	CHARLS_W1_W3	3710	FALSE	FALSE	within	lnCRP	0.113250268532173	0.0263184407485492	0.060330729954306	0.163642914645141
CHARLS_med_unchanged__NoBMI	CHARLS_med_unchanged	CHARLS_W1_W3	3710	FALSE	FALSE	within	Q	0.281254638072994	0.0340409964550564	0.214782301941172	0.34816771272227
CHARLS_med_unchanged__NoBMI	CHARLS_med_unchanged	CHARLS_W1_W3	3710	FALSE	FALSE	within	Q_without_BMI	0.211613718658951	0.0325769319016051	0.147442399606339	0.276254237092151
CHARLS_med_unchanged__NoBMI	CHARLS_med_unchanged	CHARLS_W1_W3	3710	FALSE	FALSE	within	BMI_contribution	0.0696409194140432	0.00633172580883771	0.0569991765325356	0.0817350717171595
CHARLS_med_unchanged__NoBMI	CHARLS_med_unchanged	CHARLS_W1_W3	3710	FALSE	FALSE	within	BP_contribution	0.0270655794021557	0.0165719742947106	-0.00489719051767731	0.0610298583960538
CHARLS_med_unchanged__NoBMI	CHARLS_med_unchanged	CHARLS_W1_W3	3710	FALSE	FALSE	within	Other5_contribution	0.184548139256795	0.025169449963297	0.138063142504618	0.23409666294856
CHARLS_med_unchanged__NoBMI	CHARLS_med_unchanged	CHARLS_W1_W3	3710	FALSE	FALSE	within_minus_between	SBP	-0.210516837546743	0.030222765843554	-0.268435034254511	-0.152378384077046
CHARLS_med_unchanged__NoBMI	CHARLS_med_unchanged	CHARLS_W1_W3	3710	FALSE	FALSE	within_minus_between	DBP	-0.221562270284981	0.0312912555213151	-0.28160469277565	-0.157554060823253
CHARLS_med_unchanged__NoBMI	CHARLS_med_unchanged	CHARLS_W1_W3	3710	FALSE	FALSE	within_minus_between	LDL	-0.015585456522875	0.0271512219522752	-0.0683703834888656	0.0353770659702963
CHARLS_med_unchanged__NoBMI	CHARLS_med_unchanged	CHARLS_W1_W3	3710	FALSE	FALSE	within_minus_between	HDL	0.172639859866942	0.0262075016108711	0.124432939849928	0.224789662921895
CHARLS_med_unchanged__NoBMI	CHARLS_med_unchanged	CHARLS_W1_W3	3710	FALSE	FALSE	within_minus_between	lnTG	-0.182674939325833	0.0273479738455735	-0.23344028385499	-0.126763413858178
CHARLS_med_unchanged__NoBMI	CHARLS_med_unchanged	CHARLS_W1_W3	3710	FALSE	FALSE	within_minus_between	HbA1c	-0.101982244350392	0.0253106889237163	-0.152750787981441	-0.054019520642486
CHARLS_med_unchanged__NoBMI	CHARLS_med_unchanged	CHARLS_W1_W3	3710	FALSE	FALSE	within_minus_between	BMI	-0.271463034734999	0.01478699787834	-0.302202456489529	-0.243249918036225
CHARLS_med_unchanged__NoBMI	CHARLS_med_unchanged	CHARLS_W1_W3	3710	FALSE	FALSE	within_minus_between	lnCRP	-0.100852241962777	0.0262442455969872	-0.154939151276976	-0.0515274899453858
CHARLS_med_unchanged__NoBMI	CHARLS_med_unchanged	CHARLS_W1_W3	3710	FALSE	FALSE	within_minus_between	Q	-0.548047328394045	0.0386810998831852	-0.623365083950486	-0.475105341537603
CHARLS_med_unchanged__NoBMI	CHARLS_med_unchanged	CHARLS_W1_W3	3710	FALSE	FALSE	within_minus_between	Q_without_BMI	-0.426220419128707	0.0374798477629755	-0.498970969881762	-0.357725592305111
CHARLS_med_unchanged__NoBMI	CHARLS_med_unchanged	CHARLS_W1_W3	3710	FALSE	FALSE	within_minus_between	BMI_contribution	-0.121826909265338	0.00663609412084353	-0.135622116220914	-0.109165454966379
CHARLS_med_unchanged__NoBMI	CHARLS_med_unchanged	CHARLS_W1_W3	3710	FALSE	FALSE	within_minus_between	BP_contribution	-0.146340063487956	0.0192551163085274	-0.185874787050438	-0.108188500909322
CHARLS_med_unchanged__NoBMI	CHARLS_med_unchanged	CHARLS_W1_W3	3710	FALSE	FALSE	within_minus_between	Other5_contribution	-0.279880355640751	0.0291990011771216	-0.338438033824214	-0.226637604387432
CHARLS_med_unchanged__BMI	CHARLS_med_unchanged	CHARLS_W1_W3	3710	TRUE	FALSE	between	SBP	0.200767179247215	0.0324053297009335	0.135050124605919	0.260310921973267
CHARLS_med_unchanged__BMI	CHARLS_med_unchanged	CHARLS_W1_W3	3710	TRUE	FALSE	between	DBP	0.183675358059763	0.0351931717759084	0.116039997514096	0.254177310516893
CHARLS_med_unchanged__BMI	CHARLS_med_unchanged	CHARLS_W1_W3	3710	TRUE	FALSE	between	LDL	0.0686122216916599	0.0293952006612756	0.00861299202272483	0.12718161873954
CHARLS_med_unchanged__BMI	CHARLS_med_unchanged	CHARLS_W1_W3	3710	TRUE	FALSE	between	HDL	-0.213916961484834	0.0234314089537084	-0.259830627262247	-0.169648555630471
CHARLS_med_unchanged__BMI	CHARLS_med_unchanged	CHARLS_W1_W3	3710	TRUE	FALSE	between	lnTG	0.293987959236611	0.0280480956990961	0.239821431137819	0.348877501318169
CHARLS_med_unchanged__BMI	CHARLS_med_unchanged	CHARLS_W1_W3	3710	TRUE	FALSE	between	HbA1c	0.123703080307273	0.0197362279745915	0.0858624851704659	0.160385617977346
CHARLS_med_unchanged__BMI	CHARLS_med_unchanged	CHARLS_W1_W3	3710	TRUE	FALSE	between	BMI	4.39469663994996e-15	2.00209840161427e-13	-3.27074912160251e-13	4.42140456625602e-13
CHARLS_med_unchanged__BMI	CHARLS_med_unchanged	CHARLS_W1_W3	3710	TRUE	FALSE	between	lnCRP	0.169281633964126	0.024932607143442	0.119428320148858	0.221646475786355
CHARLS_med_unchanged__BMI	CHARLS_med_unchanged	CHARLS_W1_W3	3710	TRUE	FALSE	between	Q	0.555992998698795	0.0436718442537627	0.472617346156085	0.645817251012734
CHARLS_med_unchanged__BMI	CHARLS_med_unchanged	CHARLS_W1_W3	3710	TRUE	FALSE	between	Q_without_BMI	0.555992998698793	0.0436718442537639	0.472617346156019	0.645817251012624
CHARLS_med_unchanged__BMI	CHARLS_med_unchanged	CHARLS_W1_W3	3710	TRUE	FALSE	between	BMI_contribution	1.9722475633801e-15	8.98499718578048e-14	-1.46784352004365e-13	1.98423351983981e-13
CHARLS_med_unchanged__BMI	CHARLS_med_unchanged	CHARLS_W1_W3	3710	TRUE	FALSE	between	BP_contribution	0.131620230861827	0.0216635291971339	0.0883963789808822	0.173323054441144
CHARLS_med_unchanged__BMI	CHARLS_med_unchanged	CHARLS_W1_W3	3710	TRUE	FALSE	between	Other5_contribution	0.424372767836966	0.03367073619047	0.364615915288444	0.492677160435691
CHARLS_med_unchanged__BMI	CHARLS_med_unchanged	CHARLS_W1_W3	3710	TRUE	FALSE	within	SBP	0.0324367703117517	0.0268472405929454	-0.016742437549434	0.0854204694516525
CHARLS_med_unchanged__BMI	CHARLS_med_unchanged	CHARLS_W1_W3	3710	TRUE	FALSE	within	DBP	0.00971209698513784	0.0272883185095091	-0.0432093083112688	0.0614029025912583
CHARLS_med_unchanged__BMI	CHARLS_med_unchanged	CHARLS_W1_W3	3710	TRUE	FALSE	within	LDL	0.0366840823935642	0.0236677390525904	-0.0100836620961401	0.0803590957998202
CHARLS_med_unchanged__BMI	CHARLS_med_unchanged	CHARLS_W1_W3	3710	TRUE	FALSE	within	HDL	-0.0826511882355355	0.0217428092125955	-0.121600746640839	-0.0412795304104786
CHARLS_med_unchanged__BMI	CHARLS_med_unchanged	CHARLS_W1_W3	3710	TRUE	FALSE	within	lnTG	0.117437583485488	0.0255504792571009	0.0691013419458185	0.166589167215199
CHARLS_med_unchanged__BMI	CHARLS_med_unchanged	CHARLS_W1_W3	3710	TRUE	FALSE	within	HbA1c	-0.000821212374436131	0.0198771581631604	-0.0396445001189367	0.0367531049246703
CHARLS_med_unchanged__BMI	CHARLS_med_unchanged	CHARLS_W1_W3	3710	TRUE	FALSE	within	BMI	4.79472711305254e-16	5.09054983399846e-16	-9.14347565654763e-16	1.14648869174464e-15
CHARLS_med_unchanged__BMI	CHARLS_med_unchanged	CHARLS_W1_W3	3710	TRUE	FALSE	within	lnCRP	0.0894617408158644	0.0264690238264514	0.0364809877209717	0.141673029354966
CHARLS_med_unchanged__BMI	CHARLS_med_unchanged	CHARLS_W1_W3	3710	TRUE	FALSE	within	Q	0.174167342590445	0.0331754141559014	0.110041431039752	0.236797953185224
CHARLS_med_unchanged__BMI	CHARLS_med_unchanged	CHARLS_W1_W3	3710	TRUE	FALSE	within	Q_without_BMI	0.174167342590445	0.0331754141559014	0.110041431039752	0.236797953185224
CHARLS_med_unchanged__BMI	CHARLS_med_unchanged	CHARLS_W1_W3	3710	TRUE	FALSE	within	BMI_contribution	2.15177283906861e-16	2.28453186395199e-16	-4.10339986166979e-16	5.14520048592466e-16
CHARLS_med_unchanged__BMI	CHARLS_med_unchanged	CHARLS_W1_W3	3710	TRUE	FALSE	within	BP_contribution	0.015525671310349	0.0170559049958943	-0.0164107676721743	0.0489896638058015
CHARLS_med_unchanged__BMI	CHARLS_med_unchanged	CHARLS_W1_W3	3710	TRUE	FALSE	within	Other5_contribution	0.158641671280096	0.0253061408526387	0.110092096802306	0.206762182799686
CHARLS_med_unchanged__BMI	CHARLS_med_unchanged	CHARLS_W1_W3	3710	TRUE	FALSE	within_minus_between	SBP	-0.168330408935463	0.0399416517655372	-0.24855975871692	-0.089331060062567
CHARLS_med_unchanged__BMI	CHARLS_med_unchanged	CHARLS_W1_W3	3710	TRUE	FALSE	within_minus_between	DBP	-0.173963261074626	0.0446128917410989	-0.258734296308779	-0.0865843587342695
CHARLS_med_unchanged__BMI	CHARLS_med_unchanged	CHARLS_W1_W3	3710	TRUE	FALSE	within_minus_between	LDL	-0.0319281392980956	0.0376509635942618	-0.109432991719122	0.04111756295205
CHARLS_med_unchanged__BMI	CHARLS_med_unchanged	CHARLS_W1_W3	3710	TRUE	FALSE	within_minus_between	HDL	0.131265773249299	0.0323703381848344	0.0658418387026378	0.195658093452679
CHARLS_med_unchanged__BMI	CHARLS_med_unchanged	CHARLS_W1_W3	3710	TRUE	FALSE	within_minus_between	lnTG	-0.176550375751124	0.0342990983577249	-0.246060471737856	-0.110585136774661
CHARLS_med_unchanged__BMI	CHARLS_med_unchanged	CHARLS_W1_W3	3710	TRUE	FALSE	within_minus_between	HbA1c	-0.124524292681709	0.0290370462012099	-0.179385634575895	-0.0694662900597017
CHARLS_med_unchanged__BMI	CHARLS_med_unchanged	CHARLS_W1_W3	3710	TRUE	FALSE	within_minus_between	BMI	-3.9152239286447e-15	2.00181616202015e-13	-4.42621727300077e-13	3.27502989255121e-13
CHARLS_med_unchanged__BMI	CHARLS_med_unchanged	CHARLS_W1_W3	3710	TRUE	FALSE	within_minus_between	lnCRP	-0.0798198931482619	0.0315068880975055	-0.144464939035814	-0.0182807834274261
CHARLS_med_unchanged__BMI	CHARLS_med_unchanged	CHARLS_W1_W3	3710	TRUE	FALSE	within_minus_between	Q	-0.381825656108349	0.0504539570348441	-0.486098908239711	-0.281857362204698
CHARLS_med_unchanged__BMI	CHARLS_med_unchanged	CHARLS_W1_W3	3710	TRUE	FALSE	within_minus_between	Q_without_BMI	-0.381825656108348	0.0504539570348467	-0.486098908239657	-0.281857362204784
CHARLS_med_unchanged__BMI	CHARLS_med_unchanged	CHARLS_W1_W3	3710	TRUE	FALSE	within_minus_between	BMI_contribution	-1.75707027947324e-15	8.98373055375242e-14	-1.98639336156001e-13	1.46976464014924e-13
CHARLS_med_unchanged__BMI	CHARLS_med_unchanged	CHARLS_W1_W3	3710	TRUE	FALSE	within_minus_between	BP_contribution	-0.116094559551478	0.026720619516607	-0.167497694755811	-0.0621501399070024
CHARLS_med_unchanged__BMI	CHARLS_med_unchanged	CHARLS_W1_W3	3710	TRUE	FALSE	within_minus_between	Other5_contribution	-0.265731096556869	0.0390393033746813	-0.345095485042311	-0.189124398027876
CHARLS_fasting__NoBMI	CHARLS_fasting	CHARLS_W1_W3	4018	FALSE	FALSE	between	SBP	0.264348571172591	0.0167373014551565	0.231111120399208	0.297080228780063
CHARLS_fasting__NoBMI	CHARLS_fasting	CHARLS_W1_W3	4018	FALSE	FALSE	between	DBP	0.257512689110736	0.0164011431107317	0.227480932896293	0.289354503749022
CHARLS_fasting__NoBMI	CHARLS_fasting	CHARLS_W1_W3	4018	FALSE	FALSE	between	LDL	0.0669581641756246	0.01628410603781	0.0341642609073667	0.0965264026899218
CHARLS_fasting__NoBMI	CHARLS_fasting	CHARLS_W1_W3	4018	FALSE	FALSE	between	HDL	-0.259636165528177	0.0127768656458393	-0.284680862107363	-0.234744145186733
CHARLS_fasting__NoBMI	CHARLS_fasting	CHARLS_W1_W3	4018	FALSE	FALSE	between	lnTG	0.319237900979791	0.0170551449593604	0.286581413511779	0.352681281790583
CHARLS_fasting__NoBMI	CHARLS_fasting	CHARLS_W1_W3	4018	FALSE	FALSE	between	HbA1c	0.12355916306501	0.0199863613933714	0.0807595504913865	0.156356366707972
CHARLS_fasting__NoBMI	CHARLS_fasting	CHARLS_W1_W3	4018	FALSE	FALSE	between	BMI	0.426111081627614	0.0049571630569806	0.417044606406567	0.435962673579552
CHARLS_fasting__NoBMI	CHARLS_fasting	CHARLS_W1_W3	4018	FALSE	FALSE	between	lnCRP	0.221956103439796	0.0123358905483068	0.197292444069371	0.246274772136641
CHARLS_fasting__NoBMI	CHARLS_fasting	CHARLS_W1_W3	4018	FALSE	FALSE	between	Q	0.849896640959701	0.020244808566569	0.80827362863925	0.88771382189387
CHARLS_fasting__NoBMI	CHARLS_fasting	CHARLS_W1_W3	4018	FALSE	FALSE	between	Q_without_BMI	0.658666935857942	0.0199535754797367	0.618168998657851	0.696860049745127
CHARLS_fasting__NoBMI	CHARLS_fasting	CHARLS_W1_W3	4018	FALSE	FALSE	between	BMI_contribution	0.191229705101759	0.0022246706795487	0.187160861418533	0.195650892686358
CHARLS_fasting__NoBMI	CHARLS_fasting	CHARLS_W1_W3	4018	FALSE	FALSE	between	BP_contribution	0.177808101915991	0.0105313849032856	0.157438436211725	0.198332424811968
CHARLS_fasting__NoBMI	CHARLS_fasting	CHARLS_W1_W3	4018	FALSE	FALSE	between	Other5_contribution	0.480858833941951	0.0179741219343489	0.445693685789915	0.516989238740914
CHARLS_fasting__NoBMI	CHARLS_fasting	CHARLS_W1_W3	4018	FALSE	FALSE	within	SBP	0.0518305037780394	0.0369465891173048	-0.0215703142992896	0.1227467764896
CHARLS_fasting__NoBMI	CHARLS_fasting	CHARLS_W1_W3	4018	FALSE	FALSE	within	DBP	0.0353128615127056	0.0307586920758259	-0.0241952621773923	0.0950005853933866
CHARLS_fasting__NoBMI	CHARLS_fasting	CHARLS_W1_W3	4018	FALSE	FALSE	within	LDL	0.0645893700313039	0.0279144219887334	0.0102424223402596	0.120393691064704
CHARLS_fasting__NoBMI	CHARLS_fasting	CHARLS_W1_W3	4018	FALSE	FALSE	within	HDL	-0.0833908237026766	0.0213310680012413	-0.123151336748812	-0.0392989020301255
CHARLS_fasting__NoBMI	CHARLS_fasting	CHARLS_W1_W3	4018	FALSE	FALSE	within	lnTG	0.11323679541667	0.022879715785667	0.0695196142935615	0.158851697673751
CHARLS_fasting__NoBMI	CHARLS_fasting	CHARLS_W1_W3	4018	FALSE	FALSE	within	HbA1c	-0.0659130946639035	0.0445330351984781	-0.160111561254902	0.00644783535955881
CHARLS_fasting__NoBMI	CHARLS_fasting	CHARLS_W1_W3	4018	FALSE	FALSE	within	BMI	0.178796347524659	0.0165157869490592	0.147987755564299	0.211813091271076
CHARLS_fasting__NoBMI	CHARLS_fasting	CHARLS_W1_W3	4018	FALSE	FALSE	within	lnCRP	0.102013061133202	0.0275817091199076	0.0473868790008925	0.154838890707558
CHARLS_fasting__NoBMI	CHARLS_fasting	CHARLS_W1_W3	4018	FALSE	FALSE	within	Q	0.253381742699532	0.0398782161803797	0.174929807060052	0.33047212101888
CHARLS_fasting__NoBMI	CHARLS_fasting	CHARLS_W1_W3	4018	FALSE	FALSE	within	Q_without_BMI	0.173141696653763	0.0399678165254932	0.0911156097641481	0.249743036979624
CHARLS_fasting__NoBMI	CHARLS_fasting	CHARLS_W1_W3	4018	FALSE	FALSE	within	BMI_contribution	0.0802400460457689	0.00741193835121184	0.0664137969543907	0.0950572672875422
CHARLS_fasting__NoBMI	CHARLS_fasting	CHARLS_W1_W3	4018	FALSE	FALSE	within	BP_contribution	0.0304991339090176	0.0221264857591471	-0.0146179985491539	0.0728463992934855
CHARLS_fasting__NoBMI	CHARLS_fasting	CHARLS_W1_W3	4018	FALSE	FALSE	within	Other5_contribution	0.142642562744746	0.0334640075919	0.0722616130850047	0.205439466210728
CHARLS_fasting__NoBMI	CHARLS_fasting	CHARLS_W1_W3	4018	FALSE	FALSE	within_minus_between	SBP	-0.212518067394552	0.0400060304006208	-0.2898450713731	-0.136584043240099
CHARLS_fasting__NoBMI	CHARLS_fasting	CHARLS_W1_W3	4018	FALSE	FALSE	within_minus_between	DBP	-0.22219982759803	0.0344922000206051	-0.289692337296715	-0.153192674979994
CHARLS_fasting__NoBMI	CHARLS_fasting	CHARLS_W1_W3	4018	FALSE	FALSE	within_minus_between	LDL	-0.0023687941443207	0.0329054452719237	-0.0645344656532668	0.0629321782134417
CHARLS_fasting__NoBMI	CHARLS_fasting	CHARLS_W1_W3	4018	FALSE	FALSE	within_minus_between	HDL	0.1762453418255	0.0250229348484536	0.126598778458346	0.226905061714788
CHARLS_fasting__NoBMI	CHARLS_fasting	CHARLS_W1_W3	4018	FALSE	FALSE	within_minus_between	lnTG	-0.20600110556312	0.0257779248534899	-0.257771171380267	-0.155636038629305
CHARLS_fasting__NoBMI	CHARLS_fasting	CHARLS_W1_W3	4018	FALSE	FALSE	within_minus_between	HbA1c	-0.189472257728914	0.0360046843330757	-0.261372185275364	-0.120627229297885
CHARLS_fasting__NoBMI	CHARLS_fasting	CHARLS_W1_W3	4018	FALSE	FALSE	within_minus_between	BMI	-0.247314734102955	0.0168005281007906	-0.279318941116401	-0.216106169412901
CHARLS_fasting__NoBMI	CHARLS_fasting	CHARLS_W1_W3	4018	FALSE	FALSE	within_minus_between	lnCRP	-0.119943042306595	0.0286083488844043	-0.176893892657679	-0.0676521154823782
CHARLS_fasting__NoBMI	CHARLS_fasting	CHARLS_W1_W3	4018	FALSE	FALSE	within_minus_between	Q	-0.596514898260169	0.0435605754472857	-0.678536217204015	-0.506706358389656
CHARLS_fasting__NoBMI	CHARLS_fasting	CHARLS_W1_W3	4018	FALSE	FALSE	within_minus_between	Q_without_BMI	-0.485525239204179	0.0436886792424034	-0.569273024160832	-0.397616573288715
CHARLS_fasting__NoBMI	CHARLS_fasting	CHARLS_W1_W3	4018	FALSE	FALSE	within_minus_between	BMI_contribution	-0.11098965905599	0.00753972420054471	-0.125352475075277	-0.0969839106029525
CHARLS_fasting__NoBMI	CHARLS_fasting	CHARLS_W1_W3	4018	FALSE	FALSE	within_minus_between	BP_contribution	-0.147308968006974	0.0239022372505707	-0.194050271823375	-0.0998559071156717
CHARLS_fasting__NoBMI	CHARLS_fasting	CHARLS_W1_W3	4018	FALSE	FALSE	within_minus_between	Other5_contribution	-0.338216271197205	0.0339935018355583	-0.402791822939663	-0.271115240968192
CHARLS_fasting__BMI	CHARLS_fasting	CHARLS_W1_W3	4018	TRUE	FALSE	between	SBP	0.194935111329866	0.0378436538903937	0.12196582763164	0.266504069835146
CHARLS_fasting__BMI	CHARLS_fasting	CHARLS_W1_W3	4018	TRUE	FALSE	between	DBP	0.184996519928687	0.0348977000664832	0.116812645308669	0.25070749100436
CHARLS_fasting__BMI	CHARLS_fasting	CHARLS_W1_W3	4018	TRUE	FALSE	between	LDL	0.0809178807223977	0.0289658843883501	0.024308719388161	0.13489596032036
CHARLS_fasting__BMI	CHARLS_fasting	CHARLS_W1_W3	4018	TRUE	FALSE	between	HDL	-0.17862014688287	0.0265243989742872	-0.227832505138337	-0.126541550876648
CHARLS_fasting__BMI	CHARLS_fasting	CHARLS_W1_W3	4018	TRUE	FALSE	between	lnTG	0.266945450666809	0.0321861075908389	0.204874170111402	0.329805708159054
CHARLS_fasting__BMI	CHARLS_fasting	CHARLS_W1_W3	4018	TRUE	FALSE	between	HbA1c	0.171346560329313	0.0238956035513293	0.125180118925939	0.21809414892904
CHARLS_fasting__BMI	CHARLS_fasting	CHARLS_W1_W3	4018	TRUE	FALSE	between	BMI	6.13453885683779e-15	2.03372370627353e-13	-4.70000050090625e-13	3.14853619518768e-13
CHARLS_fasting__BMI	CHARLS_fasting	CHARLS_W1_W3	4018	TRUE	FALSE	between	lnCRP	0.176437210459193	0.0204159773395405	0.136024668956318	0.215380027847632
CHARLS_fasting__BMI	CHARLS_fasting	CHARLS_W1_W3	4018	TRUE	FALSE	between	Q	0.55089420810895	0.0394591262838986	0.475723217188789	0.624080561866036
CHARLS_fasting__BMI	CHARLS_fasting	CHARLS_W1_W3	4018	TRUE	FALSE	between	Q_without_BMI	0.550894208108947	0.0394591262839006	0.475723217188738	0.624080561865961
CHARLS_fasting__BMI	CHARLS_fasting	CHARLS_W1_W3	4018	TRUE	FALSE	between	BMI_contribution	2.75305221363281e-15	9.12692491177729e-14	-2.10926152479621e-13	1.41299692514013e-13
CHARLS_fasting__BMI	CHARLS_fasting	CHARLS_W1_W3	4018	TRUE	FALSE	between	BP_contribution	0.129710616653372	0.0236463493265532	0.0833800312412839	0.17370859383504
CHARLS_fasting__BMI	CHARLS_fasting	CHARLS_W1_W3	4018	TRUE	FALSE	between	Other5_contribution	0.421183591455574	0.0341176680569772	0.35259470467204	0.4897282489654
CHARLS_fasting__BMI	CHARLS_fasting	CHARLS_W1_W3	4018	TRUE	FALSE	within	SBP	0.0255740937326144	0.0354884924931958	-0.0433179341411072	0.0936118670533073
CHARLS_fasting__BMI	CHARLS_fasting	CHARLS_W1_W3	4018	TRUE	FALSE	within	DBP	0.0091168697586732	0.0312895363570827	-0.0497565166473215	0.0715310754178959
CHARLS_fasting__BMI	CHARLS_fasting	CHARLS_W1_W3	4018	TRUE	FALSE	within	LDL	0.0572192573996085	0.0274297764286989	0.00587256886493413	0.110094970913523
CHARLS_fasting__BMI	CHARLS_fasting	CHARLS_W1_W3	4018	TRUE	FALSE	within	HDL	-0.0722589757711869	0.0213102801815675	-0.110820798117674	-0.0265198090000172
CHARLS_fasting__BMI	CHARLS_fasting	CHARLS_W1_W3	4018	TRUE	FALSE	within	lnTG	0.0998825091279511	0.0231325248630481	0.0555501114051936	0.145932484594403
CHARLS_fasting__BMI	CHARLS_fasting	CHARLS_W1_W3	4018	TRUE	FALSE	within	HbA1c	-0.0465654393156348	0.0366932947737632	-0.123842117926505	0.0146227380439568
CHARLS_fasting__BMI	CHARLS_fasting	CHARLS_W1_W3	4018	TRUE	FALSE	within	BMI	-1.67778660613156e-19	5.99397292751676e-16	-1.42455855970315e-15	9.20068058239749e-16
CHARLS_fasting__BMI	CHARLS_fasting	CHARLS_W1_W3	4018	TRUE	FALSE	within	lnCRP	0.0786291318341003	0.0272795019552138	0.024592731845516	0.132823903267737
CHARLS_fasting__BMI	CHARLS_fasting	CHARLS_W1_W3	4018	TRUE	FALSE	within	Q	0.138347994160959	0.0391514968214257	0.0630751944030797	0.212869707300171
CHARLS_fasting__BMI	CHARLS_fasting	CHARLS_W1_W3	4018	TRUE	FALSE	within	Q_without_BMI	0.138347994160959	0.0391514968214257	0.0630751944030802	0.212869707300171
CHARLS_fasting__BMI	CHARLS_fasting	CHARLS_W1_W3	4018	TRUE	FALSE	within	BMI_contribution	-7.52955395313116e-20	2.68996917643804e-16	-6.39311965865019e-16	4.12907223108776e-16
CHARLS_fasting__BMI	CHARLS_fasting	CHARLS_W1_W3	4018	TRUE	FALSE	within	BP_contribution	0.0126605174394811	0.0216883858392999	-0.0286380115372784	0.0542196666755853
CHARLS_fasting__BMI	CHARLS_fasting	CHARLS_W1_W3	4018	TRUE	FALSE	within	Other5_contribution	0.125687476721478	0.0306978654570921	0.0629565846337321	0.185700428446149
CHARLS_fasting__BMI	CHARLS_fasting	CHARLS_W1_W3	4018	TRUE	FALSE	within_minus_between	SBP	-0.169361017597252	0.0501703990832407	-0.265641680986589	-0.0744025688209945
CHARLS_fasting__BMI	CHARLS_fasting	CHARLS_W1_W3	4018	TRUE	FALSE	within_minus_between	DBP	-0.175879650170014	0.0462947164287037	-0.257641272922144	-0.076992869248408
CHARLS_fasting__BMI	CHARLS_fasting	CHARLS_W1_W3	4018	TRUE	FALSE	within_minus_between	LDL	-0.0236986233227892	0.0409751070050927	-0.104165732763258	0.0537598923587111
CHARLS_fasting__BMI	CHARLS_fasting	CHARLS_W1_W3	4018	TRUE	FALSE	within_minus_between	HDL	0.106361171111683	0.0337126370689258	0.0404823335723398	0.173931900408995
CHARLS_fasting__BMI	CHARLS_fasting	CHARLS_W1_W3	4018	TRUE	FALSE	within_minus_between	lnTG	-0.167062941538858	0.0365594355143925	-0.239402226379029	-0.0961638677450806
CHARLS_fasting__BMI	CHARLS_fasting	CHARLS_W1_W3	4018	TRUE	FALSE	within_minus_between	HbA1c	-0.217911999644948	0.0479911791408177	-0.308754205896877	-0.128137447368566
CHARLS_fasting__BMI	CHARLS_fasting	CHARLS_W1_W3	4018	TRUE	FALSE	within_minus_between	BMI	-6.13470663549841e-15	2.03367750645407e-13	-3.15120215710487e-13	4.69559733423011e-13
CHARLS_fasting__BMI	CHARLS_fasting	CHARLS_W1_W3	4018	TRUE	FALSE	within_minus_between	lnCRP	-0.0978080786250928	0.0315065440178451	-0.157515533665634	-0.0394073601387711
CHARLS_fasting__BMI	CHARLS_fasting	CHARLS_W1_W3	4018	TRUE	FALSE	within_minus_between	Q	-0.412546213947991	0.0551763977177521	-0.521632076200463	-0.305964955922934
CHARLS_fasting__BMI	CHARLS_fasting	CHARLS_W1_W3	4018	TRUE	FALSE	within_minus_between	Q_without_BMI	-0.412546213947988	0.0551763977177564	-0.521632076200294	-0.305964955923015
CHARLS_fasting__BMI	CHARLS_fasting	CHARLS_W1_W3	4018	TRUE	FALSE	within_minus_between	BMI_contribution	-2.75312750917234e-15	9.12671757668951e-14	-1.41419335286337e-13	2.10728547605846e-13
CHARLS_fasting__BMI	CHARLS_fasting	CHARLS_W1_W3	4018	TRUE	FALSE	within_minus_between	BP_contribution	-0.117050099213891	0.0310086003735275	-0.175365017001584	-0.0540677639905873
CHARLS_fasting__BMI	CHARLS_fasting	CHARLS_W1_W3	4018	TRUE	FALSE	within_minus_between	Other5_contribution	-0.295496114734097	0.0470503430344598	-0.391446923860896	-0.202735958609459
