## Supplementary tables, figure source data and SAPA calculator for "A shared cardiovascular and cerebrovascular risk marker phenotype: physiological context and prognosis": Longitudinal_Family_Influence.csv

model	type	outcome	full	delete_family_min	delete_family_max	max_absolute_change	families
ELSA_main__NoBMI	between	SBP	0.119099345269491	0.116702626507486	0.122564367146592	0.00346502187710056	2517
ELSA_main__NoBMI	between	DBP	0.115811258729987	0.112645109811883	0.118054752196207	0.0031661489181031	2517
ELSA_main__NoBMI	between	LDL	-0.086559157678844	-0.0888824757705421	-0.0831900484695731	0.00336910920927094	2517
ELSA_main__NoBMI	between	HDL	-0.272031623027202	-0.273918862790185	-0.26954617457372	0.00248544845348209	2517
ELSA_main__NoBMI	between	lnTG	0.202966607492594	0.2010698939783	0.206608371843088	0.0036417643504936	2517
ELSA_main__NoBMI	between	HbA1c	0.131770082666912	0.129218489333206	0.133755369052089	0.00255159333370675	2517
ELSA_main__NoBMI	between	BMI	0.496580678007335	0.494481050155677	0.500864654628455	0.00428397662112062	2517
ELSA_main__NoBMI	between	lnCRP	0.252657148603571	0.251132282553016	0.256155754947523	0.00349860634395199	2517
ELSA_main__NoBMI	between	Q	0.678146593922479	0.675392808564186	0.684711288155018	0.00656469423253958	2517
ELSA_main__NoBMI	between	Q_without_BMI	0.455291613827025	0.452637936908425	0.459933749315515	0.00464213548848963	2517
ELSA_main__NoBMI	between	BMI_contribution	0.222854980095454	0.221912711207814	0.224777538839503	0.0019225587440499	2517
ELSA_main__NoBMI	between	BP_contribution	0.0800496140625532	0.0781984855379482	0.0820548543522099	0.00200524028965662	2517
ELSA_main__NoBMI	between	Other5_contribution	0.375241999764472	0.372659806120393	0.37898519331154	0.00374319354706815	2517
ELSA_main__NoBMI	within	SBP	0.0896433873909113	0.0804224999393797	0.114751451461589	0.0251080640706779	2517
ELSA_main__NoBMI	within	DBP	0.137184852216804	0.133332522092718	0.170197145507381	0.0330122932905773	2517
ELSA_main__NoBMI	within	LDL	0.0588620553991331	0.0537235004747914	0.0653127903037788	0.00645073490464572	2517
ELSA_main__NoBMI	within	HDL	-0.0800356109568828	-0.0839428288541054	-0.0753250211307779	0.00471058982610484	2517
ELSA_main__NoBMI	within	lnTG	0.211710724854053	0.208668735730988	0.227284898518681	0.0155741736646282	2517
ELSA_main__NoBMI	within	HbA1c	0.0638830726924288	0.0590569487793198	0.0711042457264015	0.00722117303397266	2517
ELSA_main__NoBMI	within	BMI	0.221473458416792	0.217562336668603	0.251229748441909	0.0297562900251179	2517
ELSA_main__NoBMI	within	lnCRP	0.143233549397806	0.139779823110474	0.156451504092796	0.0132179546949903	2517
ELSA_main__NoBMI	within	Q	0.450195482118023	0.445260545547097	0.503592927387217	0.0533974452691944	2517
ELSA_main__NoBMI	within	Q_without_BMI	0.350802844923194	0.346528380048439	0.390846292111206	0.0400434471880119	2517
ELSA_main__NoBMI	within	BMI_contribution	0.0993926371948293	0.0976374078877988	0.112746635276012	0.0133539980811824	2517
ELSA_main__NoBMI	within	BP_contribution	0.0746312324532821	0.0710993261268336	0.0939787386220365	0.0193475061687544	2517
ELSA_main__NoBMI	within	Other5_contribution	0.276171612469912	0.272421521838981	0.296867553489169	0.0206959410192575	2517
ELSA_main__BMI	between	SBP	0.0553796975064179	0.052026986762155	0.059324855943454	0.00394515843703614	2517
ELSA_main__BMI	between	DBP	0.0467402263334733	0.0427269200479286	0.0511140711572252	0.00437384482375191	2517
ELSA_main__BMI	between	LDL	-0.0666074815897422	-0.0718218877594423	-0.0595842546472837	0.00702322694245842	2517
ELSA_main__BMI	between	HDL	-0.192078489955303	-0.198242921595356	-0.186665719510868	0.00616443164005384	2517
ELSA_main__BMI	between	lnTG	0.198608360482562	0.194959118457105	0.216027678117095	0.0174193176345328	2517
ELSA_main__BMI	between	HbA1c	0.124263366248682	0.117600023159083	0.132046406752448	0.00778304050376637	2517
ELSA_main__BMI	between	BMI	-1.3883095379943e-14	-5.26767512462187e-14	3.98382904602265e-14	5.37213858401695e-14	2517
ELSA_main__BMI	between	lnCRP	0.163423586965081	0.160348579672299	0.166805096682729	0.00338150971764861	2517
ELSA_main__BMI	between	Q	0.340510057912196	0.335894742829841	0.358160179510464	0.0176501215982681	2517
ELSA_main__BMI	between	Q_without_BMI	0.340510057912202	0.335894742829845	0.358160179510459	0.017650121598257	2517
ELSA_main__BMI	between	BMI_contribution	-6.23044166151545e-15	-2.36402197475268e-14	1.787858815445e-14	2.41090298159654e-14	2517
ELSA_main__BMI	between	BP_contribution	0.035177779883388	0.0329977508402934	0.0376741688025227	0.00249638891913474	2517
ELSA_main__BMI	between	Other5_contribution	0.305332278028814	0.299729548949215	0.320508647206624	0.0151763691778099	2517
ELSA_main__BMI	within	SBP	0.0238090111129212	0.0147041478096256	0.0498006602662248	0.0259916491533036	2517
ELSA_main__BMI	within	DBP	0.0906874335307092	0.0827928351003153	0.133464068598286	0.0427766350675765	2517
ELSA_main__BMI	within	LDL	0.0175795106882645	0.0135783191595238	0.0230078938471135	0.00542838315884902	2517
ELSA_main__BMI	within	HDL	-0.0522179198719027	-0.0569090296969737	-0.0435050091333744	0.00871291073852835	2517
ELSA_main__BMI	within	lnTG	0.154912663290155	0.140300958835317	0.167607386675615	0.0146117044548379	2517
ELSA_main__BMI	within	HbA1c	0.0433416782425382	0.0368862327827348	0.0504718616161782	0.00713018337363996	2517
ELSA_main__BMI	within	BMI	2.52422941394417e-16	-6.30286753990966e-16	6.30900605729484e-16	8.82709695385383e-16	2517
ELSA_main__BMI	within	lnCRP	0.0870257629476827	0.0665365420773373	0.096283908040503	0.0204892208703454	2517
ELSA_main__BMI	within	Q	0.216848922168275	0.185832391463953	0.252083287918257	0.0352343657499828	2517
ELSA_main__BMI	within	Q_without_BMI	0.216848922168275	0.185832391463953	0.252083287918257	0.0352343657499828	2517
ELSA_main__BMI	within	BMI_contribution	1.13282115216045e-16	-2.82859459169312e-16	2.83134942938672e-16	3.96141574385357e-16	2517
ELSA_main__BMI	within	BP_contribution	0.0354191501605895	0.0299008822508652	0.0579207665174369	0.0225016163568474	2517
ELSA_main__BMI	within	Other5_contribution	0.181429772007685	0.155931509213088	0.19416252140082	0.0254982627945975	2517
