## Supplementary tables, figure source data and SAPA calculator for "A shared cardiovascular and cerebrovascular risk marker phenotype: physiological context and prognosis": Longitudinal_Paired_Contrasts.csv

first	second	type	outcome	n	estimate	bootstrap_se	lower	upper
ELSA_med_adjusted__NoBMI	ELSA_med_unadjusted__NoBMI	between	SBP	2913	-0.0183011455617891	0.00458942654594691	-0.0273569147760416	-0.00973423155391609
ELSA_med_adjusted__NoBMI	ELSA_med_unadjusted__NoBMI	between	DBP	2913	0.0120231230760795	0.00494610037629409	0.00272358367021236	0.0224898921630401
ELSA_med_adjusted__NoBMI	ELSA_med_unadjusted__NoBMI	between	LDL	2913	0.0974997990729091	0.00962299806069366	0.0795945243164041	0.117171165609112
ELSA_med_adjusted__NoBMI	ELSA_med_unadjusted__NoBMI	between	HDL	2913	0.0197062359824859	0.00425478305115152	0.0116614059173812	0.0280262296219561
ELSA_med_adjusted__NoBMI	ELSA_med_unadjusted__NoBMI	between	lnTG	2913	-0.0108490506146121	0.00363776648664883	-0.0177267666865855	-0.00376956369703235
ELSA_med_adjusted__NoBMI	ELSA_med_unadjusted__NoBMI	between	HbA1c	2913	-0.0706477497457725	0.00888986721001035	-0.0887142445518736	-0.053088779153156
ELSA_med_adjusted__NoBMI	ELSA_med_unadjusted__NoBMI	between	BMI	2913	-0.00194753272801623	0.00196149372705678	-0.0061379093935562	0.00148052667667512
ELSA_med_adjusted__NoBMI	ELSA_med_unadjusted__NoBMI	between	lnCRP	2913	0.00950556244153689	0.00365602540360868	0.00297442615892275	0.0171181170357606
ELSA_med_adjusted__NoBMI	ELSA_med_unadjusted__NoBMI	between	Q	2913	-0.0124598322499434	0.00569197363744332	-0.0226857208418612	-0.000205165468376405
ELSA_med_adjusted__NoBMI	ELSA_med_unadjusted__NoBMI	between	Q_without_BMI	2913	-0.011585820459797	0.00560364726801234	-0.0215266608127139	5.55041450020954e-05
ELSA_med_adjusted__NoBMI	ELSA_med_unadjusted__NoBMI	between	BMI_contribution	2913	-0.000874011790146397	0.000880277193334815	-0.00275456483973076	0.000664429281431585
ELSA_med_adjusted__NoBMI	ELSA_med_unadjusted__NoBMI	between	BP_contribution	2913	-0.00372768641965417	0.00282233918936843	-0.00912485483852199	0.00206715378518606
ELSA_med_adjusted__NoBMI	ELSA_med_unadjusted__NoBMI	between	Other5_contribution	2913	-0.0078581340401428	0.00489426652551482	-0.0168762610101871	0.0026721536206655
ELSA_med_adjusted__NoBMI	ELSA_med_unadjusted__NoBMI	within	SBP	2913	0.0135801912346415	0.00726939597013405	-0.001015419947046	0.0275939816953035
ELSA_med_adjusted__NoBMI	ELSA_med_unadjusted__NoBMI	within	DBP	2913	0.0131974535574328	0.006831244744192	0.000533213075800752	0.0266869922264941
ELSA_med_adjusted__NoBMI	ELSA_med_unadjusted__NoBMI	within	LDL	2913	0.00878709751208592	0.0129600582680482	-0.0170821375644429	0.034426366290789
ELSA_med_adjusted__NoBMI	ELSA_med_unadjusted__NoBMI	within	HDL	2913	0.000503940901283875	0.00190922878846298	-0.00350333354852064	0.00450140862804364
ELSA_med_adjusted__NoBMI	ELSA_med_unadjusted__NoBMI	within	lnTG	2913	0.000324673700949629	0.00187051222783842	-0.003613976582404	0.00398001576450542
ELSA_med_adjusted__NoBMI	ELSA_med_unadjusted__NoBMI	within	HbA1c	2913	0.000110861549490207	0.00209940117319828	-0.00299709362178701	0.00549520398631129
ELSA_med_adjusted__NoBMI	ELSA_med_unadjusted__NoBMI	within	BMI	2913	-0.000785101941497002	0.000790150281281166	-0.00272296617063758	0.000324421901673014
ELSA_med_adjusted__NoBMI	ELSA_med_unadjusted__NoBMI	within	lnCRP	2913	4.7076797375728e-05	0.00239463703267187	-0.00486193961931357	0.00486573394173823
ELSA_med_adjusted__NoBMI	ELSA_med_unadjusted__NoBMI	within	Q	2913	0.0119366286674156	0.00854218002413139	-0.00509175718089507	0.02963249300343
ELSA_med_adjusted__NoBMI	ELSA_med_unadjusted__NoBMI	within	Q_without_BMI	2913	0.0122889659316187	0.00863258017769598	-0.0048543472510457	0.0303195495114277
ELSA_med_adjusted__NoBMI	ELSA_med_unadjusted__NoBMI	within	BMI_contribution	2913	-0.000352337264203083	0.00035460285308308	-0.00122201003509256	0.000145593736610913
ELSA_med_adjusted__NoBMI	ELSA_med_unadjusted__NoBMI	within	BP_contribution	2913	0.00912533492921526	0.00477592999531393	-5.29943907929375e-05	0.0183445946012237
ELSA_med_adjusted__NoBMI	ELSA_med_unadjusted__NoBMI	within	Other5_contribution	2913	0.00316363100240344	0.00583022977434002	-0.00891776311779079	0.0148057214890919
ELSA_med_adjusted__BMI	ELSA_med_unadjusted__BMI	between	SBP	2913	-0.0167808820288366	0.0057111811710357	-0.0287980542590507	-0.00665420989683316
ELSA_med_adjusted__BMI	ELSA_med_unadjusted__BMI	between	DBP	2913	0.0101637898789005	0.00644900786351192	-0.00234189332519041	0.022722687091726
ELSA_med_adjusted__BMI	ELSA_med_unadjusted__BMI	between	LDL	2913	0.07611042929327	0.0196254405825328	0.0368537873543111	0.114767791767875
ELSA_med_adjusted__BMI	ELSA_med_unadjusted__BMI	between	HDL	2913	0.0163307860862837	0.00579847756236512	0.00598539413164911	0.0284045116088789
ELSA_med_adjusted__BMI	ELSA_med_unadjusted__BMI	between	lnTG	2913	-0.00748164410774804	0.00410718661478446	-0.0157055098738145	0.000288474658713013
ELSA_med_adjusted__BMI	ELSA_med_unadjusted__BMI	between	HbA1c	2913	-0.062456910934718	0.0171422033104172	-0.0948398367535256	-0.029329118788129
ELSA_med_adjusted__BMI	ELSA_med_unadjusted__BMI	between	BMI	2913	-2.803338548205e-17	4.05990702957202e-15	-8.01531454416276e-15	7.48805098285442e-15
ELSA_med_adjusted__BMI	ELSA_med_unadjusted__BMI	between	lnCRP	2913	0.00657841937691961	0.00439184625282836	-0.00169507198737899	0.0157258326982099
ELSA_med_adjusted__BMI	ELSA_med_unadjusted__BMI	between	Q	2913	-0.013161261096185	0.00649407181453957	-0.0264477700929589	-0.000354474675943649
ELSA_med_adjusted__BMI	ELSA_med_unadjusted__BMI	between	Q_without_BMI	2913	-0.0131612610961849	0.00649407181453967	-0.0264477700929582	-0.000354474675941318
ELSA_med_adjusted__BMI	ELSA_med_unadjusted__BMI	between	BMI_contribution	2913	-1.25807947032489e-17	1.8220010168243e-15	-3.59710484581482e-15	3.36048003203442e-15
ELSA_med_adjusted__BMI	ELSA_med_unadjusted__BMI	between	BP_contribution	2913	-0.00366544702082024	0.00342841321202709	-0.0106305580162881	0.0028748969760409
ELSA_med_adjusted__BMI	ELSA_med_unadjusted__BMI	between	Other5_contribution	2913	-0.0094958140753647	0.0064019696762138	-0.0213248149819198	0.00319922400605724
ELSA_med_adjusted__BMI	ELSA_med_unadjusted__BMI	within	SBP	2913	0.0113932318220637	0.00786014627197601	-0.0034571986993147	0.0271921074135161
ELSA_med_adjusted__BMI	ELSA_med_unadjusted__BMI	within	DBP	2913	0.0107408477443631	0.00744012816264176	-0.00353706639613046	0.0254502851402481
ELSA_med_adjusted__BMI	ELSA_med_unadjusted__BMI	within	LDL	2913	0.00216568396072914	0.014001666933671	-0.0261706404418004	0.0297243693676396
ELSA_med_adjusted__BMI	ELSA_med_unadjusted__BMI	within	HDL	2913	0.000749972532760802	0.00183248503546577	-0.0024641288059754	0.00476163699316988
ELSA_med_adjusted__BMI	ELSA_med_unadjusted__BMI	within	lnTG	2913	-0.000294922601906361	0.00180160228290238	-0.0044391069044317	0.00286110574013804
ELSA_med_adjusted__BMI	ELSA_med_unadjusted__BMI	within	HbA1c	2913	-0.000319338303485621	0.00187526533033468	-0.00423562969134903	0.0037138149519993
ELSA_med_adjusted__BMI	ELSA_med_unadjusted__BMI	within	BMI	2913	0	3.9208139511182e-18	-6.63171446074672e-19	8.76329462830234e-19
ELSA_med_adjusted__BMI	ELSA_med_unadjusted__BMI	within	lnCRP	2913	9.36606259910738e-05	0.00254947741817153	-0.00488549978542427	0.00543049339402334
ELSA_med_adjusted__BMI	ELSA_med_unadjusted__BMI	within	Q	2913	0.00772628932196727	0.00939818113680403	-0.0114753388841547	0.0264624201695169
ELSA_med_adjusted__BMI	ELSA_med_unadjusted__BMI	within	Q_without_BMI	2913	0.00772628932196727	0.00939818113680403	-0.0114753388841547	0.0264624201695169
ELSA_med_adjusted__BMI	ELSA_med_unadjusted__BMI	within	BMI_contribution	2913	0	1.75957896416887e-18	-2.97617418397945e-19	3.9327825999949e-19
ELSA_med_adjusted__BMI	ELSA_med_unadjusted__BMI	within	BP_contribution	2913	0.00756054359703738	0.00519951607347423	-0.0024169421002148	0.0180187073204268
ELSA_med_adjusted__BMI	ELSA_med_unadjusted__BMI	within	Other5_contribution	2913	0.000165745724929895	0.00625133986016131	-0.0132980495940565	0.0117837962293155
CHARLS_med_adjusted__NoBMI	CHARLS_med_unadjusted__NoBMI	between	SBP	4577	-0.0880889448648486	0.00832379654098713	-0.105063668184469	-0.0720492300572891
CHARLS_med_adjusted__NoBMI	CHARLS_med_unadjusted__NoBMI	between	DBP	4577	-0.0543575029847653	0.00705093198656502	-0.0676955758094873	-0.041188450603355
CHARLS_med_adjusted__NoBMI	CHARLS_med_unadjusted__NoBMI	between	LDL	4577	0.00568448597711428	0.0058669596497224	-0.00630857402609725	0.0166340602977146
CHARLS_med_adjusted__NoBMI	CHARLS_med_unadjusted__NoBMI	between	HDL	4577	0.0186069151881429	0.00387723674996024	0.010764830935693	0.0252171835877454
CHARLS_med_adjusted__NoBMI	CHARLS_med_unadjusted__NoBMI	between	lnTG	4577	-0.0247756006799905	0.00613069413975004	-0.0373623506350064	-0.013481012984261
CHARLS_med_adjusted__NoBMI	CHARLS_med_unadjusted__NoBMI	between	HbA1c	4577	-0.0802415451206101	0.0128944546754367	-0.103119071519938	-0.0534111796884845
CHARLS_med_adjusted__NoBMI	CHARLS_med_unadjusted__NoBMI	between	BMI	4577	-0.0109998120949981	0.00295666565544732	-0.0175728479840099	-0.00609021730619776
CHARLS_med_adjusted__NoBMI	CHARLS_med_unadjusted__NoBMI	between	lnCRP	4577	-0.00959364379501101	0.00343209858580977	-0.0163689337676267	-0.00317283257156423
CHARLS_med_adjusted__NoBMI	CHARLS_med_unadjusted__NoBMI	between	Q	4577	-0.116031144588172	0.00957387999523194	-0.135282778726516	-0.0967133887036344
CHARLS_med_adjusted__NoBMI	CHARLS_med_unadjusted__NoBMI	between	Q_without_BMI	4577	-0.111094659915991	0.00918151231774752	-0.129160984178736	-0.0921826992481659
CHARLS_med_adjusted__NoBMI	CHARLS_med_unadjusted__NoBMI	between	BMI_contribution	4577	-0.00493648467218116	0.00132688945618599	-0.00788632514541598	-0.00273316163245812
CHARLS_med_adjusted__NoBMI	CHARLS_med_unadjusted__NoBMI	between	BP_contribution	4577	-0.0502081544821547	0.00498676090689459	-0.0603906833148342	-0.0407451103516615
CHARLS_med_adjusted__NoBMI	CHARLS_med_unadjusted__NoBMI	between	Other5_contribution	4577	-0.0608865054338366	0.00789550110844372	-0.0749118720615476	-0.0452501767408404
CHARLS_med_adjusted__NoBMI	CHARLS_med_unadjusted__NoBMI	within	SBP	4577	0.00313929490665466	0.00769779377432681	-0.0140374614398219	0.0186879554762714
CHARLS_med_adjusted__NoBMI	CHARLS_med_unadjusted__NoBMI	within	DBP	4577	0.00193721840765759	0.00575120724700249	-0.00837052605799932	0.0156197337161994
CHARLS_med_adjusted__NoBMI	CHARLS_med_unadjusted__NoBMI	within	LDL	4577	-0.000185636482441305	0.00369417477208257	-0.0060413681709812	0.00920593140711519
CHARLS_med_adjusted__NoBMI	CHARLS_med_unadjusted__NoBMI	within	HDL	4577	-0.00133129546681332	0.00267282304517648	-0.00788140764226878	0.00306836487155632
CHARLS_med_adjusted__NoBMI	CHARLS_med_unadjusted__NoBMI	within	lnTG	4577	0.000542462631653057	0.00284117504778003	-0.00433297719682953	0.00765842521964055
CHARLS_med_adjusted__NoBMI	CHARLS_med_unadjusted__NoBMI	within	HbA1c	4577	0.014151710174726	0.0156603049988047	-0.000304903724451758	0.055549030675544
CHARLS_med_adjusted__NoBMI	CHARLS_med_unadjusted__NoBMI	within	BMI	4577	0.00223840488315669	0.00554856552818936	-0.00788444198283601	0.0138354337533282
CHARLS_med_adjusted__NoBMI	CHARLS_med_unadjusted__NoBMI	within	lnCRP	4577	0.000383722293943262	0.00319438222752184	-0.00605995174047773	0.00738513559830672
CHARLS_med_adjusted__NoBMI	CHARLS_med_unadjusted__NoBMI	within	Q	4577	0.0100480727839706	0.00820073381268498	-0.00163582310207965	0.0297772897534158
CHARLS_med_adjusted__NoBMI	CHARLS_med_unadjusted__NoBMI	within	Q_without_BMI	4577	0.0090435236789124	0.00827946935896305	-0.00156512601557741	0.0299028422764493
CHARLS_med_adjusted__NoBMI	CHARLS_med_unadjusted__NoBMI	within	BMI_contribution	4577	0.00100454910505817	0.00249007968917529	-0.00353837198861516	0.00620905212438487
CHARLS_med_adjusted__NoBMI	CHARLS_med_unadjusted__NoBMI	within	BP_contribution	4577	0.00178931817934772	0.00456857099262069	-0.00752783206590259	0.0117400541549776
CHARLS_med_adjusted__NoBMI	CHARLS_med_unadjusted__NoBMI	within	Other5_contribution	4577	0.00725420549956467	0.00833914948194392	-0.00103544518673959	0.0286485552186886
CHARLS_med_adjusted__BMI	CHARLS_med_unadjusted__BMI	between	SBP	4577	-0.0448715646580475	0.0117136787578865	-0.0679677469506293	-0.0214837051684012
CHARLS_med_adjusted__BMI	CHARLS_med_unadjusted__BMI	between	DBP	4577	-0.0244591211992357	0.00982826929281917	-0.0428235748621778	-0.00426798232959037
CHARLS_med_adjusted__BMI	CHARLS_med_unadjusted__BMI	between	LDL	4577	0.00301223248170124	0.00361682483628883	-0.00441970856033925	0.0097419181862394
CHARLS_med_adjusted__BMI	CHARLS_med_unadjusted__BMI	between	HDL	4577	0.0115776717220514	0.00408897089043153	0.00435837119854695	0.0203370468220642
CHARLS_med_adjusted__BMI	CHARLS_med_unadjusted__BMI	between	lnTG	4577	-0.0150771862852677	0.00448986772730741	-0.0244803968553515	-0.00703740024823911
CHARLS_med_adjusted__BMI	CHARLS_med_unadjusted__BMI	between	HbA1c	4577	-0.0728881910297401	0.0261043114690988	-0.123590212835398	-0.028059738875328
CHARLS_med_adjusted__BMI	CHARLS_med_unadjusted__BMI	between	BMI	4577	1.10527385191088e-16	4.96675629331563e-15	-1.07726687354738e-14	8.86096854891351e-15
CHARLS_med_adjusted__BMI	CHARLS_med_unadjusted__BMI	between	lnCRP	4577	-0.00495008996434962	0.00221671580638425	-0.00907589146976544	-0.000725822732957444
CHARLS_med_adjusted__BMI	CHARLS_med_unadjusted__BMI	between	Q	4577	-0.0722354389354514	0.014139063239521	-0.101410687914481	-0.0466531229747379
CHARLS_med_adjusted__BMI	CHARLS_med_unadjusted__BMI	between	Q_without_BMI	4577	-0.0722354389354514	0.0141390632395208	-0.101410687914474	-0.0466531229747391
CHARLS_med_adjusted__BMI	CHARLS_med_unadjusted__BMI	between	BMI_contribution	4577	4.96023693986715e-17	2.22897592255789e-15	-4.8345475024372e-15	3.97661660441286e-15
CHARLS_med_adjusted__BMI	CHARLS_med_unadjusted__BMI	between	BP_contribution	4577	-0.0246468685100727	0.00729037236132034	-0.0385779793469444	-0.0095153799036
CHARLS_med_adjusted__BMI	CHARLS_med_unadjusted__BMI	between	Other5_contribution	4577	-0.0475885704253787	0.0146406316205648	-0.0762332169288703	-0.0202351688847953
CHARLS_med_adjusted__BMI	CHARLS_med_unadjusted__BMI	within	SBP	4577	0.00271415419613518	0.00777922032238817	-0.0127529434860172	0.0192465664559859
CHARLS_med_adjusted__BMI	CHARLS_med_unadjusted__BMI	within	DBP	4577	0.000766137163073011	0.00559361802239588	-0.00817704340391788	0.0147875334200156
CHARLS_med_adjusted__BMI	CHARLS_med_unadjusted__BMI	within	LDL	4577	-0.000798921420830621	0.00389352490513412	-0.00707487698956651	0.00909008996515895
CHARLS_med_adjusted__BMI	CHARLS_med_unadjusted__BMI	within	HDL	4577	-0.000625819365075553	0.00272844873178123	-0.00734885392630075	0.00394243898836199
CHARLS_med_adjusted__BMI	CHARLS_med_unadjusted__BMI	within	lnTG	4577	-0.000559809369895914	0.00337821695012295	-0.00711809699977435	0.00642535006128526
CHARLS_med_adjusted__BMI	CHARLS_med_unadjusted__BMI	within	HbA1c	4577	0.0168497757026569	0.0147790568713442	0.000746152501559577	0.0527768808887257
CHARLS_med_adjusted__BMI	CHARLS_med_unadjusted__BMI	within	BMI	4577	2.98750434169225e-19	8.43099247864947e-17	-4.65676264403774e-18	9.40089218307474e-17
CHARLS_med_adjusted__BMI	CHARLS_med_unadjusted__BMI	within	lnCRP	4577	-0.000728329044321629	0.00365173529347663	-0.00855292397712499	0.00671226722165844
CHARLS_med_adjusted__BMI	CHARLS_med_unadjusted__BMI	within	Q	4577	0.00806078052505948	0.00833578674249096	-0.00413451989468291	0.0285061795350474
CHARLS_med_adjusted__BMI	CHARLS_med_unadjusted__BMI	within	Q_without_BMI	4577	0.00806078052505948	0.00833578674249096	-0.00413451989468291	0.0285061795350474
CHARLS_med_adjusted__BMI	CHARLS_med_unadjusted__BMI	within	BMI_contribution	4577	1.34072921096031e-19	3.78365237357583e-17	-2.08985728262861e-18	4.2189229930281e-17
CHARLS_med_adjusted__BMI	CHARLS_med_unadjusted__BMI	within	BP_contribution	4577	0.00128573823392671	0.00452421769731265	-0.00731200129970512	0.0118338207589942
CHARLS_med_adjusted__BMI	CHARLS_med_unadjusted__BMI	within	Other5_contribution	4577	0.00677504229113277	0.00814640685206285	-0.0037978978026816	0.0263390131860927
ELSA_three_later__NoBMI	ELSA_three_earlier__NoBMI	between	SBP	1416	-0.0329389542282534	0.0146683703943157	-0.0619866378715245	-0.00468846862019611
ELSA_three_later__NoBMI	ELSA_three_earlier__NoBMI	between	DBP	1416	-0.0494906277694178	0.0133634407426838	-0.0737281483960017	-0.0228712732389154
ELSA_three_later__NoBMI	ELSA_three_earlier__NoBMI	between	LDL	1416	-0.0307294998552907	0.0149498693161641	-0.0585673845984047	-0.0024416303253453
ELSA_three_later__NoBMI	ELSA_three_earlier__NoBMI	between	HDL	1416	-0.0442005142627872	0.010464110271776	-0.0645547269261983	-0.0240308652983353
ELSA_three_later__NoBMI	ELSA_three_earlier__NoBMI	between	lnTG	1416	-0.0206765097612689	0.0105760331350259	-0.0408936659191919	-0.000205786500396169
ELSA_three_later__NoBMI	ELSA_three_earlier__NoBMI	between	HbA1c	1416	0.0260281232455623	0.00934257405351462	0.00821721000852149	0.0449029881118032
ELSA_three_later__NoBMI	ELSA_three_earlier__NoBMI	between	BMI	1416	-9.20166612894402e-06	0.00502506960093609	-0.0107806516931203	0.0087138542580917
ELSA_three_later__NoBMI	ELSA_three_earlier__NoBMI	between	lnCRP	1416	-0.0309840881406327	0.00957561584399109	-0.0495234114091154	-0.0124519661675634
ELSA_three_later__NoBMI	ELSA_three_earlier__NoBMI	between	Q	1416	-0.0343213892528839	0.0168888727313573	-0.0695374886925383	-0.00199614855179501
ELSA_three_later__NoBMI	ELSA_three_earlier__NoBMI	between	Q_without_BMI	1416	-0.0343172597383602	0.0165189499075812	-0.0692574088144063	-0.00185459156750476
ELSA_three_later__NoBMI	ELSA_three_earlier__NoBMI	between	BMI_contribution	1416	-4.12951452368137e-06	0.0022551457104385	-0.00483813008618685	0.00391059480009214
ELSA_three_later__NoBMI	ELSA_three_earlier__NoBMI	between	BP_contribution	1416	-0.0271591372334592	0.0087145129950143	-0.0441788075385071	-0.00969437087793732
ELSA_three_later__NoBMI	ELSA_three_earlier__NoBMI	between	Other5_contribution	1416	-0.00715812250490095	0.0130203477614504	-0.0323624769587711	0.0177772846974672
ELSA_three_later__NoBMI	ELSA_three_earlier__NoBMI	within	SBP	1416	-0.0110745325644113	0.0590955985971928	-0.125570672503846	0.103181781652557
ELSA_three_later__NoBMI	ELSA_three_earlier__NoBMI	within	DBP	1416	-0.0467546572942306	0.0506396456392471	-0.151711880238133	0.0483611381918174
ELSA_three_later__NoBMI	ELSA_three_earlier__NoBMI	within	LDL	1416	0.013629134195698	0.0697261363489856	-0.126780632642134	0.14563565294855
ELSA_three_later__NoBMI	ELSA_three_earlier__NoBMI	within	HDL	1416	-0.0162953132557895	0.0381546626150626	-0.0892283765129307	0.0601116412365659
ELSA_three_later__NoBMI	ELSA_three_earlier__NoBMI	within	lnTG	1416	0.0616496211727614	0.0472176324508932	-0.0269790571966192	0.1559965612773
ELSA_three_later__NoBMI	ELSA_three_earlier__NoBMI	within	HbA1c	1416	0.0173171883451192	0.0209977135006889	-0.0235436806524316	0.0568768397566887
ELSA_three_later__NoBMI	ELSA_three_earlier__NoBMI	within	BMI	1416	-0.0217939215398404	0.0181342984842628	-0.0572758523407184	0.0138474818956773
ELSA_three_later__NoBMI	ELSA_three_earlier__NoBMI	within	lnCRP	1416	-0.0633384729615705	0.0425063213915701	-0.150487957527492	0.0172152187597016
ELSA_three_later__NoBMI	ELSA_three_earlier__NoBMI	within	Q	1416	0.00366883778586204	0.0667848753218466	-0.122147825614246	0.137480251796813
ELSA_three_later__NoBMI	ELSA_three_earlier__NoBMI	within	Q_without_BMI	1416	0.0134494921005901	0.0653878561703467	-0.10908557322749	0.143594481236359
ELSA_three_later__NoBMI	ELSA_three_earlier__NoBMI	within	BMI_contribution	1416	-0.00978065431472805	0.00813829233946898	-0.0257041997376153	0.00621445907766018
ELSA_three_later__NoBMI	ELSA_three_earlier__NoBMI	within	BP_contribution	1416	-0.0177894046246417	0.0329574697976729	-0.0833334409767689	0.0454195437519622
ELSA_three_later__NoBMI	ELSA_three_earlier__NoBMI	within	Other5_contribution	1416	0.0312388967252318	0.0541594142538129	-0.070927040435025	0.137749301360628
ELSA_three_later__BMI	ELSA_three_earlier__BMI	between	SBP	1416	-0.0177661753289955	0.0320745592277115	-0.0800299496589665	0.046141324621273
ELSA_three_later__BMI	ELSA_three_earlier__BMI	between	DBP	1416	-0.0432438142546563	0.0292713715155316	-0.0966808343200114	0.0169725999324195
ELSA_three_later__BMI	ELSA_three_earlier__BMI	between	LDL	1416	0.00646400397049682	0.0398389495000777	-0.0693781807603002	0.0882227799114991
ELSA_three_later__BMI	ELSA_three_earlier__BMI	between	HDL	1416	-0.0216211274922632	0.0252452811284938	-0.0689571936266152	0.0275159659070393
ELSA_three_later__BMI	ELSA_three_earlier__BMI	between	lnTG	1416	-0.0306578414333037	0.0250534038606461	-0.0836745966117511	0.014920768353089
ELSA_three_later__BMI	ELSA_three_earlier__BMI	between	HbA1c	1416	0.0246072585412843	0.0156751448387502	-0.00701364993960973	0.0555732686948236
ELSA_three_later__BMI	ELSA_three_earlier__BMI	between	BMI	1416	-6.82043376577091e-16	2.25053435065661e-13	-4.11081126450821e-13	4.59463392339245e-13
ELSA_three_later__BMI	ELSA_three_earlier__BMI	between	lnCRP	1416	-0.0361309196404354	0.0226623565849586	-0.080637386365206	0.0113836760308754
ELSA_three_later__BMI	ELSA_three_earlier__BMI	between	Q	1416	-0.0318921343374755	0.0360531180129009	-0.104280659622144	0.0381029110188682
ELSA_three_later__BMI	ELSA_three_earlier__BMI	between	Q_without_BMI	1416	-0.0318921343374752	0.0360531180128991	-0.104280659622068	0.0381029110190123
ELSA_three_later__BMI	ELSA_three_earlier__BMI	between	BMI_contribution	1416	-3.0608674449689e-16	1.00999255535332e-13	-1.84484576847473e-13	2.06197521750614e-13
ELSA_three_later__BMI	ELSA_three_earlier__BMI	between	BP_contribution	1416	-0.0194069219177148	0.0191205277929898	-0.0558937222841287	0.019709462495293
ELSA_three_later__BMI	ELSA_three_earlier__BMI	between	Other5_contribution	1416	-0.0124852124197604	0.0289992293303271	-0.0675536637195943	0.0439551786138365
ELSA_three_later__BMI	ELSA_three_earlier__BMI	within	SBP	1416	0.00157285257262643	0.0694575928511446	-0.118297028723408	0.152026971839299
ELSA_three_later__BMI	ELSA_three_earlier__BMI	within	DBP	1416	0.00502947096432232	0.0610222752810894	-0.102641152643861	0.139940236654304
ELSA_three_later__BMI	ELSA_three_earlier__BMI	within	LDL	1416	0.00990304630283756	0.0776669067529687	-0.165997888730214	0.145485957707814
ELSA_three_later__BMI	ELSA_three_earlier__BMI	within	HDL	1416	-0.0127380987605397	0.0439914524726262	-0.104128422124279	0.0669498400162364
ELSA_three_later__BMI	ELSA_three_earlier__BMI	within	lnTG	1416	0.0825825009216824	0.0597038126505773	-0.0143467695952408	0.213761484410408
ELSA_three_later__BMI	ELSA_three_earlier__BMI	within	HbA1c	1416	0.0342311866162725	0.0292044646913514	-0.0130949682995358	0.0992984256427638
ELSA_three_later__BMI	ELSA_three_earlier__BMI	within	BMI	1416	1.54820821695407e-16	6.98293277027424e-16	-1.36120302547587e-15	1.39224528612425e-15
ELSA_three_later__BMI	ELSA_three_earlier__BMI	within	lnCRP	1416	-0.0273030354932231	0.0456558728580039	-0.108640161562791	0.073692446262537
ELSA_three_later__BMI	ELSA_three_earlier__BMI	within	Q	1416	0.0664446235470127	0.0773430094397602	-0.0659395824817538	0.238240836408855
ELSA_three_later__BMI	ELSA_three_earlier__BMI	within	Q_without_BMI	1416	0.0664446235470127	0.0773430094397602	-0.0659395824817538	0.238240836408856
ELSA_three_later__BMI	ELSA_three_earlier__BMI	within	BMI_contribution	1416	6.94803335396432e-17	3.1337935857109e-16	-6.10879332570033e-16	6.24810447261555e-16
ELSA_three_later__BMI	ELSA_three_earlier__BMI	within	BP_contribution	1416	0.00206341505385805	0.0401746380453044	-0.0652049666020185	0.0891493988984679
ELSA_three_later__BMI	ELSA_three_earlier__BMI	within	Other5_contribution	1416	0.0643812084931546	0.0600773606895307	-0.0410086097406295	0.193684099294786
