## Supplementary tables, figure source data and SAPA calculator for "A shared cardiovascular and cerebrovascular risk marker phenotype: physiological context and prognosis": Longitudinal_Sample_Support.csv

sample	frame	n	families	med_complete	med_unchanged	fast_both	direct_weight	tg_topcoded	dt_median	kish_n	waist1_0.01	waist1_0.5	waist1_0.99	waist2_0.01	waist2_0.5	waist2_0.99	bmi1_0.01	bmi1_0.5	bmi1_0.99	bmi2_0.01	bmi2_0.5	bmi2_0.99	waist_change_q0	waist_change_q0.01	waist_change_q0.25	waist_change_q0.5	waist_change_q0.75	waist_change_q0.99	waist_change_q1
ELSA_main	ELSA_W4_W6	2959	2517	2913	2338	1623	2951	0	3.91666666666652	2492.1946609966	69.632	95.2	127.394	68.3	94.9	127.768	19.058	27.1	42.026	18.8228507634803	27.1281444500118	42.2210570404562	-67.1	-16.126	-3.8	-0.299999999999997	3.2	13.826	28.9
ELSA_med_unadjusted	ELSA_W4_W6	2913	2486	2913	2338	1600	2905	0	3.91666666666652	2450.68969776027	69.448	95.2	127.716	68.324	94.8	127.952	19.012	27.1	42.164	18.8512699838277	27.1199014585258	42.1531701952963	-67.1	-15.976	-3.8	-0.300000000000011	3.2	13.964	28.9
ELSA_med_adjusted	ELSA_W4_W6	2913	2486	2913	2338	1600	2905	0	3.91666666666652	2450.68969776027	69.448	95.2	127.716	68.324	94.8	127.952	19.012	27.1	42.164	18.8512699838277	27.1199014585258	42.1531701952963	-67.1	-15.976	-3.8	-0.300000000000011	3.2	13.964	28.9
ELSA_med_unchanged	ELSA_W4_W6	2338	2054	2338	2338	1300	2333	0	3.91666666666652	1955.06465616159	69.137	94.2	126.115	68.3	93.95	126.915	18.9	26.8	41.152	18.8349200701012	26.8276606677787	41.5985633896374	-67.1	-15.663	-3.80000000000001	-0.400000000000006	3.09999999999999	13.4	28.9
ELSA_fasting	ELSA_W4_W6	1623	1386	1600	1300	1623	1621	0	3.91666666666652	1381.78245067972	69.2	94.2	124.4	68.7	93.9	125.27	18.9	26.9	41.134	18.8108747623999	26.97190386595	40.8290877013012	-23.6	-16.878	-3.59999999999999	-0.0999999999999943	3.3	13.278	28.9
ELSA_direct_weight	ELSA_W4_W6	2951	2510	2905	2333	1621	2951	0	3.91666666666652	2484.67715124426	69.6	95.2	125.65	68.3	94.8	126.55	19.05	27.1	41.25	18.8219805456771	27.1167807610314	41.0899132885827	-67.1	-16.15	-3.8	-0.300000000000011	3.2	13.65	28.9
ELSA_earlier	ELSA_W2_W4	2246	1884	0	0	1182	2241	0	3.91666666666674	1885.07809109768	68.3125	93.525	125.23	69.09	95	129.075	19.1005315103777	26.7642348305917	41.4784129078488	18.745	26.9	42.2	-27.55	-12.4825	-1.7	1.55	4.90000000000001	17.555	26.65
ELSA_three_earlier	ELSA_W2_W4	1416	1236	0	0	798	1414	0	3.91666666666674	1223.91602977778	69.015	93.2	122.67	69.96	94.6	126.875	19.415662895931	26.7865852537091	40.0885514655339	19.2	26.9	40.87	-27.55	-11.935	-1.39999999999999	1.64999999999999	4.8	17.0049999999999	22.05
ELSA_three_later	ELSA_W4_W6	1416	1236	1400	1109	789	1413	0	3.83333333333348	1223.91602977778	69.96	94.6	126.875	69.5	94.6	126.455	19.2	26.9	40.87	18.8349333592121	27.0212382059002	40.230906092444	-37.8	-14.8	-3.7	-0.25	3.2	13.7	28.9
CHARLS_main	CHARLS_W1_W3	5207	3901	4577	3710	4018	5207	70	4	2233.50638741587	65.0119998168945	85	109.394001617432	63.2000007629395	86	111	16.7421913909912	23.2299995422363	33.7427420806884	16.6019679641724	23.5737400054932	33.7298131561279	-40.9999961853027	-16.2760029602051	-2.80000305175781	1	4.59999847412109	16.6879971313476	48
CHARLS_positive	CHARLS_W1_W3	5404	4045	4742	3849	4179	5404	72	4	2347.441703441	27.3029992485046	84.4000015258789	109	24.7000007629395	85.8000030517578	111	16.7561951446533	23.1957206726074	33.7653575897217	16.6447283744812	23.5514717102051	33.73006275177	-70.9000034332275	-55.9940000915527	-3	1	4.79999542236328	56.1939988899231	80
CHARLS_no_TG_topcode	CHARLS_W1_W3	5137	3870	4515	3669	3975	5137	0	4	2191.23897169603	65.0719989013672	84.8000030517578	109.192001953125	63.2000007629395	86	111	16.7379998016357	23.2071666717529	33.7607376098633	16.6003259277344	23.5475425720215	33.727317199707	-40.9999961853027	-16.1560025024414	-2.89999389648438	1	4.5	16.6999969482422	48
CHARLS_med_unadjusted	CHARLS_W1_W3	4577	3562	4577	3710	3521	4577	62	4	2007.43836699776	65	84.5	109.096000366211	63.2000007629395	86	111	16.7539768218994	23.1811294555664	33.2502169799805	16.6375370788574	23.520435333252	33.7182786560059	-40.9999961853027	-15.5999993896484	-2.80000305175781	1	4.69999694824219	16.7239984130859	48
CHARLS_med_adjusted	CHARLS_W1_W3	4577	3562	4577	3710	3521	4577	62	4	2007.43836699776	65	84.5	109.096000366211	63.2000007629395	86	111	16.7539768218994	23.1811294555664	33.2502169799805	16.6375370788574	23.520435333252	33.7182786560059	-40.9999961853027	-15.5999993896484	-2.80000305175781	1	4.69999694824219	16.7239984130859	48
CHARLS_med_unchanged	CHARLS_W1_W3	3710	3022	3710	3710	2833	3710	41	4	1750.50245148688	65	83.5999984741211	108	62.826999168396	85	109.764002914429	16.659477481842	22.8839082717896	32.9727620697021	16.5983592987061	23.2421541213989	33.420022315979	-40.9999961853027	-16.4460001373291	-2.59999847412109	1	4.79999542236328	16.4729997253418	48
CHARLS_fasting	CHARLS_W1_W3	4018	3050	3521	2833	4018	4018	43	4	1527.55268429167	65.1999969482422	85	109	63.4170012664795	86.0999984741211	110.58299873352	16.6628278541565	23.2839994430542	33.2222800445557	16.549048500061	23.6567249298096	33.7682949829101	-40.9999961853027	-15.1999969482422	-2.89999389648438	1	4.5	17	48
