## Supplementary tables, figure source data and SAPA calculator for "A shared cardiovascular and cerebrovascular risk marker phenotype: physiological context and prognosis": Longitudinal_Vector_Alignment.csv

model	type	metric	norm	estimate	bootstrap_se	lower	upper
ELSA_main__NoBMI	between	squared_cosine_to_fixed_loading	0.691431411168844	0.638781524303244	0.0209655796765544	0.596360891965677	0.677331736774868
ELSA_main__NoBMI	within	squared_cosine_to_fixed_loading	0.393947815857327	0.867217949425584	0.0352305213360818	0.765676743750291	0.90544308575853
ELSA_main__BMI	between	squared_cosine_to_fixed_loading	0.358017033648404	0.600697599862268	0.0768977513941383	0.42528199170327	0.730787130000113
ELSA_main__BMI	within	squared_cosine_to_fixed_loading	0.212783335107579	0.689672167490711	0.0911466311532583	0.4075073400246	0.757562797360028
ELSA_med_unadjusted__NoBMI	between	squared_cosine_to_fixed_loading	0.691456554145047	0.635550860226185	0.0213236482792681	0.593160483976788	0.674238393768062
ELSA_med_unadjusted__NoBMI	within	squared_cosine_to_fixed_loading	0.391505140420526	0.870335350817158	0.03539787010686	0.76395369784927	0.908021882841146
ELSA_med_unadjusted__BMI	between	squared_cosine_to_fixed_loading	0.367970855382793	0.607164931914778	0.07513315211038	0.439432658749718	0.734223266102238
ELSA_med_unadjusted__BMI	within	squared_cosine_to_fixed_loading	0.214289527795901	0.695030102548082	0.0907847205968492	0.400663024572446	0.759773090644715
ELSA_med_adjusted__NoBMI	between	squared_cosine_to_fixed_loading	0.665688605483259	0.660678012953156	0.0196803080963993	0.62030180568171	0.696945187193397
ELSA_med_adjusted__NoBMI	within	squared_cosine_to_fixed_loading	0.400561383076526	0.876300254591163	0.0334420609814667	0.777442689630562	0.912619037620032
ELSA_med_adjusted__BMI	between	squared_cosine_to_fixed_loading	0.335240636262501	0.677808794385337	0.0651605484824898	0.516522539556003	0.766839099062957
ELSA_med_adjusted__BMI	within	squared_cosine_to_fixed_loading	0.220422759385625	0.704007108242084	0.0839558275024361	0.443536945141332	0.766997842570686
ELSA_med_unchanged__NoBMI	between	squared_cosine_to_fixed_loading	0.686747222119772	0.623662489268832	0.0250931972564581	0.573211094766907	0.669885879303219
ELSA_med_unchanged__NoBMI	within	squared_cosine_to_fixed_loading	0.364491652859909	0.868541253795561	0.0378817557291148	0.758587930745046	0.907940705417074
ELSA_med_unchanged__BMI	between	squared_cosine_to_fixed_loading	0.358070020019125	0.560255788674379	0.0833863553867187	0.36981312051681	0.697997002230825
ELSA_med_unchanged__BMI	within	squared_cosine_to_fixed_loading	0.197650545566189	0.686733432275824	0.100107039271777	0.360034718785991	0.751335422471012
ELSA_fasting__NoBMI	between	squared_cosine_to_fixed_loading	0.70466416134576	0.669946892059823	0.0246097437259139	0.618441977355658	0.715122559376886
ELSA_fasting__NoBMI	within	squared_cosine_to_fixed_loading	0.456665623523615	0.844116570523962	0.0413806559034003	0.727023534985746	0.88965851014797
ELSA_fasting__BMI	between	squared_cosine_to_fixed_loading	0.362194474809719	0.714462010979592	0.0724745468137012	0.494176979385997	0.781648705991408
ELSA_fasting__BMI	within	squared_cosine_to_fixed_loading	0.276718762047444	0.59860695397808	0.14821031330237	0.144368304754632	0.702761282890214
ELSA_direct_weight__NoBMI	between	squared_cosine_to_fixed_loading	0.695131549022875	0.646211725185546	0.0204642785638416	0.603537611750288	0.683712583523209
ELSA_direct_weight__NoBMI	within	squared_cosine_to_fixed_loading	0.394075726983628	0.863794640154543	0.0356131317683645	0.762873789223069	0.902708112549569
ELSA_direct_weight__BMI	between	squared_cosine_to_fixed_loading	0.36008767266545	0.579414105808949	0.0778890073034901	0.408124623320094	0.712012879930357
ELSA_direct_weight__BMI	within	squared_cosine_to_fixed_loading	0.212688602660829	0.687652182572304	0.0908083574032502	0.406559859235773	0.755581518677512
ELSA_earlier__NoBMI	between	squared_cosine_to_fixed_loading	0.674897927919703	0.619159593747762	0.0258767912364812	0.565696710736399	0.666926340773281
ELSA_earlier__NoBMI	within	squared_cosine_to_fixed_loading	0.52656540165519	0.831076336215508	0.0369468626675896	0.737935267150397	0.882074901333028
ELSA_earlier__BMI	between	squared_cosine_to_fixed_loading	0.365578881878969	0.514949360252668	0.0967673015291805	0.303503565274296	0.683372898559295
ELSA_earlier__BMI	within	squared_cosine_to_fixed_loading	0.284890765930635	0.609675565766582	0.118119731478832	0.254802265206187	0.735073114648278
ELSA_three_earlier__NoBMI	between	squared_cosine_to_fixed_loading	0.683822943237962	0.660529824335399	0.0282241467943007	0.60337489745419	0.711077621783963
ELSA_three_earlier__NoBMI	within	squared_cosine_to_fixed_loading	0.490951582054194	0.790725276024877	0.0551839167068199	0.651788983245	0.859636461934363
ELSA_three_earlier__BMI	between	squared_cosine_to_fixed_loading	0.371934980084993	0.536305172409574	0.10772182090892	0.280725597650537	0.708529440601957
ELSA_three_earlier__BMI	within	squared_cosine_to_fixed_loading	0.25562567042584	0.595056897606426	0.194652259909457	0.0184771305648587	0.697892125311957
ELSA_three_later__NoBMI	between	squared_cosine_to_fixed_loading	0.676047041862189	0.609504194680734	0.0300985503485514	0.55091581435722	0.663393036272226
ELSA_three_later__NoBMI	within	squared_cosine_to_fixed_loading	0.46791263589263	0.882473005993987	0.0477649348915799	0.744987490697278	0.92615115001377
ELSA_three_later__BMI	between	squared_cosine_to_fixed_loading	0.351494822669204	0.491369122230202	0.113264140041402	0.252034257005054	0.69287548321147
ELSA_three_later__BMI	within	squared_cosine_to_fixed_loading	0.298333079637272	0.709745495876349	0.116079079156741	0.326387844623355	0.770493544698308
CHARLS_main__NoBMI	between	squared_cosine_to_fixed_loading	0.739716365978995	0.857796920828239	0.0119924555359281	0.829869274312303	0.877512907471872
CHARLS_main__NoBMI	within	squared_cosine_to_fixed_loading	0.288493715315695	0.60332536842678	0.108618443235386	0.352385708326786	0.777099035041516
CHARLS_main__BMI	between	squared_cosine_to_fixed_loading	0.485211314337618	0.82636659201701	0.0209079827112192	0.762267902758195	0.845534092597156
CHARLS_main__BMI	within	squared_cosine_to_fixed_loading	0.198927981064113	0.491481354642413	0.125916007094948	0.197532231481653	0.694620116467603
CHARLS_positive__NoBMI	between	squared_cosine_to_fixed_loading	0.581980513256328	0.86914992710989	0.0123031224139532	0.841655015349568	0.89015797720708
CHARLS_positive__NoBMI	within	squared_cosine_to_fixed_loading	0.0567405381858047	0.53367424128806	0.188856168796352	0.106184020553508	0.796021675757927
CHARLS_positive__BMI	between	squared_cosine_to_fixed_loading	0.312342371689912	0.801602413403341	0.0228778378450707	0.743647526329215	0.829825093385983
CHARLS_positive__BMI	within	squared_cosine_to_fixed_loading	0.0380094095979109	0.312040977964614	0.199032397255462	0.00125344050063958	0.685885388469952
CHARLS_no_TG_topcode__NoBMI	between	squared_cosine_to_fixed_loading	0.73204634993459	0.85303915156688	0.0124142219907278	0.823595700013426	0.873149928381079
CHARLS_no_TG_topcode__NoBMI	within	squared_cosine_to_fixed_loading	0.286927088957243	0.604466562597145	0.10998297098661	0.352473704335732	0.783413126288924
CHARLS_no_TG_topcode__BMI	between	squared_cosine_to_fixed_loading	0.475016109718685	0.827105102104991	0.022276688968888	0.758796411404948	0.846969259092598
CHARLS_no_TG_topcode__BMI	within	squared_cosine_to_fixed_loading	0.198549541440416	0.494646548298331	0.127005827887748	0.194798821076945	0.701305211396001
CHARLS_med_unadjusted__NoBMI	between	squared_cosine_to_fixed_loading	0.752337669930587	0.860530252521481	0.0126819556968197	0.831892183198032	0.880838854636852
CHARLS_med_unadjusted__NoBMI	within	squared_cosine_to_fixed_loading	0.286434488817292	0.617981952297746	0.116594759988718	0.349448776544515	0.792273609882286
CHARLS_med_unadjusted__BMI	between	squared_cosine_to_fixed_loading	0.515761371097303	0.826892845948929	0.0190365995913225	0.773047969757403	0.847029513514226
CHARLS_med_unadjusted__BMI	within	squared_cosine_to_fixed_loading	0.196668109895559	0.515655955158877	0.136655678305814	0.183322976760851	0.718335604905963
CHARLS_med_adjusted__NoBMI	between	squared_cosine_to_fixed_loading	0.670164677746087	0.81054503429894	0.0167222887412408	0.774879936982193	0.838367429922341
CHARLS_med_adjusted__NoBMI	within	squared_cosine_to_fixed_loading	0.286849190759037	0.661825904626403	0.0890725952782305	0.460216050757437	0.803589488720224
CHARLS_med_adjusted__BMI	between	squared_cosine_to_fixed_loading	0.454588341789517	0.813991544368351	0.0205888373423448	0.755303206974377	0.835535131895457
CHARLS_med_adjusted__BMI	within	squared_cosine_to_fixed_loading	0.194316074453032	0.578494024789569	0.115435509270221	0.291853208206446	0.745119304555371
CHARLS_med_unchanged__NoBMI	between	squared_cosine_to_fixed_loading	0.735656642692189	0.843875651201521	0.0141869175074168	0.812414606915063	0.866768960124774
CHARLS_med_unchanged__NoBMI	within	squared_cosine_to_fixed_loading	0.262236289653318	0.763866018559283	0.0801056961816473	0.55205388841168	0.86383529585977
CHARLS_med_unchanged__BMI	between	squared_cosine_to_fixed_loading	0.504876068603786	0.805327375307417	0.0238191232602702	0.743133126588897	0.835871706738259
CHARLS_med_unchanged__BMI	within	squared_cosine_to_fixed_loading	0.176405989661319	0.647306822475441	0.11487719240309	0.33700168896021	0.782214822651158
CHARLS_fasting__NoBMI	between	squared_cosine_to_fixed_loading	0.74572257326255	0.862543554003758	0.0142508166039293	0.829419919619023	0.883902704495025
CHARLS_fasting__NoBMI	within	squared_cosine_to_fixed_loading	0.273132059493731	0.571490040366567	0.138286787990523	0.263611026973638	0.780127657251503
CHARLS_fasting__BMI	between	squared_cosine_to_fixed_loading	0.49236762374367	0.831305827541421	0.0232339276294496	0.761206721823658	0.851711489609103
CHARLS_fasting__BMI	within	squared_cosine_to_fixed_loading	0.166011899340506	0.461180233112891	0.167170412350206	0.0870243049621332	0.709287590712012
