## Supplementary tables, figure source data and SAPA calculator for "A shared cardiovascular and cerebrovascular risk marker phenotype: physiological context and prognosis": Longitudinal_Weight_Identity.csv

frame	field	identity
ELSA_W4_W6	W6 w6bldwt	inherited follow-up blood sampling weight; not a newly estimated longitudinal weight
ELSA_W2_W4	W4 w4bldwt	inherited follow-up blood sampling weight; not a newly estimated longitudinal weight
CHARLS_W1_W3	W3 r3wtrespbiob	inherited follow-up blood sampling weight; not a newly estimated longitudinal weight
ELSA_three_visit_both_windows	W6 w6bldwt in both windows	inherited follow-up blood sampling weight; not a newly estimated longitudinal weight
