## Supplementary tables, figure source data and SAPA calculator for "A shared cardiovascular and cerebrovascular risk marker phenotype: physiological context and prognosis": MetS_CrossCycle_Results.tsv

condition	split	target	model	metric	estimate	MSE_base	MSE_model	absolute_gain_kg2	n	key	se	lower	upper	P	df	test_family	P_Holm
GivenTotal	Pooled	VAT	SAPA	relative_MSE_gain	0.0985262683123479	0.0316152871399954	0.0285003508764683	0.00311493626352711	1465	GivenTotal|Pooled|VAT|SAPA|relative_MSE_gain	0.0247359607639091	0.0480086969640683	0.149043839660628	0.000399970501877206	30	NA	NA
GivenTotal	Pooled	VAT	MetS	relative_MSE_gain	0.0947452543834052	0.0316152871399954	0.0286198887175121	0.00299539842248326	1465	GivenTotal|Pooled|VAT|MetS|relative_MSE_gain	0.0243512070237398	0.0450134550011321	0.144477053765678	0.000515059438515721	30	NA	NA
GivenTotal	Pooled	VAT	Waist	relative_MSE_gain	0.135005801065902	0.0316152871399954	0.0273470399737318	0.00426824716626358	1465	GivenTotal|Pooled|VAT|Waist|relative_MSE_gain	0.0275351410214459	0.0787715409774323	0.191240061154371	3.06306107443891e-05	30	NA	NA
GivenTotal	Pooled	VAT	SAPA_MetS	relative_MSE_gain	0.103101365579216	0.0316152871399954	0.0283557078626829	0.00325957927731254	1465	GivenTotal|Pooled|VAT|SAPA_MetS|relative_MSE_gain	0.0269984681144529	0.0479631377867412	0.15823959337169	0.000626729199520815	30	NA	NA
GivenTotal	Pooled	VAT	SAPA_Waist	relative_MSE_gain	0.190199116344822	0.0316152871399954	0.0256020874629804	0.00601319967701495	1465	GivenTotal|Pooled|VAT|SAPA_Waist|relative_MSE_gain	0.0324758953411165	0.123874489795938	0.256523742893706	2.08293255590222e-06	30	NA	NA
GivenTotal	Pooled	VAT	Full	relative_MSE_gain	0.106245111189008	0.0316152871399954	0.0282563174425342	0.00335896969746123	1465	GivenTotal|Pooled|VAT|Full|relative_MSE_gain	0.0378337189495152	0.0289783490589711	0.183511873319045	0.0086769800922258	30	NA	NA
GivenTotal	Pooled	VAT	Full_MetS	relative_MSE_gain	0.107202955986537	0.0316152871399954	0.0282260349042247	0.00338925223577065	1465	GivenTotal|Pooled|VAT|Full_MetS|relative_MSE_gain	0.0368510268816154	0.0319431187997971	0.182462793173276	0.00676546785095015	30	NA	NA
GivenTotal	Pooled	VAT	MetS_minus_SAPA	delta_gain	-0.00378101392894269	0.0316152871399954	NA	-0.000119537841043845	1465	GivenTotal|Pooled|VAT|MetS_minus_SAPA|delta_gain	0.0133880668890707	-0.0311230941796103	0.023561066321725	0.779563360624194	30	Primary_Holm2	1
GivenTotal	Pooled	VAT	Waist_minus_SAPA	delta_gain	0.0364795327535537	0.0316152871399954	NA	0.00115331090273647	1465	GivenTotal|Pooled|VAT|Waist_minus_SAPA|delta_gain	0.0307053570022422	-0.0262291721130219	0.0991882376201293	0.244134130175433	30	NA	NA
GivenTotal	Pooled	VAT	MetS_added_to_SAPA	delta_gain	0.00457509726686761	0.0316152871399954	NA	0.000144643013785428	1465	GivenTotal|Pooled|VAT|MetS_added_to_SAPA|delta_gain	0.00771980935264603	-0.0111908567419381	0.0203410512756733	0.557860750716093	30	Complement_Holm4	0.828074877181987
GivenTotal	Pooled	VAT	SAPA_added_to_MetS	delta_gain	0.0083561111958103	0.0316152871399954	NA	0.000264180854829273	1465	GivenTotal|Pooled|VAT|SAPA_added_to_MetS|delta_gain	0.0100881683214094	-0.0122466771015349	0.0289588994931555	0.414037438590993	30	Complement_Holm4	0.828074877181987
GivenTotal	Pooled	VAT	SAPA_added_to_Waist	delta_gain	0.0551933152789207	0.0316152871399954	NA	0.00174495251075137	1465	GivenTotal|Pooled|VAT|SAPA_added_to_Waist|delta_gain	0.0172137282211365	0.0200381922626383	0.0903484382952031	0.00318597734450707	30	Practical_Holm2	0.00383321109730145
GivenTotal	Pooled	VAT	Waist_added_to_SAPA	delta_gain	0.0916728480324744	0.0316152871399954	NA	0.00289826341348784	1465	GivenTotal|Pooled|VAT|Waist_added_to_SAPA|delta_gain	0.0211379730524961	0.0485033478853239	0.134842348179625	0.000150194100309624	30	NA	NA
GivenTotal	Pooled	VAT	MetS_added_to_Full	delta_gain	0.000957844797528612	0.0316152871399954	NA	3.02825383094174e-05	1465	GivenTotal|Pooled|VAT|MetS_added_to_Full|delta_gain	0.00323431899862637	-0.00564751580825782	0.00756320540331505	0.769155699366341	30	NA	NA
GivenTotal	Pooled	Legs	SAPA	relative_MSE_gain	0.130497346465618	2.0663563749594	1.79670235117489	0.269654023784515	1465	GivenTotal|Pooled|Legs|SAPA|relative_MSE_gain	0.0254549895079677	0.0785113225180585	0.182483370413177	1.62939634818304e-05	30	NA	NA
GivenTotal	Pooled	Legs	MetS	relative_MSE_gain	0.13425912955703	2.0663563749594	1.78892916670273	0.277427208256669	1465	GivenTotal|Pooled|Legs|MetS|relative_MSE_gain	0.0224450056708474	0.088420312693933	0.180097946420127	1.46749922800859e-06	30	NA	NA
GivenTotal	Pooled	Legs	Waist	relative_MSE_gain	0.258256118629724	2.0663563749594	1.5327071978566	0.533649177102801	1465	GivenTotal|Pooled|Legs|Waist|relative_MSE_gain	0.0345894088197142	0.187615121717478	0.328897115541969	2.53993290017218e-08	30	NA	NA
GivenTotal	Pooled	Legs	SAPA_MetS	relative_MSE_gain	0.146241949507416	2.0663563749594	1.76416839030826	0.30218798465114	1465	GivenTotal|Pooled|Legs|SAPA_MetS|relative_MSE_gain	0.0250113695097991	0.0951619184631807	0.197321980551651	2.13979736446023e-06	30	NA	NA
GivenTotal	Pooled	Legs	SAPA_Waist	relative_MSE_gain	0.322234736772699	2.0663563749594	1.40050457239577	0.665851802563631	1465	GivenTotal|Pooled|Legs|SAPA_Waist|relative_MSE_gain	0.0306517415314415	0.259635529305371	0.384833944240026	1.40967649558621e-11	30	NA	NA
GivenTotal	Pooled	Legs	Full	relative_MSE_gain	0.157384976560483	2.0663563749594	1.74114292532081	0.32521344963859	1465	GivenTotal|Pooled|Legs|Full|relative_MSE_gain	0.0317259611526254	0.092591919948793	0.222178033172173	2.60256697048062e-05	30	NA	NA
GivenTotal	Pooled	Legs	Full_MetS	relative_MSE_gain	0.168067281061471	2.0663563749594	1.71906947731594	0.347286897643464	1465	GivenTotal|Pooled|Legs|Full_MetS|relative_MSE_gain	0.0315252383978648	0.103684155003182	0.23245040711976	9.14267465422694e-06	30	NA	NA
GivenTotal	Pooled	Legs	MetS_minus_SAPA	delta_gain	0.00376178309141195	2.0663563749594	NA	0.00777318447215358	1465	GivenTotal|Pooled|Legs|MetS_minus_SAPA|delta_gain	0.0162786540824044	-0.0294836637667382	0.0370072299495621	0.818816145203407	30	Primary_Holm2	1
GivenTotal	Pooled	Legs	Waist_minus_SAPA	delta_gain	0.127758772164106	2.0663563749594	NA	0.263995153318286	1465	GivenTotal|Pooled|Legs|Waist_minus_SAPA|delta_gain	0.0438867392973402	0.0381300933002747	0.217387451027937	0.00673172780570771	30	NA	NA
GivenTotal	Pooled	Legs	MetS_added_to_SAPA	delta_gain	0.0157446030417982	2.0663563749594	NA	0.0325339608666249	1465	GivenTotal|Pooled|Legs|MetS_added_to_SAPA|delta_gain	0.00961200665219666	-0.00388573339376735	0.0353749394773637	0.111866600702703	30	Complement_Holm4	0.447466402810812
GivenTotal	Pooled	Legs	SAPA_added_to_MetS	delta_gain	0.0119828199503862	2.0663563749594	NA	0.0247607763944713	1465	GivenTotal|Pooled|Legs|SAPA_added_to_MetS|delta_gain	0.0083628963987929	-0.00509649301976934	0.0290621329205418	0.16223853092912	30	Complement_Holm4	0.48671559278736
GivenTotal	Pooled	Legs	SAPA_added_to_Waist	delta_gain	0.0639786181429752	2.0663563749594	NA	0.13220262546083	1465	GivenTotal|Pooled|Legs|SAPA_added_to_Waist|delta_gain	0.0188095855151488	0.025564319730944	0.102392916555006	0.00191660554865072	30	Practical_Holm2	0.00383321109730145
GivenTotal	Pooled	Legs	Waist_added_to_SAPA	delta_gain	0.191737390307081	2.0663563749594	NA	0.396197778779116	1465	GivenTotal|Pooled|Legs|Waist_added_to_SAPA|delta_gain	0.0290582782042017	0.132392469103101	0.251082311511061	2.65309533160842e-07	30	NA	NA
GivenTotal	Pooled	Legs	MetS_added_to_Full	delta_gain	0.010682304500988	2.0663563749594	NA	0.0220734480048741	1465	GivenTotal|Pooled|Legs|MetS_added_to_Full|delta_gain	0.0071292816204602	-0.00387763098569251	0.0252422399876685	0.144486736706941	30	NA	NA
GivenTotal	2015-2016	VAT	SAPA	relative_MSE_gain	0.0977142096990394	0.0372205512395764	0.0335835744906386	0.00363697674893781	869	GivenTotal|2015-2016|VAT|SAPA|relative_MSE_gain	0.0283111224751748	0.039895184061019	0.15553323533706	0.00167955157105615	30	NA	NA
GivenTotal	2015-2016	VAT	MetS	relative_MSE_gain	0.0823999901360498	0.0372205512395764	0.034153578184577	0.00306697305499944	869	GivenTotal|2015-2016|VAT|MetS|relative_MSE_gain	0.0273111453267573	0.0266231902851731	0.138176789986927	0.00516301042839717	30	NA	NA
GivenTotal	2015-2016	VAT	Waist	relative_MSE_gain	0.122994373370446	0.0372205512395764	0.0326426328633622	0.00457791837621429	869	GivenTotal|2015-2016|VAT|Waist|relative_MSE_gain	0.0293586727002097	0.0630359647612448	0.182952781979648	0.000226364273133651	30	NA	NA
GivenTotal	2015-2016	VAT	SAPA_MetS	relative_MSE_gain	0.0990389491766686	0.0372205512395764	0.0335342669570324	0.003686284282544	869	GivenTotal|2015-2016|VAT|SAPA_MetS|relative_MSE_gain	0.0302230290060306	0.0373152894916589	0.160762608861678	0.00265388112862421	30	NA	NA
GivenTotal	2015-2016	VAT	SAPA_Waist	relative_MSE_gain	0.1797820174016	0.0372205512395764	0.0305289654489258	0.00669158579065066	869	GivenTotal|2015-2016|VAT|SAPA_Waist|relative_MSE_gain	0.0354373038566064	0.107409387809675	0.252154646993524	1.89438641508702e-05	30	NA	NA
GivenTotal	2015-2016	VAT	Full	relative_MSE_gain	0.107724395565078	0.0372205512395764	0.0332109898546941	0.00400956138488238	869	GivenTotal|2015-2016|VAT|Full|relative_MSE_gain	0.0403256107642545	0.0253685114177162	0.19008027971244	0.0120878606745107	30	NA	NA
GivenTotal	2015-2016	VAT	Full_MetS	relative_MSE_gain	0.108966036579112	0.0372205512395764	0.03316477529171	0.0040557759478664	869	GivenTotal|2015-2016|VAT|Full_MetS|relative_MSE_gain	0.0393665232273254	0.0285688704916024	0.189363202666622	0.00957220685545905	30	NA	NA
GivenTotal	2015-2016	VAT	MetS_minus_SAPA	delta_gain	-0.0153142195629896	0.0372205512395764	NA	-0.000570003693938378	869	GivenTotal|2015-2016|VAT|MetS_minus_SAPA|delta_gain	0.0131142442420185	-0.042097079363671	0.0114686402376918	0.252103148361975	30	NA	NA
GivenTotal	2015-2016	VAT	Waist_minus_SAPA	delta_gain	0.0252801636714068	0.0372205512395764	NA	0.000940941627276475	869	GivenTotal|2015-2016|VAT|Waist_minus_SAPA|delta_gain	0.0354154192202338	-0.0470477715304383	0.0976080988732518	0.480856771820134	30	NA	NA
GivenTotal	2015-2016	VAT	MetS_added_to_SAPA	delta_gain	0.00132473947762915	0.0372205512395764	NA	4.93075336061854e-05	869	GivenTotal|2015-2016|VAT|MetS_added_to_SAPA|delta_gain	0.0081476568439833	-0.0153149956782322	0.0179644746334905	0.871930358718954	30	NA	NA
GivenTotal	2015-2016	VAT	SAPA_added_to_MetS	delta_gain	0.0166389590406188	0.0372205512395764	NA	0.000619311227544564	869	GivenTotal|2015-2016|VAT|SAPA_added_to_MetS|delta_gain	0.00824589879344229	-0.000201412942676039	0.0334793310239135	0.0526285401706313	30	NA	NA
GivenTotal	2015-2016	VAT	SAPA_added_to_Waist	delta_gain	0.0567876440311533	0.0372205512395764	NA	0.00211366741443637	869	GivenTotal|2015-2016|VAT|SAPA_added_to_Waist|delta_gain	0.0206885097392013	0.0145360704288627	0.099039217633444	0.0101246645510429	30	NA	NA
GivenTotal	2015-2016	VAT	Waist_added_to_SAPA	delta_gain	0.0820678077025601	0.0372205512395764	NA	0.00305460904171284	869	GivenTotal|2015-2016|VAT|Waist_added_to_SAPA|delta_gain	0.0230780428358203	0.0349361564736241	0.129199458931496	0.00127198942697087	30	NA	NA
GivenTotal	2015-2016	VAT	MetS_added_to_Full	delta_gain	0.00124164101403411	0.0372205512395764	NA	4.62145629840163e-05	869	GivenTotal|2015-2016|VAT|MetS_added_to_Full|delta_gain	0.00488132843140392	-0.00872736159158224	0.0112106436196505	0.800948770149099	30	NA	NA
GivenTotal	2015-2016	Legs	SAPA	relative_MSE_gain	0.139432103150758	2.22274433864944	1.91282242074511	0.309921917904333	869	GivenTotal|2015-2016|Legs|SAPA|relative_MSE_gain	0.0302162177362202	0.0777223539344746	0.201141852367041	6.90399488507823e-05	30	NA	NA
GivenTotal	2015-2016	Legs	MetS	relative_MSE_gain	0.132326149124474	2.22274433864944	1.92861713982774	0.294127198821706	869	GivenTotal|2015-2016|Legs|MetS|relative_MSE_gain	0.0285802905748376	0.0739574088903971	0.19069488935855	6.60973850852853e-05	30	NA	NA
GivenTotal	2015-2016	Legs	Waist	relative_MSE_gain	0.254789931996315	2.22274433864944	1.65641145975976	0.566332878889685	869	GivenTotal|2015-2016|Legs|Waist|relative_MSE_gain	0.0344086942441653	0.184518003484165	0.325061860508464	2.99126805845206e-08	30	NA	NA
GivenTotal	2015-2016	Legs	SAPA_MetS	relative_MSE_gain	0.151312276787162	2.22274433864944	1.88641583205262	0.336328506596823	869	GivenTotal|2015-2016|Legs|SAPA_MetS|relative_MSE_gain	0.0301017528342959	0.089836296087292	0.212788257487033	2.16052908678221e-05	30	NA	NA
GivenTotal	2015-2016	Legs	SAPA_Waist	relative_MSE_gain	0.325452792892949	2.22274433864944	1.49934598574899	0.723398352900452	869	GivenTotal|2015-2016|Legs|SAPA_Waist|relative_MSE_gain	0.0350402711695658	0.253891012222018	0.397014573563879	2.48298159691606e-10	30	NA	NA
GivenTotal	2015-2016	Legs	Full	relative_MSE_gain	0.163733333927092	2.22274433864944	1.8588069976148	0.363937341034642	869	GivenTotal|2015-2016|Legs|Full|relative_MSE_gain	0.0367234500410894	0.0887340434078203	0.238732624446363	0.000106910935163973	30	NA	NA
GivenTotal	2015-2016	Legs	Full_MetS	relative_MSE_gain	0.17640042573477	2.22274433864944	1.83065129101213	0.392093047637311	869	GivenTotal|2015-2016|Legs|Full_MetS|relative_MSE_gain	0.0375032651414725	0.0998085403149783	0.252992311154561	5.3735188424215e-05	30	NA	NA
GivenTotal	2015-2016	Legs	MetS_minus_SAPA	delta_gain	-0.00710595402628419	2.22274433864944	NA	-0.0157947190826264	869	GivenTotal|2015-2016|Legs|MetS_minus_SAPA|delta_gain	0.0213359484175765	-0.0506797738085646	0.0364678657559962	0.74141238943341	30	NA	NA
GivenTotal	2015-2016	Legs	Waist_minus_SAPA	delta_gain	0.115357828845557	2.22274433864944	NA	0.256410960985353	869	GivenTotal|2015-2016|Legs|Waist_minus_SAPA|delta_gain	0.0430970099772225	0.0273419924201354	0.203373665270978	0.0119341968623752	30	NA	NA
GivenTotal	2015-2016	Legs	MetS_added_to_SAPA	delta_gain	0.0118801736364043	2.22274433864944	NA	0.02640658869249	869	GivenTotal|2015-2016|Legs|MetS_added_to_SAPA|delta_gain	0.0126262558344622	-0.0139060808805307	0.0376664281533393	0.354266089917275	30	NA	NA
GivenTotal	2015-2016	Legs	SAPA_added_to_MetS	delta_gain	0.0189861276626885	2.22274433864944	NA	0.0422013077751164	869	GivenTotal|2015-2016|Legs|SAPA_added_to_MetS|delta_gain	0.0101931174720077	-0.00183099539423566	0.0398032507196126	0.0723315201298672	30	NA	NA
GivenTotal	2015-2016	Legs	SAPA_added_to_Waist	delta_gain	0.0706628608966341	2.22274433864944	NA	0.157065474010767	869	GivenTotal|2015-2016|Legs|SAPA_added_to_Waist|delta_gain	0.0188768714304061	0.032111146313176	0.109214575480092	0.0007690307784957	30	NA	NA
GivenTotal	2015-2016	Legs	Waist_added_to_SAPA	delta_gain	0.186020689742191	2.22274433864944	NA	0.413476434996119	869	GivenTotal|2015-2016|Legs|Waist_added_to_SAPA|delta_gain	0.0296259675776175	0.125516392167149	0.246524987317233	6.4099633861119e-07	30	NA	NA
GivenTotal	2015-2016	Legs	MetS_added_to_Full	delta_gain	0.0126670918076781	2.22274433864944	NA	0.0281557066026692	869	GivenTotal|2015-2016|Legs|MetS_added_to_Full|delta_gain	0.0102279613349422	-0.00822119191078843	0.0335553755261446	0.225143141124363	30	NA	NA
GivenTotal	2017-2018	VAT	SAPA	relative_MSE_gain	0.100087220160807	0.0245178976896942	0.0220639694657457	0.00245392822394857	596	GivenTotal|2017-2018|VAT|SAPA|relative_MSE_gain	0.0327349148350243	0.0332336052338698	0.166940835087744	0.0046615434160759	30	NA	NA
GivenTotal	2017-2018	VAT	MetS	relative_MSE_gain	0.118475515636487	0.0245178976896942	0.0216131271185851	0.00290477057110915	596	GivenTotal|2017-2018|VAT|MetS|relative_MSE_gain	0.0250803418411144	0.0672546242997591	0.169696406973214	5.07596807554605e-05	30	NA	NA
GivenTotal	2017-2018	VAT	Waist	relative_MSE_gain	0.15809435644427	0.0245178976896942	0.0206417564330756	0.00387614125661866	596	GivenTotal|2017-2018|VAT|Waist|relative_MSE_gain	0.0347480883127392	0.0871292927740395	0.2290594201145	8.28044430812301e-05	30	NA	NA
GivenTotal	2017-2018	VAT	SAPA_MetS	relative_MSE_gain	0.1109102063314	0.0245178976896942	0.0217986125981181	0.00271928509157615	596	GivenTotal|2017-2018|VAT|SAPA_MetS|relative_MSE_gain	0.0333018474226811	0.0428987605961125	0.178921652066688	0.00230841411236214	30	NA	NA
GivenTotal	2017-2018	VAT	SAPA_Waist	relative_MSE_gain	0.21022302790061	0.0245178976896942	0.0193636709996094	0.0051542266900849	596	GivenTotal|2017-2018|VAT|SAPA_Waist|relative_MSE_gain	0.0407622539717753	0.126975399357298	0.293470656443922	1.49403717970349e-05	30	NA	NA
GivenTotal	2017-2018	VAT	Full	relative_MSE_gain	0.103401607477108	0.0245178976896942	0.0219827076566206	0.00253519003307367	596	GivenTotal|2017-2018|VAT|Full|relative_MSE_gain	0.0461096089654854	0.00923322311607692	0.19756999183814	0.0324713574350972	30	NA	NA
GivenTotal	2017-2018	VAT	Full_MetS	relative_MSE_gain	0.103813934720263	0.0245178976896942	0.0219725982594582	0.00254529943023601	596	GivenTotal|2017-2018|VAT|Full_MetS|relative_MSE_gain	0.0452511367601915	0.0113987844986038	0.196229084941923	0.0289555885265049	30	NA	NA
GivenTotal	2017-2018	VAT	MetS_minus_SAPA	delta_gain	0.0183882954756798	0.0245178976896942	NA	0.000450842347160585	596	GivenTotal|2017-2018|VAT|MetS_minus_SAPA|delta_gain	0.0221082134796485	-0.0267626999718341	0.0635392909231937	0.412127243312623	30	NA	NA
GivenTotal	2017-2018	VAT	Waist_minus_SAPA	delta_gain	0.0580071362834629	0.0245178976896942	NA	0.00142221303267009	596	GivenTotal|2017-2018|VAT|Waist_minus_SAPA|delta_gain	0.0375952424445683	-0.0187725918490461	0.134786864415972	0.133329702824402	30	NA	NA
GivenTotal	2017-2018	VAT	MetS_added_to_SAPA	delta_gain	0.0108229861705936	0.0245178976896942	NA	0.000265356867627589	596	GivenTotal|2017-2018|VAT|MetS_added_to_SAPA|delta_gain	0.00844675568049487	-0.0064275903007871	0.0280735626419743	0.209897713569973	30	NA	NA
GivenTotal	2017-2018	VAT	SAPA_added_to_MetS	delta_gain	-0.00756530930508621	0.0245178976896942	NA	-0.000185485479532996	596	GivenTotal|2017-2018|VAT|SAPA_added_to_MetS|delta_gain	0.0205561183147918	-0.049546503547855	0.0344158849376825	0.715433477811897	30	NA	NA
GivenTotal	2017-2018	VAT	SAPA_added_to_Waist	delta_gain	0.0521286714563403	0.0245178976896942	NA	0.00127808543346624	596	GivenTotal|2017-2018|VAT|SAPA_added_to_Waist|delta_gain	0.0225349040993658	0.00610625750881575	0.0981510854038649	0.0277472687637736	30	NA	NA
GivenTotal	2017-2018	VAT	Waist_added_to_SAPA	delta_gain	0.110135807739803	0.0245178976896942	NA	0.00270029846613633	596	GivenTotal|2017-2018|VAT|Waist_added_to_SAPA|delta_gain	0.0237338206323219	0.0616648795796182	0.158606735899988	6.41788773329074e-05	30	NA	NA
GivenTotal	2017-2018	VAT	MetS_added_to_Full	delta_gain	0.000412327243154917	0.0245178976896942	NA	1.01093971623459e-05	596	GivenTotal|2017-2018|VAT|MetS_added_to_Full|delta_gain	0.00414087162854725	-0.00804446082890639	0.00886911531521622	0.92134418312947	30	NA	NA
GivenTotal	2017-2018	Legs	SAPA	relative_MSE_gain	0.117038141898446	1.8683378224115	1.64967103523787	0.218666787173631	596	GivenTotal|2017-2018|Legs|SAPA|relative_MSE_gain	0.0343097435899545	0.0469682975819242	0.187107986214968	0.00186760491216864	30	NA	NA
GivenTotal	2017-2018	Legs	MetS	relative_MSE_gain	0.137170946854683	1.8683378224115	1.6120561542669	0.256281668144601	596	GivenTotal|2017-2018|Legs|MetS|relative_MSE_gain	0.0283300673996683	0.0793132305191823	0.195028663190183	3.63970763537575e-05	30	NA	NA
GivenTotal	2017-2018	Legs	Waist	relative_MSE_gain	0.263477538374106	1.8683378224115	1.37607277211128	0.492265050300219	596	GivenTotal|2017-2018|Legs|Waist|relative_MSE_gain	0.0551899680485622	0.150764586764382	0.37619048998383	4.4070972033968e-05	30	NA	NA
GivenTotal	2017-2018	Legs	SAPA_MetS	relative_MSE_gain	0.138604072563983	1.8683378224115	1.60937859129994	0.258959231111557	596	GivenTotal|2017-2018|Legs|SAPA_MetS|relative_MSE_gain	0.0338638365507595	0.0694448919116797	0.207763253216286	0.000295558808196323	30	NA	NA
GivenTotal	2017-2018	Legs	SAPA_Waist	relative_MSE_gain	0.317387097697858	1.8683378224115	1.27535150343718	0.59298631897432	596	GivenTotal|2017-2018|Legs|SAPA_Waist|relative_MSE_gain	0.0463317716233538	0.222764996659843	0.412009198735872	1.33180437910795e-07	30	NA	NA
GivenTotal	2017-2018	Legs	Full	relative_MSE_gain	0.147821891243923	1.8683378224115	1.59215659202008	0.27618123039142	596	GivenTotal|2017-2018|Legs|Full|relative_MSE_gain	0.0415715027170501	0.0629215562778396	0.232722226210007	0.00127284616642046	30	NA	NA
GivenTotal	2017-2018	Legs	Full_MetS	relative_MSE_gain	0.155514337226716	1.8683378224115	1.57778450424357	0.290553318167929	596	GivenTotal|2017-2018|Legs|Full_MetS|relative_MSE_gain	0.0411590706999682	0.0714563008092154	0.239572373644216	0.000699432332792089	30	NA	NA
GivenTotal	2017-2018	Legs	MetS_minus_SAPA	delta_gain	0.0201328049562365	1.8683378224115	NA	0.0376148809709702	596	GivenTotal|2017-2018|Legs|MetS_minus_SAPA|delta_gain	0.0163979461146787	-0.0133562687336839	0.0536218786461568	0.229082243343011	30	NA	NA
GivenTotal	2017-2018	Legs	Waist_minus_SAPA	delta_gain	0.14643939647566	1.8683378224115	NA	0.273598263126588	596	GivenTotal|2017-2018|Legs|Waist_minus_SAPA|delta_gain	0.0654994599172097	0.0126716535841353	0.280207139367184	0.0329605146287178	30	NA	NA
GivenTotal	2017-2018	Legs	MetS_added_to_SAPA	delta_gain	0.0215659306655367	1.8683378224115	NA	0.0402924439379262	596	GivenTotal|2017-2018|Legs|MetS_added_to_SAPA|delta_gain	0.00768911935473456	0.00586265399414959	0.0372692073369238	0.00875118347205737	30	NA	NA
GivenTotal	2017-2018	Legs	SAPA_added_to_MetS	delta_gain	0.00143312570930026	1.8683378224115	NA	0.00267756296695598	596	GivenTotal|2017-2018|Legs|SAPA_added_to_MetS|delta_gain	0.0113925138179786	-0.0218334914691887	0.0246997428877892	0.900733155921168	30	NA	NA
GivenTotal	2017-2018	Legs	SAPA_added_to_Waist	delta_gain	0.0539095593237517	1.8683378224115	NA	0.100721268674102	596	GivenTotal|2017-2018|Legs|SAPA_added_to_Waist|delta_gain	0.0273159028297311	-0.00187695664440916	0.109696075291913	0.0577048531069793	30	NA	NA
GivenTotal	2017-2018	Legs	Waist_added_to_SAPA	delta_gain	0.200348955799411	1.8683378224115	NA	0.37431953180069	596	GivenTotal|2017-2018|Legs|Waist_added_to_SAPA|delta_gain	0.0433093793383945	0.111899403277106	0.288798508321716	6.68417046857242e-05	30	NA	NA
GivenTotal	2017-2018	Legs	MetS_added_to_Full	delta_gain	0.00769244598279259	1.8683378224115	NA	0.0143720877765088	596	GivenTotal|2017-2018|Legs|MetS_added_to_Full|delta_gain	0.00842766517608191	-0.00951914247724861	0.0249040344428338	0.368645444324827	30	NA	NA
TotalBMI	Pooled	VAT	SAPA	relative_MSE_gain	0.0813863717300374	0.0306727092704653	0.0281763687518118	0.00249634051865345	1465	TotalBMI|Pooled|VAT|SAPA|relative_MSE_gain	0.0238544302835666	0.0326691258011513	0.130103617658924	0.00186479817534832	30	NA	NA
TotalBMI	Pooled	VAT	MetS	relative_MSE_gain	0.0818277925285845	0.0306727092704653	0.0281628291799921	0.00250988009047323	1465	TotalBMI|Pooled|VAT|MetS|relative_MSE_gain	0.0248545586830042	0.0310680119167624	0.132587573140407	0.00255015921304168	30	NA	NA
TotalBMI	Pooled	VAT	Waist	relative_MSE_gain	0.0984808396191148	0.0306727092704653	0.0276520351081169	0.00302067416234843	1465	TotalBMI|Pooled|VAT|Waist|relative_MSE_gain	0.0271124237380701	0.0431098833952863	0.153851795842943	0.00103731961383681	30	NA	NA
TotalBMI	Pooled	VAT	SAPA_MetS	relative_MSE_gain	0.0870040454161898	0.0306727092704653	0.0280040594800601	0.00266864979040515	1465	TotalBMI|Pooled|VAT|SAPA_MetS|relative_MSE_gain	0.026787492191551	0.0322966879400006	0.141711402892379	0.00286129819373054	30	NA	NA
TotalBMI	Pooled	VAT	SAPA_Waist	relative_MSE_gain	0.158733702683496	0.0306727092704653	0.0258039165566299	0.00486879271383534	1465	TotalBMI|Pooled|VAT|SAPA_Waist|relative_MSE_gain	0.0327161199583719	0.0919184720154656	0.225548933351526	3.53885998019378e-05	30	NA	NA
TotalBMI	Pooled	VAT	Full	relative_MSE_gain	0.0787798627967257	0.0306727092704653	0.0282563174425342	0.00241639182793111	1465	TotalBMI|Pooled|VAT|Full|relative_MSE_gain	0.0335955116581543	0.0101686746819301	0.147391050911521	0.0258386151073318	30	NA	NA
TotalBMI	Pooled	VAT	Full_MetS	relative_MSE_gain	0.0797671423370625	0.0306727092704653	0.0282260349042247	0.00244667436624054	1465	TotalBMI|Pooled|VAT|Full_MetS|relative_MSE_gain	0.0330679074552134	0.0122334657537619	0.147300818920363	0.0221788490209148	30	NA	NA
TotalBMI	Pooled	VAT	MetS_minus_SAPA	delta_gain	0.000441420798547101	0.0306727092704653	NA	1.3539571819772e-05	1465	TotalBMI|Pooled|VAT|MetS_minus_SAPA|delta_gain	0.0116352915063781	-0.0233210145659646	0.0242038561630588	0.969988376232237	30	BMI_Holm14	1
TotalBMI	Pooled	VAT	Waist_minus_SAPA	delta_gain	0.0170944678890774	0.0306727092704653	NA	0.000524333643694974	1465	TotalBMI|Pooled|VAT|Waist_minus_SAPA|delta_gain	0.0335824505731845	-0.0514900459316351	0.0856789817097898	0.614455058721971	30	BMI_Holm14	1
TotalBMI	Pooled	VAT	MetS_added_to_SAPA	delta_gain	0.00561767368615231	0.0306727092704653	NA	0.000172309271751693	1465	TotalBMI|Pooled|VAT|MetS_added_to_SAPA|delta_gain	0.00782729578249424	-0.0103677968977585	0.0216031442700631	0.478492334226872	30	BMI_Holm14	1
TotalBMI	Pooled	VAT	SAPA_added_to_MetS	delta_gain	0.0051762528876052	0.0306727092704653	NA	0.000158769699931921	1465	TotalBMI|Pooled|VAT|SAPA_added_to_MetS|delta_gain	0.0081046968419592	-0.0113757462393997	0.0217282520146101	0.527881775790602	30	BMI_Holm14	1
TotalBMI	Pooled	VAT	SAPA_added_to_Waist	delta_gain	0.060252863064381	0.0306727092704653	NA	0.00184811855148691	1465	TotalBMI|Pooled|VAT|SAPA_added_to_Waist|delta_gain	0.0187197171471116	0.022022100345085	0.098483625783677	0.00308619277177028	30	BMI_Holm14	0.0370343132612434
TotalBMI	Pooled	VAT	Waist_added_to_SAPA	delta_gain	0.0773473309534583	0.0306727092704653	NA	0.00237245219518189	1465	TotalBMI|Pooled|VAT|Waist_added_to_SAPA|delta_gain	0.024320824064297	0.0276775818523962	0.12701708005452	0.00340714784489885	30	BMI_Holm14	0.0374786262938874
TotalBMI	Pooled	VAT	MetS_added_to_Full	delta_gain	0.000987279540336755	0.0306727092704653	NA	3.02825383094278e-05	1465	TotalBMI|Pooled|VAT|MetS_added_to_Full|delta_gain	0.00332780701220194	-0.00580900906056938	0.00778356814124289	0.768758437642106	30	BMI_Holm14	1
TotalBMI	Pooled	Legs	SAPA	relative_MSE_gain	0.10705934535454	1.9538867815053	1.74470494178045	0.209181839724847	1465	TotalBMI|Pooled|Legs|SAPA|relative_MSE_gain	0.0239616476702098	0.0581231323100758	0.155995558399004	0.000104135556315428	30	NA	NA
TotalBMI	Pooled	Legs	MetS	relative_MSE_gain	0.116502840672705	1.9538867815053	1.72625342110708	0.227633360398217	1465	TotalBMI|Pooled|Legs|MetS|relative_MSE_gain	0.0207836236976171	0.0740570184529321	0.158948662892478	4.21826291826969e-06	30	NA	NA
TotalBMI	Pooled	Legs	Waist	relative_MSE_gain	0.207707950224428	1.9538867815053	1.54804896314823	0.405837818357071	1465	TotalBMI|Pooled|Legs|Waist|relative_MSE_gain	0.0268452541876477	0.15288262701459	0.262533273434267	1.24273637215056e-08	30	NA	NA
TotalBMI	Pooled	Legs	SAPA_MetS	relative_MSE_gain	0.124396061980416	1.9538867815053	1.71083096033045	0.24305582117485	1465	TotalBMI|Pooled|Legs|SAPA_MetS|relative_MSE_gain	0.0228787496072583	0.0776714218228998	0.171120702137933	6.77904594417483e-06	30	NA	NA
TotalBMI	Pooled	Legs	SAPA_Waist	relative_MSE_gain	0.281120930342859	1.9538867815053	1.40460831170392	0.549278469801384	1465	TotalBMI|Pooled|Legs|SAPA_Waist|relative_MSE_gain	0.022556318572102	0.235054782207499	0.327187078478218	2.1538838082417e-13	30	NA	NA
TotalBMI	Pooled	Legs	Full	relative_MSE_gain	0.108882386737162	1.9538867815053	1.74114292532081	0.21274385618449	1465	TotalBMI|Pooled|Legs|Full|relative_MSE_gain	0.0254487946326004	0.0569090144129358	0.160855759061389	0.000176722919332682	30	NA	NA
TotalBMI	Pooled	Legs	Full_MetS	relative_MSE_gain	0.120179585845018	1.9538867815053	1.71906947731594	0.234817304189363	1465	TotalBMI|Pooled|Legs|Full_MetS|relative_MSE_gain	0.0248051347240469	0.0695207424232562	0.170838429266781	3.60841356691801e-05	30	NA	NA
TotalBMI	Pooled	Legs	MetS_minus_SAPA	delta_gain	0.00944349531816521	1.9538867815053	NA	0.0184515206733702	1465	TotalBMI|Pooled|Legs|MetS_minus_SAPA|delta_gain	0.0168408975788629	-0.0249502059465368	0.0438371965828672	0.579133897420513	30	BMI_Holm14	1
TotalBMI	Pooled	Legs	Waist_minus_SAPA	delta_gain	0.100648604869888	1.9538867815053	NA	0.196655978632225	1465	TotalBMI|Pooled|Legs|Waist_minus_SAPA|delta_gain	0.0415272440981461	0.0158386580621463	0.18545855167763	0.0216050564272443	30	BMI_Holm14	0.216050564272443
TotalBMI	Pooled	Legs	MetS_added_to_SAPA	delta_gain	0.0173367166258763	1.9538867815053	NA	0.0338739814500029	1465	TotalBMI|Pooled|Legs|MetS_added_to_SAPA|delta_gain	0.0109801435086224	-0.00508772802801798	0.0397611612797706	0.124843078575495	30	BMI_Holm14	1
TotalBMI	Pooled	Legs	SAPA_added_to_MetS	delta_gain	0.00789322130771107	1.9538867815053	NA	0.0154224607766327	1465	TotalBMI|Pooled|Legs|SAPA_added_to_MetS|delta_gain	0.00741634072269801	-0.00725296707680029	0.0230394096922224	0.295684035076004	30	BMI_Holm14	1
TotalBMI	Pooled	Legs	SAPA_added_to_Waist	delta_gain	0.0734129801184303	1.9538867815053	NA	0.143440651444313	1465	TotalBMI|Pooled|Legs|SAPA_added_to_Waist|delta_gain	0.0189877599497734	0.0346348009661483	0.112191159270712	0.000550607501949412	30	BMI_Holm14	0.00715789752534235
TotalBMI	Pooled	Legs	Waist_added_to_SAPA	delta_gain	0.174061584988318	1.9538867815053	NA	0.340096630076537	1465	TotalBMI|Pooled|Legs|Waist_added_to_SAPA|delta_gain	0.0258381351621016	0.12129307322457	0.226830096752067	1.81627860920137e-07	30	BMI_Holm14	2.54279005288191e-06
TotalBMI	Pooled	Legs	MetS_added_to_Full	delta_gain	0.0112971991078562	1.9538867815053	NA	0.0220734480048737	1465	TotalBMI|Pooled|Legs|MetS_added_to_Full|delta_gain	0.00755880645575538	-0.00413994311924503	0.0267343413349574	0.14547078286302	30	BMI_Holm14	1
TotalBMI	2015-2016	VAT	SAPA	relative_MSE_gain	0.0796520992808285	0.0361207608521589	0.0332436664226637	0.00287709442949522	869	TotalBMI|2015-2016|VAT|SAPA|relative_MSE_gain	0.0275758136386362	0.0233347746265457	0.135969423935111	0.00712047328631318	30	NA	NA
TotalBMI	2015-2016	VAT	MetS	relative_MSE_gain	0.0689958159587068	0.0361207608521589	0.0336285794841149	0.00249218136804401	869	TotalBMI|2015-2016|VAT|MetS|relative_MSE_gain	0.027677726035346	0.012470358423668	0.125521273493746	0.0184200084733249	30	NA	NA
TotalBMI	2015-2016	VAT	Waist	relative_MSE_gain	0.0821431980292752	0.0361207608521589	0.0331536860405119	0.00296707481164698	869	TotalBMI|2015-2016|VAT|Waist|relative_MSE_gain	0.0327234676151306	0.0153129614442285	0.148973434614322	0.0176897959576168	30	NA	NA
TotalBMI	2015-2016	VAT	SAPA_MetS	relative_MSE_gain	0.0818257771412717	0.0361207608521589	0.0331651515244969	0.00295560932766192	869	TotalBMI|2015-2016|VAT|SAPA_MetS|relative_MSE_gain	0.0300617887148049	0.0204314140618783	0.143220140220665	0.0107034373834808	30	NA	NA
TotalBMI	2015-2016	VAT	SAPA_Waist	relative_MSE_gain	0.143362710974369	0.0361207608521589	0.0309423906539365	0.00517837019822235	869	TotalBMI|2015-2016|VAT|SAPA_Waist|relative_MSE_gain	0.0378094650391343	0.0661454819374602	0.220579940011278	0.000674564675043922	30	NA	NA
TotalBMI	2015-2016	VAT	Full	relative_MSE_gain	0.080556747112122	0.0361207608521589	0.0332109898546941	0.0029097709974648	869	TotalBMI|2015-2016|VAT|Full|relative_MSE_gain	0.0373955988299452	0.00418474563483408	0.15692874858941	0.0393817527134146	30	NA	NA
TotalBMI	2015-2016	VAT	Full_MetS	relative_MSE_gain	0.0818361931119774	0.0361207608521589	0.03316477529171	0.00295598556044883	869	TotalBMI|2015-2016|VAT|Full_MetS|relative_MSE_gain	0.0364896427907318	0.00731440070019478	0.15635798552376	0.0324565816220439	30	NA	NA
TotalBMI	2015-2016	VAT	MetS_minus_SAPA	delta_gain	-0.0106562833221217	0.0361207608521589	NA	-0.000384913061451206	869	TotalBMI|2015-2016|VAT|MetS_minus_SAPA|delta_gain	0.0119662086168641	-0.0350945415866978	0.0137819749424545	0.380267114485875	30	NA	NA
TotalBMI	2015-2016	VAT	Waist_minus_SAPA	delta_gain	0.00249109874844677	0.0361207608521589	NA	8.99803821517581e-05	869	TotalBMI|2015-2016|VAT|Waist_minus_SAPA|delta_gain	0.0407713885932072	-0.0807751851806149	0.0857573826775084	0.951685452732726	30	NA	NA
TotalBMI	2015-2016	VAT	MetS_added_to_SAPA	delta_gain	0.00217367786044324	0.0361207608521589	NA	7.85148981667025e-05	869	TotalBMI|2015-2016|VAT|MetS_added_to_SAPA|delta_gain	0.0083351901158016	-0.0148490513310927	0.0191964070519792	0.796041500758148	30	NA	NA
TotalBMI	2015-2016	VAT	SAPA_added_to_MetS	delta_gain	0.0128299611825649	0.0361207608521589	NA	0.000463427959617908	869	TotalBMI|2015-2016|VAT|SAPA_added_to_MetS|delta_gain	0.0066501432398065	-0.000751443186549782	0.0264113655516796	0.0632030974402301	30	NA	NA
TotalBMI	2015-2016	VAT	SAPA_added_to_Waist	delta_gain	0.0612195129450936	0.0361207608521589	NA	0.00221129538657537	869	TotalBMI|2015-2016|VAT|SAPA_added_to_Waist|delta_gain	0.0221585152179737	0.0159657876428941	0.106473238247293	0.00969379117171311	30	NA	NA
TotalBMI	2015-2016	VAT	Waist_added_to_SAPA	delta_gain	0.0637106116935404	0.0361207608521589	NA	0.00230127576872713	869	TotalBMI|2015-2016|VAT|Waist_added_to_SAPA|delta_gain	0.0288389762901329	0.00481356474827747	0.122607658638803	0.0349394654380105	30	NA	NA
TotalBMI	2015-2016	VAT	MetS_added_to_Full	delta_gain	0.00127944599985545	0.0361207608521589	NA	4.62145629840302e-05	869	TotalBMI|2015-2016|VAT|MetS_added_to_Full|delta_gain	0.00502740218015829	-0.00898787899943061	0.0115467709991415	0.800849998507337	30	NA	NA
TotalBMI	2015-2016	Legs	SAPA	relative_MSE_gain	0.111765054581177	2.08423406789233	1.85128953353439	0.232944534357935	869	TotalBMI|2015-2016|Legs|SAPA|relative_MSE_gain	0.0284889633315595	0.0535828294605575	0.169947279701797	0.00047150123671507	30	NA	NA
TotalBMI	2015-2016	Legs	MetS	relative_MSE_gain	0.112058003684639	2.08423406789233	1.8506789590328	0.233555108859528	869	TotalBMI|2015-2016|Legs|MetS|relative_MSE_gain	0.0270655768911521	0.0567827214859355	0.167333285883342	0.000259365679232142	30	NA	NA
TotalBMI	2015-2016	Legs	Waist	relative_MSE_gain	0.19596887653925	2.08423406789233	1.67578905916264	0.40844500872969	869	TotalBMI|2015-2016|Legs|Waist|relative_MSE_gain	0.0315056504271903	0.131625754453944	0.260311998624556	7.54833786181714e-07	30	NA	NA
TotalBMI	2015-2016	Legs	SAPA_MetS	relative_MSE_gain	0.124832936872784	2.08423406789233	1.82405300806702	0.260181059825308	869	TotalBMI|2015-2016|Legs|SAPA_MetS|relative_MSE_gain	0.028059465905722	0.0675278625150041	0.182138011230564	0.000109846517487113	30	NA	NA
TotalBMI	2015-2016	Legs	SAPA_Waist	relative_MSE_gain	0.275319094447467	2.08423406789233	1.51040463170365	0.573829436188676	869	TotalBMI|2015-2016|Legs|SAPA_Waist|relative_MSE_gain	0.0314883456834697	0.211011313363625	0.339626875531309	9.46556692540267e-10	30	NA	NA
TotalBMI	2015-2016	Legs	Full	relative_MSE_gain	0.108158231241987	2.08423406789233	1.8588069976148	0.225427070277525	869	TotalBMI|2015-2016|Legs|Full|relative_MSE_gain	0.0313213081855112	0.0441915862393948	0.172124876244579	0.00167183749484373	30	NA	NA
TotalBMI	2015-2016	Legs	Full_MetS	relative_MSE_gain	0.121667129804009	2.08423406789233	1.83065129101213	0.253582776880193	869	TotalBMI|2015-2016|Legs|Full_MetS|relative_MSE_gain	0.0297191702028209	0.0609724870746594	0.182361772533359	0.000294815529960985	30	NA	NA
TotalBMI	2015-2016	Legs	MetS_minus_SAPA	delta_gain	0.000292949103461282	2.08423406789233	NA	0.00061057450159252	869	TotalBMI|2015-2016|Legs|MetS_minus_SAPA|delta_gain	0.022156452549657	-0.0449565636680486	0.0455424618749712	0.989538342904222	30	NA	NA
TotalBMI	2015-2016	Legs	Waist_minus_SAPA	delta_gain	0.0842038219580728	2.08423406789233	NA	0.175500474371755	869	TotalBMI|2015-2016|Legs|Waist_minus_SAPA|delta_gain	0.043531344321017	-0.00469904353450562	0.173106687450651	0.0625538672605836	30	NA	NA
TotalBMI	2015-2016	Legs	MetS_added_to_SAPA	delta_gain	0.0130678822916066	2.08423406789233	NA	0.0272365254673734	869	TotalBMI|2015-2016|Legs|MetS_added_to_SAPA|delta_gain	0.0147454797882999	-0.0170464049349849	0.0431821695181981	0.382542999640955	30	NA	NA
TotalBMI	2015-2016	Legs	SAPA_added_to_MetS	delta_gain	0.0127749331881454	2.08423406789233	NA	0.0266259509657809	869	TotalBMI|2015-2016|Legs|SAPA_added_to_MetS|delta_gain	0.00889024708966483	-0.00538137357278936	0.0309312399490801	0.161077571651631	30	NA	NA
TotalBMI	2015-2016	Legs	SAPA_added_to_Waist	delta_gain	0.0793502179082171	2.08423406789233	NA	0.165384427458986	869	TotalBMI|2015-2016|Legs|SAPA_added_to_Waist|delta_gain	0.0194481041439677	0.039631890487714	0.11906854532872	0.000306256873511471	30	NA	NA
TotalBMI	2015-2016	Legs	Waist_added_to_SAPA	delta_gain	0.16355403986629	2.08423406789233	NA	0.340884901830741	869	TotalBMI|2015-2016|Legs|Waist_added_to_SAPA|delta_gain	0.0292815253159938	0.103753187234948	0.223354892497631	4.46190284048133e-06	30	NA	NA
TotalBMI	2015-2016	Legs	MetS_added_to_Full	delta_gain	0.0135088985620223	2.08423406789233	NA	0.0281557066026685	869	TotalBMI|2015-2016|Legs|MetS_added_to_Full|delta_gain	0.0110161630033978	-0.00898910771394165	0.0360069048379862	0.229631940764913	30	NA	NA
TotalBMI	2017-2018	VAT	SAPA	relative_MSE_gain	0.0847226904112652	0.0237743824238322	0.0217601527820189	0.00201422964181336	596	TotalBMI|2017-2018|VAT|SAPA|relative_MSE_gain	0.0301818945845075	0.0230830384223381	0.146362342400192	0.0087012790997341	30	NA	NA
TotalBMI	2017-2018	VAT	MetS	relative_MSE_gain	0.106513396665749	0.0237743824238322	0.0212420921982394	0.00253229022559286	596	TotalBMI|2017-2018|VAT|MetS|relative_MSE_gain	0.0255281499639897	0.0543779591339659	0.158648834197533	0.000237274209473388	30	NA	NA
TotalBMI	2017-2018	VAT	Waist	relative_MSE_gain	0.129910491210624	0.0237743824238322	0.020685840724923	0.00308854169890926	596	TotalBMI|2017-2018|VAT|Waist|relative_MSE_gain	0.0272161480202063	0.0743277017423388	0.185493280678908	4.41609865332526e-05	30	NA	NA
TotalBMI	2017-2018	VAT	SAPA_MetS	relative_MSE_gain	0.0969657750105794	0.0237743824238322	0.0214690810067074	0.00230530141712479	596	TotalBMI|2017-2018|VAT|SAPA_MetS|relative_MSE_gain	0.0315305171952227	0.0325718682098435	0.161359681811315	0.00445581414335179	30	NA	NA
TotalBMI	2017-2018	VAT	SAPA_Waist	relative_MSE_gain	0.18830375484661	0.0237743824238322	0.0192975769442654	0.00447680547956687	596	TotalBMI|2017-2018|VAT|SAPA_Waist|relative_MSE_gain	0.0350534872651695	0.116714983307649	0.259892526385572	8.15038762639372e-06	30	NA	NA
TotalBMI	2017-2018	VAT	Full	relative_MSE_gain	0.0753615692416724	0.0237743824238322	0.0219827076566206	0.00179167476721163	596	TotalBMI|2017-2018|VAT|Full|relative_MSE_gain	0.0398815051212487	-0.00608733018329068	0.156810468666635	0.0685048166888688	30	NA	NA
TotalBMI	2017-2018	VAT	Full_MetS	relative_MSE_gain	0.0757867915243014	0.0237743824238322	0.0219725982594582	0.00180178416437399	596	TotalBMI|2017-2018|VAT|Full_MetS|relative_MSE_gain	0.04050319789419	-0.0069317739271211	0.158505356975724	0.0711087754732503	30	NA	NA
TotalBMI	2017-2018	VAT	MetS_minus_SAPA	delta_gain	0.0217907062544842	0.0237743824238322	NA	0.000518060583779501	596	TotalBMI|2017-2018|VAT|MetS_minus_SAPA|delta_gain	0.0187312636174991	-0.0164636375032517	0.0600450500122202	0.253864034316018	30	NA	NA
TotalBMI	2017-2018	VAT	Waist_minus_SAPA	delta_gain	0.0451878007993584	0.0237743824238322	NA	0.0010743120570959	596	TotalBMI|2017-2018|VAT|Waist_minus_SAPA|delta_gain	0.0374619898011277	-0.0313197891297225	0.121695390728439	0.237155405502364	30	NA	NA
TotalBMI	2017-2018	VAT	MetS_added_to_SAPA	delta_gain	0.0122430845993142	0.0237743824238322	NA	0.000291071775311427	596	TotalBMI|2017-2018|VAT|MetS_added_to_SAPA|delta_gain	0.00837786801883607	-0.00486680449808172	0.0293529736967101	0.154312679820574	30	NA	NA
TotalBMI	2017-2018	VAT	SAPA_added_to_MetS	delta_gain	-0.00954762165517005	0.0237743824238322	NA	-0.000226988808468075	596	TotalBMI|2017-2018|VAT|SAPA_added_to_MetS|delta_gain	0.0174981201088131	-0.0452835503904498	0.0261883070801097	0.589350013490254	30	NA	NA
TotalBMI	2017-2018	VAT	SAPA_added_to_Waist	delta_gain	0.0583932636359869	0.0237743824238322	NA	0.00138826378065761	596	TotalBMI|2017-2018|VAT|SAPA_added_to_Waist|delta_gain	0.0233917240475778	0.0106209899082194	0.106165537363754	0.0182711761698031	30	NA	NA
TotalBMI	2017-2018	VAT	Waist_added_to_SAPA	delta_gain	0.103581064435345	0.0237743824238322	NA	0.00246257583775351	596	TotalBMI|2017-2018|VAT|Waist_added_to_SAPA|delta_gain	0.0233197523203284	0.0559557765837716	0.151206352286919	0.000112049515587784	30	NA	NA
TotalBMI	2017-2018	VAT	MetS_added_to_Full	delta_gain	0.000425222282628979	0.0237743824238322	NA	1.01093971623563e-05	596	TotalBMI|2017-2018|VAT|MetS_added_to_Full|delta_gain	0.00425520473814651	-0.00826506515001016	0.00911550971526812	0.921064775573307	30	NA	NA
TotalBMI	2017-2018	Legs	SAPA	relative_MSE_gain	0.100117060874223	1.78884095336175	1.60974745473973	0.179093498622023	596	TotalBMI|2017-2018|Legs|SAPA|relative_MSE_gain	0.0295601744810755	0.0397471307280641	0.160486991020383	0.00199105940513666	30	NA	NA
TotalBMI	2017-2018	Legs	MetS	relative_MSE_gain	0.123060263019398	1.78884095336175	1.56870571514119	0.220135238220569	596	TotalBMI|2017-2018|Legs|MetS|relative_MSE_gain	0.0253333039764859	0.0713227540811146	0.174797771957682	3.48146754944005e-05	30	NA	NA
TotalBMI	2017-2018	Legs	Waist	relative_MSE_gain	0.225026485036691	1.78884095336175	1.38630436133708	0.402536592024679	596	TotalBMI|2017-2018|Legs|Waist|relative_MSE_gain	0.0474025688441819	0.128217524328295	0.321835445745087	4.75367268359348e-05	30	NA	NA
TotalBMI	2017-2018	Legs	SAPA_MetS	relative_MSE_gain	0.123751544939721	1.78884095336175	1.56746912173179	0.221371831629961	596	TotalBMI|2017-2018|Legs|SAPA_MetS|relative_MSE_gain	0.0291220587160863	0.0642763665530708	0.183226723326372	0.000191609417470236	30	NA	NA
TotalBMI	2017-2018	Legs	SAPA_Waist	relative_MSE_gain	0.289680319237081	1.78884095336175	1.27064893492756	0.518192018434197	596	TotalBMI|2017-2018|Legs|SAPA_Waist|relative_MSE_gain	0.034314335439257	0.219601097113205	0.359759541360957	2.01985736041918e-09	30	NA	NA
TotalBMI	2017-2018	Legs	Full	relative_MSE_gain	0.109950725899947	1.78884095336175	1.59215659202008	0.196684361341678	596	TotalBMI|2017-2018|Legs|Full|relative_MSE_gain	0.0272252212158254	0.0543494064941584	0.165552045305735	0.000343412221077029	30	NA	NA
TotalBMI	2017-2018	Legs	Full_MetS	relative_MSE_gain	0.117985027523856	1.78884095336175	1.57778450424357	0.211056449118187	596	TotalBMI|2017-2018|Legs|Full_MetS|relative_MSE_gain	0.0294744728323497	0.057790123494349	0.178179931553363	0.000378755499090319	30	NA	NA
TotalBMI	2017-2018	Legs	MetS_minus_SAPA	delta_gain	0.022943202145175	1.78884095336175	NA	0.0410417395985463	596	TotalBMI|2017-2018|Legs|MetS_minus_SAPA|delta_gain	0.0155000919374098	-0.00871220868873385	0.0545986129790838	0.149246703655985	30	NA	NA
TotalBMI	2017-2018	Legs	Waist_minus_SAPA	delta_gain	0.124909424162468	1.78884095336175	NA	0.223443093402656	596	TotalBMI|2017-2018|Legs|Waist_minus_SAPA|delta_gain	0.0653629901613983	-0.00857961030564493	0.25839845863058	0.0656000827045337	30	NA	NA
TotalBMI	2017-2018	Legs	MetS_added_to_SAPA	delta_gain	0.0236344840654979	1.78884095336175	NA	0.0422783330079384	596	TotalBMI|2017-2018|Legs|MetS_added_to_SAPA|delta_gain	0.00851403639248042	0.00624650204918874	0.041022466081807	0.00938854623883056	30	NA	NA
TotalBMI	2017-2018	Legs	SAPA_added_to_MetS	delta_gain	0.000691281920322862	1.78884095336175	NA	0.00123659340939208	596	TotalBMI|2017-2018|Legs|SAPA_added_to_MetS|delta_gain	0.00919604838691941	-0.0180895544070961	0.0194721182477418	0.940577201792951	30	NA	NA
TotalBMI	2017-2018	Legs	SAPA_added_to_Waist	delta_gain	0.0646538342003898	1.78884095336175	NA	0.115655426409518	596	TotalBMI|2017-2018|Legs|SAPA_added_to_Waist|delta_gain	0.0272859871868973	0.00892841412560096	0.120379254275179	0.0244444585541908	30	NA	NA
TotalBMI	2017-2018	Legs	Waist_added_to_SAPA	delta_gain	0.189563258362857	1.78884095336175	NA	0.339098519812175	596	TotalBMI|2017-2018|Legs|Waist_added_to_SAPA|delta_gain	0.0418915421643445	0.104009315648635	0.27511720107708	8.87273230264703e-05	30	NA	NA
TotalBMI	2017-2018	Legs	MetS_added_to_Full	delta_gain	0.00803430162390922	1.78884095336175	NA	0.0143720877765097	596	TotalBMI|2017-2018|Legs|MetS_added_to_Full|delta_gain	0.00871816007189205	-0.00977055656054114	0.0258391598083596	0.364110641270592	30	NA	NA
TotalBMIWaist	Pooled	VAT	SAPA	relative_MSE_gain	0.0676099758958817	0.0263273889805073	0.0245473948461337	0.0017799941343736	1465	TotalBMIWaist|Pooled|VAT|SAPA|relative_MSE_gain	0.0228854176922826	0.0208717176919838	0.11434823409978	0.00604476461165702	30	NA	NA
TotalBMIWaist	Pooled	VAT	MetS	relative_MSE_gain	0.0571500418553042	0.0263273889805073	0.0248227775983304	0.00150461138217687	1465	TotalBMIWaist|Pooled|VAT|MetS|relative_MSE_gain	0.021905049684482	0.0124139622307765	0.101886121479832	0.0140254217254411	30	NA	NA
TotalBMIWaist	Pooled	VAT	SAPA_MetS	relative_MSE_gain	0.0673880513137786	0.0263273889805073	0.024553237540931	0.00177415143957623	1465	TotalBMIWaist|Pooled|VAT|SAPA_MetS|relative_MSE_gain	0.0253887714669312	0.0155372626475382	0.119238839980019	0.0125932204793132	30	NA	NA
TotalBMIWaist	Pooled	VAT	Full	relative_MSE_gain	0.0632888014365925	0.0263273889805073	0.024661160086976	0.00166622889353126	1465	TotalBMIWaist|Pooled|VAT|Full|relative_MSE_gain	0.0295128912171553	0.00301543659798147	0.123562166275203	0.0402181133041747	30	NA	NA
TotalBMIWaist	Pooled	VAT	Full_MetS	relative_MSE_gain	0.062954792171772	0.0263273889805073	0.024669953678814	0.00165743530169324	1465	TotalBMIWaist|Pooled|VAT|Full_MetS|relative_MSE_gain	0.0296157549298897	0.00247135160589055	0.123438232737653	0.0418721960036901	30	NA	NA
TotalBMIWaist	Pooled	VAT	MetS_minus_SAPA	delta_gain	-0.0104599340405775	0.0263273889805073	NA	-0.000275382752196733	1465	TotalBMIWaist|Pooled|VAT|MetS_minus_SAPA|delta_gain	0.011513524588754	-0.0339736881831369	0.0130538201019819	0.37085967542606	30	Anthropometry_Holm8	1
TotalBMIWaist	Pooled	VAT	MetS_added_to_SAPA	delta_gain	-0.000221924582103086	0.0263273889805073	NA	-5.84269479736443e-06	1465	TotalBMIWaist|Pooled|VAT|MetS_added_to_SAPA|delta_gain	0.00552401894351578	-0.0115034763185316	0.0110596271543255	0.968220200093311	30	Anthropometry_Holm8	1
TotalBMIWaist	Pooled	VAT	SAPA_added_to_MetS	delta_gain	0.0102380094584744	0.0263273889805073	NA	0.000269540057399369	1465	TotalBMIWaist|Pooled|VAT|SAPA_added_to_MetS|delta_gain	0.0103733207171923	-0.0109471377226265	0.0314231566395753	0.331557966869006	30	Anthropometry_Holm8	1
TotalBMIWaist	Pooled	VAT	MetS_added_to_Full	delta_gain	-0.000334009264820523	0.0263273889805073	NA	-8.79359183802303e-06	1465	TotalBMIWaist|Pooled|VAT|MetS_added_to_Full|delta_gain	0.00193991252431194	-0.00429583918085661	0.00362782065121556	0.864454268808688	30	Anthropometry_Holm8	1
TotalBMIWaist	Pooled	Legs	SAPA	relative_MSE_gain	0.102572181656579	1.5531930929395	1.39387868886277	0.159314404076735	1465	TotalBMIWaist|Pooled|Legs|SAPA|relative_MSE_gain	0.0273921259762366	0.0466299972557779	0.158514366057381	0.000766475920404059	30	NA	NA
TotalBMIWaist	Pooled	Legs	MetS	relative_MSE_gain	0.0851198854483457	1.5531930929395	1.42098547478933	0.132207618150172	1465	TotalBMIWaist|Pooled|Legs|MetS|relative_MSE_gain	0.021137615916545	0.0419511146701111	0.12828865622658	0.000354577909241847	30	NA	NA
TotalBMIWaist	Pooled	Legs	SAPA_MetS	relative_MSE_gain	0.104597597763085	1.5531930929395	1.39073282655581	0.162460266383688	1465	TotalBMIWaist|Pooled|Legs|SAPA_MetS|relative_MSE_gain	0.025958403715901	0.0515834648445528	0.157611730681618	0.000352153999848099	30	NA	NA
TotalBMIWaist	Pooled	Legs	Full	relative_MSE_gain	0.101689815116044	1.5531930929395	1.39524917447897	0.157943918460534	1465	TotalBMIWaist|Pooled|Legs|Full|relative_MSE_gain	0.0263041877472948	0.0479694969943671	0.15541013323772	0.000551230306733614	30	NA	NA
TotalBMIWaist	Pooled	Legs	Full_MetS	relative_MSE_gain	0.101777028311222	1.5531930929395	1.3951137155466	0.158079377392898	1465	TotalBMIWaist|Pooled|Legs|Full_MetS|relative_MSE_gain	0.0276439359764525	0.0453205792827583	0.158233477339686	0.000908290754256926	30	NA	NA
TotalBMIWaist	Pooled	Legs	MetS_minus_SAPA	delta_gain	-0.0174522962082338	1.5531930929395	NA	-0.027106785926563	1465	TotalBMIWaist|Pooled|Legs|MetS_minus_SAPA|delta_gain	0.0152434147239195	-0.0485835022388714	0.0136789098224038	0.261299795407849	30	Anthropometry_Holm8	1
TotalBMIWaist	Pooled	Legs	MetS_added_to_SAPA	delta_gain	0.00202541610650574	1.5531930929395	NA	0.00314586230695313	1465	TotalBMIWaist|Pooled|Legs|MetS_added_to_SAPA|delta_gain	0.00697012374832042	-0.0122094756417002	0.0162603078547117	0.773367827922027	30	Anthropometry_Holm8	1
TotalBMIWaist	Pooled	Legs	SAPA_added_to_MetS	delta_gain	0.0194777123147395	1.5531930929395	NA	0.0302526482335161	1465	TotalBMIWaist|Pooled|Legs|SAPA_added_to_MetS|delta_gain	0.0106513873297376	-0.00227532265017948	0.0412307472796586	0.0774095500329179	30	Anthropometry_Holm8	0.619276400263343
TotalBMIWaist	Pooled	Legs	MetS_added_to_Full	delta_gain	8.72131951784316e-05	1.5531930929395	NA	0.00013545893236433	1465	TotalBMIWaist|Pooled|Legs|MetS_added_to_Full|delta_gain	0.00363586536487346	-0.00733821449432229	0.00751264088467916	0.981021889029298	30	Anthropometry_Holm8	1
TotalBMIWaist	2015-2016	VAT	SAPA	relative_MSE_gain	0.0672788683107704	0.0316302364256259	0.0295021899145077	0.00212804651111822	869	TotalBMIWaist|2015-2016|VAT|SAPA|relative_MSE_gain	0.0248095826165094	0.0166109410807433	0.117946795540797	0.0109678658800169	30	NA	NA
TotalBMIWaist	2015-2016	VAT	MetS	relative_MSE_gain	0.049714858671173	0.0316302364256259	0.0300577436919901	0.00157249273363578	869	TotalBMIWaist|2015-2016|VAT|MetS|relative_MSE_gain	0.024315591549496	5.57957909662274e-05	0.0993739215513798	0.049759106746387	30	NA	NA
TotalBMIWaist	2015-2016	VAT	SAPA_MetS	relative_MSE_gain	0.0649355029002764	0.0316302364256259	0.0295763111164733	0.00205392530915266	869	TotalBMIWaist|2015-2016|VAT|SAPA_MetS|relative_MSE_gain	0.0273712909983924	0.00903586920085353	0.120835136599699	0.0242839526496758	30	NA	NA
TotalBMIWaist	2015-2016	VAT	Full	relative_MSE_gain	0.0656252912891568	0.0316302364256259	0.0295544929466493	0.0020757434789766	869	TotalBMIWaist|2015-2016|VAT|Full|relative_MSE_gain	0.0312445610865706	0.00181538477283229	0.129435197805481	0.0442070854952557	30	NA	NA
TotalBMIWaist	2015-2016	VAT	Full_MetS	relative_MSE_gain	0.0653807932446192	0.0316302364256259	0.0295622264776037	0.00206800994802227	869	TotalBMIWaist|2015-2016|VAT|Full_MetS|relative_MSE_gain	0.0310859421248258	0.00189482986491298	0.128866756624325	0.0439386878993396	30	NA	NA
TotalBMIWaist	2015-2016	VAT	MetS_minus_SAPA	delta_gain	-0.0175640096395973	0.0316302364256259	NA	-0.000555553777482436	869	TotalBMIWaist|2015-2016|VAT|MetS_minus_SAPA|delta_gain	0.0102524587487613	-0.0385023237515573	0.0033743044723626	0.0970027831141099	30	NA	NA
TotalBMIWaist	2015-2016	VAT	MetS_added_to_SAPA	delta_gain	-0.00234336541049399	0.0316302364256259	NA	-7.41212019655588e-05	869	TotalBMIWaist|2015-2016|VAT|MetS_added_to_SAPA|delta_gain	0.00630519395290428	-0.0152202893521475	0.0105335585311596	0.712760903904527	30	NA	NA
TotalBMIWaist	2015-2016	VAT	SAPA_added_to_MetS	delta_gain	0.0152206442291033	0.0316302364256259	NA	0.000481432575516878	869	TotalBMIWaist|2015-2016|VAT|SAPA_added_to_MetS|delta_gain	0.00775026028950063	-0.000607498889309048	0.0310487873475157	0.0588686842987016	30	NA	NA
TotalBMIWaist	2015-2016	VAT	MetS_added_to_Full	delta_gain	-0.000244498044537633	0.0316302364256259	NA	-7.73353095432847e-06	869	TotalBMIWaist|2015-2016|VAT|MetS_added_to_Full|delta_gain	0.00300116770892979	-0.00637370019322564	0.00588470410415037	0.935611162939994	30	NA	NA
TotalBMIWaist	2015-2016	Legs	SAPA	relative_MSE_gain	0.108171762121519	1.68802493200874	1.50542830060829	0.182596631400443	869	TotalBMIWaist|2015-2016|Legs|SAPA|relative_MSE_gain	0.0286728066200427	0.0496140789165546	0.166729445326484	0.000710419524199761	30	NA	NA
TotalBMIWaist	2015-2016	Legs	MetS	relative_MSE_gain	0.0832787296334814	1.68802493200874	1.5474483600814	0.140576571927331	869	TotalBMIWaist|2015-2016|Legs|MetS|relative_MSE_gain	0.0225498944691328	0.0372257012666719	0.129331758000291	0.00088086922513749	30	NA	NA
TotalBMIWaist	2015-2016	Legs	SAPA_MetS	relative_MSE_gain	0.107622889372246	1.68802493200874	1.50635481149357	0.18167012051517	869	TotalBMIWaist|2015-2016|Legs|SAPA_MetS|relative_MSE_gain	0.0273498715496865	0.0517670000229448	0.163478778721548	0.000456335990729061	30	NA	NA
TotalBMIWaist	2015-2016	Legs	Full	relative_MSE_gain	0.101803197979777	1.68802493200874	1.51617859566065	0.171846336348085	869	TotalBMIWaist|2015-2016|Legs|Full|relative_MSE_gain	0.0301116398744418	0.0403070252501425	0.163299370709412	0.00202285705572465	30	NA	NA
TotalBMIWaist	2015-2016	Legs	Full_MetS	relative_MSE_gain	0.101657879677864	1.68802493200874	1.51642389657736	0.171601035431378	869	TotalBMIWaist|2015-2016|Legs|Full_MetS|relative_MSE_gain	0.0309839643850526	0.0383801826272522	0.164935576728475	0.00262610945607345	30	NA	NA
TotalBMIWaist	2015-2016	Legs	MetS_minus_SAPA	delta_gain	-0.0248930324880381	1.68802493200874	NA	-0.0420200594731117	869	TotalBMIWaist|2015-2016|Legs|MetS_minus_SAPA|delta_gain	0.0182197832217817	-0.0621027939216623	0.0123167289455862	0.182010640329179	30	NA	NA
TotalBMIWaist	2015-2016	Legs	MetS_added_to_SAPA	delta_gain	-0.000548872749272983	1.68802493200874	NA	-0.000926510885272958	869	TotalBMIWaist|2015-2016|Legs|MetS_added_to_SAPA|delta_gain	0.00967039527946014	-0.0202984546700599	0.019200709171514	0.955114283362587	30	NA	NA
TotalBMIWaist	2015-2016	Legs	SAPA_added_to_MetS	delta_gain	0.0243441597387651	1.68802493200874	NA	0.0410935485878388	869	TotalBMIWaist|2015-2016|Legs|SAPA_added_to_MetS|delta_gain	0.0114566824667916	0.000946492696247244	0.0477418267812829	0.0419470958018109	30	NA	NA
TotalBMIWaist	2015-2016	Legs	MetS_added_to_Full	delta_gain	-0.000145318301913375	1.68802493200874	NA	-0.000245300916706936	869	TotalBMIWaist|2015-2016|Legs|MetS_added_to_Full|delta_gain	0.0041528196608972	-0.00862650751134998	0.00833587090752323	0.972317374620712	30	NA	NA
TotalBMIWaist	2017-2018	VAT	SAPA	relative_MSE_gain	0.0682861084928973	0.0196129197164534	0.0182736297528332	0.00133928996362023	596	TotalBMIWaist|2017-2018|VAT|SAPA|relative_MSE_gain	0.0284759471210445	0.0101304660204976	0.126441750965297	0.0229092186161963	30	NA	NA
TotalBMIWaist	2017-2018	VAT	MetS	relative_MSE_gain	0.0723329308666954	0.0196129197164534	0.0181942597505092	0.00141865996594428	596	TotalBMIWaist|2017-2018|VAT|MetS|relative_MSE_gain	0.0229538136431757	0.0254549894961662	0.119210872237225	0.00367099641255185	30	NA	NA
TotalBMIWaist	2017-2018	VAT	SAPA_MetS	relative_MSE_gain	0.0723962359724621	0.0196129197164534	0.0181930181525521	0.00141990156390132	596	TotalBMIWaist|2017-2018|VAT|SAPA_MetS|relative_MSE_gain	0.0297725745953123	0.011592526923282	0.133199945021642	0.0212140746903072	30	NA	NA
TotalBMIWaist	2017-2018	VAT	Full	relative_MSE_gain	0.0585176121828508	0.0196129197164534	0.0184652184867126	0.00114770122974081	596	TotalBMIWaist|2017-2018|VAT|Full|relative_MSE_gain	0.035562670792143	-0.0141110508484514	0.131146275214153	0.110310032453127	30	NA	NA
TotalBMIWaist	2017-2018	VAT	Full_MetS	relative_MSE_gain	0.0580008180572981	0.0196129197164534	0.018475354328407	0.00113756538804641	596	TotalBMIWaist|2017-2018|VAT|Full_MetS|relative_MSE_gain	0.035886987413087	-0.0152901878760787	0.131291823990675	0.116518521170363	30	NA	NA
TotalBMIWaist	2017-2018	VAT	MetS_minus_SAPA	delta_gain	0.0040468223737981	0.0196129197164534	NA	7.93700023240494e-05	596	TotalBMIWaist|2017-2018|VAT|MetS_minus_SAPA|delta_gain	0.0210918582246368	-0.0390284987305885	0.0471221434781847	0.849139524818644	30	NA	NA
TotalBMIWaist	2017-2018	VAT	MetS_added_to_SAPA	delta_gain	0.0041101274795648	0.0196129197164534	NA	8.06116002810935e-05	596	TotalBMIWaist|2017-2018|VAT|MetS_added_to_SAPA|delta_gain	0.00567597954769789	-0.00748176921322776	0.0157020241723573	0.474597602712961	30	NA	NA
TotalBMIWaist	2017-2018	VAT	SAPA_added_to_MetS	delta_gain	6.33051057667006e-05	0.0196129197164534	NA	1.24159795704404e-06	596	TotalBMIWaist|2017-2018|VAT|SAPA_added_to_MetS|delta_gain	0.0206963497950077	-0.0422042800265533	0.0423308902380867	0.997579718433305	30	NA	NA
TotalBMIWaist	2017-2018	VAT	MetS_added_to_Full	delta_gain	-0.000516794125552687	0.0196129197164534	NA	-1.01358416943996e-05	596	TotalBMIWaist|2017-2018|VAT|MetS_added_to_Full|delta_gain	0.00336279568853816	-0.00738453913642273	0.00635095088531736	0.878891253890254	30	NA	NA
TotalBMIWaist	2017-2018	Legs	SAPA	relative_MSE_gain	0.0939149004077538	1.38246892095157	1.25263448992359	0.129834431027981	596	TotalBMIWaist|2017-2018|Legs|SAPA|relative_MSE_gain	0.0317281598332012	0.0291173534912838	0.158712447324224	0.00595914202158078	30	NA	NA
TotalBMIWaist	2017-2018	Legs	MetS	relative_MSE_gain	0.0879664207936258	1.38246892095157	1.26085807811703	0.121610842834535	596	TotalBMIWaist|2017-2018|Legs|MetS|relative_MSE_gain	0.0275755902252476	0.031649552410353	0.144283289176899	0.00332301376800296	30	NA	NA
TotalBMIWaist	2017-2018	Legs	SAPA_MetS	relative_MSE_gain	0.0999203187268777	1.38246892095157	1.24433218574008	0.138136735211483	596	TotalBMIWaist|2017-2018|Legs|SAPA_MetS|relative_MSE_gain	0.0317016497661032	0.0351769125902565	0.164663724863499	0.00366480653892327	30	NA	NA
TotalBMIWaist	2017-2018	Legs	Full	relative_MSE_gain	0.101514518529758	1.38246892095157	1.24212825405881	0.140340666892752	596	TotalBMIWaist|2017-2018|Legs|Full|relative_MSE_gain	0.0294779762546927	0.0413124595572968	0.161716577502218	0.00171408374265083	30	NA	NA
TotalBMIWaist	2017-2018	Legs	Full_MetS	relative_MSE_gain	0.101961239116988	1.38246892095157	1.24151067673062	0.140958244220947	596	TotalBMIWaist|2017-2018|Legs|Full_MetS|relative_MSE_gain	0.0308518733445685	0.0389533079600812	0.164969170273894	0.00246783209209684	30	NA	NA
TotalBMIWaist	2017-2018	Legs	MetS_minus_SAPA	delta_gain	-0.00594847961412809	1.38246892095157	NA	-0.00822358819344604	596	TotalBMIWaist|2017-2018|Legs|MetS_minus_SAPA|delta_gain	0.0154333211056047	-0.0374675262173571	0.0255705669891009	0.702637639280624	30	NA	NA
TotalBMIWaist	2017-2018	Legs	MetS_added_to_SAPA	delta_gain	0.00600541831912389	1.38246892095157	NA	0.00830230418350197	596	TotalBMIWaist|2017-2018|Legs|MetS_added_to_SAPA|delta_gain	0.00506980762494205	-0.00434851015204125	0.016359346790289	0.245497062315236	30	NA	NA
TotalBMIWaist	2017-2018	Legs	SAPA_added_to_MetS	delta_gain	0.011953897933252	1.38246892095157	NA	0.016525892376948	596	TotalBMIWaist|2017-2018|Legs|SAPA_added_to_MetS|delta_gain	0.0123671891480425	-0.0133032718256629	0.0372110676921668	0.341481240373992	30	NA	NA
TotalBMIWaist	2017-2018	Legs	MetS_added_to_Full	delta_gain	0.000446720587230137	1.38246892095157	NA	0.000617577328194896	596	TotalBMIWaist|2017-2018|Legs|MetS_added_to_Full|delta_gain	0.00322563322485862	-0.00614090130202877	0.00703434247648904	0.890777977861032	30	NA	NA
