## Supplementary tables, figure source data and SAPA calculator for "A shared cardiovascular and cerebrovascular risk marker phenotype: physiological context and prognosis": Module_Release_Identity.tsv

resource	release	field_or_endpoint	saved_file	measurement	source	limitation
HRS IL-1RA	2016 VBS Additional Assays, version 2, April 2025	PIL1RA / pil1ra	vbs16aa.dta	Serum; Simple Plex Human Interleukin 1 Receptor Antagonist assay, ELLA, ProteinSimple	Crimmins et al. data description, April 2025, pp. 1–3 and 18; VBS16AA codebook	Module identity does not establish the team’s access or disclosure permissions
HRS linked routine measures	2016 main VBS version 3; 2016 core; BIOMK16BL	pldlc, phdld, ptgf, pcrp; PA1C_ADJ; core blood pressure and body size	vbs16v3.dta; BIOMK16BL_R.dta; H16 core files	Lipids/CRP: venous blood; HbA1c: dried blood spots; examination timing retained	Local main VBS manual and codebook; saved preparation script	Linked measurements are not assumed simultaneous
FinnGen MI	R12 / DF12; public release 2024-11-04	I9_MI_STRICT	Local endpoint ID: I9_MI_STRICT	FinnGen strict MI endpoint	https://finngen.gitbook.io/documentation/data-download ; https://r12.finngen.fi/	Exact endpoint page not independently revisited in this revision; preserved local identifier
FinnGen stroke	R12 / DF12; public release 2024-11-04	I9_STR	Local endpoint ID: R12_I9_STR	Stroke excluding subarachnoid haemorrhage; current saved endpoint definition	https://finngen.gitbook.io/documentation/data-download ; https://r12.finngen.fi/	Definition kept separate from MVP survey-reported CircStrk
