## Supplementary tables, figure source data and SAPA calculator for "A shared cardiovascular and cerebrovascular risk marker phenotype: physiological context and prognosis": MR_Egger_Intercept.csv

instrument_set	outcome	n	intercept	SE	lower95	upper95	P	df	dispersion	slope	slope_SE	slope_P	Holm7	Holm14
Broad	GCST90475932	263	0.00612813255626399	0.00242313465426882	0.00135675089289941	0.0108995142196286	0.0120281518894413	261	1.67377038033284	0.147786949361683	0.0391986994709328	0.000201775858374997	0.0601407594472067	0.132309670783855
Broad	GCST90475936	263	0.00359619419597712	0.00208099963177241	-0.000501491199679708	0.00769387959163395	0.0851514406434371	261	2.26628076634406	0.216329279900032	0.0335327051029955	5.35551830751835e-10	0.255454321930311	0.681211525147497
Broad	GCST90476623	263	0.00680382644506815	0.00258294399078853	0.00171776506030992	0.0118898878298264	0.00893903518838325	261	1.23631576304685	-0.0100063479050868	0.0423994908404703	0.813616513878477	0.0536342111302995	0.107268422260599
Broad	GCST90477991	263	0.00878658236934723	0.00228715043771452	0.00428296650935273	0.0132901982293417	0.000153462558203702	261	1.17194940743947	-0.0266447155255386	0.037337530065156	0.476101344318299	0.00107423790742592	0.00214847581485183
Broad	R12_I9_MI_STRICT	249	0.0023163898378948	0.00267661557462377	-0.00295551169183752	0.00758829136762711	0.387649471076958	247	1.50492780564075	0.155202610160533	0.0444537645313516	0.000569178362112445	0.775298942153915	1
Broad	R12_I9_CORATHER	249	-0.000729815538486945	0.00234659138671434	-0.00535169655814547	0.00389206548117158	0.756054632881398	247	1.74931831880834	0.190210345907269	0.0389746509709712	1.90079945045175e-06	0.775298942153915	1
Broad	R12_I9_STR	249	0.00496972675505497	0.00203700688850588	0.000957607931043827	0.00898184557906612	0.0154030038422619	247	1.26479080586206	-0.00370247041424033	0.033820213574196	0.912914579096814	0.0616120153690478	0.154030038422619
AxisConsistent	GCST90475932	126	0.000931816112672979	0.004149237846121	-0.00728068785521861	0.00914432008056456	0.822679363152943	124	1.1534297843384	0.251078664891232	0.082583099352698	0.00288382823147453	1	1
AxisConsistent	GCST90475936	126	0.000209186288730141	0.00350861465143693	-0.00673534492768739	0.00715371750514767	0.952553660098063	124	1.48525376509108	0.281742208576487	0.069798110084632	9.42998211853837e-05	1	1
AxisConsistent	GCST90476623	126	0.0110146501880464	0.00578875434090322	-0.000442916178813315	0.0224722165549061	0.0593896717314127	124	1.14381143182615	-0.0851294818154777	0.11497043978282	0.460428734873009	0.356338030388476	0.534507045582714
AxisConsistent	GCST90477991	126	0.0143639662208144	0.00519697568230729	0.0040776955863447	0.0246502368552841	0.00658272729189082	124	1.07328803144904	-0.124916336527824	0.10353306700568	0.229907842880598	0.0460790910432357	0.0855754547945806
AxisConsistent	R12_I9_MI_STRICT	119	0.00597967690177545	0.00552137962213269	-0.00495512611229671	0.0169144799158476	0.281033479607648	117	1.27633145887886	0.0522543793171561	0.110779437973741	0.638021221206161	1	1
AxisConsistent	R12_I9_CORATHER	119	0.000391056955993689	0.00432526867132928	-0.00817491099780093	0.00895702490978831	0.928114280788274	117	1.32554556520472	0.1345703369272	0.086788464379774	0.123709038999829	1	1
AxisConsistent	R12_I9_STR	119	-0.00129926598442704	0.00440504154663542	-0.0100232199375618	0.0074246879687077	0.76855498338613	117	1.12295516881635	0.109141643752648	0.0883831927494449	0.219353540853517	1	1
