## Supplementary tables, figure source data and SAPA calculator for "A shared cardiovascular and cerebrovascular risk marker phenotype: physiological context and prognosis": Omission_Validation.tsv

cohort	omitted	n	pearson	spearman	bias_Q	rmse_Q	rmse_D_SD	absolute_rank_shift_median	absolute_rank_shift_p90	quarter_disagreement	difference_p025	difference_p975
NHANES	SBP	4265	0.982734056539135	0.980481278705501	0.0590702154188608	0.358286069696201	0.197354406610779	3	9	0.149347477812699	-0.79434473399791	0.607056577670457
NHANES	DBP	4265	0.988741564889046	0.98710247649845	0.0356161606580815	0.283429101358068	0.156121007334104	2	7	0.124225788510275	-0.527221544372162	0.566526261905125
NHANES	LDL	4265	0.982565966815581	0.980760947722162	0.0566471945345721	0.349344471540941	0.192429113814496	3	9	0.152096266429346	-0.682456255654121	0.628474815890975
NHANES	HDL	4265	0.978089891409571	0.979107006398133	0.00527400925368306	0.41232348662723	0.227119790350776	3	9	0.161503278921299	-0.575632719729738	0.952727840394493
NHANES	lnTG	4265	0.958350461314156	0.953592353599628	0.0189542869261492	0.601413280916027	0.331275958575966	5	15	0.24876815163933	-1.16327413690672	1.17401279420691
NHANES	HbA1c	4265	0.978566403991369	0.984696087419732	0.0279564315778211	0.391710090398959	0.215765331093365	2	6	0.100571925464702	-1.04465610206759	0.425913560033577
NHANES	BMI	4265	0.975020033106685	0.972783533347149	-3.44124425036803e-05	0.448928324307479	0.24728280150439	3	10	0.165481776649583	-1.08477953263996	0.664706171573649
NHANES	lnCRP	4265	0.977267273052255	0.975295442509368	0.00134069063464389	0.422527894509694	0.232740675539434	4	11	0.159422651591061	-0.80460112991776	1.06990046438125
ELSA	SBP	4260	0.974386556889444	0.973635721868757	-0.110976741312428	0.35793756078892	0.197162437750105	4	11	0.172563258952774	-0.845120143840966	0.464885430109898
ELSA	DBP	4260	0.986181501234423	0.985633766483032	-0.0675402820854551	0.261841272561312	0.144229802225819	3	8	0.126957202293359	-0.587985311387567	0.408540467665073
ELSA	LDL	4260	0.965917901446588	0.964399102575741	-0.100088863811402	0.392676344869161	0.216297572209419	4	13	0.205690594839203	-0.884611537486905	0.617424152487876
ELSA	HDL	4260	0.961871173952874	0.961089682453116	0.218134884556742	0.491116511805751	0.270521284420474	5	13	0.222699602967784	-0.484814669571106	1.17742072336651
ELSA	lnTG	4260	0.956712619391338	0.951964610937376	-0.242257132954827	0.545315109953334	0.300375451470903	5	15	0.239635884178524	-1.2444983633986	0.600675051860426
ELSA	HbA1c	4260	0.982125521136588	0.985419118241384	-0.0435517964459169	0.283607052718976	0.156219028128681	2	7	0.103394976755087	-0.812747266354236	0.270948196973938
ELSA	BMI	4260	0.980958526568557	0.980457745730888	0.0900558637276039	0.326797890969758	0.180009800293597	3	9	0.148812611598592	-0.682409375186814	0.598070246429692
ELSA	lnCRP	4260	0.979740746971262	0.97823520590481	0.0859196272727026	0.32485959526309	0.17894213054202	4	10	0.173986445115109	-0.481470609780354	0.75590854384692
CHARLS	SBP	8335	0.963317596404098	0.96129076070248	-0.0811113976576038	0.443592406456556	0.244343622478855	5	13	0.206784262373183	-1.14977260289931	0.576591331764623
CHARLS	DBP	8335	0.983597544222847	0.982243013016621	-0.0788965455427975	0.308819832822892	0.17010696203757	3	9	0.146730311976695	-0.721665598821458	0.444998727874315
CHARLS	LDL	8335	0.976323878654173	0.975873900534544	0.017387352150326	0.331743573265739	0.182734026205133	3	11	0.160418903891193	-0.700135398449419	0.628822464458075
CHARLS	HDL	8335	0.975857457671523	0.97351603369606	-0.107008792362106	0.377314304594924	0.207835712820848	3	11	0.17221461708553	-0.678906913700592	0.742860045818824
CHARLS	lnTG	8335	0.933756061321697	0.927057902345805	-0.195349554631477	0.622406417754303	0.342839590025913	6	18	0.296188245718965	-1.53708890042011	0.795459766703504
CHARLS	HbA1c	8335	0.977909664850869	0.983449313382715	0.203140647683869	0.382971002040684	0.210951586593812	2	7	0.106286247750733	-0.677013725499091	0.589310111242344
CHARLS	BMI	8335	0.980351601461842	0.984172549073245	0.35227275495024	0.475920896412867	0.262151096705693	2	7	0.116622397360358	-0.195463737006261	0.766562367579915
CHARLS	lnCRP	8335	0.981361200381128	0.978913880685356	0.184161724945712	0.357330251508812	0.196827914103382	4	10	0.159151842546196	-0.445880114113071	0.693431115272277
