## Supplementary tables, figure source data and SAPA calculator for "A shared cardiovascular and cerebrovascular risk marker phenotype: physiological context and prognosis": Original12_Compact_Comparison.tsv

family	LOC	CHR	START	STOP	Zero_MVP_rho	Zero_MVP_rho_lower	Zero_MVP_rho_upper	Zero_MVP_p_bivar	Zero_FinnGen_rho	Zero_FinnGen_rho_lower	Zero_FinnGen_rho_upper	Zero_FinnGen_p_bivar	Zero_final_selected	Zero_selection_status	Direct14_Default_MVP_rho	Direct14_Default_MVP_rho_lower	Direct14_Default_MVP_rho_upper	Direct14_Default_MVP_p_bivar	Direct14_Default_FinnGen_rho	Direct14_Default_FinnGen_rho_lower	Direct14_Default_FinnGen_rho_upper	Direct14_Default_FinnGen_p_bivar	Direct14_Default_final_selected	Direct14_Default_selection_status	Direct14_Chi80_MVP_rho	Direct14_Chi80_MVP_rho_lower	Direct14_Chi80_MVP_rho_upper	Direct14_Chi80_MVP_p_bivar	Direct14_Chi80_FinnGen_rho	Direct14_Chi80_FinnGen_rho_lower	Direct14_Chi80_FinnGen_rho_upper	Direct14_Chi80_FinnGen_p_bivar	Direct14_Chi80_final_selected	Direct14_Chi80_selection_status
CORATHER	961	6	31427210	32208901	0.388374	0.22739	0.55048	5.46199e-06	0.340986	0.17623	0.51285	0.000134418	True	retained	0.364887	0.20479	0.52448	1.90301e-05	0.326881	0.16257	0.49745	0.000250067	True	retained	0.36658	0.20645	0.52668	1.74255e-05	0.32817	0.16374	0.49897	0.000236476	True	retained
CORATHER	962	6	32208902	32454577	0.631227	0.35553	0.94238	0.00010592	0.732277	0.49155	0.98086	1.91658e-06	True	retained	0.614796	0.33717	0.91647	0.000158333	0.72396	0.48414	0.96852	2.45468e-06	True	retained	0.61598	0.33892	0.91794	0.000153785	0.72472	0.48469	0.96955	2.39824e-06	True	retained
CORATHER	970	6	33864263	34979270	0.934804	0.70444	1.0	2.02422e-11	0.337112	0.14126	0.53639	0.000710616	True	retained	0.876316	0.64878	1.0	3.14652e-10	0.317208	0.12165	0.51407	0.00144921	True	retained	0.880532	0.65298	1.0	2.58593e-10	0.319027	0.12345	0.5161	0.00136004	True	retained
CORATHER	971	6	34979271	36346353	0.628589	0.37979	0.91054	2.66743e-06	0.445704	0.19732	0.71577	0.000698003	True	retained	0.570407	0.32373	0.83994	1.95973e-05	0.413204	0.164	0.67835	0.00164987	True	retained	0.5746	0.32802	0.84463	1.70566e-05	0.416175	0.16718	0.68176	0.00152821	True	retained
CORATHER	977	6	42103739	43770626	0.485754	0.29784	0.68931	2.3838e-06	0.515336	0.31771	0.73761	2.62914e-06	True	retained	0.435849	0.24856	0.63445	2.27873e-05	0.483264	0.28552	0.70191	1.04495e-05	True	retained	0.439446	0.25205	0.63854	1.95012e-05	0.486196	0.2886	0.70515	9.23976e-06	True	retained
CORATHER	1264	8	19488889	20135628	0.763526	0.65748	0.87581	0.0	0.460243	0.34638	0.57699	4.04e-14	True	retained	0.743913	0.63817	0.85401	0.0	0.449746	0.33566	0.5655	1.493e-13	True	retained	0.745326	0.63955	0.85574	0.0	0.450706	0.33656	0.56665	1.325e-13	True	retained
CORATHER	1351	8	125453323	126766827	0.660955	0.48897	0.84284	3.0592e-12	0.521149	0.30781	0.75798	6.21719e-06	True	retained	0.616002	0.44547	0.79378	8.32293e-11	0.485851	0.27236	0.71798	2.47357e-05	True	retained	0.619242	0.44863	0.79731	6.60077e-11	0.489078	0.2752	0.72182	2.18726e-05	True	retained
CORATHER	1722	11	116247378	117295641	0.587206	0.47586	0.70337	0.0	0.39395	0.26791	0.52167	3.63407e-09	True	retained	0.566742	0.45581	0.68211	0.0	0.381588	0.25544	0.5085	1.08046e-08	True	retained	0.568217	0.45725	0.68362	0.0	0.382718	0.25642	0.50974	9.79408e-09	True	retained
CORATHER	2209	17	45883902	47516224	0.755539	0.57225	0.96021	1.5225e-12	0.511904	0.24949	0.84142	0.000342639	True	retained	0.710888	0.5292	0.90864	3.02548e-11	0.473108	0.21053	0.79313	0.000927476	True	retained	0.714106	0.53232	0.91215	2.44914e-11	0.476654	0.21424	0.79743	0.000849035	True	retained
CORATHER	2318	19	10028841	11681978	0.516076	0.32326	0.73018	4.72679e-07	0.46958	0.30529	0.65269	1.01458e-07	True	retained	0.45818	0.26866	0.66698	7.27578e-06	0.444563	0.28073	0.62469	4.71483e-07	True	retained	0.462353	0.27218	0.67154	6.0048e-06	0.44685	0.28298	0.62741	4.11085e-07	True	retained
MI	1264	8	19488889	20135628	0.619998	0.45218	0.82144	1.48459e-11	0.565951	0.38971	0.77652	2.32278e-09	True	retained	0.593475	0.42567	0.78876	1.16917e-10	0.553596	0.37773	0.7631	5.40021e-09	True	retained	0.59337	0.42555	0.78865	1.17875e-10	0.554359	0.37857	0.7641	5.12966e-09	True	retained
MI	2318	19	10028841	11681978	0.399821	0.15264	0.67053	0.00176475	0.492843	0.32152	0.69013	1.26463e-07	True	retained	0.325296	0.07475	0.58659	0.0109117	0.47279	0.30208	0.66822	3.99348e-07	False	not_in_discovery_union	0.325001	0.07434	0.58623	0.0109842	0.474029	0.30352	0.66958	3.72413e-07	False	not_in_discovery_union
