## Supplementary tables, figure source data and SAPA calculator for "A shared cardiovascular and cerebrovascular risk marker phenotype: physiological context and prognosis": Original12_Effect_Change_Summary.tsv

source	scale	setting	n	minimum_rho_change	maximum_rho_change	max_absolute_change	sign_changes	positive_intervals
MVP	UnitVariance	Direct14_Default	12	-0.07452500000000001	-0.016430999999999973	0.07452500000000001	0	12
MVP	UnitVariance	Direct14_Chi80	12	-0.07482	-0.01524700000000001	0.07482	0	12
MVP	ReferenceScale	Direct14_Default	12	-0.07510700000000003	-0.016463000000000005	0.07510700000000003	0	12
MVP	ReferenceScale	Direct14_Chi80	12	-0.075405	-0.015275999999999956	0.075405	0	12
FinnGen	UnitVariance	Direct14_Default	12	-0.03879600000000005	-0.008316999999999908	0.03879600000000005	0	12
FinnGen	UnitVariance	Direct14_Chi80	12	-0.035250000000000004	-0.007556999999999925	0.035250000000000004	0	12
FinnGen	ReferenceScale	Direct14_Default	12	-0.03900200000000004	-0.008333000000000035	0.03900200000000004	0	12
FinnGen	ReferenceScale	Direct14_Chi80	12	-0.03543600000000002	-0.007570999999999994	0.03543600000000002	0	12
