## Supplementary tables, figure source data and SAPA calculator for "A shared cardiovascular and cerebrovascular risk marker phenotype: physiological context and prognosis": Original12_Fixed_Case_Comparison.tsv

family	source	role	outcome_id	scale	LOC	CHR	START	STOP	processing_status	process_message	n_snps	K	N_gshl	N_outcome	h2_gshl	h2_outcome	p_univ_gshl	p_univ_outcome	covariance_raw	rho_raw	univ_eligible	bivar_status	bivar_message	rho	rho_lower	rho_upper	p_bivar	boundary_capped	random_seed	setting	error_correlation
MI	MVP	Discovery	GCST90475932	UnitVariance	1264	8	19488889	20135628	OK		1976	335	46009	432053	0.0256948	0.000388894	0.000000000000000000000000000000000000000000000000000000000000000000000000000000000000000000000000000000000000000000000000000000000000000000000000000000173533	0.0000000071496	0.00000585038719014158	0.619998400643518	TRUE	OK		0.619998	0.45218	0.82144	0.0000000000148459	FALSE	20372177	Zero	0
MI	MVP	Discovery	GCST90475932	UnitVariance	2318	19	10028841	11681978	OK		3590	524	46009	432053	0.00490855	0.000644178	0.000000000340943	0.0000000000000480806	0.00000135679476405916	0.399821195783785	TRUE	OK		0.399821	0.15264	0.67053	0.00176475	FALSE	20373231	Zero	0
MI	MVP	Discovery	GCST90475932	UnitVariance	1264	8	19488889	20135628	OK		1976	335	46009	432053	0.0256948	0.000388894	0.000000000000000000000000000000000000000000000000000000000000000000000000000000000000000000000000000000000000000000000000000000000000000000000000000000173533	0.0000000071496	0.00000560011053022171	0.593475176825068	TRUE	OK		0.593475	0.42567	0.78876	0.000000000116917	FALSE	20372177	Direct14_Default	0.0357554296154143
MI	MVP	Discovery	GCST90475932	UnitVariance	2318	19	10028841	11681978	OK		3590	524	46009	432053	0.00490855	0.000644178	0.000000000340943	0.0000000000000480806	0.00000110389473218234	0.325296443892616	TRUE	OK		0.325296	0.07475	0.58659	0.0109117	FALSE	20373231	Direct14_Default	0.0357554296154143
MI	MVP	Discovery	GCST90475932	UnitVariance	1264	8	19488889	20135628	OK		1976	335	46009	432053	0.0256948	0.000388894	0.000000000000000000000000000000000000000000000000000000000000000000000000000000000000000000000000000000000000000000000000000000000000000000000000000000173533	0.0000000071496	0.00000559911711312957	0.59336989883435	TRUE	OK		0.59337	0.42555	0.78865	0.000000000117875	FALSE	20372177	Direct14_Chi80	0.0358973527772796
MI	MVP	Discovery	GCST90475932	UnitVariance	2318	19	10028841	11681978	OK		3590	524	46009	432053	0.00490855	0.000644178	0.000000000340943	0.0000000000000480806	0.00000110289090220335	0.325000634597653	TRUE	OK		0.325001	0.07434	0.58623	0.0109842	FALSE	20373231	Direct14_Chi80	0.0358973527772796
MI	MVP	Discovery	GCST90475932	ReferenceScale	1264	8	19488889	20135628	OK		1976	335	2443498	432053	0.000483486	0.000388894	0.0000000000000000000000000000000000000000000000000000000000000000000000000000000000000000000000000000000000000000000000000000000000000000000000000000162188	0.0000000071496	0.000000805447961770024	0.622263849614464	TRUE	OK		0.622264	0.45399	0.82368	0.0000000000154219	FALSE	20372177	Zero	0
MI	MVP	Discovery	GCST90475932	ReferenceScale	2318	19	10028841	11681978	OK		3590	524	2443498	432053	0.0000914351	0.000644178	0.000000000441108	0.0000000000000480806	0.00000018620867033946	0.402042157734131	TRUE	OK		0.402042	0.15178	0.67507	0.00177536	FALSE	20373231	Zero	0
MI	MVP	Discovery	GCST90475932	ReferenceScale	1264	8	19488889	20135628	OK		1976	335	2443498	432053	0.000483486	0.000388894	0.0000000000000000000000000000000000000000000000000000000000000000000000000000000000000000000000000000000000000000000000000000000000000000000000000000162188	0.0000000071496	0.00000077066403493988	0.595390877999429	TRUE	OK		0.595391	0.42742	0.79263	0.000000000123629	FALSE	20372177	Direct14_Default	0.0357554296154143
MI	MVP	Discovery	GCST90475932	ReferenceScale	2318	19	10028841	11681978	OK		3590	524	2443498	432053	0.0000914351	0.000644178	0.000000000441108	0.0000000000000480806	0.000000151422365116972	0.326935229653117	TRUE	OK		0.326935	0.07425	0.59151	0.0109969	FALSE	20373231	Direct14_Default	0.0357554296154143
MI	MVP	Discovery	GCST90475932	ReferenceScale	1264	8	19488889	20135628	OK		1976	335	2443498	432053	0.000483486	0.000388894	0.0000000000000000000000000000000000000000000000000000000000000000000000000000000000000000000000000000000000000000000000000000000000000000000000000000162188	0.0000000071496	0.00000077052596794052	0.595284211763242	TRUE	OK		0.595284	0.42728	0.79253	0.000000000124651	FALSE	20372177	Direct14_Chi80	0.0358973527772796
MI	MVP	Discovery	GCST90475932	ReferenceScale	2318	19	10028841	11681978	OK		3590	524	2443498	432053	0.0000914351	0.000644178	0.000000000441108	0.0000000000000480806	0.000000151284288677117	0.326637109540286	TRUE	OK		0.326637	0.07391	0.59117	0.01107	FALSE	20373231	Direct14_Chi80	0.0358973527772796
MI	FinnGen	Replication	R12_I9_MI_STRICT	UnitVariance	1264	8	19488889	20135628	OK		1765	312	46009	447837	0.0255829	0.000350966	0.000000000000000000000000000000000000000000000000000000000000000000000000000000000000000000000000000000000000000000000000000000000000000000000000000000000195628	0.0000000196067	0.00000543540430052767	0.565951307254193	TRUE	OK		0.565951	0.38971	0.77652	0.00000000232278	FALSE	20382177	Zero	0
MI	FinnGen	Replication	R12_I9_MI_STRICT	UnitVariance	2318	19	10028841	11681978	OK		3308	478	46009	447837	0.00485414	0.00168094	0.000000000118173	0.0000000000000000000000000000000000000000000000000000000000000000000560008	0.00000294518832439394	0.492842908500802	TRUE	OK		0.492843	0.32152	0.69013	0.000000126463	FALSE	20383231	Zero	0
MI	FinnGen	Replication	R12_I9_MI_STRICT	UnitVariance	1264	8	19488889	20135628	OK		1765	312	46009	447837	0.0255829	0.000350966	0.000000000000000000000000000000000000000000000000000000000000000000000000000000000000000000000000000000000000000000000000000000000000000000000000000000000195628	0.0000000196067	0.00000531674305614052	0.553595927107991	TRUE	OK		0.553596	0.37773	0.7631	0.00000000540021	FALSE	20382177	Direct14_Default	0.0172579361269871
MI	FinnGen	Replication	R12_I9_MI_STRICT	UnitVariance	2318	19	10028841	11681978	OK		3308	478	46009	447837	0.00485414	0.00168094	0.000000000118173	0.0000000000000000000000000000000000000000000000000000000000000000000560008	0.00000282535137892031	0.472789593653702	TRUE	OK		0.47279	0.30208	0.66822	0.000000399348	FALSE	20383231	Direct14_Default	0.0172579361269871
MI	FinnGen	Replication	R12_I9_MI_STRICT	UnitVariance	1264	8	19488889	20135628	OK		1765	312	46009	447837	0.0255829	0.000350966	0.000000000000000000000000000000000000000000000000000000000000000000000000000000000000000000000000000000000000000000000000000000000000000000000000000000000195628	0.0000000196067	0.00000532407531649223	0.554359385003989	TRUE	OK		0.554359	0.37857	0.7641	0.00000000512966	FALSE	20382177	Direct14_Chi80	0.0161915417749823
MI	FinnGen	Replication	R12_I9_MI_STRICT	UnitVariance	2318	19	10028841	11681978	OK		3308	478	46009	447837	0.00485414	0.00168094	0.000000000118173	0.0000000000000000000000000000000000000000000000000000000000000000000560008	0.00000283275628764603	0.47402871874575	TRUE	OK		0.474029	0.30352	0.66958	0.000000372413	FALSE	20383231	Direct14_Chi80	0.0161915417749823
MI	FinnGen	Replication	R12_I9_MI_STRICT	ReferenceScale	1264	8	19488889	20135628	OK		1765	312	2443498	447837	0.000481559	0.000350966	0.0000000000000000000000000000000000000000000000000000000000000000000000000000000000000000000000000000000000000000000000000000000000000000000000000000000176042	0.0000000196067	0.000000750072360086893	0.569246822966659	TRUE	OK		0.569247	0.39369	0.78344	0.00000000216122	FALSE	20382177	Zero	0
MI	FinnGen	Replication	R12_I9_MI_STRICT	ReferenceScale	2318	19	10028841	11681978	OK		3308	478	2443498	447837	0.0000905171	0.00168094	0.000000000151482	0.0000000000000000000000000000000000000000000000000000000000000000000560008	0.000000404189246388723	0.495302959751138	TRUE	OK		0.495303	0.32285	0.69536	0.000000130671	FALSE	20383231	Zero	0
MI	FinnGen	Replication	R12_I9_MI_STRICT	ReferenceScale	1264	8	19488889	20135628	OK		1765	312	2443498	447837	0.000481559	0.000350966	0.0000000000000000000000000000000000000000000000000000000000000000000000000000000000000000000000000000000000000000000000000000000000000000000000000000000176042	0.0000000196067	0.000000733581525626356	0.556731556941336	TRUE	OK		0.556732	0.38234	0.76795	0.00000000506083	FALSE	20382177	Direct14_Default	0.0172579361269871
MI	FinnGen	Replication	R12_I9_MI_STRICT	ReferenceScale	2318	19	10028841	11681978	OK		3308	478	2443498	447837	0.0000905171	0.00168094	0.000000000151482	0.0000000000000000000000000000000000000000000000000000000000000000000560008	0.000000387706162247893	0.475104202773501	TRUE	OK		0.475104	0.30206	0.67247	0.000000412626	FALSE	20383231	Direct14_Default	0.0172579361269871
MI	FinnGen	Replication	R12_I9_MI_STRICT	ReferenceScale	1264	8	19488889	20135628	OK		1765	312	2443498	447837	0.000481559	0.000350966	0.0000000000000000000000000000000000000000000000000000000000000000000000000000000000000000000000000000000000000000000000000000000000000000000000000000000176042	0.0000000196067	0.000000734600519589433	0.557504894431117	TRUE	OK		0.557505	0.38305	0.76888	0.00000000480518	FALSE	20382177	Direct14_Chi80	0.0161915417749823
MI	FinnGen	Replication	R12_I9_MI_STRICT	ReferenceScale	2318	19	10028841	11681978	OK		3308	478	2443498	447837	0.0000905171	0.00168094	0.000000000151482	0.0000000000000000000000000000000000000000000000000000000000000000000560008	0.000000388724677306824	0.476352314957946	TRUE	OK		0.476352	0.30359	0.67389	0.000000384797	FALSE	20383231	Direct14_Chi80	0.0161915417749823
CORATHER	MVP	Discovery	GCST90475936	UnitVariance	961	6	31427210	32208901	OK		2327	218	46009	424341	0.00718715	0.000937906	0.00000000000000000000000000000171424	0.00000000000000000000000000000000000000103159	0.0000046254262772669	0.388374182864988	TRUE	OK		0.388374	0.22739	0.55048	0.00000546199	FALSE	20471874	Zero	0
CORATHER	MVP	Discovery	GCST90475936	UnitVariance	962	6	32208902	32454577	OK		2013	44	46009	424341	0.00394291	0.000142879	0.0000000000000000000000000300197	0.000000751867	0.0000107677535306606	0.631227239403904	TRUE	OK		0.631227	0.35553	0.94238	0.00010592	FALSE	20471875	Zero	0
CORATHER	MVP	Discovery	GCST90475936	UnitVariance	970	6	33864263	34979270	OK		2436	281	46009	424341	0.00380828	0.000476087	0.000000000182356	0.000000000000686902	0.0000044794238526427	0.934804415115465	TRUE	OK		0.934804	0.70444	1	0.0000000000202422	FALSE	20471883	Zero	0
CORATHER	MVP	Discovery	GCST90475936	UnitVariance	971	6	34979271	36346353	OK		2574	298	46009	424341	0.00362886	0.000567885	0.0000000020147	0.000000000000000401152	0.00000302806962582666	0.628588912767385	TRUE	OK		0.628589	0.37979	0.91054	0.00000266743	FALSE	20471884	Zero	0
CORATHER	MVP	Discovery	GCST90475936	UnitVariance	977	6	42103739	43770626	OK		3053	400	46009	424341	0.0056888	0.000885042	0.00000000000000356869	0.0000000000000000000000000249431	0.00000272488649927135	0.485753825613717	TRUE	OK		0.485754	0.29784	0.68931	0.0000023838	FALSE	20471890	Zero	0
CORATHER	MVP	Discovery	GCST90475936	UnitVariance	1264	8	19488889	20135628	OK		1976	335	46009	424341	0.0256948	0.000871942	0.000000000000000000000000000000000000000000000000000000000000000000000000000000000000000000000000000000000000000000000000000000000000000000000000000000173533	0.000000000000000000000000000153531	0.0000107881113297243	0.763525544613641	TRUE	OK		0.763526	0.65748	0.87581	0.000000000000000000000000000000727731	FALSE	20472177	Zero	0
CORATHER	MVP	Discovery	GCST90475936	UnitVariance	1351	8	125453323	126766827	OK		3043	412	46009	424341	0.00737597	0.000890939	0.000000000000000000000413581	0.0000000000000000000000000393895	0.00000411252225031216	0.660955251827626	TRUE	OK		0.660955	0.48897	0.84284	0.00000000000305923	FALSE	20472264	Zero	0
CORATHER	MVP	Discovery	GCST90475936	UnitVariance	1722	11	116247378	117295641	OK		2850	356	46009	424341	0.0243178	0.000956984	0.0000000000000000000000000000000000000000000000000000000000000000000000000000000000000000000000000000000000000000000000000000000000000000226118	0.000000000000000000000000000000106429	0.00000795709221913915	0.587205890333266	TRUE	OK		0.587206	0.47586	0.70337	0.0000000000000000000774055	FALSE	20472635	Zero	0
CORATHER	MVP	Discovery	GCST90475936	UnitVariance	2209	17	45883902	47516224	OK		3507	322	46009	424341	0.00549608	0.000741777	0.00000000000000017024	0.0000000000000000000000633454	0.0000047376669472038	0.755539418420604	TRUE	OK		0.755539	0.57225	0.96021	0.00000000000152256	FALSE	20473122	Zero	0
CORATHER	MVP	Discovery	GCST90475936	UnitVariance	2318	19	10028841	11681978	OK		3590	524	46009	424341	0.00490855	0.00130829	0.000000000340943	0.0000000000000000000000000000000000000000859405	0.00000249580357114615	0.516076252905046	TRUE	OK		0.516076	0.32326	0.73018	0.000000472679	FALSE	20473231	Zero	0
CORATHER	MVP	Discovery	GCST90475936	UnitVariance	961	6	31427210	32208901	OK		2327	218	46009	424341	0.00718715	0.000937906	0.00000000000000000000000000000171424	0.00000000000000000000000000000000000000103159	0.00000434570037929289	0.364886981785648	TRUE	OK		0.364887	0.20479	0.52448	0.0000190301	FALSE	20471874	Direct14_Default	0.0392442834961303
CORATHER	MVP	Discovery	GCST90475936	UnitVariance	962	6	32208902	32454577	OK		2013	44	46009	424341	0.00394291	0.000142879	0.0000000000000000000000000300197	0.000000751867	0.0000104874595123614	0.61479584367325	TRUE	OK		0.614796	0.33717	0.91647	0.000158333	FALSE	20471875	Direct14_Default	0.0392442834961303
CORATHER	MVP	Discovery	GCST90475936	UnitVariance	970	6	33864263	34979270	OK		2436	281	46009	424341	0.00380828	0.000476087	0.000000000182356	0.000000000000686902	0.00000419915760530539	0.87631606169381	TRUE	OK		0.876316	0.64878	1	0.000000000314652	FALSE	20471883	Direct14_Default	0.0392442834961303
CORATHER	MVP	Discovery	GCST90475936	UnitVariance	971	6	34979271	36346353	OK		2574	298	46009	424341	0.00362886	0.000567885	0.0000000020147	0.000000000000000401152	0.00000274779101187533	0.570406621411546	TRUE	OK		0.570407	0.32373	0.83994	0.0000195973	FALSE	20471884	Direct14_Default	0.0392442834961303
CORATHER	MVP	Discovery	GCST90475936	UnitVariance	977	6	42103739	43770626	OK		3053	400	46009	424341	0.0056888	0.000885042	0.00000000000000356869	0.0000000000000000000000000249431	0.00000244494219372918	0.435849355312936	TRUE	OK		0.435849	0.24856	0.63445	0.0000227873	FALSE	20471890	Direct14_Default	0.0392442834961303
CORATHER	MVP	Discovery	GCST90475936	UnitVariance	1264	8	19488889	20135628	OK		1976	335	46009	424341	0.0256948	0.000871942	0.000000000000000000000000000000000000000000000000000000000000000000000000000000000000000000000000000000000000000000000000000000000000000000000000000000173533	0.000000000000000000000000000153531	0.0000105109958287342	0.743912772984989	TRUE	OK		0.743913	0.63817	0.85401	0.0000000000000000000000000000254715	FALSE	20472177	Direct14_Default	0.0392442834961303
CORATHER	MVP	Discovery	GCST90475936	UnitVariance	1351	8	125453323	126766827	OK		3043	412	46009	424341	0.00737597	0.000890939	0.000000000000000000000413581	0.0000000000000000000000000393895	0.00000383281637894114	0.616001558352615	TRUE	OK		0.616002	0.44547	0.79378	0.0000000000832293	FALSE	20472264	Direct14_Default	0.0392442834961303
CORATHER	MVP	Discovery	GCST90475936	UnitVariance	1722	11	116247378	117295641	OK		2850	356	46009	424341	0.0243178	0.000956984	0.0000000000000000000000000000000000000000000000000000000000000000000000000000000000000000000000000000000000000000000000000000000000000000226118	0.000000000000000000000000000000106429	0.00000767979275134164	0.566742148504898	TRUE	OK		0.566742	0.45581	0.68211	0.00000000000000000142886	FALSE	20472635	Direct14_Default	0.0392442834961303
CORATHER	MVP	Discovery	GCST90475936	UnitVariance	2209	17	45883902	47516224	OK		3507	322	46009	424341	0.00549608	0.000741777	0.00000000000000017024	0.0000000000000000000000633454	0.00000445767544151924	0.710887774114438	TRUE	OK		0.710888	0.5292	0.90864	0.0000000000302548	FALSE	20473122	Direct14_Default	0.0392442834961303
CORATHER	MVP	Discovery	GCST90475936	UnitVariance	2318	19	10028841	11681978	OK		3590	524	46009	424341	0.00490855	0.00130829	0.000000000340943	0.0000000000000000000000000000000000000000859405	0.00000221580877371361	0.458179602879205	TRUE	OK		0.45818	0.26866	0.66698	0.00000727578	FALSE	20473231	Direct14_Default	0.0392442834961303
CORATHER	MVP	Discovery	GCST90475936	UnitVariance	961	6	31427210	32208901	OK		2327	218	46009	424341	0.00718715	0.000937906	0.00000000000000000000000000000171424	0.00000000000000000000000000000000000000103159	0.00000436586240359956	0.366579887313835	TRUE	OK		0.36658	0.20645	0.52668	0.0000174255	FALSE	20471874	Direct14_Chi80	0.036415642303171
CORATHER	MVP	Discovery	GCST90475936	UnitVariance	962	6	32208902	32454577	OK		2013	44	46009	424341	0.00394291	0.000142879	0.0000000000000000000000000300197	0.000000751867	0.0000105076624855251	0.61598018235091	TRUE	OK		0.61598	0.33892	0.91794	0.000153785	FALSE	20471875	Direct14_Chi80	0.036415642303171
CORATHER	MVP	Discovery	GCST90475936	UnitVariance	970	6	33864263	34979270	OK		2436	281	46009	424341	0.00380828	0.000476087	0.000000000182356	0.000000000000686902	0.00000421935857679956	0.880531772902123	TRUE	OK		0.880532	0.65298	1	0.000000000258593	FALSE	20471883	Direct14_Chi80	0.036415642303171
CORATHER	MVP	Discovery	GCST90475936	UnitVariance	971	6	34979271	36346353	OK		2574	298	46009	424341	0.00362886	0.000567885	0.0000000020147	0.000000000000000401152	0.0000027679928747277	0.574600272342799	TRUE	OK		0.5746	0.32802	0.84463	0.0000170566	FALSE	20471884	Direct14_Chi80	0.036415642303171
CORATHER	MVP	Discovery	GCST90475936	UnitVariance	977	6	42103739	43770626	OK		3053	400	46009	424341	0.0056888	0.000885042	0.00000000000000356869	0.0000000000000000000000000249431	0.00000246511996037051	0.439446359203185	TRUE	OK		0.439446	0.25205	0.63854	0.0000195012	FALSE	20471890	Direct14_Chi80	0.036415642303171
CORATHER	MVP	Discovery	GCST90475936	UnitVariance	1264	8	19488889	20135628	OK		1976	335	46009	424341	0.0256948	0.000871942	0.000000000000000000000000000000000000000000000000000000000000000000000000000000000000000000000000000000000000000000000000000000000000000000000000000000173533	0.000000000000000000000000000153531	0.0000105309697013973	0.745326418203977	TRUE	OK		0.745326	0.63955	0.85574	0.0000000000000000000000000000193498	FALSE	20472177	Direct14_Chi80	0.036415642303171
CORATHER	MVP	Discovery	GCST90475936	UnitVariance	1351	8	125453323	126766827	OK		3043	412	46009	424341	0.00737597	0.000890939	0.000000000000000000000413581	0.0000000000000000000000000393895	0.00000385297695977454	0.619241721194462	TRUE	OK		0.619242	0.44863	0.79731	0.0000000000660077	FALSE	20472264	Direct14_Chi80	0.036415642303171
CORATHER	MVP	Discovery	GCST90475936	UnitVariance	1722	11	116247378	117295641	OK		2850	356	46009	424341	0.0243178	0.000956984	0.0000000000000000000000000000000000000000000000000000000000000000000000000000000000000000000000000000000000000000000000000000000000000000226118	0.000000000000000000000000000000106429	0.00000769977988392555	0.568217129774553	TRUE	OK		0.568217	0.45725	0.68362	0.00000000000000000115182	FALSE	20472635	Direct14_Chi80	0.036415642303171
CORATHER	MVP	Discovery	GCST90475936	UnitVariance	2209	17	45883902	47516224	OK		3507	322	46009	424341	0.00549608	0.000741777	0.00000000000000017024	0.0000000000000000000000633454	0.00000447785661024248	0.714106165919967	TRUE	OK		0.714106	0.53232	0.91215	0.0000000000244914	FALSE	20473122	Direct14_Chi80	0.036415642303171
CORATHER	MVP	Discovery	GCST90475936	UnitVariance	2318	19	10028841	11681978	OK		3590	524	46009	424341	0.00490855	0.00130829	0.000000000340943	0.0000000000000000000000000000000000000000859405	0.00000223599017969876	0.462352665414888	TRUE	OK		0.462353	0.27218	0.67154	0.0000060048	FALSE	20473231	Direct14_Chi80	0.036415642303171
CORATHER	MVP	Discovery	GCST90475936	ReferenceScale	961	6	31427210	32208901	OK		2327	218	2443498	424341	0.000134873	0.000937906	0.00000000000000000000000000000269866	0.00000000000000000000000000000000000000103159	0.000000636528731839933	0.390150758061346	TRUE	OK		0.390151	0.22974	0.55075	0.00000532707	FALSE	20471874	Zero	0
CORATHER	MVP	Discovery	GCST90475936	ReferenceScale	962	6	32208902	32454577	OK		2013	44	2443498	424341	0.0000742459	0.000142879	0.0000000000000000000000000332063	0.000000751867	0.00000147810317612045	0.631447754591667	TRUE	OK		0.631448	0.3558	0.94365	0.000106604	FALSE	20471875	Zero	0
CORATHER	MVP	Discovery	GCST90475936	ReferenceScale	970	6	33864263	34979270	OK		2436	281	2443498	424341	0.0000713574	0.000476087	0.000000000206931	0.000000000000686902	0.000000614954328773698	0.937532828933101	TRUE	OK		0.937533	0.70325	1	0.0000000000204349	FALSE	20471883	Zero	0
CORATHER	MVP	Discovery	GCST90475936	ReferenceScale	971	6	34979271	36346353	OK		2574	298	2443498	424341	0.0000679324	0.000567885	0.00000000230129	0.000000000000000401152	0.000000415527915251082	0.630445845065297	TRUE	OK		0.630446	0.38415	0.91769	0.00000270379	FALSE	20471884	Zero	0
CORATHER	MVP	Discovery	GCST90475936	ReferenceScale	977	6	42103739	43770626	OK		3053	400	2443498	424341	0.000106281	0.000885042	0.00000000000000495128	0.0000000000000000000000000249431	0.000000374017317090846	0.48780036400422	TRUE	OK		0.4878	0.29648	0.69554	0.0000024304	FALSE	20471890	Zero	0
CORATHER	MVP	Discovery	GCST90475936	ReferenceScale	1264	8	19488889	20135628	OK		1976	335	2443498	424341	0.000483486	0.000871942	0.0000000000000000000000000000000000000000000000000000000000000000000000000000000000000000000000000000000000000000000000000000000000000000000000000000162188	0.000000000000000000000000000153531	0.00000148476064409261	0.76606518234678	TRUE	OK		0.766065	0.65963	0.87926	0.000000000000000000000000000000885676	FALSE	20472177	Zero	0
CORATHER	MVP	Discovery	GCST90475936	ReferenceScale	1351	8	125453323	126766827	OK		3043	412	2443498	424341	0.000137945	0.000890939	0.000000000000000000000653146	0.0000000000000000000000000393895	0.000000564898897632272	0.66388144080005	TRUE	OK		0.663881	0.49115	0.84577	0.00000000000314274	FALSE	20472264	Zero	0
CORATHER	MVP	Discovery	GCST90475936	ReferenceScale	1722	11	116247378	117295641	OK		2850	356	2443498	424341	0.000456886	0.000956984	0.00000000000000000000000000000000000000000000000000000000000000000000000000000000000000000000000000000000000000000000000000000000000000189138	0.000000000000000000000000000000106429	0.00000109322841498332	0.588578758783496	TRUE	OK		0.588579	0.47662	0.70578	0.0000000000000000000989035	FALSE	20472635	Zero	0
CORATHER	MVP	Discovery	GCST90475936	ReferenceScale	2209	17	45883902	47516224	OK		3507	322	2443498	424341	0.000102911	0.000741777	0.00000000000000022262	0.0000000000000000000000633454	0.00000065022170752346	0.757791950845922	TRUE	OK		0.757792	0.57295	0.9629	0.00000000000160423	FALSE	20473122	Zero	0
CORATHER	MVP	Discovery	GCST90475936	ReferenceScale	2318	19	10028841	11681978	OK		3590	524	2443498	424341	0.0000914351	0.00130829	0.000000000441108	0.0000000000000000000000000000000000000000859405	0.000000342515591892244	0.518924124582528	TRUE	OK		0.518924	0.32659	0.73523	0.000000484556	FALSE	20473231	Zero	0
CORATHER	MVP	Discovery	GCST90475936	ReferenceScale	961	6	31427210	32208901	OK		2327	218	2443498	424341	0.000134873	0.000937906	0.00000000000000000000000000000269866	0.00000000000000000000000000000000000000103159	0.000000598009247482038	0.366540816717576	TRUE	OK		0.366541	0.20611	0.52567	0.000018629	FALSE	20471874	Direct14_Default	0.0392442834961303
CORATHER	MVP	Discovery	GCST90475936	ReferenceScale	962	6	32208902	32454577	OK		2013	44	2443498	424341	0.0000742459	0.000142879	0.0000000000000000000000000332063	0.000000751867	0.00000143956720015785	0.614985131490854	TRUE	OK		0.614985	0.33915	0.91869	0.000159402	FALSE	20471875	Direct14_Default	0.0392442834961303
CORATHER	MVP	Discovery	GCST90475936	ReferenceScale	970	6	33864263	34979270	OK		2436	281	2443498	424341	0.0000713574	0.000476087	0.000000000206931	0.000000000000686902	0.00000057642471886291	0.87879224855637	TRUE	OK		0.878792	0.64955	1	0.000000000318781	FALSE	20471883	Direct14_Default	0.0392442834961303
CORATHER	MVP	Discovery	GCST90475936	ReferenceScale	971	6	34979271	36346353	OK		2574	298	2443498	424341	0.0000679324	0.000567885	0.00000000230129	0.000000000000000401152	0.00000037700000871783	0.571990666239885	TRUE	OK		0.571991	0.32334	0.84595	0.0000198894	FALSE	20471884	Direct14_Default	0.0392442834961303
CORATHER	MVP	Discovery	GCST90475936	ReferenceScale	977	6	42103739	43770626	OK		3053	400	2443498	424341	0.000106281	0.000885042	0.00000000000000495128	0.0000000000000000000000000249431	0.000000335496262891741	0.437560486326082	TRUE	OK		0.43756	0.24678	0.63908	0.0000232686	FALSE	20471890	Direct14_Default	0.0392442834961303
CORATHER	MVP	Discovery	GCST90475936	ReferenceScale	1264	8	19488889	20135628	OK		1976	335	2443498	424341	0.000483486	0.000871942	0.0000000000000000000000000000000000000000000000000000000000000000000000000000000000000000000000000000000000000000000000000000000000000000000000000000162188	0.000000000000000000000000000153531	0.00000144624660401782	0.746193787418449	TRUE	OK		0.746194	0.64087	0.85715	0.0000000000000000000000000000315088	FALSE	20472177	Direct14_Default	0.0392442834961303
CORATHER	MVP	Discovery	GCST90475936	ReferenceScale	1351	8	125453323	126766827	OK		3043	412	2443498	424341	0.000137945	0.000890939	0.000000000000000000000653146	0.0000000000000000000000000393895	0.000000526378567049598	0.618611512544733	TRUE	OK		0.618612	0.44739	0.79742	0.0000000000857992	FALSE	20472264	Direct14_Default	0.0392442834961303
CORATHER	MVP	Discovery	GCST90475936	ReferenceScale	1722	11	116247378	117295641	OK		2850	356	2443498	424341	0.000456886	0.000956984	0.00000000000000000000000000000000000000000000000000000000000000000000000000000000000000000000000000000000000000000000000000000000000000189138	0.000000000000000000000000000000106429	0.0000010547155015806	0.567843949427064	TRUE	OK		0.567844	0.45694	0.6831	0.00000000000000000185102	FALSE	20472635	Direct14_Default	0.0392442834961303
CORATHER	MVP	Discovery	GCST90475936	ReferenceScale	2209	17	45883902	47516224	OK		3507	322	2443498	424341	0.000102911	0.000741777	0.00000000000000022262	0.0000000000000000000000633454	0.000000611697826702785	0.712894823506934	TRUE	OK		0.712895	0.5294	0.9117	0.0000000000318861	FALSE	20473122	Direct14_Default	0.0392442834961303
CORATHER	MVP	Discovery	GCST90475936	ReferenceScale	2318	19	10028841	11681978	OK		3590	524	2443498	424341	0.0000914351	0.00130829	0.000000000441108	0.0000000000000000000000000000000000000000859405	0.000000304002411755749	0.460575194605912	TRUE	OK		0.460575	0.26906	0.67095	0.0000074658	FALSE	20473231	Direct14_Default	0.0392442834961303
CORATHER	MVP	Discovery	GCST90475936	ReferenceScale	961	6	31427210	32208901	OK		2327	218	2443498	424341	0.000134873	0.000937906	0.00000000000000000000000000000269866	0.00000000000000000000000000000000000000103159	0.000000600785646755502	0.368242569092668	TRUE	OK		0.368243	0.20794	0.5275	0.0000170538	FALSE	20471874	Direct14_Chi80	0.036415642303171
CORATHER	MVP	Discovery	GCST90475936	ReferenceScale	962	6	32208902	32454577	OK		2013	44	2443498	424341	0.0000742459	0.000142879	0.0000000000000000000000000332063	0.000000751867	0.00000144234478810972	0.616171720968318	TRUE	OK		0.616172	0.34021	0.92112	0.00015482	FALSE	20471875	Direct14_Chi80	0.036415642303171
CORATHER	MVP	Discovery	GCST90475936	ReferenceScale	970	6	33864263	34979270	OK		2436	281	2443498	424341	0.0000713574	0.000476087	0.000000000206931	0.000000000000686902	0.000000579201847963841	0.883026139725981	TRUE	OK		0.883026	0.65385	1	0.000000000261929	FALSE	20471883	Direct14_Chi80	0.036415642303171
CORATHER	MVP	Discovery	GCST90475936	ReferenceScale	971	6	34979271	36346353	OK		2574	298	2443498	424341	0.0000679324	0.000567885	0.00000000230129	0.000000000000000401152	0.000000379777015043075	0.576203986296644	TRUE	OK		0.576204	0.32746	0.85192	0.0000173095	FALSE	20471884	Direct14_Chi80	0.036415642303171
CORATHER	MVP	Discovery	GCST90475936	ReferenceScale	977	6	42103739	43770626	OK		3053	400	2443498	424341	0.000106281	0.000885042	0.00000000000000495128	0.0000000000000000000000000249431	0.000000338272775315889	0.44118166563857	TRUE	OK		0.441182	0.25032	0.64293	0.0000199113	FALSE	20471890	Direct14_Chi80	0.036415642303171
CORATHER	MVP	Discovery	GCST90475936	ReferenceScale	1264	8	19488889	20135628	OK		1976	335	2443498	424341	0.000483486	0.000871942	0.0000000000000000000000000000000000000000000000000000000000000000000000000000000000000000000000000000000000000000000000000000000000000000000000000000162188	0.000000000000000000000000000153531	0.0000014490226108794	0.747626073633112	TRUE	OK		0.747626	0.64226	0.85862	0.0000000000000000000000000000239014	FALSE	20472177	Direct14_Chi80	0.036415642303171
CORATHER	MVP	Discovery	GCST90475936	ReferenceScale	1351	8	125453323	126766827	OK		3043	412	2443498	424341	0.000137945	0.000890939	0.000000000000000000000653146	0.0000000000000000000000000393895	0.000000529155027317074	0.621874468890412	TRUE	OK		0.621874	0.45077	0.80083	0.0000000000680294	FALSE	20472264	Direct14_Chi80	0.036415642303171
CORATHER	MVP	Discovery	GCST90475936	ReferenceScale	1722	11	116247378	117295641	OK		2850	356	2443498	424341	0.000456886	0.000956984	0.00000000000000000000000000000000000000000000000000000000000000000000000000000000000000000000000000000000000000000000000000000000000000189138	0.000000000000000000000000000000106429	0.00000105749142723414	0.569338468644864	TRUE	OK		0.569338	0.4583	0.68474	0.00000000000000000149081	FALSE	20472635	Direct14_Chi80	0.036415642303171
CORATHER	MVP	Discovery	GCST90475936	ReferenceScale	2209	17	45883902	47516224	OK		3507	322	2443498	424341	0.000102911	0.000741777	0.00000000000000022262	0.0000000000000000000000633454	0.000000614474542863567	0.716130909186753	TRUE	OK		0.716131	0.53249	0.91511	0.0000000000258116	FALSE	20473122	Direct14_Chi80	0.036415642303171
CORATHER	MVP	Discovery	GCST90475936	ReferenceScale	2318	19	10028841	11681978	OK		3590	524	2443498	424341	0.0000914351	0.00130829	0.000000000441108	0.0000000000000000000000000000000000000000859405	0.000000306778356634872	0.464780856480545	TRUE	OK		0.464781	0.27284	0.67553	0.00000616137	FALSE	20473231	Direct14_Chi80	0.036415642303171
CORATHER	FinnGen	Replication	R12_I9_CORATHER	UnitVariance	961	6	31427210	32208901	OK		1936	190	46009	479478	0.00728072	0.000666197	0.00000000000000000000000000000000303443	0.000000000000000000000000000000479859	0.0000039524977433109	0.340986136495805	TRUE	OK		0.340986	0.17623	0.51285	0.000134418	FALSE	20481874	Zero	0
CORATHER	FinnGen	Replication	R12_I9_CORATHER	UnitVariance	962	6	32208902	32454577	OK		2026	39	46009	479478	0.003961	0.000148966	0.000000000000000000000000002263	0.00000000947071	0.0000144230508370931	0.732276651839271	TRUE	OK		0.732277	0.49155	0.98086	0.00000191658	FALSE	20481875	Zero	0
CORATHER	FinnGen	Replication	R12_I9_CORATHER	UnitVariance	970	6	33864263	34979270	OK		2263	252	46009	479478	0.00405914	0.00105863	0.00000000000297893	0.000000000000000000000000000000000000000000000000000209176	0.00000277307729329431	0.337112115389164	TRUE	OK		0.337112	0.14126	0.53639	0.000710616	FALSE	20481883	Zero	0
CORATHER	FinnGen	Replication	R12_I9_CORATHER	UnitVariance	971	6	34979271	36346353	OK		2340	263	46009	479478	0.00359678	0.000488588	0.000000000486108	0.000000000000000119901	0.00000224656624672524	0.445704011406973	TRUE	OK		0.445704	0.19732	0.71577	0.000698003	FALSE	20481884	Zero	0
CORATHER	FinnGen	Replication	R12_I9_CORATHER	UnitVariance	977	6	42103739	43770626	OK		2739	368	46009	479478	0.00558389	0.00063136	0.00000000000000149216	0.0000000000000000000575996	0.00000262936040251409	0.51533629011001	TRUE	OK		0.515336	0.31771	0.73761	0.00000262914	FALSE	20481890	Zero	0
CORATHER	FinnGen	Replication	R12_I9_CORATHER	UnitVariance	1264	8	19488889	20135628	OK		1765	312	46009	479478	0.0255829	0.000905948	0.000000000000000000000000000000000000000000000000000000000000000000000000000000000000000000000000000000000000000000000000000000000000000000000000000000000195628	0.000000000000000000000000000000000000119104	0.0000071016501809542	0.460243071301394	TRUE	OK		0.460243	0.34638	0.57699	0.0000000000000404644	FALSE	20482177	Zero	0
CORATHER	FinnGen	Replication	R12_I9_CORATHER	UnitVariance	1351	8	125453323	126766827	OK		2870	388	46009	479478	0.00732008	0.000441328	0.000000000000000000000112081	0.0000000000265878	0.00000241417506123564	0.521148759630793	TRUE	OK		0.521149	0.30781	0.75798	0.00000621719	FALSE	20482264	Zero	0
CORATHER	FinnGen	Replication	R12_I9_CORATHER	UnitVariance	1722	11	116247378	117295641	OK		2705	330	46009	479478	0.0244094	0.000766858	0.000000000000000000000000000000000000000000000000000000000000000000000000000000000000000000000000000000000000000000000000000000000000000000000463192	0.000000000000000000000000000163886	0.00000516490657684883	0.393949661218239	TRUE	OK		0.39395	0.26791	0.52167	0.00000000363407	FALSE	20482635	Zero	0
CORATHER	FinnGen	Replication	R12_I9_CORATHER	UnitVariance	2209	17	45883902	47516224	OK		3193	291	46009	479478	0.00573758	0.00026263	0.00000000000000000109229	0.000001729	0.00000215939661327041	0.511904268325018	TRUE	OK		0.511904	0.24949	0.84142	0.000342639	FALSE	20483122	Zero	0
CORATHER	FinnGen	Replication	R12_I9_CORATHER	UnitVariance	2318	19	10028841	11681978	OK		3308	478	46009	479478	0.00485414	0.00201283	0.000000000118173	0.0000000000000000000000000000000000000000000000000000000000000000000000000000000000000000000000000871421	0.0000030707260428425	0.469579546393798	TRUE	OK		0.46958	0.30529	0.65269	0.000000101458	FALSE	20483231	Zero	0
CORATHER	FinnGen	Replication	R12_I9_CORATHER	UnitVariance	961	6	31427210	32208901	OK		1936	190	46009	479478	0.00728072	0.000666197	0.00000000000000000000000000000000303443	0.000000000000000000000000000000479859	0.00000378899925615831	0.326880950085155	TRUE	OK		0.326881	0.16257	0.49745	0.000250067	FALSE	20481874	Direct14_Default	0.024380678512032
CORATHER	FinnGen	Replication	R12_I9_CORATHER	UnitVariance	962	6	32208902	32454577	OK		2026	39	46009	479478	0.003961	0.000148966	0.000000000000000000000000002263	0.00000000947071	0.0000142592368268744	0.723959606001868	TRUE	OK		0.72396	0.48414	0.96852	0.00000245468	FALSE	20481875	Direct14_Default	0.024380678512032
CORATHER	FinnGen	Replication	R12_I9_CORATHER	UnitVariance	970	6	33864263	34979270	OK		2263	252	46009	479478	0.00405914	0.00105863	0.00000000000297893	0.000000000000000000000000000000000000000000000000000209176	0.00000260934588519294	0.317207931155219	TRUE	OK		0.317208	0.12165	0.51407	0.00144921	FALSE	20481883	Direct14_Default	0.024380678512032
CORATHER	FinnGen	Replication	R12_I9_CORATHER	UnitVariance	971	6	34979271	36346353	OK		2340	263	46009	479478	0.00359678	0.000488588	0.000000000486108	0.000000000000000119901	0.00000208275011711656	0.41320396552309	TRUE	OK		0.413204	0.164	0.67835	0.00164987	FALSE	20481884	Direct14_Default	0.024380678512032
CORATHER	FinnGen	Replication	R12_I9_CORATHER	UnitVariance	977	6	42103739	43770626	OK		2739	368	46009	479478	0.00558389	0.00063136	0.00000000000000149216	0.0000000000000000000575996	0.00000246571939130646	0.483263793869116	TRUE	OK		0.483264	0.28552	0.70191	0.0000104495	FALSE	20481890	Direct14_Default	0.024380678512032
CORATHER	FinnGen	Replication	R12_I9_CORATHER	UnitVariance	1264	8	19488889	20135628	OK		1765	312	46009	479478	0.0255829	0.000905948	0.000000000000000000000000000000000000000000000000000000000000000000000000000000000000000000000000000000000000000000000000000000000000000000000000000000000195628	0.000000000000000000000000000000000000119104	0.00000693968530164932	0.449746466766555	TRUE	OK		0.449746	0.33566	0.5655	0.000000000000149381	FALSE	20482177	Direct14_Default	0.024380678512032
CORATHER	FinnGen	Replication	R12_I9_CORATHER	UnitVariance	1351	8	125453323	126766827	OK		2870	388	46009	479478	0.00732008	0.000441328	0.000000000000000000000112081	0.0000000000265878	0.00000225066142194991	0.48585101686774	TRUE	OK		0.485851	0.27236	0.71798	0.0000247357	FALSE	20482264	Direct14_Default	0.024380678512032
CORATHER	FinnGen	Replication	R12_I9_CORATHER	UnitVariance	1722	11	116247378	117295641	OK		2705	330	46009	479478	0.0244094	0.000766858	0.000000000000000000000000000000000000000000000000000000000000000000000000000000000000000000000000000000000000000000000000000000000000000000000463192	0.000000000000000000000000000163886	0.00000500283291492756	0.381587605243697	TRUE	OK		0.381588	0.25544	0.5085	0.0000000108046	FALSE	20482635	Direct14_Default	0.024380678512032
CORATHER	FinnGen	Replication	R12_I9_CORATHER	UnitVariance	2209	17	45883902	47516224	OK		3193	291	46009	479478	0.00573758	0.00026263	0.00000000000000000109229	0.000001729	0.00000199573806421344	0.473107546455912	TRUE	OK		0.473108	0.21053	0.79313	0.000927476	FALSE	20483122	Direct14_Default	0.024380678512032
CORATHER	FinnGen	Replication	R12_I9_CORATHER	UnitVariance	2318	19	10028841	11681978	OK		3308	478	46009	479478	0.00485414	0.00201283	0.000000000118173	0.0000000000000000000000000000000000000000000000000000000000000000000000000000000000000000000000000871421	0.0000029071381831303	0.444563471404551	TRUE	OK		0.444563	0.28073	0.62469	0.000000471483	FALSE	20483231	Direct14_Default	0.024380678512032
CORATHER	FinnGen	Replication	R12_I9_CORATHER	UnitVariance	961	6	31427210	32208901	OK		1936	190	46009	479478	0.00728072	0.000666197	0.00000000000000000000000000000000303443	0.000000000000000000000000000000479859	0.00000380394493471903	0.328170329490458	TRUE	OK		0.32817	0.16374	0.49897	0.000236476	FALSE	20481874	Direct14_Chi80	0.0221519986601314
CORATHER	FinnGen	Replication	R12_I9_CORATHER	UnitVariance	962	6	32208902	32454577	OK		2026	39	46009	479478	0.003961	0.000148966	0.000000000000000000000000002263	0.00000000947071	0.0000142742113479425	0.724719881499369	TRUE	OK		0.72472	0.48469	0.96955	0.00000239824	FALSE	20481875	Direct14_Chi80	0.0221519986601314
CORATHER	FinnGen	Replication	R12_I9_CORATHER	UnitVariance	970	6	33864263	34979270	OK		2263	252	46009	479478	0.00405914	0.00105863	0.00000000000297893	0.000000000000000000000000000000000000000000000000000209176	0.00000262431285545912	0.319027406948266	TRUE	OK		0.319027	0.12345	0.5161	0.00136004	FALSE	20481883	Direct14_Chi80	0.0221519986601314
CORATHER	FinnGen	Replication	R12_I9_CORATHER	UnitVariance	971	6	34979271	36346353	OK		2340	263	46009	479478	0.00359678	0.000488588	0.000000000486108	0.000000000000000119901	0.00000209772483192177	0.416174850743184	TRUE	OK		0.416175	0.16718	0.68176	0.00152821	FALSE	20481884	Direct14_Chi80	0.0221519986601314
CORATHER	FinnGen	Replication	R12_I9_CORATHER	UnitVariance	977	6	42103739	43770626	OK		2739	368	46009	479478	0.00558389	0.00063136	0.00000000000000149216	0.0000000000000000000575996	0.00000248067809823675	0.486195596039304	TRUE	OK		0.486196	0.2886	0.70515	0.00000923976	FALSE	20481890	Direct14_Chi80	0.0221519986601314
CORATHER	FinnGen	Replication	R12_I9_CORATHER	UnitVariance	1264	8	19488889	20135628	OK		1765	312	46009	479478	0.0255829	0.000905948	0.000000000000000000000000000000000000000000000000000000000000000000000000000000000000000000000000000000000000000000000000000000000000000000000000000000000195628	0.000000000000000000000000000000000000119104	0.00000695449079047294	0.450705979481865	TRUE	OK		0.450706	0.33656	0.56665	0.000000000000132554	FALSE	20482177	Direct14_Chi80	0.0221519986601314
CORATHER	FinnGen	Replication	R12_I9_CORATHER	UnitVariance	1351	8	125453323	126766827	OK		2870	388	46009	479478	0.00732008	0.000441328	0.000000000000000000000112081	0.0000000000265878	0.00000226560848559325	0.489077644382424	TRUE	OK		0.489078	0.2752	0.72182	0.0000218726	FALSE	20482264	Direct14_Chi80	0.0221519986601314
CORATHER	FinnGen	Replication	R12_I9_CORATHER	UnitVariance	1722	11	116247378	117295641	OK		2705	330	46009	479478	0.0244094	0.000766858	0.000000000000000000000000000000000000000000000000000000000000000000000000000000000000000000000000000000000000000000000000000000000000000000000463192	0.000000000000000000000000000163886	0.00000501764834775768	0.382717642090906	TRUE	OK		0.382718	0.25642	0.50974	0.00000000979408	FALSE	20482635	Direct14_Chi80	0.0221519986601314
CORATHER	FinnGen	Replication	R12_I9_CORATHER	UnitVariance	2209	17	45883902	47516224	OK		3193	291	46009	479478	0.00573758	0.00026263	0.00000000000000000109229	0.000001729	0.00000201069837430877	0.476654021682465	TRUE	OK		0.476654	0.21424	0.79743	0.000849035	FALSE	20483122	Direct14_Chi80	0.0221519986601314
CORATHER	FinnGen	Replication	R12_I9_CORATHER	UnitVariance	2318	19	10028841	11681978	OK		3308	478	46009	479478	0.00485414	0.00201283	0.000000000118173	0.0000000000000000000000000000000000000000000000000000000000000000000000000000000000000000000000000871421	0.00000292209203139077	0.446850233943774	TRUE	OK		0.44685	0.28298	0.62741	0.000000411085	FALSE	20483231	Direct14_Chi80	0.0221519986601314
CORATHER	FinnGen	Replication	R12_I9_CORATHER	ReferenceScale	961	6	31427210	32208901	OK		1936	190	2443498	479478	0.000136711	0.000666197	0.00000000000000000000000000000000480304	0.000000000000000000000000000000479859	0.000000542369221923129	0.341464048280069	TRUE	OK		0.341464	0.17597	0.51411	0.000137828	FALSE	20481874	Zero	0
CORATHER	FinnGen	Replication	R12_I9_CORATHER	ReferenceScale	962	6	32208902	32454577	OK		2026	39	2443498	479478	0.0000745972	0.000148966	0.00000000000000000000000000249537	0.00000000947071	0.00000198027284847539	0.73262962240018	TRUE	OK		0.73263	0.49737	0.98244	0.00000192913	FALSE	20481875	Zero	0
CORATHER	FinnGen	Replication	R12_I9_CORATHER	ReferenceScale	970	6	33864263	34979270	OK		2263	252	2443498	479478	0.0000760938	0.00105863	0.00000000000345246	0.000000000000000000000000000000000000000000000000000209176	0.000000381487994260156	0.338715875122348	TRUE	OK		0.338716	0.14193	0.53957	0.000698733	FALSE	20481883	Zero	0
CORATHER	FinnGen	Replication	R12_I9_CORATHER	ReferenceScale	971	6	34979271	36346353	OK		2340	263	2443498	479478	0.0000673803	0.000488588	0.000000000553581	0.000000000000000119901	0.000000308244007235564	0.446798970112887	TRUE	OK		0.446799	0.19694	0.71786	0.000704909	FALSE	20481884	Zero	0
CORATHER	FinnGen	Replication	R12_I9_CORATHER	ReferenceScale	977	6	42103739	43770626	OK		2739	368	2443498	479478	0.000104393	0.00063136	0.00000000000000204063	0.0000000000000000000575996	0.000000360873690149833	0.517283059886734	TRUE	OK		0.517283	0.31911	0.74092	0.00000267646	FALSE	20481890	Zero	0
CORATHER	FinnGen	Replication	R12_I9_CORATHER	ReferenceScale	1264	8	19488889	20135628	OK		1765	312	2443498	479478	0.000481559	0.000905948	0.0000000000000000000000000000000000000000000000000000000000000000000000000000000000000000000000000000000000000000000000000000000000000000000000000000000176042	0.000000000000000000000000000000000000119104	0.000000981534379982842	0.463643034090267	TRUE	OK		0.463643	0.34912	0.58102	0.0000000000000354993	FALSE	20482177	Zero	0
CORATHER	FinnGen	Replication	R12_I9_CORATHER	ReferenceScale	1351	8	125453323	126766827	OK		2870	388	2443498	479478	0.000136982	0.000441328	0.000000000000000000000173691	0.0000000000265878	0.000000331723584118541	0.523474878560538	TRUE	OK		0.523475	0.30862	0.76286	0.0000061964	FALSE	20482264	Zero	0
CORATHER	FinnGen	Replication	R12_I9_CORATHER	ReferenceScale	1722	11	116247378	117295641	OK		2705	330	2443498	479478	0.00045895	0.000766858	0.0000000000000000000000000000000000000000000000000000000000000000000000000000000000000000000000000000000000000000000000000000000000000000000357339	0.000000000000000000000000000163886	0.000000710811662407782	0.395392419143667	TRUE	OK		0.395392	0.2702	0.52286	0.00000000380228	FALSE	20482635	Zero	0
CORATHER	FinnGen	Replication	R12_I9_CORATHER	ReferenceScale	2209	17	45883902	47516224	OK		3193	291	2443498	479478	0.000107504	0.00026263	0.00000000000000000145873	0.000001729	0.00000029628820490069	0.513124044592737	TRUE	OK		0.513124	0.24933	0.84393	0.000346729	FALSE	20483122	Zero	0
CORATHER	FinnGen	Replication	R12_I9_CORATHER	ReferenceScale	2318	19	10028841	11681978	OK		3308	478	2443498	479478	0.0000905171	0.00201283	0.000000000151482	0.0000000000000000000000000000000000000000000000000000000000000000000000000000000000000000000000000871421	0.000000421405113861599	0.471909399759321	TRUE	OK		0.471909	0.30591	0.65803	0.000000105433	FALSE	20483231	Zero	0
CORATHER	FinnGen	Replication	R12_I9_CORATHER	ReferenceScale	961	6	31427210	32208901	OK		1936	190	2443498	479478	0.000136711	0.000666197	0.00000000000000000000000000000000480304	0.000000000000000000000000000000479859	0.000000519853722042329	0.327288771683277	TRUE	OK		0.327289	0.16227	0.49851	0.000256434	FALSE	20481874	Direct14_Default	0.024380678512032
CORATHER	FinnGen	Replication	R12_I9_CORATHER	ReferenceScale	962	6	32208902	32454577	OK		2026	39	2443498	479478	0.0000745972	0.000148966	0.00000000000000000000000000249537	0.00000000947071	0.00000195775082307877	0.72429728427076	TRUE	OK		0.724297	0.48972	0.97127	0.0000024713	FALSE	20481875	Direct14_Default	0.024380678512032
CORATHER	FinnGen	Replication	R12_I9_CORATHER	ReferenceScale	970	6	33864263	34979270	OK		2263	252	2443498	479478	0.0000760938	0.00105863	0.00000000000345246	0.000000000000000000000000000000000000000000000000000209176	0.000000358976233252514	0.318728114183667	TRUE	OK		0.318728	0.12179	0.51651	0.00142711	FALSE	20481883	Direct14_Default	0.024380678512032
CORATHER	FinnGen	Replication	R12_I9_CORATHER	ReferenceScale	971	6	34979271	36346353	OK		2340	263	2443498	479478	0.0000673803	0.000488588	0.000000000553581	0.000000000000000119901	0.000000285725725962745	0.414158773887698	TRUE	OK		0.414159	0.1638	0.6813	0.00166655	FALSE	20481884	Direct14_Default	0.024380678512032
CORATHER	FinnGen	Replication	R12_I9_CORATHER	ReferenceScale	977	6	42103739	43770626	OK		2739	368	2443498	479478	0.000104393	0.00063136	0.00000000000000204063	0.0000000000000000000575996	0.000000338357433944628	0.485007839428888	TRUE	OK		0.485008	0.28692	0.70547	0.000010652	FALSE	20481890	Direct14_Default	0.024380678512032
CORATHER	FinnGen	Replication	R12_I9_CORATHER	ReferenceScale	1264	8	19488889	20135628	OK		1765	312	2443498	479478	0.000481559	0.000905948	0.0000000000000000000000000000000000000000000000000000000000000000000000000000000000000000000000000000000000000000000000000000000000000000000000000000000176042	0.000000000000000000000000000000000000119104	0.00000095902546372436	0.453010597324936	TRUE	OK		0.453011	0.3384	0.56932	0.000000000000132997	FALSE	20482177	Direct14_Default	0.024380678512032
CORATHER	FinnGen	Replication	R12_I9_CORATHER	ReferenceScale	1351	8	125453323	126766827	OK		2870	388	2443498	479478	0.000136982	0.000441328	0.000000000000000000000173691	0.0000000000265878	0.000000309205554218374	0.48794040488501	TRUE	OK		0.48794	0.27348	0.72164	0.0000247349	FALSE	20482264	Direct14_Default	0.024380678512032
CORATHER	FinnGen	Replication	R12_I9_CORATHER	ReferenceScale	1722	11	116247378	117295641	OK		2705	330	2443498	479478	0.00045895	0.000766858	0.0000000000000000000000000000000000000000000000000000000000000000000000000000000000000000000000000000000000000000000000000000000000000000000357339	0.000000000000000000000000000163886	0.000000688300924810293	0.382870712669086	TRUE	OK		0.382871	0.2586	0.50959	0.0000000113611	FALSE	20482635	Direct14_Default	0.024380678512032
CORATHER	FinnGen	Replication	R12_I9_CORATHER	ReferenceScale	2209	17	45883902	47516224	OK		3193	291	2443498	479478	0.000107504	0.00026263	0.00000000000000000145873	0.000001729	0.000000273767830277559	0.474122337736947	TRUE	OK		0.474122	0.21075	0.79691	0.000939697	FALSE	20483122	Direct14_Default	0.024380678512032
CORATHER	FinnGen	Replication	R12_I9_CORATHER	ReferenceScale	2318	19	10028841	11681978	OK		3308	478	2443498	479478	0.0000905171	0.00201283	0.000000000151482	0.0000000000000000000000000000000000000000000000000000000000000000000000000000000000000000000000000871421	0.000000398904269523509	0.446711888869234	TRUE	OK		0.446712	0.28083	0.62969	0.000000489739	FALSE	20483231	Direct14_Default	0.024380678512032
CORATHER	FinnGen	Replication	R12_I9_CORATHER	ReferenceScale	961	6	31427210	32208901	OK		1936	190	2443498	479478	0.000136711	0.000666197	0.00000000000000000000000000000000480304	0.000000000000000000000000000000479859	0.000000521911902700224	0.328584558153321	TRUE	OK		0.328585	0.16351	0.49991	0.000242496	FALSE	20481874	Direct14_Chi80	0.0221519986601314
CORATHER	FinnGen	Replication	R12_I9_CORATHER	ReferenceScale	962	6	32208902	32454577	OK		2026	39	2443498	479478	0.0000745972	0.000148966	0.00000000000000000000000000249537	0.00000000947071	0.00000195980960024532	0.725058957663037	TRUE	OK		0.725059	0.49058	0.97232	0.00000241443	FALSE	20481875	Direct14_Chi80	0.0221519986601314
CORATHER	FinnGen	Replication	R12_I9_CORATHER	ReferenceScale	970	6	33864263	34979270	OK		2263	252	2443498	479478	0.0000760938	0.00105863	0.00000000000345246	0.000000000000000000000000000000000000000000000000000209176	0.000000361034072133568	0.32055522986737	TRUE	OK		0.320555	0.12363	0.51846	0.00133913	FALSE	20481883	Direct14_Chi80	0.0221519986601314
CORATHER	FinnGen	Replication	R12_I9_CORATHER	ReferenceScale	971	6	34979271	36346353	OK		2340	263	2443498	479478	0.0000673803	0.000488588	0.000000000553581	0.000000000000000119901	0.000000287784160872479	0.417142470492091	TRUE	OK		0.417142	0.16696	0.68482	0.00154364	FALSE	20481884	Direct14_Chi80	0.0221519986601314
CORATHER	FinnGen	Replication	R12_I9_CORATHER	ReferenceScale	977	6	42103739	43770626	OK		2739	368	2443498	479478	0.000104393	0.00063136	0.00000000000000204063	0.0000000000000000000575996	0.00000034041568373944	0.487958172969218	TRUE	OK		0.487958	0.28972	0.70865	0.00000941773	FALSE	20481890	Direct14_Chi80	0.0221519986601314
CORATHER	FinnGen	Replication	R12_I9_CORATHER	ReferenceScale	1264	8	19488889	20135628	OK		1765	312	2443498	479478	0.000481559	0.000905948	0.0000000000000000000000000000000000000000000000000000000000000000000000000000000000000000000000000000000000000000000000000000000000000000000000000000000176042	0.000000000000000000000000000000000000119104	0.000000961083042561989	0.453982526698591	TRUE	OK		0.453983	0.33921	0.57042	0.000000000000117857	FALSE	20482177	Direct14_Chi80	0.0221519986601314
CORATHER	FinnGen	Replication	R12_I9_CORATHER	ReferenceScale	1351	8	125453323	126766827	OK		2870	388	2443498	479478	0.000136982	0.000441328	0.000000000000000000000173691	0.0000000000265878	0.000000311263966149701	0.491188672380496	TRUE	OK		0.491189	0.27686	0.72565	0.0000218655	FALSE	20482264	Direct14_Chi80	0.0221519986601314
CORATHER	FinnGen	Replication	R12_I9_CORATHER	ReferenceScale	1722	11	116247378	117295641	OK		2705	330	2443498	479478	0.00045895	0.000766858	0.0000000000000000000000000000000000000000000000000000000000000000000000000000000000000000000000000000000000000000000000000000000000000000000357339	0.000000000000000000000000000163886	0.000000690358670139661	0.384015343443719	TRUE	OK		0.384015	0.2596	0.5109	0.0000000102936	FALSE	20482635	Direct14_Chi80	0.0221519986601314
CORATHER	FinnGen	Replication	R12_I9_CORATHER	ReferenceScale	2209	17	45883902	47516224	OK		3193	291	2443498	479478	0.000107504	0.00026263	0.00000000000000000145873	0.000001729	0.000000275826456544053	0.4776875509945	TRUE	OK		0.477688	0.2142	0.80143	0.000860136	FALSE	20483122	Direct14_Chi80	0.0221519986601314
CORATHER	FinnGen	Replication	R12_I9_CORATHER	ReferenceScale	2318	19	10028841	11681978	OK		3308	478	2443498	479478	0.0000905171	0.00201283	0.000000000151482	0.0000000000000000000000000000000000000000000000000000000000000000000000000000000000000000000000000871421	0.00000040096111049298	0.449015236776925	TRUE	OK		0.449015	0.28325	0.63254	0.000000427025	FALSE	20483231	Direct14_Chi80	0.0221519986601314
