## Supplementary tables, figure source data and SAPA calculator for "A shared cardiovascular and cerebrovascular risk marker phenotype: physiological context and prognosis": Original12_Fixed_Multiplicity_Diagnostic.tsv

family	LOC	setting	original_discovery_union	scenario_discovery_union	original_replication_threshold	scenario_replication_threshold	discovery_both_scales	replication_both_scales_at_original_threshold	final_with_original_burden	replication_p_max
CORATHER	961	Direct14_Chi80	36	29	0.001388888888888889	0.001724137931034483	True	True	True	0.000242496
CORATHER	961	Direct14_Default	36	29	0.001388888888888889	0.001724137931034483	True	True	True	0.000256434
CORATHER	961	Zero	36	36	0.001388888888888889	0.001388888888888889	True	True	True	0.000137828
CORATHER	962	Direct14_Chi80	36	29	0.001388888888888889	0.001724137931034483	True	True	True	2.41443e-06
CORATHER	962	Direct14_Default	36	29	0.001388888888888889	0.001724137931034483	True	True	True	2.4713e-06
CORATHER	962	Zero	36	36	0.001388888888888889	0.001388888888888889	True	True	True	1.92913e-06
CORATHER	970	Direct14_Chi80	36	29	0.001388888888888889	0.001724137931034483	True	True	True	0.00136004
CORATHER	970	Direct14_Default	36	29	0.001388888888888889	0.001724137931034483	True	False	False	0.00144921
CORATHER	970	Zero	36	36	0.001388888888888889	0.001388888888888889	True	True	True	0.000710616
CORATHER	971	Direct14_Chi80	36	29	0.001388888888888889	0.001724137931034483	True	False	False	0.00154364
CORATHER	971	Direct14_Default	36	29	0.001388888888888889	0.001724137931034483	True	False	False	0.00166655
CORATHER	971	Zero	36	36	0.001388888888888889	0.001388888888888889	True	True	True	0.000704909
CORATHER	977	Direct14_Chi80	36	29	0.001388888888888889	0.001724137931034483	True	True	True	9.41773e-06
CORATHER	977	Direct14_Default	36	29	0.001388888888888889	0.001724137931034483	True	True	True	1.0652e-05
CORATHER	977	Zero	36	36	0.001388888888888889	0.001388888888888889	True	True	True	2.67646e-06
CORATHER	1264	Direct14_Chi80	36	29	0.001388888888888889	0.001724137931034483	True	True	True	1.325e-13
CORATHER	1264	Direct14_Default	36	29	0.001388888888888889	0.001724137931034483	True	True	True	1.493e-13
CORATHER	1264	Zero	36	36	0.001388888888888889	0.001388888888888889	True	True	True	4.04e-14
CORATHER	1351	Direct14_Chi80	36	29	0.001388888888888889	0.001724137931034483	True	True	True	2.18726e-05
CORATHER	1351	Direct14_Default	36	29	0.001388888888888889	0.001724137931034483	True	True	True	2.47357e-05
CORATHER	1351	Zero	36	36	0.001388888888888889	0.001388888888888889	True	True	True	6.21719e-06
CORATHER	1722	Direct14_Chi80	36	29	0.001388888888888889	0.001724137931034483	True	True	True	1.02936e-08
CORATHER	1722	Direct14_Default	36	29	0.001388888888888889	0.001724137931034483	True	True	True	1.13611e-08
CORATHER	1722	Zero	36	36	0.001388888888888889	0.001388888888888889	True	True	True	3.80228e-09
CORATHER	2209	Direct14_Chi80	36	29	0.001388888888888889	0.001724137931034483	True	True	True	0.000860136
CORATHER	2209	Direct14_Default	36	29	0.001388888888888889	0.001724137931034483	True	True	True	0.000939697
CORATHER	2209	Zero	36	36	0.001388888888888889	0.001388888888888889	True	True	True	0.000346729
CORATHER	2318	Direct14_Chi80	36	29	0.001388888888888889	0.001724137931034483	True	True	True	4.27025e-07
CORATHER	2318	Direct14_Default	36	29	0.001388888888888889	0.001724137931034483	True	True	True	4.89739e-07
CORATHER	2318	Zero	36	36	0.001388888888888889	0.001388888888888889	True	True	True	1.05433e-07
MI	1264	Direct14_Chi80	4	1	0.0125	0.05	True	True	True	5.12966e-09
MI	1264	Direct14_Default	4	1	0.0125	0.05	True	True	True	5.40021e-09
MI	1264	Zero	4	4	0.0125	0.0125	True	True	True	2.32278e-09
MI	2318	Direct14_Chi80	4	1	0.0125	0.05	False	True	False	3.84797e-07
MI	2318	Direct14_Default	4	1	0.0125	0.05	False	True	False	4.12626e-07
MI	2318	Zero	4	4	0.0125	0.0125	True	True	True	1.30671e-07
