## Supplementary tables, figure source data and SAPA calculator for "A shared cardiovascular and cerebrovascular risk marker phenotype: physiological context and prognosis": Paired_BodyRepresentation_Contrasts.csv

comparison	metric	target	estimate	se	lower	upper	df
DXA minus BMI/waist, identical participants	B	fitted	0.00936000239472013	0.0361187419392576	-0.0709116602246033	0.0896316650140435	10.1928441854
DXA minus BMI/waist, identical participants	B	mapping	0.0935528704776481	0.0590811179146858	-0.0357035881181109	0.222809329073407	11.5722118445093
DXA minus BMI/waist, identical participants	B	distribution	-0.0841928680829281	0.0393303868063416	-0.169899105544632	0.00151336937877598	11.9840060713402
DXA minus BMI/waist, identical participants	B	residual	-0.00936000239472004	0.0361187419392576	-0.0896316650140433	0.0709116602246032	10.1928441854
DXA minus BMI/waist, identical participants	B_without_BMI	fitted	0.00590753838647541	0.0368137915331477	-0.0761120165552544	0.0879270933282052	10.0060158793744
DXA minus BMI/waist, identical participants	B_without_BMI	mapping	0.0510374647857293	0.0505910871350138	-0.0605178788173724	0.162592808388831	10.8366623291933
DXA minus BMI/waist, identical participants	B_without_BMI	distribution	-0.0451299263992539	0.025797617423242	-0.101302149130976	0.0110422963324686	12.0696572845159
DXA minus BMI/waist, identical participants	B_without_BMI	residual	-0.00590753838647591	0.0368137915331478	-0.0879270933282058	0.076112016555254	10.0060158793744
