## Supplementary tables, figure source data and SAPA calculator for "A shared cardiovascular and cerebrovascular risk marker phenotype: physiological context and prognosis": PH_Diagnostics.csv

key	term	chisq	df	p
CHARLS_Stroke__Original_lower__midpoint	SAPA_observed	0.0838914711523914	1	0.77209147550278
CHARLS_Stroke__Original_lower__midpoint	q	0.996487849390847	1	0.318161840495413
CHARLS_Stroke__Original_lower__midpoint	age	0.405298021071695	1	0.524365744103143
CHARLS_Stroke__Original_lower__midpoint	sex_male	0.707870958781992	1	0.400151509289972
CHARLS_Stroke__Original_lower__midpoint	smoking	0.637418968288581	1	0.424646974383398
CHARLS_Stroke__Original_lower__midpoint	GLOBAL	4.54491898707169	5	0.473896020518351
CHARLS_Stroke__Original_lower__first_positive	SAPA_observed	0.0360033124322978	1	0.849508652017364
CHARLS_Stroke__Original_lower__first_positive	q	0.919203191116548	1	0.337684275262346
CHARLS_Stroke__Original_lower__first_positive	age	0.432288693333493	1	0.510868052981016
CHARLS_Stroke__Original_lower__first_positive	sex_male	0.626170193530712	1	0.428763601922714
CHARLS_Stroke__Original_lower__first_positive	smoking	0.649414232164117	1	0.420322184691851
CHARLS_Stroke__Original_lower__first_positive	GLOBAL	4.30830372039353	5	0.505933691936488
CHARLS_Stroke__Four_setting_lower__midpoint	SAPA_observed	0.0315596500803222	1	0.858997572704363
CHARLS_Stroke__Four_setting_lower__midpoint	q	0.0760376711043601	1	0.782740634535153
CHARLS_Stroke__Four_setting_lower__midpoint	age	0.499873802534115	1	0.479555577503085
CHARLS_Stroke__Four_setting_lower__midpoint	sex_male	0.672589582842557	1	0.412150214935326
CHARLS_Stroke__Four_setting_lower__midpoint	smoking	0.382915827113652	1	0.536046851404537
CHARLS_Stroke__Four_setting_lower__midpoint	GLOBAL	3.51656965221986	5	0.620881925159283
CHARLS_Stroke__Four_setting_lower__first_positive	SAPA_observed	0.0333168062766508	1	0.855167661455582
CHARLS_Stroke__Four_setting_lower__first_positive	q	0.0727394938917348	1	0.787389058076662
CHARLS_Stroke__Four_setting_lower__first_positive	age	0.474310344970851	1	0.491010862961813
CHARLS_Stroke__Four_setting_lower__first_positive	sex_male	0.701443617856431	1	0.402299042501942
CHARLS_Stroke__Four_setting_lower__first_positive	smoking	0.384291484548614	1	0.53531540796486
CHARLS_Stroke__Four_setting_lower__first_positive	GLOBAL	3.49375168467886	5	0.624333287803566
ELSA_Stroke__Original_lower__midpoint	SAPA_observed	0.528385156149374	1	0.467286565637723
ELSA_Stroke__Original_lower__midpoint	q	0.0394791549140698	1	0.842502414463035
ELSA_Stroke__Original_lower__midpoint	age	0.101871644840262	1	0.749595043765987
ELSA_Stroke__Original_lower__midpoint	sex_male	0.0107736927176909	1	0.917330923175374
ELSA_Stroke__Original_lower__midpoint	smoking	0.772717100706314	1	0.379377805784404
ELSA_Stroke__Original_lower__midpoint	GLOBAL	2.6102847436447	5	0.759802013711624
ELSA_MI__Original_lower__midpoint	SAPA_observed	3.08723792252397	1	0.0789086459260457
ELSA_MI__Original_lower__midpoint	q	0.00464635110436013	1	0.945654966130806
ELSA_MI__Original_lower__midpoint	age	0.480799518513689	1	0.488060390633231
ELSA_MI__Original_lower__midpoint	sex_male	1.06683802509162	1	0.301660754802413
ELSA_MI__Original_lower__midpoint	smoking	0.114721697039655	1	0.734831284063039
ELSA_MI__Original_lower__midpoint	GLOBAL	8.13814240015914	5	0.148784865510582
ELSA_MI__Original_lower__first_positive	SAPA_observed	0.237149558490237	1	0.626272476551779
ELSA_MI__Original_lower__first_positive	q	0.338685849562052	1	0.560588758380616
ELSA_MI__Original_lower__first_positive	age	0.115999276192044	1	0.733414769867691
ELSA_MI__Original_lower__first_positive	sex_male	0.212229572721386	1	0.645025472244445
ELSA_MI__Original_lower__first_positive	smoking	0.0514938223483309	1	0.820484003626067
ELSA_MI__Original_lower__first_positive	GLOBAL	1.41117104302337	5	0.923087391440181
