## Supplementary tables, figure source data and SAPA calculator for "A shared cardiovascular and cerebrovascular risk marker phenotype: physiological context and prognosis": PhenoAge_Frozen_Coefficients.tsv

variable	source	factor	unit	transform	coefficient
Albumin	LBXSAL	10	g/L	identity	-0.0336
Creatinine	LBXSCR	88.4	umol/L	identity	0.0095
Glucose	LBXSGL	0.05551	mmol/L	identity	0.1953
CRP	LBXHSCRP	0.1	mg/dL	natural_log	0.0954
LymphocytePercent	LBXLYPCT	1	percent	identity	-0.012
MCV	LBXMCVSI	1	fL	identity	0.0268
RDW	LBXRDW	1	percent	identity	0.3306
ALP	LBXSAPSI	1	U/L	identity	0.00188
WBC	LBXWBCSI	1	1000/uL	identity	0.0554
Age	RIDAGEYR	1	years	identity	0.0804
