## Supplementary tables, figure source data and SAPA calculator for "A shared cardiovascular and cerebrovascular risk marker phenotype: physiological context and prognosis": PostMeasurement_ROC_Curves.csv (part 2 of 2)

population	horizon	model	false_positive_rate	true_positive_rate
ELSA stroke	6 years	Equation + background	0.5322445296129645	0.4098092738393965
ELSA stroke	6 years	Equation + background	0.5332924718634913	0.4098092738393965
ELSA stroke	6 years	Equation + background	0.5343421472541848	0.4098092738393965
ELSA stroke	6 years	Equation + background	0.5343421472541848	0.47777387126685555
ELSA stroke	6 years	Equation + background	0.5353918226448783	0.47777387126685555
ELSA stroke	6 years	Equation + background	0.5364189339109625	0.47777387126685555
ELSA stroke	6 years	Equation + background	0.5374636170929924	0.47777387126685555
ELSA stroke	6 years	Equation + background	0.5385083002750223	0.47777387126685555
ELSA stroke	6 years	Equation + background	0.5395529834570522	0.47777387126685555
ELSA stroke	6 years	Equation + background	0.5406009257075788	0.47777387126685555
ELSA stroke	6 years	Equation + background	0.5416506010982723	0.47777387126685555
ELSA stroke	6 years	Equation + background	0.5426985433487991	0.47777387126685555
ELSA stroke	6 years	Equation + background	0.5437482187394926	0.47777387126685555
ELSA stroke	6 years	Equation + background	0.5447978941301862	0.47777387126685555
ELSA stroke	6 years	Equation + background	0.5458425773122161	0.47777387126685555
ELSA stroke	6 years	Equation + background	0.5458425773122161	0.5457384686943145
ELSA stroke	6 years	Equation + background	0.5468922527029095	0.5457384686943145
ELSA stroke	6 years	Equation + background	0.5479401949534363	0.5457384686943145
ELSA stroke	6 years	Equation + background	0.5479401949534363	0.612242079554904
ELSA stroke	6 years	Equation + background	0.5489898703441298	0.612242079554904
ELSA stroke	6 years	Equation + background	0.5500283627266738	0.612242079554904
ELSA stroke	6 years	Equation + background	0.5510763049772004	0.612242079554904
ELSA stroke	6 years	Equation + background	0.552125980367894	0.612242079554904
ELSA stroke	6 years	Equation + background	0.5531706635499238	0.612242079554904
ELSA stroke	6 years	Equation + background	0.5541977748160081	0.612242079554904
ELSA stroke	6 years	Equation + background	0.5552474502067016	0.612242079554904
ELSA stroke	6 years	Equation + background	0.5562971255973952	0.612242079554904
ELSA stroke	6 years	Equation + background	0.5573242368634794	0.612242079554904
ELSA stroke	6 years	Equation + background	0.558373912254173	0.612242079554904
ELSA stroke	6 years	Equation + background	0.5594235876448664	0.612242079554904
ELSA stroke	6 years	Equation + background	0.5604506989109507	0.612242079554904
ELSA stroke	6 years	Equation + background	0.5614953820929806	0.612242079554904
ELSA stroke	6 years	Equation + background	0.5625338744755245	0.612242079554904
ELSA stroke	6 years	Equation + background	0.5635723668580684	0.612242079554904
ELSA stroke	6 years	Equation + background	0.5645994781241527	0.612242079554904
ELSA stroke	6 years	Equation + background	0.5656379705066965	0.612242079554904
ELSA stroke	6 years	Equation + background	0.5666650817727807	0.612242079554904
ELSA stroke	6 years	Equation + background	0.5677130240233075	0.612242079554904
ELSA stroke	6 years	Equation + background	0.568762699414001	0.612242079554904
ELSA stroke	6 years	Equation + background	0.5697898106800853	0.612242079554904
ELSA stroke	6 years	Equation + background	0.5708283030626291	0.612242079554904
ELSA stroke	6 years	Equation + background	0.5718779784533227	0.612242079554904
ELSA stroke	6 years	Equation + background	0.5729276538440162	0.612242079554904
ELSA stroke	6 years	Equation + background	0.5739773292347098	0.612242079554904
ELSA stroke	6 years	Equation + background	0.5739773292347098	0.6787456904154934
ELSA stroke	6 years	Equation + background	0.5750270046254033	0.6787456904154934
ELSA stroke	6 years	Equation + background	0.5760716878074332	0.6787456904154934
ELSA stroke	6 years	Equation + background	0.5771213631981268	0.6787456904154934
ELSA stroke	6 years	Equation + background	0.578148474464211	0.6787456904154934
ELSA stroke	6 years	Equation + background	0.5791869668467549	0.6787456904154934
ELSA stroke	6 years	Equation + background	0.5802366422374484	0.6787456904154934
ELSA stroke	6 years	Equation + background	0.5802366422374484	0.7467102878429525
ELSA stroke	6 years	Equation + background	0.581286317628142	0.7467102878429525
ELSA stroke	6 years	Equation + background	0.5823134288942262	0.7467102878429525
ELSA stroke	6 years	Equation + background	0.5833581120762561	0.7467102878429525
ELSA stroke	6 years	Equation + background	0.5844077874669497	0.7467102878429525
ELSA stroke	6 years	Equation + background	0.5854574628576432	0.7467102878429525
ELSA stroke	6 years	Equation + background	0.5864845741237275	0.7467102878429525
ELSA stroke	6 years	Equation + background	0.5875325163742541	0.7467102878429525
ELSA stroke	6 years	Equation + background	0.5885821917649476	0.7467102878429525
ELSA stroke	6 years	Equation + background	0.5896268749469775	0.7467102878429525
ELSA stroke	6 years	Equation + background	0.5906715581290074	0.7467102878429525
ELSA stroke	6 years	Equation + background	0.5917195003795341	0.7467102878429525
ELSA stroke	6 years	Equation + background	0.5927674426300608	0.7467102878429525
ELSA stroke	6 years	Equation + background	0.5938171180207543	0.7467102878429525
ELSA stroke	6 years	Equation + background	0.5948667934114479	0.7467102878429525
ELSA stroke	6 years	Equation + background	0.5959147356619745	0.7467102878429525
ELSA stroke	6 years	Equation + background	0.5969418469280587	0.7467102878429525
ELSA stroke	6 years	Equation + background	0.5979915223187523	0.7467102878429525
ELSA stroke	6 years	Equation + background	0.5990362055007822	0.7467102878429525
ELSA stroke	6 years	Equation + background	0.6000858808914757	0.7467102878429525
ELSA stroke	6 years	Equation + background	0.6011338231420025	0.7467102878429525
ELSA stroke	6 years	Equation + background	0.6021609344080867	0.7467102878429525
ELSA stroke	6 years	Equation + background	0.6032106097987802	0.7467102878429525
ELSA stroke	6 years	Equation + background	0.6042602851894737	0.7467102878429525
ELSA stroke	6 years	Equation + background	0.6053099605801673	0.7467102878429525
ELSA stroke	6 years	Equation + background	0.6063546437621972	0.7467102878429525
ELSA stroke	6 years	Equation + background	0.6074043191528907	0.7467102878429525
ELSA stroke	6 years	Equation + background	0.608431430418975	0.7467102878429525
ELSA stroke	6 years	Equation + background	0.6094793726695017	0.7467102878429525
ELSA stroke	6 years	Equation + background	0.6105273149200283	0.7467102878429525
ELSA stroke	6 years	Equation + background	0.6115769903107219	0.7467102878429525
ELSA stroke	6 years	Equation + background	0.6115769903107219	0.8146748852704113
ELSA stroke	6 years	Equation + background	0.6126216734927518	0.8146748852704113
ELSA stroke	6 years	Equation + background	0.6136696157432784	0.8146748852704113
ELSA stroke	6 years	Equation + background	0.6147142989253083	0.8146748852704113
ELSA stroke	6 years	Equation + background	0.6157639743160018	0.8146748852704113
ELSA stroke	6 years	Equation + background	0.6167910855820861	0.8146748852704113
ELSA stroke	6 years	Equation + background	0.6178390278326128	0.8146748852704113
ELSA stroke	6 years	Equation + background	0.6188837110146426	0.8146748852704113
ELSA stroke	6 years	Equation + background	0.6199108222807268	0.8146748852704113
ELSA stroke	6 years	Equation + background	0.6209604976714204	0.8146748852704113
ELSA stroke	6 years	Equation + background	0.6220051808534502	0.8146748852704113
ELSA stroke	6 years	Equation + background	0.623053123103977	0.8146748852704113
ELSA stroke	6 years	Equation + background	0.6241027984946705	0.8146748852704113
ELSA stroke	6 years	Equation + background	0.6251524738853641	0.8146748852704113
ELSA stroke	6 years	Equation + background	0.6262021492760576	0.8146748852704113
ELSA stroke	6 years	Equation + background	0.6272518246667511	0.8146748852704113
ELSA stroke	6 years	Equation + background	0.6283015000574447	0.8146748852704113
ELSA stroke	6 years	Equation + background	0.6293511754481382	0.8146748852704113
ELSA stroke	6 years	Equation + background	0.6304008508388318	0.8146748852704113
ELSA stroke	6 years	Equation + background	0.6314505262295254	0.8146748852704113
ELSA stroke	6 years	Equation + background	0.6324776374956096	0.8146748852704113
ELSA stroke	6 years	Equation + background	0.6335161298781535	0.8146748852704113
ELSA stroke	6 years	Equation + background	0.6345658052688471	0.8146748852704113
ELSA stroke	6 years	Equation + background	0.6356154806595405	0.8146748852704113
ELSA stroke	6 years	Equation + background	0.6366539730420845	0.8146748852704113
ELSA stroke	6 years	Equation + background	0.637703648432778	0.8146748852704113
ELSA stroke	6 years	Equation + background	0.6387533238234716	0.8146748852704113
ELSA stroke	6 years	Equation + background	0.6398029992141652	0.8146748852704113
ELSA stroke	6 years	Equation + background	0.6408526746048587	0.8146748852704113
ELSA stroke	6 years	Equation + background	0.6419023499955523	0.8146748852704113
ELSA stroke	6 years	Equation + background	0.6429520253862459	0.8146748852704113
ELSA stroke	6 years	Equation + background	0.6439967085682756	0.8146748852704113
ELSA stroke	6 years	Equation + background	0.6450238198343599	0.8146748852704113
ELSA stroke	6 years	Equation + background	0.6460623122169038	0.8146748852704113
ELSA stroke	6 years	Equation + background	0.6471119876075974	0.8146748852704113
ELSA stroke	6 years	Equation + background	0.6481566707896272	0.8146748852704113
ELSA stroke	6 years	Equation + background	0.6491951631721712	0.8146748852704113
ELSA stroke	6 years	Equation + background	0.6502222744382554	0.8146748852704113
ELSA stroke	6 years	Equation + background	0.651270216688782	0.8146748852704113
ELSA stroke	6 years	Equation + background	0.6523181589393088	0.8146748852704113
ELSA stroke	6 years	Equation + background	0.6533628421213385	0.8146748852704113
ELSA stroke	6 years	Equation + background	0.6544125175120321	0.8146748852704113
ELSA stroke	6 years	Equation + background	0.6554396287781163	0.8146748852704113
ELSA stroke	6 years	Equation + background	0.6564875710286431	0.8146748852704113
ELSA stroke	6 years	Equation + background	0.6575372464193366	0.8146748852704113
ELSA stroke	6 years	Equation + background	0.6585819296013665	0.8146748852704113
ELSA stroke	6 years	Equation + background	0.65963160499206	0.8146748852704113
ELSA stroke	6 years	Equation + background	0.6606812803827535	0.8146748852704113
ELSA stroke	6 years	Equation + background	0.6617083916488378	0.8146748852704113
ELSA stroke	6 years	Equation + background	0.662735502914922	0.8146748852704113
ELSA stroke	6 years	Equation + background	0.6637851783056156	0.8146748852704113
ELSA stroke	6 years	Equation + background	0.6648298614876454	0.8146748852704113
ELSA stroke	6 years	Equation + background	0.665879536878339	0.8146748852704113
ELSA stroke	6 years	Equation + background	0.6669292122690326	0.8146748852704113
ELSA stroke	6 years	Equation + background	0.6679788876597261	0.8146748852704113
ELSA stroke	6 years	Equation + background	0.6690285630504197	0.8146748852704113
ELSA stroke	6 years	Equation + background	0.6700782384411132	0.8146748852704113
ELSA stroke	6 years	Equation + background	0.6711229216231431	0.8146748852704113
ELSA stroke	6 years	Equation + background	0.6721725970138367	0.8146748852704113
ELSA stroke	6 years	Equation + background	0.6721725970138367	0.8655189645544759
ELSA stroke	6 years	Equation + background	0.6732222724045301	0.8655189645544759
ELSA stroke	6 years	Equation + background	0.6742719477952237	0.8655189645544759
ELSA stroke	6 years	Equation + background	0.6753216231859173	0.8655189645544759
ELSA stroke	6 years	Equation + background	0.6763663063679471	0.8655189645544759
ELSA stroke	6 years	Equation + background	0.6773934176340314	0.8655189645544759
ELSA stroke	6 years	Equation + background	0.6784430930247249	0.8655189645544759
ELSA stroke	6 years	Equation + background	0.6794910352752517	0.8655189645544759
ELSA stroke	6 years	Equation + background	0.6805181465413359	0.8655189645544759
ELSA stroke	6 years	Equation + background	0.6815678219320294	0.8655189645544759
ELSA stroke	6 years	Equation + background	0.6826125051140592	0.8655189645544759
ELSA stroke	6 years	Equation + background	0.683660447364586	0.8655189645544759
ELSA stroke	6 years	Equation + background	0.6847101227552795	0.8655189645544759
ELSA stroke	6 years	Equation + background	0.6857548059373094	0.8655189645544759
ELSA stroke	6 years	Equation + background	0.6868044813280029	0.8655189645544759
ELSA stroke	6 years	Equation + background	0.6878315925940871	0.8655189645544759
ELSA stroke	6 years	Equation + background	0.6888812679847807	0.8655189645544759
ELSA stroke	6 years	Equation + background	0.6899292102353074	0.8655189645544759
ELSA stroke	6 years	Equation + background	0.690977152485834	0.8655189645544759
ELSA stroke	6 years	Equation + background	0.6920042637519183	0.8655189645544759
ELSA stroke	6 years	Equation + background	0.6930539391426118	0.8655189645544759
ELSA stroke	6 years	Equation + background	0.6941036145333054	0.8655189645544759
ELSA stroke	6 years	Equation + background	0.6951532899239989	0.8655189645544759
ELSA stroke	6 years	Equation + background	0.6961804011900832	0.8655189645544759
ELSA stroke	6 years	Equation + background	0.6972075124561674	0.8655189645544759
ELSA stroke	6 years	Equation + background	0.6982460048387114	0.8655189645544759
ELSA stroke	6 years	Equation + background	0.6992731161047956	0.8655189645544759
ELSA stroke	6 years	Equation + background	0.7003227914954891	0.8655189645544759
ELSA stroke	6 years	Equation + background	0.7013724668861827	0.8655189645544759
ELSA stroke	6 years	Equation + background	0.7024171500682126	0.8655189645544759
ELSA stroke	6 years	Equation + background	0.703466825458906	0.8655189645544759
ELSA stroke	6 years	Equation + background	0.7044939367249903	0.8655189645544759
ELSA stroke	6 years	Equation + background	0.7055210479910745	0.8655189645544759
ELSA stroke	6 years	Equation + background	0.7065707233817681	0.8655189645544759
ELSA stroke	6 years	Equation + background	0.707615406563798	0.8655189645544759
ELSA stroke	6 years	Equation + background	0.7086650819544915	0.8655189645544759
ELSA stroke	6 years	Equation + background	0.7097147573451851	0.8655189645544759
ELSA stroke	6 years	Equation + background	0.7107626995957118	0.8655189645544759
ELSA stroke	6 years	Equation + background	0.7118123749864053	0.8655189645544759
ELSA stroke	6 years	Equation + background	0.7128570581684351	0.8655189645544759
ELSA stroke	6 years	Equation + background	0.7138841694345194	0.8655189645544759
ELSA stroke	6 years	Equation + background	0.7149338448252129	0.8655189645544759
ELSA stroke	6 years	Equation + background	0.7159835202159065	0.8655189645544759
ELSA stroke	6 years	Equation + background	0.7170282033979364	0.8655189645544759
ELSA stroke	6 years	Equation + background	0.7180778787886299	0.8655189645544759
ELSA stroke	6 years	Equation + background	0.7191049900547142	0.8655189645544759
ELSA stroke	6 years	Equation + background	0.7201546654454077	0.8655189645544759
ELSA stroke	6 years	Equation + background	0.7211931578279516	0.8655189645544759
ELSA stroke	6 years	Equation + background	0.7222316502104955	0.8655189645544759
ELSA stroke	6 years	Equation + background	0.7232701425930395	0.8655189645544759
ELSA stroke	6 years	Equation + background	0.724319817983733	0.8655189645544759
ELSA stroke	6 years	Equation + background	0.7253694933744266	0.8655189645544759
ELSA stroke	6 years	Equation + background	0.7264141765564563	0.8655189645544759
ELSA stroke	6 years	Equation + background	0.7274412878225406	0.8655189645544759
ELSA stroke	6 years	Equation + background	0.7284683990886248	0.8655189645544759
ELSA stroke	6 years	Equation + background	0.7295068914711688	0.8655189645544759
ELSA stroke	6 years	Equation + background	0.7305548337216955	0.8655189645544759
ELSA stroke	6 years	Equation + background	0.7316045091123891	0.8655189645544759
ELSA stroke	6 years	Equation + background	0.7326316203784733	0.8655189645544759
ELSA stroke	6 years	Equation + background	0.7336587316445575	0.8655189645544759
ELSA stroke	6 years	Equation + background	0.734708407035251	0.8655189645544759
ELSA stroke	6 years	Equation + background	0.7357580824259445	0.8655189645544759
ELSA stroke	6 years	Equation + background	0.7367851936920288	0.8655189645544759
ELSA stroke	6 years	Equation + background	0.737812304958113	0.8655189645544759
ELSA stroke	6 years	Equation + background	0.7388619803488066	0.8655189645544759
ELSA stroke	6 years	Equation + background	0.7399099225993333	0.8655189645544759
ELSA stroke	6 years	Equation + background	0.7409578648498599	0.8655189645544759
ELSA stroke	6 years	Equation + background	0.7419849761159442	0.8655189645544759
ELSA stroke	6 years	Equation + background	0.743029659297974	0.8655189645544759
ELSA stroke	6 years	Equation + background	0.7440743424800039	0.8655189645544759
ELSA stroke	6 years	Equation + background	0.7451014537460882	0.8655189645544759
ELSA stroke	6 years	Equation + background	0.7461511291367817	0.8655189645544759
ELSA stroke	6 years	Equation + background	0.7471990713873083	0.8655189645544759
ELSA stroke	6 years	Equation + background	0.7482261826533926	0.8655189645544759
ELSA stroke	6 years	Equation + background	0.7492646750359365	0.8655189645544759
ELSA stroke	6 years	Equation + background	0.7503143504266301	0.8655189645544759
ELSA stroke	6 years	Equation + background	0.7513414616927143	0.8655189645544759
ELSA stroke	6 years	Equation + background	0.7523799540752583	0.8655189645544759
ELSA stroke	6 years	Equation + background	0.7534296294659518	0.8655189645544759
ELSA stroke	6 years	Equation + background	0.7544743126479816	0.8655189645544759
ELSA stroke	6 years	Equation + background	0.7555128050305255	0.8655189645544759
ELSA stroke	6 years	Equation + background	0.7565512974130695	0.8655189645544759
ELSA stroke	6 years	Equation + background	0.7575959805950994	0.8655189645544759
ELSA stroke	6 years	Equation + background	0.7586406637771291	0.8655189645544759
ELSA stroke	6 years	Equation + background	0.7596791561596731	0.8655189645544759
ELSA stroke	6 years	Equation + background	0.7607062674257573	0.8655189645544759
ELSA stroke	6 years	Equation + background	0.7617559428164509	0.8655189645544759
ELSA stroke	6 years	Equation + background	0.7628006259984808	0.8655189645544759
ELSA stroke	6 years	Equation + background	0.7638503013891743	0.8655189645544759
ELSA stroke	6 years	Equation + background	0.7648887937717181	0.8655189645544759
ELSA stroke	6 years	Equation + background	0.7659384691624117	0.8655189645544759
ELSA stroke	6 years	Equation + background	0.7669831523444416	0.8655189645544759
ELSA stroke	6 years	Equation + background	0.7680102636105258	0.8655189645544759
ELSA stroke	6 years	Equation + background	0.7690549467925557	0.8655189645544759
ELSA stroke	6 years	Equation + background	0.7701046221832493	0.8655189645544759
ELSA stroke	6 years	Equation + background	0.7711317334493335	0.8655189645544759
ELSA stroke	6 years	Equation + background	0.7721588447154177	0.8655189645544759
ELSA stroke	6 years	Equation + background	0.7732035278974476	0.8655189645544759
ELSA stroke	6 years	Equation + background	0.7742420202799916	0.8655189645544759
ELSA stroke	6 years	Equation + background	0.775291695670685	0.8655189645544759
ELSA stroke	6 years	Equation + background	0.7763188069367694	0.8655189645544759
ELSA stroke	6 years	Equation + background	0.7773634901187991	0.8655189645544759
ELSA stroke	6 years	Equation + background	0.7784131655094927	0.8655189645544759
ELSA stroke	6 years	Equation + background	0.7794611077600194	0.8655189645544759
ELSA stroke	6 years	Equation + background	0.7804996001425633	0.8655189645544759
ELSA stroke	6 years	Equation + background	0.7815492755332568	0.8655189645544759
ELSA stroke	6 years	Equation + background	0.7825972177837835	0.8655189645544759
ELSA stroke	6 years	Equation + background	0.7836419009658134	0.8655189645544759
ELSA stroke	6 years	Equation + background	0.7846690122318977	0.8655189645544759
ELSA stroke	6 years	Equation + background	0.7857186876225912	0.8655189645544759
ELSA stroke	6 years	Equation + background	0.786763370804621	0.8655189645544759
ELSA stroke	6 years	Equation + background	0.7878018631871649	0.8655189645544759
ELSA stroke	6 years	Equation + background	0.7888289744532492	0.8655189645544759
ELSA stroke	6 years	Equation + background	0.7898674668357931	0.8655189645544759
ELSA stroke	6 years	Equation + background	0.7908945781018774	0.8655189645544759
ELSA stroke	6 years	Equation + background	0.7919330704844212	0.8655189645544759
ELSA stroke	6 years	Equation + background	0.7929827458751147	0.8655189645544759
ELSA stroke	6 years	Equation + background	0.7940324212658083	0.8655189645544759
ELSA stroke	6 years	Equation + background	0.7950595325318925	0.8655189645544759
ELSA stroke	6 years	Equation + background	0.7960866437979768	0.8655189645544759
ELSA stroke	6 years	Equation + background	0.7971345860485035	0.8655189645544759
ELSA stroke	6 years	Equation + background	0.7981616973145877	0.8655189645544759
ELSA stroke	6 years	Equation + background	0.7992001896971316	0.8655189645544759
ELSA stroke	6 years	Equation + background	0.8002498650878251	0.8655189645544759
ELSA stroke	6 years	Equation + background	0.8012769763539094	0.8655189645544759
ELSA stroke	6 years	Equation + background	0.8023266517446029	0.8655189645544759
ELSA stroke	6 years	Equation + background	0.8033713349266328	0.8655189645544759
ELSA stroke	6 years	Equation + background	0.8044160181086627	0.8655189645544759
ELSA stroke	6 years	Equation + background	0.8054431293747469	0.8655189645544759
ELSA stroke	6 years	Equation + background	0.8064702406408312	0.8655189645544759
ELSA stroke	6 years	Equation + background	0.8074973519069154	0.8655189645544759
ELSA stroke	6 years	Equation + background	0.8074973519069154	0.932759482277238
ELSA stroke	6 years	Equation + background	0.8085244631729996	0.932759482277238
ELSA stroke	6 years	Equation + background	0.8095741385636932	0.932759482277238
ELSA stroke	6 years	Equation + background	0.8106012498297774	0.932759482277238
ELSA stroke	6 years	Equation + background	0.8116283610958617	0.932759482277238
ELSA stroke	6 years	Equation + background	0.8126780364865552	0.932759482277238
ELSA stroke	6 years	Equation + background	0.8137051477526395	0.932759482277238
ELSA stroke	6 years	Equation + background	0.8147498309346694	0.932759482277238
ELSA stroke	6 years	Equation + background	0.8157769422007536	0.932759482277238
ELSA stroke	6 years	Equation + background	0.8168216253827835	0.932759482277238
ELSA stroke	6 years	Equation + background	0.8178695676333101	0.932759482277238
ELSA stroke	6 years	Equation + background	0.81891425081534	0.932759482277238
ELSA stroke	6 years	Equation + background	0.8199527431978839	0.932759482277238
ELSA stroke	6 years	Equation + background	0.8209974263799138	0.932759482277238
ELSA stroke	6 years	Equation + background	0.8220471017706072	0.932759482277238
ELSA stroke	6 years	Equation + background	0.8230917849526371	0.932759482277238
ELSA stroke	6 years	Equation + background	0.8241302773351811	0.932759482277238
ELSA stroke	6 years	Equation + background	0.8251573886012653	0.932759482277238
ELSA stroke	6 years	Equation + background	0.8261844998673495	0.932759482277238
ELSA stroke	6 years	Equation + background	0.8272341752580431	0.932759482277238
ELSA stroke	6 years	Equation + background	0.828272667640587	0.932759482277238
ELSA stroke	6 years	Equation + background	0.8293206098911137	0.932759482277238
ELSA stroke	6 years	Equation + background	0.8303652930731436	0.932759482277238
ELSA stroke	6 years	Equation + background	0.8314149684638371	0.932759482277238
ELSA stroke	6 years	Equation + background	0.8324646438545307	0.932759482277238
ELSA stroke	6 years	Equation + background	0.8335143192452242	0.932759482277238
ELSA stroke	6 years	Equation + background	0.8345590024272541	0.932759482277238
ELSA stroke	6 years	Equation + background	0.8356086778179476	0.932759482277238
ELSA stroke	6 years	Equation + background	0.8366583532086411	0.932759482277238
ELSA stroke	6 years	Equation + background	0.8377080285993347	0.932759482277238
ELSA stroke	6 years	Equation + background	0.8387465209818786	0.932759482277238
ELSA stroke	6 years	Equation + background	0.8397850133644226	0.932759482277238
ELSA stroke	6 years	Equation + background	0.8408235057469664	0.932759482277238
ELSA stroke	6 years	Equation + background	0.8418714479974931	0.932759482277238
ELSA stroke	6 years	Equation + background	0.8428985592635774	0.932759482277238
ELSA stroke	6 years	Equation + background	0.8439482346542709	0.932759482277238
ELSA stroke	6 years	Equation + background	0.8449979100449645	0.932759482277238
ELSA stroke	6 years	Equation + background	0.8460250213110487	0.932759482277238
ELSA stroke	6 years	Equation + background	0.847052132577133	0.932759482277238
ELSA stroke	6 years	Equation + background	0.8480906249596768	0.932759482277238
ELSA stroke	6 years	Equation + background	0.8491403003503704	0.932759482277238
ELSA stroke	6 years	Equation + background	0.8501849835324002	0.932759482277238
ELSA stroke	6 years	Equation + background	0.8512346589230938	0.932759482277238
ELSA stroke	6 years	Equation + background	0.8522731513056377	0.932759482277238
ELSA stroke	6 years	Equation + background	0.853300262571722	0.932759482277238
ELSA stroke	6 years	Equation + background	0.8543273738378062	0.932759482277238
ELSA stroke	6 years	Equation + background	0.85536586622035	0.932759482277238
ELSA stroke	6 years	Equation + background	0.856404358602894	0.932759482277238
ELSA stroke	6 years	Equation + background	0.8574428509854379	0.932759482277238
ELSA stroke	6 years	Equation + background	0.8584813433679818	0.932759482277238
ELSA stroke	6 years	Equation + background	0.8595292856185085	0.932759482277238
ELSA stroke	6 years	Equation + background	0.8605772278690351	0.932759482277238
ELSA stroke	6 years	Equation + background	0.8616043391351194	0.932759482277238
ELSA stroke	6 years	Equation + background	0.8626522813856461	0.932759482277238
ELSA stroke	6 years	Equation + background	0.8636793926517303	0.932759482277238
ELSA stroke	6 years	Equation + background	0.8647240758337602	0.932759482277238
ELSA stroke	6 years	Equation + background	0.86576875901579	0.932759482277238
ELSA stroke	6 years	Equation + background	0.8667958702818742	0.932759482277238
ELSA stroke	6 years	Equation + background	0.867843812532401	0.932759482277238
ELSA stroke	6 years	Equation + background	0.8688917547829276	0.932759482277238
ELSA stroke	6 years	Equation + background	0.8699414301736211	0.932759482277238
ELSA stroke	6 years	Equation + background	0.870986113355651	0.932759482277238
ELSA stroke	6 years	Equation + background	0.8720307965376809	0.932759482277238
ELSA stroke	6 years	Equation + background	0.8730692889202248	0.932759482277238
ELSA stroke	6 years	Equation + background	0.8741077813027687	0.932759482277238
ELSA stroke	6 years	Equation + background	0.8751462736853126	0.932759482277238
ELSA stroke	6 years	Equation + background	0.8761733849513968	0.932759482277238
ELSA stroke	6 years	Equation + background	0.8772213272019235	0.932759482277238
ELSA stroke	6 years	Equation + background	0.878271002592617	0.932759482277238
ELSA stroke	6 years	Equation + background	0.8793156857746469	0.932759482277238
ELSA stroke	6 years	Equation + background	0.8803653611653405	0.932759482277238
ELSA stroke	6 years	Equation + background	0.8813924724314247	0.932759482277238
ELSA stroke	6 years	Equation + background	0.8824309648139687	0.932759482277238
ELSA stroke	6 years	Equation + background	0.8834694571965125	0.932759482277238
ELSA stroke	6 years	Equation + background	0.8845079495790564	0.932759482277238
ELSA stroke	6 years	Equation + background	0.8855350608451407	0.932759482277238
ELSA stroke	6 years	Equation + background	0.8865847362358342	0.932759482277238
ELSA stroke	6 years	Equation + background	0.8876344116265278	0.932759482277238
ELSA stroke	6 years	Equation + background	0.888661522892612	0.932759482277238
ELSA stroke	6 years	Equation + background	0.8896886341586963	0.932759482277238
ELSA stroke	6 years	Equation + background	0.8907271265412402	0.932759482277238
ELSA stroke	6 years	Equation + background	0.8917768019319338	0.932759482277238
ELSA stroke	6 years	Equation + background	0.8928152943144776	0.932759482277238
ELSA stroke	6 years	Equation + background	0.8938424055805618	0.932759482277238
ELSA stroke	6 years	Equation + background	0.8948808979631058	0.932759482277238
ELSA stroke	6 years	Equation + background	0.8959255811451357	0.932759482277238
ELSA stroke	6 years	Equation + background	0.8969526924112199	0.932759482277238
ELSA stroke	6 years	Equation + background	0.8979911847937637	0.932759482277238
ELSA stroke	6 years	Equation + background	0.899018296059848	0.932759482277238
ELSA stroke	6 years	Equation + background	0.9000662383103747	0.932759482277238
ELSA stroke	6 years	Equation + background	0.9010933495764589	0.932759482277238
ELSA stroke	6 years	Equation + background	0.9021204608425432	0.932759482277238
ELSA stroke	6 years	Equation + background	0.9031475721086274	0.932759482277238
ELSA stroke	6 years	Equation + background	0.904197247499321	0.932759482277238
ELSA stroke	6 years	Equation + background	0.9052243587654052	0.932759482277238
ELSA stroke	6 years	Equation + background	0.9062740341560988	0.932759482277238
ELSA stroke	6 years	Equation + background	0.9073219764066254	0.932759482277238
ELSA stroke	6 years	Equation + background	0.9083716517973189	0.932759482277238
ELSA stroke	6 years	Equation + background	0.9094213271880125	0.932759482277238
ELSA stroke	6 years	Equation + background	0.9104692694385392	0.932759482277238
ELSA stroke	6 years	Equation + background	0.911513952620569	0.932759482277238
ELSA stroke	6 years	Equation + background	0.9125586358025989	0.932759482277238
ELSA stroke	6 years	Equation + background	0.9135857470686831	0.932759482277238
ELSA stroke	6 years	Equation + background	0.9146242394512271	0.932759482277238
ELSA stroke	6 years	Equation + background	0.9156689226332569	0.932759482277238
ELSA stroke	6 years	Equation + background	0.9167185980239505	0.932759482277238
ELSA stroke	6 years	Equation + background	0.9177570904064943	0.932759482277238
ELSA stroke	6 years	Equation + background	0.9187842016725786	0.932759482277238
ELSA stroke	6 years	Equation + background	0.9198113129386628	0.932759482277238
ELSA stroke	6 years	Equation + background	0.9208559961206927	0.932759482277238
ELSA stroke	6 years	Equation + background	0.9218831073867769	0.932759482277238
ELSA stroke	6 years	Equation + background	0.9229327827774705	0.932759482277238
ELSA stroke	6 years	Equation + background	0.9239807250279972	0.932759482277238
ELSA stroke	6 years	Equation + background	0.9250078362940815	0.932759482277238
ELSA stroke	6 years	Equation + background	0.9260525194761113	0.932759482277238
ELSA stroke	6 years	Equation + background	0.9270910118586552	0.932759482277238
ELSA stroke	6 years	Equation + background	0.9281389541091819	0.932759482277238
ELSA stroke	6 years	Equation + background	0.9291886294998755	0.932759482277238
ELSA stroke	6 years	Equation + background	0.9302271218824193	0.932759482277238
ELSA stroke	6 years	Equation + background	0.931275064132946	0.932759482277238
ELSA stroke	6 years	Equation + background	0.9323021753990303	0.932759482277238
ELSA stroke	6 years	Equation + background	0.9333501176495569	0.932759482277238
ELSA stroke	6 years	Equation + background	0.9343772289156411	0.932759482277238
ELSA stroke	6 years	Equation + background	0.9354043401817254	0.932759482277238
ELSA stroke	6 years	Equation + background	0.9364428325642693	0.932759482277238
ELSA stroke	6 years	Equation + background	0.9374699438303535	0.932759482277238
ELSA stroke	6 years	Equation + background	0.9384970550964378	0.932759482277238
ELSA stroke	6 years	Equation + background	0.9395355474789817	0.932759482277238
ELSA stroke	6 years	Equation + background	0.9405852228696753	0.932759482277238
ELSA stroke	6 years	Equation + background	0.9416331651202019	0.932759482277238
ELSA stroke	6 years	Equation + background	0.9426828405108955	0.932759482277238
ELSA stroke	6 years	Equation + background	0.9437307827614221	0.932759482277238
ELSA stroke	6 years	Equation + background	0.9447787250119488	0.932759482277238
ELSA stroke	6 years	Equation + background	0.9458234081939787	0.932759482277238
ELSA stroke	6 years	Equation + background	0.9468619005765225	0.932759482277238
ELSA stroke	6 years	Equation + background	0.9479065837585524	0.932759482277238
ELSA stroke	6 years	Equation + background	0.948956259149246	0.932759482277238
ELSA stroke	6 years	Equation + background	0.9500009423312759	0.932759482277238
ELSA stroke	6 years	Equation + background	0.9510506177219694	0.932759482277238
ELSA stroke	6 years	Equation + background	0.952100293112663	0.932759482277238
ELSA stroke	6 years	Equation + background	0.9531449762946929	0.932759482277238
ELSA stroke	6 years	Equation + background	0.9541834686772367	0.932759482277238
ELSA stroke	6 years	Equation + background	0.9552219610597806	0.932759482277238
ELSA stroke	6 years	Equation + background	0.9562604534423246	0.932759482277238
ELSA stroke	6 years	Equation + background	0.9572875647084088	0.932759482277238
ELSA stroke	6 years	Equation + background	0.9583372400991024	0.932759482277238
ELSA stroke	6 years	Equation + background	0.9593869154897959	0.932759482277238
ELSA stroke	6 years	Equation + background	0.9604348577403226	0.932759482277238
ELSA stroke	6 years	Equation + background	0.9614845331310161	0.932759482277238
ELSA stroke	6 years	Equation + background	0.9625230255135601	0.932759482277238
ELSA stroke	6 years	Equation + background	0.9635709677640867	0.932759482277238
ELSA stroke	6 years	Equation + background	0.9646094601466306	0.932759482277238
ELSA stroke	6 years	Equation + background	0.9656479525291745	0.932759482277238
ELSA stroke	6 years	Equation + background	0.9666864449117184	0.932759482277238
ELSA stroke	6 years	Equation + background	0.9677343871622451	0.932759482277238
ELSA stroke	6 years	Equation + background	0.968772879544789	0.932759482277238
ELSA stroke	6 years	Equation + background	0.9698113719273329	0.932759482277238
ELSA stroke	6 years	Equation + background	0.9708560551093628	0.932759482277238
ELSA stroke	6 years	Equation + background	0.9719007382913927	0.932759482277238
ELSA stroke	6 years	Equation + background	0.9719007382913927	1.0000000000000002
ELSA stroke	6 years	Equation + background	0.9729392306739365	1.0000000000000002
ELSA stroke	6 years	Equation + background	0.9739777230564804	1.0000000000000002
ELSA stroke	6 years	Equation + background	0.9750162154390243	1.0000000000000002
ELSA stroke	6 years	Equation + background	0.9760547078215682	1.0000000000000002
ELSA stroke	6 years	Equation + background	0.977102650072095	1.0000000000000002
ELSA stroke	6 years	Equation + background	0.9781411424546388	1.0000000000000002
ELSA stroke	6 years	Equation + background	0.9791890847051655	1.0000000000000002
ELSA stroke	6 years	Equation + background	0.9802161959712498	1.0000000000000002
ELSA stroke	6 years	Equation + background	0.9812546883537936	1.0000000000000002
ELSA stroke	6 years	Equation + background	0.9822931807363375	1.0000000000000002
ELSA stroke	6 years	Equation + background	0.9833316731188815	1.0000000000000002
ELSA stroke	6 years	Equation + background	0.9843796153694081	1.0000000000000002
ELSA stroke	6 years	Equation + background	0.985418107751952	1.0000000000000002
ELSA stroke	6 years	Equation + background	0.9864677831426456	1.0000000000000002
ELSA stroke	6 years	Equation + background	0.9875174585333392	1.0000000000000002
ELSA stroke	6 years	Equation + background	0.988555950915883	1.0000000000000002
ELSA stroke	6 years	Equation + background	0.9896056263065766	1.0000000000000002
ELSA stroke	6 years	Equation + background	0.9906441186891205	1.0000000000000002
ELSA stroke	6 years	Equation + background	0.9916826110716644	1.0000000000000002
ELSA stroke	6 years	Equation + background	0.9927211034542083	1.0000000000000002
ELSA stroke	6 years	Equation + background	0.9937595958367522	1.0000000000000002
ELSA stroke	6 years	Equation + background	0.994798088219296	1.0000000000000002
ELSA stroke	6 years	Equation + background	0.99583658060184	1.0000000000000002
ELSA stroke	6 years	Equation + background	0.9968845228523667	1.0000000000000002
ELSA stroke	6 years	Equation + background	0.9979230152349106	1.0000000000000002
ELSA stroke	6 years	Equation + background	0.9989615076174545	1.0000000000000002
ELSA stroke	6 years	Equation + background	0.9999999999999984	1.0000000000000002
ELSA stroke	6 years	+ SAPA	0.0	0.0
ELSA stroke	6 years	+ SAPA	0.001038492382543892	0.0
ELSA stroke	6 years	+ SAPA	0.0020831755645737827	0.0
ELSA stroke	6 years	+ SAPA	0.003131117815100449	0.0
ELSA stroke	6 years	+ SAPA	0.004179060065627116	0.0
ELSA stroke	6 years	+ SAPA	0.005206171331711346	0.0
ELSA stroke	6 years	+ SAPA	0.006233282597795576	0.0
ELSA stroke	6 years	+ SAPA	0.007281224848322242	0.0
ELSA stroke	6 years	+ SAPA	0.008319717230866134	0.0
ELSA stroke	6 years	+ SAPA	0.009346828496950366	0.0
ELSA stroke	6 years	+ SAPA	0.010391511678980257	0.0
ELSA stroke	6 years	+ SAPA	0.011418622945064487	0.0
ELSA stroke	6 years	+ SAPA	0.012463306127094379	0.0
ELSA stroke	6 years	+ SAPA	0.013511248377621044	0.0
ELSA stroke	6 years	+ SAPA	0.01455919062814771	0.0
ELSA stroke	6 years	+ SAPA	0.01558630189423194	0.0
ELSA stroke	6 years	+ SAPA	0.016634244144758607	0.0
ELSA stroke	6 years	+ SAPA	0.017672736527302498	0.0
ELSA stroke	6 years	+ SAPA	0.01871741970933239	0.0
ELSA stroke	6 years	+ SAPA	0.01976709510002596	0.0
ELSA stroke	6 years	+ SAPA	0.020815037350552627	0.0
ELSA stroke	6 years	+ SAPA	0.02185352973309652	0.0
ELSA stroke	6 years	+ SAPA	0.022901471983623186	0.0
ELSA stroke	6 years	+ SAPA	0.023949414234149854	0.0
ELSA stroke	6 years	+ SAPA	0.024994097416179743	0.0
ELSA stroke	6 years	+ SAPA	0.026042039666706412	0.0
ELSA stroke	6 years	+ SAPA	0.027080532049250303	0.0
ELSA stroke	6 years	+ SAPA	0.028107643315334534	0.0
ELSA stroke	6 years	+ SAPA	0.029152326497364423	0.0
ELSA stroke	6 years	+ SAPA	0.030179437763448655	0.0
ELSA stroke	6 years	+ SAPA	0.031227380013975323	0.0
ELSA stroke	6 years	+ SAPA	0.03227206319600521	0.0
ELSA stroke	6 years	+ SAPA	0.0333167463780351	0.0
ELSA stroke	6 years	+ SAPA	0.03435523876057899	0.0
ELSA stroke	6 years	+ SAPA	0.03539992194260888	0.0
ELSA stroke	6 years	+ SAPA	0.036447864193135546	0.0
ELSA stroke	6 years	+ SAPA	0.036447864193135546	0.054542777674605816
ELSA stroke	6 years	+ SAPA	0.037492547375165435	0.054542777674605816
ELSA stroke	6 years	+ SAPA	0.0385404896256921	0.054542777674605816
ELSA stroke	6 years	+ SAPA	0.039578982008235994	0.054542777674605816
ELSA stroke	6 years	+ SAPA	0.04062692425876266	0.054542777674605816
ELSA stroke	6 years	+ SAPA	0.041674866509289324	0.054542777674605816
ELSA stroke	6 years	+ SAPA	0.04271954969131921	0.054542777674605816
ELSA stroke	6 years	+ SAPA	0.04375804207386311	0.054542777674605816
ELSA stroke	6 years	+ SAPA	0.04480598432438977	0.054542777674605816
ELSA stroke	6 years	+ SAPA	0.045844476706933666	0.054542777674605816
ELSA stroke	6 years	+ SAPA	0.046889159888963555	0.054542777674605816
ELSA stroke	6 years	+ SAPA	0.04793883527965713	0.054542777674605816
ELSA stroke	6 years	+ SAPA	0.048977327662201024	0.054542777674605816
ELSA stroke	6 years	+ SAPA	0.050022010844230906	0.054542777674605816
ELSA stroke	6 years	+ SAPA	0.05106995309475757	0.054542777674605816
ELSA stroke	6 years	+ SAPA	0.0520970643608418	0.054542777674605816
ELSA stroke	6 years	+ SAPA	0.053145006611368464	0.054542777674605816
ELSA stroke	6 years	+ SAPA	0.05419294886189513	0.054542777674605816
ELSA stroke	6 years	+ SAPA	0.055242624252588704	0.054542777674605816
ELSA stroke	6 years	+ SAPA	0.05626973551867293	0.054542777674605816
ELSA stroke	6 years	+ SAPA	0.05730822790121682	0.054542777674605816
ELSA stroke	6 years	+ SAPA	0.05835617015174349	0.054542777674605816
ELSA stroke	6 years	+ SAPA	0.05940085333377338	0.054542777674605816
ELSA stroke	6 years	+ SAPA	0.06045052872446695	0.054542777674605816
ELSA stroke	6 years	+ SAPA	0.06045052872446695	0.10538685695867028
ELSA stroke	6 years	+ SAPA	0.06149847097499361	0.10538685695867028
ELSA stroke	6 years	+ SAPA	0.06254315415702351	0.10538685695867028
ELSA stroke	6 years	+ SAPA	0.06359109640755017	0.10538685695867028
ELSA stroke	6 years	+ SAPA	0.06463903865807684	0.10538685695867028
ELSA stroke	6 years	+ SAPA	0.06568372184010672	0.10538685695867028
ELSA stroke	6 years	+ SAPA	0.06672840502213662	0.10538685695867028
ELSA stroke	6 years	+ SAPA	0.06777634727266328	0.10538685695867028
ELSA stroke	6 years	+ SAPA	0.0688034585387475	0.10538685695867028
ELSA stroke	6 years	+ SAPA	0.0698419509212914	0.10538685695867028
ELSA stroke	6 years	+ SAPA	0.07088663410332129	0.10538685695867028
ELSA stroke	6 years	+ SAPA	0.07192512648586519	0.10538685695867028
ELSA stroke	6 years	+ SAPA	0.07295223775194941	0.10538685695867028
ELSA stroke	6 years	+ SAPA	0.07400018000247607	0.10538685695867028
ELSA stroke	6 years	+ SAPA	0.07504985539316965	0.10538685695867028
ELSA stroke	6 years	+ SAPA	0.07609779764369631	0.10538685695867028
ELSA stroke	6 years	+ SAPA	0.07712490890978053	0.10538685695867028
ELSA stroke	6 years	+ SAPA	0.07816340129232444	0.10538685695867028
ELSA stroke	6 years	+ SAPA	0.07919051255840866	0.10538685695867028
ELSA stroke	6 years	+ SAPA	0.08022900494095256	0.10538685695867028
ELSA stroke	6 years	+ SAPA	0.08127694719147922	0.10538685695867028
ELSA stroke	6 years	+ SAPA	0.08231543957402311	0.10538685695867028
ELSA stroke	6 years	+ SAPA	0.083353931956567	0.10538685695867028
ELSA stroke	6 years	+ SAPA	0.0843924243391109	0.10538685695867028
ELSA stroke	6 years	+ SAPA	0.08544209972980447	0.10538685695867028
ELSA stroke	6 years	+ SAPA	0.08649004198033114	0.10538685695867028
ELSA stroke	6 years	+ SAPA	0.08751715324641536	0.10538685695867028
ELSA stroke	6 years	+ SAPA	0.0885442645124996	0.10538685695867028
ELSA stroke	6 years	+ SAPA	0.08959220676302626	0.10538685695867028
ELSA stroke	6 years	+ SAPA	0.09064014901355293	0.10538685695867028
ELSA stroke	6 years	+ SAPA	0.09166726027963715	0.10538685695867028
ELSA stroke	6 years	+ SAPA	0.09270575266218103	0.10538685695867028
ELSA stroke	6 years	+ SAPA	0.09270575266218103	0.17335145438612926
ELSA stroke	6 years	+ SAPA	0.09375369491270771	0.17335145438612926
ELSA stroke	6 years	+ SAPA	0.09480163716323438	0.17335145438612926
ELSA stroke	6 years	+ SAPA	0.0958287484293186	0.17335145438612926
ELSA stroke	6 years	+ SAPA	0.09686724081186249	0.17335145438612926
ELSA stroke	6 years	+ SAPA	0.09789435207794672	0.17335145438612926
ELSA stroke	6 years	+ SAPA	0.09894229432847339	0.17335145438612926
ELSA stroke	6 years	+ SAPA	0.09996940559455761	0.17335145438612926
ELSA stroke	6 years	+ SAPA	0.10101908098525117	0.17335145438612926
ELSA stroke	6 years	+ SAPA	0.10206376416728107	0.17335145438612926
ELSA stroke	6 years	+ SAPA	0.10310844734931095	0.17335145438612926
ELSA stroke	6 years	+ SAPA	0.10415313053134084	0.17335145438612926
ELSA stroke	6 years	+ SAPA	0.10520280592203442	0.17335145438612926
ELSA stroke	6 years	+ SAPA	0.10622991718811865	0.17335145438612926
ELSA stroke	6 years	+ SAPA	0.10726840957066253	0.17335145438612926
ELSA stroke	6 years	+ SAPA	0.10831309275269242	0.17335145438612926
ELSA stroke	6 years	+ SAPA	0.10936103500321907	0.17335145438612926
ELSA stroke	6 years	+ SAPA	0.11040897725374572	0.17335145438612926
ELSA stroke	6 years	+ SAPA	0.11145691950427239	0.17335145438612926
ELSA stroke	6 years	+ SAPA	0.11249541188681626	0.17335145438612926
ELSA stroke	6 years	+ SAPA	0.11353390426936015	0.17335145438612926
ELSA stroke	6 years	+ SAPA	0.1145818465198868	0.17335145438612926
ELSA stroke	6 years	+ SAPA	0.11562033890243069	0.17335145438612926
ELSA stroke	6 years	+ SAPA	0.11562033890243069	0.2405919721088914
ELSA stroke	6 years	+ SAPA	0.11666828115295734	0.2405919721088914
ELSA stroke	6 years	+ SAPA	0.11770677353550123	0.2405919721088914
ELSA stroke	6 years	+ SAPA	0.11873388480158546	0.2405919721088914
ELSA stroke	6 years	+ SAPA	0.11977237718412934	0.2405919721088914
ELSA stroke	6 years	+ SAPA	0.12079948845021359	0.2405919721088914
ELSA stroke	6 years	+ SAPA	0.12184417163224347	0.2405919721088914
ELSA stroke	6 years	+ SAPA	0.12289211388277012	0.2405919721088914
ELSA stroke	6 years	+ SAPA	0.12394005613329678	0.2405919721088914
ELSA stroke	6 years	+ SAPA	0.12498973152399036	0.2405919721088914
ELSA stroke	6 years	+ SAPA	0.126037673774517	0.2405919721088914
ELSA stroke	6 years	+ SAPA	0.12708561602504367	0.2405919721088914
ELSA stroke	6 years	+ SAPA	0.12812410840758753	0.2405919721088914
ELSA stroke	6 years	+ SAPA	0.1291720506581142	0.2405919721088914
ELSA stroke	6 years	+ SAPA	0.13022172604880777	0.2405919721088914
ELSA stroke	6 years	+ SAPA	0.13126966829933442	0.2405919721088914
ELSA stroke	6 years	+ SAPA	0.132319343690028	0.2405919721088914
ELSA stroke	6 years	+ SAPA	0.13335783607257187	0.2405919721088914
ELSA stroke	6 years	+ SAPA	0.13439632845511576	0.2405919721088914
ELSA stroke	6 years	+ SAPA	0.13543482083765965	0.2405919721088914
ELSA stroke	6 years	+ SAPA	0.13646193210374388	0.2405919721088914
ELSA stroke	6 years	+ SAPA	0.13750661528577376	0.2405919721088914
ELSA stroke	6 years	+ SAPA	0.13855455753630042	0.2405919721088914
ELSA stroke	6 years	+ SAPA	0.1396024997868271	0.2405919721088914
ELSA stroke	6 years	+ SAPA	0.14065044203735375	0.2405919721088914
ELSA stroke	6 years	+ SAPA	0.14167755330343798	0.2405919721088914
ELSA stroke	6 years	+ SAPA	0.14270466456952222	0.2405919721088914
ELSA stroke	6 years	+ SAPA	0.1437431569520661	0.2405919721088914
ELSA stroke	6 years	+ SAPA	0.14478164933460996	0.2405919721088914
ELSA stroke	6 years	+ SAPA	0.14583132472530355	0.2405919721088914
ELSA stroke	6 years	+ SAPA	0.14686981710784744	0.2405919721088914
ELSA stroke	6 years	+ SAPA	0.147919492498541	0.2405919721088914
ELSA stroke	6 years	+ SAPA	0.14894660376462523	0.2405919721088914
ELSA stroke	6 years	+ SAPA	0.14999128694665512	0.2405919721088914
ELSA stroke	6 years	+ SAPA	0.15103597012868503	0.2405919721088914
ELSA stroke	6 years	+ SAPA	0.1520806533107149	0.2405919721088914
ELSA stroke	6 years	+ SAPA	0.15312859556124156	0.2405919721088914
ELSA stroke	6 years	+ SAPA	0.1541765378117682	0.2405919721088914
ELSA stroke	6 years	+ SAPA	0.1552150301943121	0.2405919721088914
ELSA stroke	6 years	+ SAPA	0.1552150301943121	0.30855656953635036
ELSA stroke	6 years	+ SAPA	0.15626297244483875	0.30855656953635036
ELSA stroke	6 years	+ SAPA	0.1573109146953654	0.30855656953635036
ELSA stroke	6 years	+ SAPA	0.1583494070779093	0.30855656953635036
ELSA stroke	6 years	+ SAPA	0.15939734932843594	0.30855656953635036
ELSA stroke	6 years	+ SAPA	0.16042446059452017	0.30855656953635036
ELSA stroke	6 years	+ SAPA	0.16147240284504685	0.30855656953635036
ELSA stroke	6 years	+ SAPA	0.1625203450955735	0.30855656953635036
ELSA stroke	6 years	+ SAPA	0.16355883747811736	0.30855656953635036
ELSA stroke	6 years	+ SAPA	0.16460352066014727	0.30855656953635036
ELSA stroke	6 years	+ SAPA	0.16564820384217716	0.30855656953635036
ELSA stroke	6 years	+ SAPA	0.16668669622472104	0.30855656953635036
ELSA stroke	6 years	+ SAPA	0.16773137940675092	0.30855656953635036
ELSA stroke	6 years	+ SAPA	0.1687698717892948	0.30855656953635036
ELSA stroke	6 years	+ SAPA	0.16981781403982146	0.30855656953635036
ELSA stroke	6 years	+ SAPA	0.17086249722185134	0.30855656953635036
ELSA stroke	6 years	+ SAPA	0.17190718040388123	0.30855656953635036
ELSA stroke	6 years	+ SAPA	0.17295186358591114	0.30855656953635036
ELSA stroke	6 years	+ SAPA	0.17399654676794102	0.30855656953635036
ELSA stroke	6 years	+ SAPA	0.1750412299499709	0.30855656953635036
ELSA stroke	6 years	+ SAPA	0.1760797223325148	0.30855656953635036
ELSA stroke	6 years	+ SAPA	0.17710683359859902	0.30855656953635036
ELSA stroke	6 years	+ SAPA	0.1781453259811429	0.30855656953635036
ELSA stroke	6 years	+ SAPA	0.17919326823166956	0.30855656953635036
ELSA stroke	6 years	+ SAPA	0.18023795141369944	0.30855656953635036
ELSA stroke	6 years	+ SAPA	0.18127644379624333	0.30855656953635036
ELSA stroke	6 years	+ SAPA	0.1823211269782732	0.30855656953635036
ELSA stroke	6 years	+ SAPA	0.18336906922879986	0.30855656953635036
ELSA stroke	6 years	+ SAPA	0.18441375241082975	0.30855656953635036
ELSA stroke	6 years	+ SAPA	0.18546169466135642	0.30855656953635036
ELSA stroke	6 years	+ SAPA	0.18546169466135642	0.35940064882041484
ELSA stroke	6 years	+ SAPA	0.18650963691188308	0.35940064882041484
ELSA stroke	6 years	+ SAPA	0.1875367481779673	0.35940064882041484
ELSA stroke	6 years	+ SAPA	0.18858469042849396	0.35940064882041484
ELSA stroke	6 years	+ SAPA	0.1896118016945782	0.35940064882041484
ELSA stroke	6 years	+ SAPA	0.19065029407712208	0.35940064882041484
ELSA stroke	6 years	+ SAPA	0.19169996946781565	0.35940064882041484
ELSA stroke	6 years	+ SAPA	0.19272708073389988	0.35940064882041484
ELSA stroke	6 years	+ SAPA	0.19377502298442656	0.35940064882041484
ELSA stroke	6 years	+ SAPA	0.19481970616645644	0.35940064882041484
ELSA stroke	6 years	+ SAPA	0.19584681743254068	0.35940064882041484
ELSA stroke	6 years	+ SAPA	0.19689475968306733	0.35940064882041484
ELSA stroke	6 years	+ SAPA	0.19792187094915156	0.35940064882041484
ELSA stroke	6 years	+ SAPA	0.1989489822152358	0.35940064882041484
ELSA stroke	6 years	+ SAPA	0.19997609348132003	0.35940064882041484
ELSA stroke	6 years	+ SAPA	0.20100320474740427	0.35940064882041484
ELSA stroke	6 years	+ SAPA	0.2020303160134885	0.35940064882041484
ELSA stroke	6 years	+ SAPA	0.20307999140418204	0.35940064882041484
ELSA stroke	6 years	+ SAPA	0.20410710267026627	0.35940064882041484
ELSA stroke	6 years	+ SAPA	0.20515677806095983	0.35940064882041484
ELSA stroke	6 years	+ SAPA	0.20619527044350375	0.35940064882041484
ELSA stroke	6 years	+ SAPA	0.20723376282604763	0.35940064882041484
ELSA stroke	6 years	+ SAPA	0.2082834382167412	0.35940064882041484
ELSA stroke	6 years	+ SAPA	0.20933311360743473	0.35940064882041484
ELSA stroke	6 years	+ SAPA	0.21037779678946467	0.35940064882041484
ELSA stroke	6 years	+ SAPA	0.21142573903999132	0.35940064882041484
ELSA stroke	6 years	+ SAPA	0.21247541443068488	0.35940064882041484
ELSA stroke	6 years	+ SAPA	0.2135139068132288	0.35940064882041484
ELSA stroke	6 years	+ SAPA	0.2145585899952587	0.35940064882041484
ELSA stroke	6 years	+ SAPA	0.21560826538595224	0.35940064882041484
ELSA stroke	6 years	+ SAPA	0.21665294856798215	0.35940064882041484
ELSA stroke	6 years	+ SAPA	0.21769144095052606	0.35940064882041484
ELSA stroke	6 years	+ SAPA	0.21872993333306998	0.35940064882041484
ELSA stroke	6 years	+ SAPA	0.21977787558359665	0.35940064882041484
ELSA stroke	6 years	+ SAPA	0.22081636796614054	0.35940064882041484
ELSA stroke	6 years	+ SAPA	0.22185486034868446	0.35940064882041484
ELSA stroke	6 years	+ SAPA	0.22289954353071437	0.35940064882041484
ELSA stroke	6 years	+ SAPA	0.22394748578124105	0.35940064882041484
ELSA stroke	6 years	+ SAPA	0.22499542803176772	0.35940064882041484
ELSA stroke	6 years	+ SAPA	0.22602253929785196	0.35940064882041484
ELSA stroke	6 years	+ SAPA	0.22706103168039585	0.35940064882041484
ELSA stroke	6 years	+ SAPA	0.22808814294648008	0.35940064882041484
ELSA stroke	6 years	+ SAPA	0.22913282612851	0.35940064882041484
ELSA stroke	6 years	+ SAPA	0.23015993739459426	0.35940064882041484
ELSA stroke	6 years	+ SAPA	0.23120462057662416	0.35940064882041484
ELSA stroke	6 years	+ SAPA	0.2322542959673177	0.35940064882041484
ELSA stroke	6 years	+ SAPA	0.2322542959673177	0.4273652462478738
ELSA stroke	6 years	+ SAPA	0.23330397135801126	0.4273652462478738
ELSA stroke	6 years	+ SAPA	0.2343536467487048	0.4273652462478738
ELSA stroke	6 years	+ SAPA	0.23538075801478905	0.4273652462478738
ELSA stroke	6 years	+ SAPA	0.23642870026531573	0.4273652462478738
ELSA stroke	6 years	+ SAPA	0.23745581153139997	0.4273652462478738
ELSA stroke	6 years	+ SAPA	0.23850375378192665	0.4273652462478738
ELSA stroke	6 years	+ SAPA	0.23954843696395656	0.4273652462478738
ELSA stroke	6 years	+ SAPA	0.24058692934650044	0.4273652462478738
ELSA stroke	6 years	+ SAPA	0.24163161252853035	0.4273652462478738
ELSA stroke	6 years	+ SAPA	0.24267955477905703	0.4273652462478738
ELSA stroke	6 years	+ SAPA	0.2437274970295837	0.4273652462478738
ELSA stroke	6 years	+ SAPA	0.24477218021161362	0.4273652462478738
ELSA stroke	6 years	+ SAPA	0.24581067259415754	0.4273652462478738
ELSA stroke	6 years	+ SAPA	0.24685535577618745	0.4273652462478738
ELSA stroke	6 years	+ SAPA	0.24788246704227168	0.4273652462478738
ELSA stroke	6 years	+ SAPA	0.24890957830835592	0.4273652462478738
ELSA stroke	6 years	+ SAPA	0.24993668957444015	0.4273652462478738
ELSA stroke	6 years	+ SAPA	0.25098463182496683	0.4273652462478738
ELSA stroke	6 years	+ SAPA	0.2520231242075107	0.4273652462478738
ELSA stroke	6 years	+ SAPA	0.2530727995982043	0.4273652462478738
ELSA stroke	6 years	+ SAPA	0.25412074184873096	0.4273652462478738
ELSA stroke	6 years	+ SAPA	0.2551478531148152	0.4273652462478738
ELSA stroke	6 years	+ SAPA	0.25619253629684513	0.4273652462478738
ELSA stroke	6 years	+ SAPA	0.25724221168753864	0.4273652462478738
ELSA stroke	6 years	+ SAPA	0.2582901539380653	0.4273652462478738
ELSA stroke	6 years	+ SAPA	0.259338096188592	0.4273652462478738
ELSA stroke	6 years	+ SAPA	0.26037658857113594	0.4273652462478738
ELSA stroke	6 years	+ SAPA	0.2614245308216626	0.4273652462478738
ELSA stroke	6 years	+ SAPA	0.26245164208774685	0.4273652462478738
ELSA stroke	6 years	+ SAPA	0.26349013447029074	0.4273652462478738
ELSA stroke	6 years	+ SAPA	0.2645348176523207	0.4273652462478738
ELSA stroke	6 years	+ SAPA	0.26557331003486456	0.4273652462478738
ELSA stroke	6 years	+ SAPA	0.26661180241740845	0.4273652462478738
ELSA stroke	6 years	+ SAPA	0.2676389136834927	0.4273652462478738
ELSA stroke	6 years	+ SAPA	0.26867740606603663	0.4273652462478738
ELSA stroke	6 years	+ SAPA	0.26972708145673013	0.4273652462478738
ELSA stroke	6 years	+ SAPA	0.2707655738392741	0.4273652462478738
ELSA stroke	6 years	+ SAPA	0.2718152492299676	0.4273652462478738
ELSA stroke	6 years	+ SAPA	0.2728599324119975	0.4273652462478738
ELSA stroke	6 years	+ SAPA	0.2739078746625242	0.4273652462478738
ELSA stroke	6 years	+ SAPA	0.2749558169130509	0.4273652462478738
ELSA stroke	6 years	+ SAPA	0.27599430929559476	0.4273652462478738
ELSA stroke	6 years	+ SAPA	0.2770439846862883	0.4273652462478738
ELSA stroke	6 years	+ SAPA	0.27808866786831826	0.4273652462478738
ELSA stroke	6 years	+ SAPA	0.27912716025086215	0.4273652462478738
ELSA stroke	6 years	+ SAPA	0.28017510250138883	0.4273652462478738
ELSA stroke	6 years	+ SAPA	0.2812197856834187	0.4273652462478738
ELSA stroke	6 years	+ SAPA	0.28226446886544865	0.4273652462478738
ELSA stroke	6 years	+ SAPA	0.28330915204747853	0.4273652462478738
ELSA stroke	6 years	+ SAPA	0.2843570942980052	0.4273652462478738
ELSA stroke	6 years	+ SAPA	0.28539558668054915	0.4273652462478738
ELSA stroke	6 years	+ SAPA	0.28644526207124266	0.4273652462478738
ELSA stroke	6 years	+ SAPA	0.28749320432176934	0.4273652462478738
ELSA stroke	6 years	+ SAPA	0.28852031558785357	0.4273652462478738
ELSA stroke	6 years	+ SAPA	0.2895649987698835	0.4273652462478738
ELSA stroke	6 years	+ SAPA	0.29060968195191345	0.4273652462478738
ELSA stroke	6 years	+ SAPA	0.2916367932179977	0.4273652462478738
ELSA stroke	6 years	+ SAPA	0.2926864686086912	0.4273652462478738
ELSA stroke	6 years	+ SAPA	0.29373441085921786	0.4273652462478738
ELSA stroke	6 years	+ SAPA	0.29478235310974454	0.4273652462478738
ELSA stroke	6 years	+ SAPA	0.2958094643758288	0.4273652462478738
ELSA stroke	6 years	+ SAPA	0.2968479567583727	0.4273652462478738
ELSA stroke	6 years	+ SAPA	0.2978958990088994	0.4273652462478738
ELSA stroke	6 years	+ SAPA	0.2989405821909293	0.4273652462478738
ELSA stroke	6 years	+ SAPA	0.29997907457347317	0.4273652462478738
ELSA stroke	6 years	+ SAPA	0.3010237577555031	0.4273652462478738
ELSA stroke	6 years	+ SAPA	0.3020717000060298	0.4273652462478738
ELSA stroke	6 years	+ SAPA	0.303098811272114	0.4273652462478738
ELSA stroke	6 years	+ SAPA	0.3041373036546579	0.4273652462478738
ELSA stroke	6 years	+ SAPA	0.30518198683668785	0.4273652462478738
ELSA stroke	6 years	+ SAPA	0.30622667001871773	0.4273652462478738
ELSA stroke	6 years	+ SAPA	0.3072763454094113	0.4273652462478738
ELSA stroke	6 years	+ SAPA	0.3083034566754955	0.4273652462478738
ELSA stroke	6 years	+ SAPA	0.30933056794157976	0.4273652462478738
ELSA stroke	6 years	+ SAPA	0.310357679207664	0.4273652462478738
ELSA stroke	6 years	+ SAPA	0.31139617159020794	0.4273652462478738
ELSA stroke	6 years	+ SAPA	0.3124232828562922	0.4273652462478738
ELSA stroke	6 years	+ SAPA	0.31346177523883606	0.4273652462478738
ELSA stroke	6 years	+ SAPA	0.3144888865049203	0.4273652462478738
ELSA stroke	6 years	+ SAPA	0.31553856189561386	0.4273652462478738
ELSA stroke	6 years	+ SAPA	0.31658650414614053	0.4273652462478738
ELSA stroke	6 years	+ SAPA	0.31658650414614053	0.49386885710846323
ELSA stroke	6 years	+ SAPA	0.3176311873281704	0.49386885710846323
ELSA stroke	6 years	+ SAPA	0.31866967971071436	0.49386885710846323
ELSA stroke	6 years	+ SAPA	0.31970817209325825	0.49386885710846323
ELSA stroke	6 years	+ SAPA	0.3207561143437849	0.49386885710846323
ELSA stroke	6 years	+ SAPA	0.3218040565943116	0.49386885710846323
ELSA stroke	6 years	+ SAPA	0.3228487397763415	0.49386885710846323
ELSA stroke	6 years	+ SAPA	0.32389668202686817	0.49386885710846323
ELSA stroke	6 years	+ SAPA	0.3249237932929524	0.49386885710846323
ELSA stroke	6 years	+ SAPA	0.32597346868364596	0.49386885710846323
ELSA stroke	6 years	+ SAPA	0.32701196106618985	0.49386885710846323
ELSA stroke	6 years	+ SAPA	0.3280566442482198	0.49386885710846323
ELSA stroke	6 years	+ SAPA	0.329083755514304	0.49386885710846323
ELSA stroke	6 years	+ SAPA	0.33011086678038826	0.49386885710846323
ELSA stroke	6 years	+ SAPA	0.3311555499624182	0.49386885710846323
ELSA stroke	6 years	+ SAPA	0.3322052253531117	0.49386885710846323
ELSA stroke	6 years	+ SAPA	0.33323233661919593	0.49386885710846323
ELSA stroke	6 years	+ SAPA	0.3342820120098895	0.49386885710846323
ELSA stroke	6 years	+ SAPA	0.3353299542604162	0.49386885710846323
ELSA stroke	6 years	+ SAPA	0.3363570655265004	0.49386885710846323
ELSA stroke	6 years	+ SAPA	0.33738417679258464	0.49386885710846323
ELSA stroke	6 years	+ SAPA	0.3384112880586689	0.49386885710846323
ELSA stroke	6 years	+ SAPA	0.33946096344936244	0.49386885710846323
ELSA stroke	6 years	+ SAPA	0.3405089056998891	0.49386885710846323
ELSA stroke	6 years	+ SAPA	0.3415585810905827	0.49386885710846323
ELSA stroke	6 years	+ SAPA	0.34260652334110936	0.49386885710846323
ELSA stroke	6 years	+ SAPA	0.34365446559163604	0.49386885710846323
ELSA stroke	6 years	+ SAPA	0.3447041409823296	0.49386885710846323
ELSA stroke	6 years	+ SAPA	0.34575381637302316	0.49386885710846323
ELSA stroke	6 years	+ SAPA	0.34680175862354984	0.49386885710846323
ELSA stroke	6 years	+ SAPA	0.3478288698896341	0.49386885710846323
ELSA stroke	6 years	+ SAPA	0.34887355307166396	0.49386885710846323
ELSA stroke	6 years	+ SAPA	0.3499006643377482	0.49386885710846323
ELSA stroke	6 years	+ SAPA	0.35095033972844175	0.49386885710846323
ELSA stroke	6 years	+ SAPA	0.35198883211098564	0.49386885710846323
ELSA stroke	6 years	+ SAPA	0.3530335152930156	0.49386885710846323
ELSA stroke	6 years	+ SAPA	0.35407200767555946	0.49386885710846323
ELSA stroke	6 years	+ SAPA	0.35511994992608614	0.49386885710846323
ELSA stroke	6 years	+ SAPA	0.3561696253167797	0.49386885710846323
ELSA stroke	6 years	+ SAPA	0.3572175675673064	0.49386885710846323
ELSA stroke	6 years	+ SAPA	0.35826225074933626	0.49386885710846323
ELSA stroke	6 years	+ SAPA	0.3593119261400298	0.49386885710846323
ELSA stroke	6 years	+ SAPA	0.36033903740611406	0.49386885710846323
ELSA stroke	6 years	+ SAPA	0.36138697965664074	0.49386885710846323
ELSA stroke	6 years	+ SAPA	0.3624349219071674	0.49386885710846323
ELSA stroke	6 years	+ SAPA	0.3634828641576941	0.49386885710846323
ELSA stroke	6 years	+ SAPA	0.3645308064082208	0.49386885710846323
ELSA stroke	6 years	+ SAPA	0.365557917674305	0.49386885710846323
ELSA stroke	6 years	+ SAPA	0.36658502894038925	0.49386885710846323
ELSA stroke	6 years	+ SAPA	0.3676121402064735	0.49386885710846323
ELSA stroke	6 years	+ SAPA	0.36866181559716704	0.49386885710846323
ELSA stroke	6 years	+ SAPA	0.369706498779197	0.49386885710846323
ELSA stroke	6 years	+ SAPA	0.37075444102972366	0.49386885710846323
ELSA stroke	6 years	+ SAPA	0.37180238328025034	0.49386885710846323
ELSA stroke	6 years	+ SAPA	0.372850325530777	0.49386885710846323
ELSA stroke	6 years	+ SAPA	0.3738950087128069	0.49386885710846323
ELSA stroke	6 years	+ SAPA	0.3738950087128069	0.5618334545359223
ELSA stroke	6 years	+ SAPA	0.3749429509633336	0.5618334545359223
ELSA stroke	6 years	+ SAPA	0.37599262635402714	0.5618334545359223
ELSA stroke	6 years	+ SAPA	0.3770405686045538	0.5618334545359223
ELSA stroke	6 years	+ SAPA	0.3780902439952474	0.5618334545359223
ELSA stroke	6 years	+ SAPA	0.3791173552613316	0.5618334545359223
ELSA stroke	6 years	+ SAPA	0.38014446652741585	0.5618334545359223
ELSA stroke	6 years	+ SAPA	0.3811715777935001	0.5618334545359223
ELSA stroke	6 years	+ SAPA	0.38222125318419364	0.5618334545359223
ELSA stroke	6 years	+ SAPA	0.38325974556673753	0.5618334545359223
ELSA stroke	6 years	+ SAPA	0.3843044287487674	0.5618334545359223
ELSA stroke	6 years	+ SAPA	0.3853523709992941	0.5618334545359223
ELSA stroke	6 years	+ SAPA	0.38639086338183803	0.5618334545359223
ELSA stroke	6 years	+ SAPA	0.3874405387725316	0.5618334545359223
ELSA stroke	6 years	+ SAPA	0.3884902141632251	0.5618334545359223
ELSA stroke	6 years	+ SAPA	0.38951732542930934	0.5618334545359223
ELSA stroke	6 years	+ SAPA	0.3905670008200029	0.5618334545359223
ELSA stroke	6 years	+ SAPA	0.39161168400203283	0.5618334545359223
ELSA stroke	6 years	+ SAPA	0.3926613593927264	0.5618334545359223
ELSA stroke	6 years	+ SAPA	0.39368847065881063	0.5618334545359223
ELSA stroke	6 years	+ SAPA	0.39473814604950413	0.5618334545359223
ELSA stroke	6 years	+ SAPA	0.39576525731558837	0.5618334545359223
ELSA stroke	6 years	+ SAPA	0.39681493270628193	0.5618334545359223
ELSA stroke	6 years	+ SAPA	0.39785961588831187	0.5618334545359223
ELSA stroke	6 years	+ SAPA	0.39889810827085576	0.5618334545359223
ELSA stroke	6 years	+ SAPA	0.3999427914528857	0.5618334545359223
ELSA stroke	6 years	+ SAPA	0.4009924668435792	0.5618334545359223
ELSA stroke	6 years	+ SAPA	0.40204214223427276	0.5618334545359223
ELSA stroke	6 years	+ SAPA	0.4030900844847994	0.5618334545359223
ELSA stroke	6 years	+ SAPA	0.40413975987549294	0.5618334545359223
ELSA stroke	6 years	+ SAPA	0.4051782522580369	0.5618334545359223
ELSA stroke	6 years	+ SAPA	0.4062053635241211	0.5618334545359223
ELSA stroke	6 years	+ SAPA	0.407243855906665	0.5618334545359223
ELSA stroke	6 years	+ SAPA	0.40827096717274924	0.5618334545359223
ELSA stroke	6 years	+ SAPA	0.4093206425634428	0.5618334545359223
ELSA stroke	6 years	+ SAPA	0.41034775382952704	0.5618334545359223
ELSA stroke	6 years	+ SAPA	0.4113862462120709	0.5618334545359223
ELSA stroke	6 years	+ SAPA	0.4124341884625976	0.5618334545359223
ELSA stroke	6 years	+ SAPA	0.41346129972868184	0.5618334545359223
ELSA stroke	6 years	+ SAPA	0.4145059829107117	0.5618334545359223
ELSA stroke	6 years	+ SAPA	0.4155556583014053	0.5618334545359223
ELSA stroke	6 years	+ SAPA	0.41660360055193196	0.5618334545359223
ELSA stroke	6 years	+ SAPA	0.4176482837339618	0.5618334545359223
ELSA stroke	6 years	+ SAPA	0.418675395000046	0.5618334545359223
ELSA stroke	6 years	+ SAPA	0.4197250703907396	0.5618334545359223
ELSA stroke	6 years	+ SAPA	0.42077474578143315	0.5618334545359223
ELSA stroke	6 years	+ SAPA	0.4218226880319598	0.5618334545359223
ELSA stroke	6 years	+ SAPA	0.42284979929804406	0.5618334545359223
ELSA stroke	6 years	+ SAPA	0.42388829168058795	0.5618334545359223
ELSA stroke	6 years	+ SAPA	0.42493297486261783	0.5618334545359223
ELSA stroke	6 years	+ SAPA	0.4259714672451617	0.5618334545359223
ELSA stroke	6 years	+ SAPA	0.42700995962770566	0.5618334545359223
ELSA stroke	6 years	+ SAPA	0.4280370708937899	0.5618334545359223
ELSA stroke	6 years	+ SAPA	0.4290817540758197	0.5618334545359223
ELSA stroke	6 years	+ SAPA	0.4301264372578496	0.5618334545359223
ELSA stroke	6 years	+ SAPA	0.4311711204398795	0.5618334545359223
ELSA stroke	6 years	+ SAPA	0.43221906269040616	0.5618334545359223
ELSA stroke	6 years	+ SAPA	0.4332687380810997	0.5618334545359223
ELSA stroke	6 years	+ SAPA	0.43431841347179323	0.5618334545359223
ELSA stroke	6 years	+ SAPA	0.4353630966538231	0.5618334545359223
ELSA stroke	6 years	+ SAPA	0.4364127720445167	0.5618334545359223
ELSA stroke	6 years	+ SAPA	0.43745745522654655	0.5618334545359223
ELSA stroke	6 years	+ SAPA	0.43850713061724006	0.5618334545359223
ELSA stroke	6 years	+ SAPA	0.43955507286776674	0.5618334545359223
ELSA stroke	6 years	+ SAPA	0.43955507286776674	0.6296858342484826
ELSA stroke	6 years	+ SAPA	0.4405935652503107	0.6296858342484826
ELSA stroke	6 years	+ SAPA	0.4416206765163949	0.6296858342484826
ELSA stroke	6 years	+ SAPA	0.44264778778247915	0.6296858342484826
ELSA stroke	6 years	+ SAPA	0.44369247096450903	0.6296858342484826
ELSA stroke	6 years	+ SAPA	0.44471958223059327	0.6296858342484826
ELSA stroke	6 years	+ SAPA	0.4457692576212868	0.6296858342484826
ELSA stroke	6 years	+ SAPA	0.44681394080331666	0.6296858342484826
ELSA stroke	6 years	+ SAPA	0.44785243318586054	0.6296858342484826
ELSA stroke	6 years	+ SAPA	0.4488971163678904	0.6296858342484826
ELSA stroke	6 years	+ SAPA	0.4499417995499203	0.6296858342484826
ELSA stroke	6 years	+ SAPA	0.4509802919324642	0.6296858342484826
ELSA stroke	6 years	+ SAPA	0.45202996732315776	0.6296858342484826
ELSA stroke	6 years	+ SAPA	0.45307790957368443	0.6296858342484826
ELSA stroke	6 years	+ SAPA	0.4541164019562283	0.6296858342484826
ELSA stroke	6 years	+ SAPA	0.4551610851382582	0.6296858342484826
ELSA stroke	6 years	+ SAPA	0.45621076052895176	0.6296858342484826
ELSA stroke	6 years	+ SAPA	0.45724925291149565	0.6296858342484826
ELSA stroke	6 years	+ SAPA	0.4582763641775799	0.6296858342484826
ELSA stroke	6 years	+ SAPA	0.4593148565601238	0.6296858342484826
ELSA stroke	6 years	+ SAPA	0.4603533489426677	0.6296858342484826
ELSA stroke	6 years	+ SAPA	0.46138046020875195	0.6296858342484826
ELSA stroke	6 years	+ SAPA	0.4624251433907818	0.6296858342484826
ELSA stroke	6 years	+ SAPA	0.46347308564130846	0.6296858342484826
ELSA stroke	6 years	+ SAPA	0.4645001969073927	0.6296858342484826
ELSA stroke	6 years	+ SAPA	0.4655448800894226	0.6296858342484826
ELSA stroke	6 years	+ SAPA	0.46659455548011614	0.6296858342484826
ELSA stroke	6 years	+ SAPA	0.4676442308708097	0.6296858342484826
ELSA stroke	6 years	+ SAPA	0.46867134213689393	0.6296858342484826
ELSA stroke	6 years	+ SAPA	0.4697210175275875	0.6296858342484826
ELSA stroke	6 years	+ SAPA	0.4707481287936717	0.6296858342484826
ELSA stroke	6 years	+ SAPA	0.4717978041843653	0.6296858342484826
ELSA stroke	6 years	+ SAPA	0.4728362965669092	0.6296858342484826
ELSA stroke	6 years	+ SAPA	0.4738634078329934	0.6296858342484826
ELSA stroke	6 years	+ SAPA	0.4749113500835201	0.6296858342484826
ELSA stroke	6 years	+ SAPA	0.475949842466064	0.6296858342484826
ELSA stroke	6 years	+ SAPA	0.4769769537321482	0.6296858342484826
ELSA stroke	6 years	+ SAPA	0.4780248959826749	0.6296858342484826
ELSA stroke	6 years	+ SAPA	0.4790520072487591	0.6296858342484826
ELSA stroke	6 years	+ SAPA	0.48009049963130307	0.6296858342484826
ELSA stroke	6 years	+ SAPA	0.4811401750219966	0.6296858342484826
ELSA stroke	6 years	+ SAPA	0.4821786674045405	0.6296858342484826
ELSA stroke	6 years	+ SAPA	0.48322335058657034	0.6296858342484826
ELSA stroke	6 years	+ SAPA	0.4842680337686002	0.6296858342484826
ELSA stroke	6 years	+ SAPA	0.4853177091592938	0.6296858342484826
ELSA stroke	6 years	+ SAPA	0.4863562015418377	0.6296858342484826
ELSA stroke	6 years	+ SAPA	0.48740088472386756	0.6296858342484826
ELSA stroke	6 years	+ SAPA	0.48844882697439423	0.6296858342484826
ELSA stroke	6 years	+ SAPA	0.4894985023650878	0.6296858342484826
ELSA stroke	6 years	+ SAPA	0.4905481777557813	0.6296858342484826
ELSA stroke	6 years	+ SAPA	0.491596120006308	0.6296858342484826
ELSA stroke	6 years	+ SAPA	0.4926346123888519	0.6296858342484826
ELSA stroke	6 years	+ SAPA	0.4936825546393786	0.6296858342484826
ELSA stroke	6 years	+ SAPA	0.49473223003007216	0.6296858342484826
ELSA stroke	6 years	+ SAPA	0.49577072241261605	0.6296858342484826
ELSA stroke	6 years	+ SAPA	0.49681540559464593	0.6296858342484826
ELSA stroke	6 years	+ SAPA	0.49786008877667576	0.6296858342484826
ELSA stroke	6 years	+ SAPA	0.49890477195870564	0.6296858342484826
ELSA stroke	6 years	+ SAPA	0.4999527142092323	0.6296858342484826
ELSA stroke	6 years	+ SAPA	0.5009798254753166	0.6296858342484826
ELSA stroke	6 years	+ SAPA	0.5020295008660101	0.6296858342484826
ELSA stroke	6 years	+ SAPA	0.5030741840480399	0.6296858342484826
ELSA stroke	6 years	+ SAPA	0.5041012953141242	0.6296858342484826
ELSA stroke	6 years	+ SAPA	0.5051509707048177	0.6296858342484826
ELSA stroke	6 years	+ SAPA	0.5061894630873617	0.6296858342484826
ELSA stroke	6 years	+ SAPA	0.5072165743534459	0.6296858342484826
ELSA stroke	6 years	+ SAPA	0.5082662497441395	0.6296858342484826
ELSA stroke	6 years	+ SAPA	0.509315925134833	0.6296858342484826
ELSA stroke	6 years	+ SAPA	0.5103430364009173	0.6296858342484826
ELSA stroke	6 years	+ SAPA	0.5113909786514439	0.6296858342484826
ELSA stroke	6 years	+ SAPA	0.5124356618334738	0.6296858342484826
ELSA stroke	6 years	+ SAPA	0.5134836040840005	0.6296858342484826
ELSA stroke	6 years	+ SAPA	0.5145282872660303	0.6296858342484826
ELSA stroke	6 years	+ SAPA	0.5155553985321145	0.6296858342484826
ELSA stroke	6 years	+ SAPA	0.5165825097981988	0.6296858342484826
ELSA stroke	6 years	+ SAPA	0.5176271929802286	0.6296858342484826
ELSA stroke	6 years	+ SAPA	0.5186718761622585	0.6296858342484826
ELSA stroke	6 years	+ SAPA	0.5197215515529521	0.6296858342484826
ELSA stroke	6 years	+ SAPA	0.520760043935496	0.6296858342484826
ELSA stroke	6 years	+ SAPA	0.5217985363180399	0.6296858342484826
ELSA stroke	6 years	+ SAPA	0.5228256475841241	0.6296858342484826
ELSA stroke	6 years	+ SAPA	0.5238753229748176	0.6296858342484826
ELSA stroke	6 years	+ SAPA	0.5249200061568475	0.6296858342484826
ELSA stroke	6 years	+ SAPA	0.5259584985393915	0.6296858342484826
ELSA stroke	6 years	+ SAPA	0.5269969909219353	0.6296858342484826
ELSA stroke	6 years	+ SAPA	0.528044933172462	0.6296858342484826
ELSA stroke	6 years	+ SAPA	0.5290946085631556	0.6296858342484826
ELSA stroke	6 years	+ SAPA	0.5301425508136822	0.6296858342484826
ELSA stroke	6 years	+ SAPA	0.5311922262043758	0.6296858342484826
ELSA stroke	6 years	+ SAPA	0.5322401684549025	0.6296858342484826
ELSA stroke	6 years	+ SAPA	0.5332786608374463	0.6296858342484826
ELSA stroke	6 years	+ SAPA	0.5343171532199903	0.6296858342484826
ELSA stroke	6 years	+ SAPA	0.5353442644860745	0.6296858342484826
ELSA stroke	6 years	+ SAPA	0.5363889476681044	0.6296858342484826
ELSA stroke	6 years	+ SAPA	0.5374336308501343	0.6296858342484826
ELSA stroke	6 years	+ SAPA	0.5384721232326781	0.6296858342484826
ELSA stroke	6 years	+ SAPA	0.5394992344987624	0.6296858342484826
ELSA stroke	6 years	+ SAPA	0.5405377268813063	0.6296858342484826
ELSA stroke	6 years	+ SAPA	0.5415648381473905	0.6296858342484826
ELSA stroke	6 years	+ SAPA	0.5426145135380841	0.6296858342484826
ELSA stroke	6 years	+ SAPA	0.543653005920628	0.6296858342484826
ELSA stroke	6 years	+ SAPA	0.5446801171867123	0.6296858342484826
ELSA stroke	6 years	+ SAPA	0.5457186095692561	0.6296858342484826
ELSA stroke	6 years	+ SAPA	0.5467665518197828	0.6296858342484826
ELSA stroke	6 years	+ SAPA	0.5478050442023267	0.6296858342484826
ELSA stroke	6 years	+ SAPA	0.5488321554684109	0.6296858342484826
ELSA stroke	6 years	+ SAPA	0.5498768386504408	0.6296858342484826
ELSA stroke	6 years	+ SAPA	0.550903949916525	0.6296858342484826
ELSA stroke	6 years	+ SAPA	0.5519310611826093	0.6296858342484826
ELSA stroke	6 years	+ SAPA	0.5529757443646391	0.6296858342484826
ELSA stroke	6 years	+ SAPA	0.5540236866151659	0.6296858342484826
ELSA stroke	6 years	+ SAPA	0.5550621789977097	0.6296858342484826
ELSA stroke	6 years	+ SAPA	0.556089290263794	0.6296858342484826
ELSA stroke	6 years	+ SAPA	0.5571389656544875	0.6296858342484826
ELSA stroke	6 years	+ SAPA	0.5581886410451811	0.6296858342484826
ELSA stroke	6 years	+ SAPA	0.5592383164358746	0.6296858342484826
ELSA stroke	6 years	+ SAPA	0.5602862586864014	0.6296858342484826
ELSA stroke	6 years	+ SAPA	0.5613359340770949	0.6296858342484826
ELSA stroke	6 years	+ SAPA	0.5623806172591247	0.6296858342484826
ELSA stroke	6 years	+ SAPA	0.5634302926498183	0.6296858342484826
ELSA stroke	6 years	+ SAPA	0.5644799680405118	0.6296858342484826
ELSA stroke	6 years	+ SAPA	0.5655184604230558	0.6296858342484826
ELSA stroke	6 years	+ SAPA	0.5665681358137493	0.6296858342484826
ELSA stroke	6 years	+ SAPA	0.5676178112044429	0.6296858342484826
ELSA stroke	6 years	+ SAPA	0.5686657534549695	0.6296858342484826
ELSA stroke	6 years	+ SAPA	0.5696928647210537	0.6296858342484826
ELSA stroke	6 years	+ SAPA	0.5707408069715805	0.6296858342484826
ELSA stroke	6 years	+ SAPA	0.5717887492221071	0.6296858342484826
ELSA stroke	6 years	+ SAPA	0.5728384246128007	0.6296858342484826
ELSA stroke	6 years	+ SAPA	0.5738863668633274	0.6296858342484826
ELSA stroke	6 years	+ SAPA	0.5749248592458712	0.6296858342484826
ELSA stroke	6 years	+ SAPA	0.5759519705119555	0.6296858342484826
ELSA stroke	6 years	+ SAPA	0.577001645902649	0.6296858342484826
ELSA stroke	6 years	+ SAPA	0.5780495881531758	0.6296858342484826
ELSA stroke	6 years	+ SAPA	0.5790942713352055	0.6296858342484826
ELSA stroke	6 years	+ SAPA	0.5801327637177495	0.6296858342484826
ELSA stroke	6 years	+ SAPA	0.5811774468997793	0.6296858342484826
ELSA stroke	6 years	+ SAPA	0.5822159392823233	0.6296858342484826
ELSA stroke	6 years	+ SAPA	0.5822159392823233	0.680529913532547
ELSA stroke	6 years	+ SAPA	0.5832430505484075	0.680529913532547
ELSA stroke	6 years	+ SAPA	0.5842701618144918	0.680529913532547
ELSA stroke	6 years	+ SAPA	0.5853198372051853	0.680529913532547
ELSA stroke	6 years	+ SAPA	0.5863583295877292	0.680529913532547
ELSA stroke	6 years	+ SAPA	0.5873854408538134	0.680529913532547
ELSA stroke	6 years	+ SAPA	0.588435116244507	0.680529913532547
ELSA stroke	6 years	+ SAPA	0.5894797994265368	0.680529913532547
ELSA stroke	6 years	+ SAPA	0.5905244826085667	0.680529913532547
ELSA stroke	6 years	+ SAPA	0.5915741579992603	0.680529913532547
ELSA stroke	6 years	+ SAPA	0.5926126503818041	0.680529913532547
ELSA stroke	6 years	+ SAPA	0.593657333563834	0.680529913532547
ELSA stroke	6 years	+ SAPA	0.5946958259463779	0.680529913532547
ELSA stroke	6 years	+ SAPA	0.5957229372124622	0.680529913532547
ELSA stroke	6 years	+ SAPA	0.5957229372124622	0.7470335243931364
ELSA stroke	6 years	+ SAPA	0.5967614295950061	0.7470335243931364
ELSA stroke	6 years	+ SAPA	0.5977885408610903	0.7470335243931364
ELSA stroke	6 years	+ SAPA	0.5988382162517839	0.7470335243931364
ELSA stroke	6 years	+ SAPA	0.5998861585023105	0.7470335243931364
ELSA stroke	6 years	+ SAPA	0.6009358338930041	0.7470335243931364
ELSA stroke	6 years	+ SAPA	0.601974326275548	0.7470335243931364
ELSA stroke	6 years	+ SAPA	0.6030222685260747	0.7470335243931364
ELSA stroke	6 years	+ SAPA	0.6030222685260747	0.8146748852704113
ELSA stroke	6 years	+ SAPA	0.6040719439167682	0.8146748852704113
ELSA stroke	6 years	+ SAPA	0.6051104362993122	0.8146748852704113
ELSA stroke	6 years	+ SAPA	0.606148928681856	0.8146748852704113
ELSA stroke	6 years	+ SAPA	0.6071968709323827	0.8146748852704113
ELSA stroke	6 years	+ SAPA	0.6082465463230763	0.8146748852704113
ELSA stroke	6 years	+ SAPA	0.6092962217137698	0.8146748852704113
ELSA stroke	6 years	+ SAPA	0.6103409048957996	0.8146748852704113
ELSA stroke	6 years	+ SAPA	0.6113855880778295	0.8146748852704113
ELSA stroke	6 years	+ SAPA	0.6124352634685231	0.8146748852704113
ELSA stroke	6 years	+ SAPA	0.6134799466505529	0.8146748852704113
ELSA stroke	6 years	+ SAPA	0.6145296220412465	0.8146748852704113
ELSA stroke	6 years	+ SAPA	0.6155567333073307	0.8146748852704113
ELSA stroke	6 years	+ SAPA	0.6166046755578574	0.8146748852704113
ELSA stroke	6 years	+ SAPA	0.6176317868239416	0.8146748852704113
ELSA stroke	6 years	+ SAPA	0.6186797290744683	0.8146748852704113
ELSA stroke	6 years	+ SAPA	0.6197244122564982	0.8146748852704113
ELSA stroke	6 years	+ SAPA	0.6207723545070248	0.8146748852704113
ELSA stroke	6 years	+ SAPA	0.6217994657731091	0.8146748852704113
ELSA stroke	6 years	+ SAPA	0.6228265770391933	0.8146748852704113
ELSA stroke	6 years	+ SAPA	0.6238536883052775	0.8146748852704113
ELSA stroke	6 years	+ SAPA	0.6248983714873074	0.8146748852704113
ELSA stroke	6 years	+ SAPA	0.6259368638698514	0.8146748852704113
ELSA stroke	6 years	+ SAPA	0.626984806120378	0.8146748852704113
ELSA stroke	6 years	+ SAPA	0.6280327483709047	0.8146748852704113
ELSA stroke	6 years	+ SAPA	0.629059859636989	0.8146748852704113
ELSA stroke	6 years	+ SAPA	0.6300983520195329	0.8146748852704113
ELSA stroke	6 years	+ SAPA	0.6311430352015627	0.8146748852704113
ELSA stroke	6 years	+ SAPA	0.6321927105922562	0.8146748852704113
ELSA stroke	6 years	+ SAPA	0.6332423859829498	0.8146748852704113
ELSA stroke	6 years	+ SAPA	0.6342920613736434	0.8146748852704113
ELSA stroke	6 years	+ SAPA	0.6353367445556732	0.8146748852704113
ELSA stroke	6 years	+ SAPA	0.6363638558217575	0.8146748852704113
ELSA stroke	6 years	+ SAPA	0.6374117980722842	0.8146748852704113
ELSA stroke	6 years	+ SAPA	0.638456481254314	0.8146748852704113
ELSA stroke	6 years	+ SAPA	0.6395044235048407	0.8146748852704113
ELSA stroke	6 years	+ SAPA	0.640531534770925	0.8146748852704113
ELSA stroke	6 years	+ SAPA	0.6415762179529548	0.8146748852704113
ELSA stroke	6 years	+ SAPA	0.6426209011349847	0.8146748852704113
ELSA stroke	6 years	+ SAPA	0.643648012401069	0.8146748852704113
ELSA stroke	6 years	+ SAPA	0.6446976877917625	0.8146748852704113
ELSA stroke	6 years	+ SAPA	0.6457247990578467	0.8146748852704113
ELSA stroke	6 years	+ SAPA	0.6467744744485402	0.8146748852704113
ELSA stroke	6 years	+ SAPA	0.6478191576305701	0.8146748852704113
ELSA stroke	6 years	+ SAPA	0.648857650013114	0.8146748852704113
ELSA stroke	6 years	+ SAPA	0.6498847612791983	0.8146748852704113
ELSA stroke	6 years	+ SAPA	0.6509118725452825	0.8146748852704113
ELSA stroke	6 years	+ SAPA	0.6519565557273124	0.8146748852704113
ELSA stroke	6 years	+ SAPA	0.6530062311180059	0.8146748852704113
ELSA stroke	6 years	+ SAPA	0.6540559065086995	0.8146748852704113
ELSA stroke	6 years	+ SAPA	0.655105581899393	0.8146748852704113
ELSA stroke	6 years	+ SAPA	0.6561552572900865	0.8146748852704113
ELSA stroke	6 years	+ SAPA	0.6571823685561708	0.8146748852704113
ELSA stroke	6 years	+ SAPA	0.6582208609387147	0.8146748852704113
ELSA stroke	6 years	+ SAPA	0.6592705363294082	0.8146748852704113
ELSA stroke	6 years	+ SAPA	0.6603202117201018	0.8146748852704113
ELSA stroke	6 years	+ SAPA	0.6613648949021317	0.8146748852704113
ELSA stroke	6 years	+ SAPA	0.6624145702928252	0.8146748852704113
ELSA stroke	6 years	+ SAPA	0.6634530626753691	0.8146748852704113
ELSA stroke	6 years	+ SAPA	0.664491555057913	0.8146748852704113
ELSA stroke	6 years	+ SAPA	0.6655362382399429	0.8146748852704113
ELSA stroke	6 years	+ SAPA	0.6665809214219728	0.8146748852704113
ELSA stroke	6 years	+ SAPA	0.6676256046040027	0.8146748852704113
ELSA stroke	6 years	+ SAPA	0.6686752799946962	0.8146748852704113
ELSA stroke	6 years	+ SAPA	0.6697137723772401	0.8146748852704113
ELSA stroke	6 years	+ SAPA	0.6707634477679336	0.8146748852704113
ELSA stroke	6 years	+ SAPA	0.6718081309499635	0.8146748852704113
ELSA stroke	6 years	+ SAPA	0.6728560732004901	0.8146748852704113
ELSA stroke	6 years	+ SAPA	0.6738831844665744	0.8146748852704113
ELSA stroke	6 years	+ SAPA	0.6749328598572679	0.8146748852704113
ELSA stroke	6 years	+ SAPA	0.6759825352479615	0.8146748852704113
ELSA stroke	6 years	+ SAPA	0.6770096465140457	0.8146748852704113
ELSA stroke	6 years	+ SAPA	0.67803675778013	0.8146748852704113
ELSA stroke	6 years	+ SAPA	0.6790814409621598	0.8146748852704113
ELSA stroke	6 years	+ SAPA	0.6801085522282441	0.8146748852704113
ELSA stroke	6 years	+ SAPA	0.681153235410274	0.8146748852704113
ELSA stroke	6 years	+ SAPA	0.6822029108009675	0.8146748852704113
ELSA stroke	6 years	+ SAPA	0.6832475939829974	0.8146748852704113
ELSA stroke	6 years	+ SAPA	0.684297269373691	0.8146748852704113
ELSA stroke	6 years	+ SAPA	0.6853469447643845	0.8146748852704113
ELSA stroke	6 years	+ SAPA	0.6863948870149111	0.8146748852704113
ELSA stroke	6 years	+ SAPA	0.687439570196941	0.8146748852704113
ELSA stroke	6 years	+ SAPA	0.6884666814630253	0.8146748852704113
ELSA stroke	6 years	+ SAPA	0.6895051738455692	0.8146748852704113
ELSA stroke	6 years	+ SAPA	0.6905548492362628	0.8146748852704113
ELSA stroke	6 years	+ SAPA	0.6915995324182925	0.8146748852704113
ELSA stroke	6 years	+ SAPA	0.6926492078089861	0.8146748852704113
ELSA stroke	6 years	+ SAPA	0.693693890991016	0.8146748852704113
ELSA stroke	6 years	+ SAPA	0.6947418332415427	0.8146748852704113
ELSA stroke	6 years	+ SAPA	0.6957897754920693	0.8146748852704113
ELSA stroke	6 years	+ SAPA	0.6968377177425961	0.8146748852704113
ELSA stroke	6 years	+ SAPA	0.6978873931332896	0.8146748852704113
ELSA stroke	6 years	+ SAPA	0.6989258855158335	0.8146748852704113
ELSA stroke	6 years	+ SAPA	0.6999705686978633	0.8146748852704113
ELSA stroke	6 years	+ SAPA	0.7009976799639476	0.8146748852704113
ELSA stroke	6 years	+ SAPA	0.7020423631459775	0.8146748852704113
ELSA stroke	6 years	+ SAPA	0.7030903053965041	0.8146748852704113
ELSA stroke	6 years	+ SAPA	0.704128797779048	0.8146748852704113
ELSA stroke	6 years	+ SAPA	0.7051784731697416	0.8146748852704113
ELSA stroke	6 years	+ SAPA	0.7062231563517715	0.8146748852704113
ELSA stroke	6 years	+ SAPA	0.7062231563517715	0.8819154029931735
ELSA stroke	6 years	+ SAPA	0.7072678395338013	0.8819154029931735
ELSA stroke	6 years	+ SAPA	0.708315781784328	0.8819154029931735
ELSA stroke	6 years	+ SAPA	0.7093654571750215	0.8819154029931735
ELSA stroke	6 years	+ SAPA	0.7104039495575655	0.8819154029931735
ELSA stroke	6 years	+ SAPA	0.711453624948259	0.8819154029931735
ELSA stroke	6 years	+ SAPA	0.7124807362143433	0.8819154029931735
ELSA stroke	6 years	+ SAPA	0.7135304116050368	0.8819154029931735
ELSA stroke	6 years	+ SAPA	0.7145575228711211	0.8819154029931735
ELSA stroke	6 years	+ SAPA	0.7156022060531508	0.8819154029931735
ELSA stroke	6 years	+ SAPA	0.7166406984356948	0.8819154029931735
ELSA stroke	6 years	+ SAPA	0.7176853816177247	0.8819154029931735
ELSA stroke	6 years	+ SAPA	0.7187238740002686	0.8819154029931735
ELSA stroke	6 years	+ SAPA	0.7197509852663528	0.8819154029931735
ELSA stroke	6 years	+ SAPA	0.7208006606570464	0.8819154029931735
ELSA stroke	6 years	+ SAPA	0.721848602907573	0.8819154029931735
ELSA stroke	6 years	+ SAPA	0.7228757141736573	0.8819154029931735
ELSA stroke	6 years	+ SAPA	0.723923656424184	0.8819154029931735
ELSA stroke	6 years	+ SAPA	0.7249683396062138	0.8819154029931735
ELSA stroke	6 years	+ SAPA	0.725995450872298	0.8819154029931735
ELSA stroke	6 years	+ SAPA	0.7270225621383822	0.8819154029931735
ELSA stroke	6 years	+ SAPA	0.7280672453204121	0.8819154029931735
ELSA stroke	6 years	+ SAPA	0.7290943565864964	0.8819154029931735
ELSA stroke	6 years	+ SAPA	0.7301440319771899	0.8819154029931735
ELSA stroke	6 years	+ SAPA	0.7311919742277166	0.8819154029931735
ELSA stroke	6 years	+ SAPA	0.7322304666102605	0.8819154029931735
ELSA stroke	6 years	+ SAPA	0.733280142000954	0.8819154029931735
ELSA stroke	6 years	+ SAPA	0.7343248251829839	0.8819154029931735
ELSA stroke	6 years	+ SAPA	0.7353745005736775	0.8819154029931735
ELSA stroke	6 years	+ SAPA	0.7364224428242042	0.8819154029931735
ELSA stroke	6 years	+ SAPA	0.7374721182148977	0.8819154029931735
ELSA stroke	6 years	+ SAPA	0.7385217936055912	0.8819154029931735
ELSA stroke	6 years	+ SAPA	0.7395714689962848	0.8819154029931735
ELSA stroke	6 years	+ SAPA	0.7406211443869783	0.8819154029931735
ELSA stroke	6 years	+ SAPA	0.7416690866375051	0.8819154029931735
ELSA stroke	6 years	+ SAPA	0.7427187620281986	0.8819154029931735
ELSA stroke	6 years	+ SAPA	0.7437458732942829	0.8819154029931735
ELSA stroke	6 years	+ SAPA	0.7447955486849763	0.8819154029931735
ELSA stroke	6 years	+ SAPA	0.7458226599510606	0.8819154029931735
ELSA stroke	6 years	+ SAPA	0.7468497712171449	0.8819154029931735
ELSA stroke	6 years	+ SAPA	0.7478768824832291	0.8819154029931735
ELSA stroke	6 years	+ SAPA	0.7489265578739226	0.8819154029931735
ELSA stroke	6 years	+ SAPA	0.7499762332646162	0.8819154029931735
ELSA stroke	6 years	+ SAPA	0.7510033445307004	0.8819154029931735
ELSA stroke	6 years	+ SAPA	0.752053019921394	0.8819154029931735
ELSA stroke	6 years	+ SAPA	0.7531026953120875	0.8819154029931735
ELSA stroke	6 years	+ SAPA	0.7541473784941174	0.8819154029931735
ELSA stroke	6 years	+ SAPA	0.755197053884811	0.8819154029931735
ELSA stroke	6 years	+ SAPA	0.7562467292755045	0.8819154029931735
ELSA stroke	6 years	+ SAPA	0.7572964046661981	0.8819154029931735
ELSA stroke	6 years	+ SAPA	0.7583235159322823	0.8819154029931735
ELSA stroke	6 years	+ SAPA	0.7593506271983665	0.8819154029931735
ELSA stroke	6 years	+ SAPA	0.7604003025890601	0.8819154029931735
ELSA stroke	6 years	+ SAPA	0.7614499779797537	0.8819154029931735
ELSA stroke	6 years	+ SAPA	0.7624946611617834	0.8819154029931735
ELSA stroke	6 years	+ SAPA	0.7635393443438133	0.8819154029931735
ELSA stroke	6 years	+ SAPA	0.7645778367263573	0.8819154029931735
ELSA stroke	6 years	+ SAPA	0.7656275121170508	0.8819154029931735
ELSA stroke	6 years	+ SAPA	0.7666754543675774	0.8819154029931735
ELSA stroke	6 years	+ SAPA	0.7666754543675774	0.932759482277238
ELSA stroke	6 years	+ SAPA	0.7677201375496073	0.932759482277238
ELSA stroke	6 years	+ SAPA	0.7687680798001341	0.932759482277238
ELSA stroke	6 years	+ SAPA	0.7698160220506607	0.932759482277238
ELSA stroke	6 years	+ SAPA	0.7708431333167449	0.932759482277238
ELSA stroke	6 years	+ SAPA	0.7718928087074385	0.932759482277238
ELSA stroke	6 years	+ SAPA	0.772942484098132	0.932759482277238
ELSA stroke	6 years	+ SAPA	0.7739921594888256	0.932759482277238
ELSA stroke	6 years	+ SAPA	0.7750306518713695	0.932759482277238
ELSA stroke	6 years	+ SAPA	0.7760753350533993	0.932759482277238
ELSA stroke	6 years	+ SAPA	0.777123277303926	0.932759482277238
ELSA stroke	6 years	+ SAPA	0.7781503885700103	0.932759482277238
ELSA stroke	6 years	+ SAPA	0.7791983308205369	0.932759482277238
ELSA stroke	6 years	+ SAPA	0.7802480062112305	0.932759482277238
ELSA stroke	6 years	+ SAPA	0.7812926893932604	0.932759482277238
ELSA stroke	6 years	+ SAPA	0.7823373725752902	0.932759482277238
ELSA stroke	6 years	+ SAPA	0.7833758649578342	0.932759482277238
ELSA stroke	6 years	+ SAPA	0.784414357340378	0.932759482277238
ELSA stroke	6 years	+ SAPA	0.7854414686064622	0.932759482277238
ELSA stroke	6 years	+ SAPA	0.7864911439971558	0.932759482277238
ELSA stroke	6 years	+ SAPA	0.78751825526324	0.932759482277238
ELSA stroke	6 years	+ SAPA	0.788556747645784	0.932759482277238
ELSA stroke	6 years	+ SAPA	0.7896046898963106	0.932759482277238
ELSA stroke	6 years	+ SAPA	0.7906543652870042	0.932759482277238
ELSA stroke	6 years	+ SAPA	0.7917040406776977	0.932759482277238
ELSA stroke	6 years	+ SAPA	0.792731151943782	0.932759482277238
ELSA stroke	6 years	+ SAPA	0.7937808273344755	0.932759482277238
ELSA stroke	6 years	+ SAPA	0.7948255105165054	0.932759482277238
ELSA stroke	6 years	+ SAPA	0.795875185907199	0.932759482277238
ELSA stroke	6 years	+ SAPA	0.7969231281577256	0.932759482277238
ELSA stroke	6 years	+ SAPA	0.7979616205402695	0.932759482277238
ELSA stroke	6 years	+ SAPA	0.7990112959309631	0.932759482277238
ELSA stroke	6 years	+ SAPA	0.800049788313507	0.932759482277238
ELSA stroke	6 years	+ SAPA	0.8010977305640337	0.932759482277238
ELSA stroke	6 years	+ SAPA	0.8021362229465776	0.932759482277238
ELSA stroke	6 years	+ SAPA	0.8031858983372712	0.932759482277238
ELSA stroke	6 years	+ SAPA	0.8042355737279647	0.932759482277238
ELSA stroke	6 years	+ SAPA	0.805262684994049	0.932759482277238
ELSA stroke	6 years	+ SAPA	0.8063123603847425	0.932759482277238
ELSA stroke	6 years	+ SAPA	0.8073620357754361	0.932759482277238
ELSA stroke	6 years	+ SAPA	0.808406718957466	0.932759482277238
ELSA stroke	6 years	+ SAPA	0.8094546612079927	0.932759482277238
ELSA stroke	6 years	+ SAPA	0.8104817724740769	0.932759482277238
ELSA stroke	6 years	+ SAPA	0.8115314478647705	0.932759482277238
ELSA stroke	6 years	+ SAPA	0.8125811232554639	0.932759482277238
ELSA stroke	6 years	+ SAPA	0.8136307986461575	0.932759482277238
ELSA stroke	6 years	+ SAPA	0.8146754818281874	0.932759482277238
ELSA stroke	6 years	+ SAPA	0.8157025930942716	0.932759482277238
ELSA stroke	6 years	+ SAPA	0.8167410854768156	0.932759482277238
ELSA stroke	6 years	+ SAPA	0.8177907608675091	0.932759482277238
ELSA stroke	6 years	+ SAPA	0.818835444049539	0.932759482277238
ELSA stroke	6 years	+ SAPA	0.8198851194402326	0.932759482277238
ELSA stroke	6 years	+ SAPA	0.8209298026222623	0.932759482277238
ELSA stroke	6 years	+ SAPA	0.8219744858042922	0.932759482277238
ELSA stroke	6 years	+ SAPA	0.8230241611949858	0.932759482277238
ELSA stroke	6 years	+ SAPA	0.8240738365856793	0.932759482277238
ELSA stroke	6 years	+ SAPA	0.8251123289682233	0.932759482277238
ELSA stroke	6 years	+ SAPA	0.8261570121502532	0.932759482277238
ELSA stroke	6 years	+ SAPA	0.8272049544007798	0.932759482277238
ELSA stroke	6 years	+ SAPA	0.828232065666864	0.932759482277238
ELSA stroke	6 years	+ SAPA	0.829270558049408	0.932759482277238
ELSA stroke	6 years	+ SAPA	0.8303202334401015	0.932759482277238
ELSA stroke	6 years	+ SAPA	0.8313681756906282	0.932759482277238
ELSA stroke	6 years	+ SAPA	0.832412858872658	0.932759482277238
ELSA stroke	6 years	+ SAPA	0.8334608011231848	0.932759482277238
ELSA stroke	6 years	+ SAPA	0.8345054843052145	0.932759482277238
ELSA stroke	6 years	+ SAPA	0.8355325955712988	0.932759482277238
ELSA stroke	6 years	+ SAPA	0.836559706837383	0.932759482277238
ELSA stroke	6 years	+ SAPA	0.8375868181034672	0.932759482277238
ELSA stroke	6 years	+ SAPA	0.8386364934941608	0.932759482277238
ELSA stroke	6 years	+ SAPA	0.8396749858767047	0.932759482277238
ELSA stroke	6 years	+ SAPA	0.8407229281272314	0.932759482277238
ELSA stroke	6 years	+ SAPA	0.8417676113092613	0.932759482277238
ELSA stroke	6 years	+ SAPA	0.8428172866999548	0.932759482277238
ELSA stroke	6 years	+ SAPA	0.8438619698819847	0.932759482277238
ELSA stroke	6 years	+ SAPA	0.8448890811480689	0.932759482277238
ELSA stroke	6 years	+ SAPA	0.8459275735306129	0.932759482277238
ELSA stroke	6 years	+ SAPA	0.8469755157811395	0.932759482277238
ELSA stroke	6 years	+ SAPA	0.8480140081636834	0.932759482277238
ELSA stroke	6 years	+ SAPA	0.8490525005462274	0.932759482277238
ELSA stroke	6 years	+ SAPA	0.8500796118123116	0.932759482277238
ELSA stroke	6 years	+ SAPA	0.8511275540628382	0.932759482277238
ELSA stroke	6 years	+ SAPA	0.852175496313365	0.932759482277238
ELSA stroke	6 years	+ SAPA	0.8532251717040584	0.932759482277238
ELSA stroke	6 years	+ SAPA	0.8542522829701427	0.932759482277238
ELSA stroke	6 years	+ SAPA	0.8552969661521725	0.932759482277238
ELSA stroke	6 years	+ SAPA	0.8563466415428661	0.932759482277238
ELSA stroke	6 years	+ SAPA	0.8573737528089503	0.932759482277238
ELSA stroke	6 years	+ SAPA	0.8584234281996439	0.932759482277238
ELSA stroke	6 years	+ SAPA	0.8594505394657281	0.932759482277238
ELSA stroke	6 years	+ SAPA	0.8605002148564217	0.932759482277238
ELSA stroke	6 years	+ SAPA	0.8615273261225059	0.932759482277238
ELSA stroke	6 years	+ SAPA	0.8625752683730327	0.932759482277238
ELSA stroke	6 years	+ SAPA	0.8636199515550624	0.932759482277238
ELSA stroke	6 years	+ SAPA	0.864669626945756	0.932759482277238
ELSA stroke	6 years	+ SAPA	0.8656967382118402	0.932759482277238
ELSA stroke	6 years	+ SAPA	0.8667414213938701	0.932759482277238
ELSA stroke	6 years	+ SAPA	0.8677910967845637	0.932759482277238
ELSA stroke	6 years	+ SAPA	0.8688182080506479	0.932759482277238
ELSA stroke	6 years	+ SAPA	0.8698628912326778	0.932759482277238
ELSA stroke	6 years	+ SAPA	0.8709075744147077	0.932759482277238
ELSA stroke	6 years	+ SAPA	0.8719346856807919	0.932759482277238
ELSA stroke	6 years	+ SAPA	0.8729793688628218	0.932759482277238
ELSA stroke	6 years	+ SAPA	0.8740178612453656	0.932759482277238
ELSA stroke	6 years	+ SAPA	0.8750625444273955	0.932759482277238
ELSA stroke	6 years	+ SAPA	0.8761072276094254	0.932759482277238
ELSA stroke	6 years	+ SAPA	0.8771343388755096	0.932759482277238
ELSA stroke	6 years	+ SAPA	0.8781728312580536	0.932759482277238
ELSA stroke	6 years	+ SAPA	0.8792207735085802	0.932759482277238
ELSA stroke	6 years	+ SAPA	0.8802704488992737	0.932759482277238
ELSA stroke	6 years	+ SAPA	0.881297560165358	0.932759482277238
ELSA stroke	6 years	+ SAPA	0.8823360525479019	0.932759482277238
ELSA stroke	6 years	+ SAPA	0.8833745449304459	0.932759482277238
ELSA stroke	6 years	+ SAPA	0.8844130373129897	0.932759482277238
ELSA stroke	6 years	+ SAPA	0.8854609795635164	0.932759482277238
ELSA stroke	6 years	+ SAPA	0.8864880908296007	0.932759482277238
ELSA stroke	6 years	+ SAPA	0.8875265832121445	0.932759482277238
ELSA stroke	6 years	+ SAPA	0.8885536944782287	0.932759482277238
ELSA stroke	6 years	+ SAPA	0.8895921868607727	0.932759482277238
ELSA stroke	6 years	+ SAPA	0.8906418622514662	0.932759482277238
ELSA stroke	6 years	+ SAPA	0.8916915376421598	0.932759482277238
ELSA stroke	6 years	+ SAPA	0.892718648908244	0.932759482277238
ELSA stroke	6 years	+ SAPA	0.8937683242989376	0.932759482277238
ELSA stroke	6 years	+ SAPA	0.8947954355650218	0.932759482277238
ELSA stroke	6 years	+ SAPA	0.8958451109557154	0.932759482277238
ELSA stroke	6 years	+ SAPA	0.896893053206242	0.932759482277238
ELSA stroke	6 years	+ SAPA	0.8979201644723263	0.932759482277238
ELSA stroke	6 years	+ SAPA	0.8989586568548702	0.932759482277238
ELSA stroke	6 years	+ SAPA	0.9000033400369001	0.932759482277238
ELSA stroke	6 years	+ SAPA	0.9010418324194439	0.932759482277238
ELSA stroke	6 years	+ SAPA	0.9020915078101375	0.932759482277238
ELSA stroke	6 years	+ SAPA	0.9031186190762217	0.932759482277238
ELSA stroke	6 years	+ SAPA	0.9041633022582516	0.932759482277238
ELSA stroke	6 years	+ SAPA	0.9052129776489451	0.932759482277238
ELSA stroke	6 years	+ SAPA	0.9062514700314891	0.932759482277238
ELSA stroke	6 years	+ SAPA	0.9073011454221827	0.932759482277238
ELSA stroke	6 years	+ SAPA	0.9083282566882669	0.932759482277238
ELSA stroke	6 years	+ SAPA	0.9093667490708107	0.932759482277238
ELSA stroke	6 years	+ SAPA	0.9104146913213375	0.932759482277238
ELSA stroke	6 years	+ SAPA	0.9114593745033673	0.932759482277238
ELSA stroke	6 years	+ SAPA	0.912507316753894	0.932759482277238
ELSA stroke	6 years	+ SAPA	0.9135569921445875	0.932759482277238
ELSA stroke	6 years	+ SAPA	0.9145841034106718	0.932759482277238
ELSA stroke	6 years	+ SAPA	0.9156337788013653	0.932759482277238
ELSA stroke	6 years	+ SAPA	0.9166784619833952	0.932759482277238
ELSA stroke	6 years	+ SAPA	0.9177264042339218	0.932759482277238
ELSA stroke	6 years	+ SAPA	0.9187648966164658	0.932759482277238
ELSA stroke	6 years	+ SAPA	0.91979200788255	0.932759482277238
ELSA stroke	6 years	+ SAPA	0.9208416832732436	0.932759482277238
ELSA stroke	6 years	+ SAPA	0.9218801756557875	0.932759482277238
ELSA stroke	6 years	+ SAPA	0.9229072869218717	0.932759482277238
ELSA stroke	6 years	+ SAPA	0.9239552291723984	0.932759482277238
ELSA stroke	6 years	+ SAPA	0.9249937215549423	0.932759482277238
ELSA stroke	6 years	+ SAPA	0.9260322139374861	0.932759482277238
ELSA stroke	6 years	+ SAPA	0.9270801561880129	0.932759482277238
ELSA stroke	6 years	+ SAPA	0.9281248393700428	0.932759482277238
ELSA stroke	6 years	+ SAPA	0.9291633317525866	0.932759482277238
ELSA stroke	6 years	+ SAPA	0.9302018241351305	0.932759482277238
ELSA stroke	6 years	+ SAPA	0.9312289354012148	0.932759482277238
ELSA stroke	6 years	+ SAPA	0.932256046667299	0.932759482277238
ELSA stroke	6 years	+ SAPA	0.9332831579333832	0.932759482277238
ELSA stroke	6 years	+ SAPA	0.9343102691994675	0.932759482277238
ELSA stroke	6 years	+ SAPA	0.935359944590161	0.932759482277238
ELSA stroke	6 years	+ SAPA	0.9363870558562453	0.932759482277238
ELSA stroke	6 years	+ SAPA	0.9374367312469388	0.932759482277238
ELSA stroke	6 years	+ SAPA	0.9384814144289687	0.932759482277238
ELSA stroke	6 years	+ SAPA	0.9395293566794953	0.932759482277238
ELSA stroke	6 years	+ SAPA	0.9405678490620393	0.932759482277238
ELSA stroke	6 years	+ SAPA	0.9416157913125659	0.932759482277238
ELSA stroke	6 years	+ SAPA	0.9426637335630926	0.932759482277238
ELSA stroke	6 years	+ SAPA	0.9437134089537862	0.932759482277238
ELSA stroke	6 years	+ SAPA	0.9447630843444798	0.932759482277238
ELSA stroke	6 years	+ SAPA	0.9458077675265096	0.932759482277238
ELSA stroke	6 years	+ SAPA	0.9468557097770363	0.932759482277238
ELSA stroke	6 years	+ SAPA	0.9479003929590661	0.932759482277238
ELSA stroke	6 years	+ SAPA	0.9489275042251504	0.932759482277238
ELSA stroke	6 years	+ SAPA	0.9499721874071803	0.932759482277238
ELSA stroke	6 years	+ SAPA	0.9510218627978738	0.932759482277238
ELSA stroke	6 years	+ SAPA	0.9520715381885674	0.932759482277238
ELSA stroke	6 years	+ SAPA	0.9531212135792608	0.932759482277238
ELSA stroke	6 years	+ SAPA	0.9541597059618048	0.932759482277238
ELSA stroke	6 years	+ SAPA	0.9551981983443487	0.932759482277238
ELSA stroke	6 years	+ SAPA	0.9562428815263786	0.932759482277238
ELSA stroke	6 years	+ SAPA	0.9572925569170722	0.932759482277238
ELSA stroke	6 years	+ SAPA	0.9583422323077656	0.932759482277238
ELSA stroke	6 years	+ SAPA	0.9593807246903095	0.932759482277238
ELSA stroke	6 years	+ SAPA	0.9604286669408363	0.932759482277238
ELSA stroke	6 years	+ SAPA	0.9614783423315298	0.932759482277238
ELSA stroke	6 years	+ SAPA	0.9625168347140737	0.932759482277238
ELSA stroke	6 years	+ SAPA	0.9635553270966176	0.932759482277238
ELSA stroke	6 years	+ SAPA	0.9645938194791615	0.932759482277238
ELSA stroke	6 years	+ SAPA	0.9656323118617054	0.932759482277238
ELSA stroke	6 years	+ SAPA	0.9666708042442493	0.932759482277238
ELSA stroke	6 years	+ SAPA	0.9677154874262792	0.932759482277238
ELSA stroke	6 years	+ SAPA	0.9687634296768058	0.932759482277238
ELSA stroke	6 years	+ SAPA	0.9687634296768058	1.0000000000000002
ELSA stroke	6 years	+ SAPA	0.9698019220593498	1.0000000000000002
ELSA stroke	6 years	+ SAPA	0.9708404144418936	1.0000000000000002
ELSA stroke	6 years	+ SAPA	0.9718789068244376	1.0000000000000002
ELSA stroke	6 years	+ SAPA	0.9729235900064674	1.0000000000000002
ELSA stroke	6 years	+ SAPA	0.9739682731884973	1.0000000000000002
ELSA stroke	6 years	+ SAPA	0.9749953844545816	1.0000000000000002
ELSA stroke	6 years	+ SAPA	0.9760338768371254	1.0000000000000002
ELSA stroke	6 years	+ SAPA	0.9770818190876521	1.0000000000000002
ELSA stroke	6 years	+ SAPA	0.9781203114701961	1.0000000000000002
ELSA stroke	6 years	+ SAPA	0.9791588038527399	1.0000000000000002
ELSA stroke	6 years	+ SAPA	0.9801972962352838	1.0000000000000002
ELSA stroke	6 years	+ SAPA	0.9812452384858105	1.0000000000000002
ELSA stroke	6 years	+ SAPA	0.9822931807363372	1.0000000000000002
ELSA stroke	6 years	+ SAPA	0.983331673118881	1.0000000000000002
ELSA stroke	6 years	+ SAPA	0.9843813485095746	1.0000000000000002
ELSA stroke	6 years	+ SAPA	0.9854310239002682	1.0000000000000002
ELSA stroke	6 years	+ SAPA	0.9864789661507949	1.0000000000000002
ELSA stroke	6 years	+ SAPA	0.9875174585333387	1.0000000000000002
ELSA stroke	6 years	+ SAPA	0.9885559509158827	1.0000000000000002
ELSA stroke	6 years	+ SAPA	0.9896056263065762	1.0000000000000002
ELSA stroke	6 years	+ SAPA	0.9906441186891202	1.0000000000000002
ELSA stroke	6 years	+ SAPA	0.991682611071664	1.0000000000000002
ELSA stroke	6 years	+ SAPA	0.9927211034542079	1.0000000000000002
ELSA stroke	6 years	+ SAPA	0.9937595958367519	1.0000000000000002
ELSA stroke	6 years	+ SAPA	0.9947980882192957	1.0000000000000002
ELSA stroke	6 years	+ SAPA	0.9958365806018397	1.0000000000000002
ELSA stroke	6 years	+ SAPA	0.9968750729843836	1.0000000000000002
ELSA stroke	6 years	+ SAPA	0.9979230152349102	1.0000000000000002
ELSA stroke	6 years	+ SAPA	0.9989615076174542	1.0000000000000002
ELSA stroke	6 years	+ SAPA	0.999999999999998	1.0000000000000002
ELSA stroke	6 years	+ PC1	0.0	0.0
ELSA stroke	6 years	+ PC1	0.001038492382543892	0.0
ELSA stroke	6 years	+ PC1	0.0020831755645737827	0.0
ELSA stroke	6 years	+ PC1	0.0031102868306580127	0.0
ELSA stroke	6 years	+ PC1	0.004137398096742243	0.0
ELSA stroke	6 years	+ PC1	0.005185340347268909	0.0
ELSA stroke	6 years	+ PC1	0.006233282597795576	0.0
ELSA stroke	6 years	+ PC1	0.007271774980339468	0.0
ELSA stroke	6 years	+ PC1	0.008319717230866134	0.0
ELSA stroke	6 years	+ PC1	0.009346828496950366	0.0
ELSA stroke	6 years	+ PC1	0.010373939763034596	0.0
ELSA stroke	6 years	+ PC1	0.011401051029118826	0.0
ELSA stroke	6 years	+ PC1	0.012448993279645493	0.0
ELSA stroke	6 years	+ PC1	0.013496935530172158	0.0
ELSA stroke	6 years	+ PC1	0.01454161871220205	0.0
ELSA stroke	6 years	+ PC1	0.015580111094745943	0.0
ELSA stroke	6 years	+ PC1	0.016618603477289835	0.0
ELSA stroke	6 years	+ PC1	0.0176665457278165	0.0
ELSA stroke	6 years	+ PC1	0.01871622111851007	0.0
ELSA stroke	6 years	+ PC1	0.01976416336903674	0.0
ELSA stroke	6 years	+ PC1	0.02080884655106663	0.0
ELSA stroke	6 years	+ PC1	0.02185352973309652	0.0
ELSA stroke	6 years	+ PC1	0.022901471983623186	0.0
ELSA stroke	6 years	+ PC1	0.02394615516565308	0.0
ELSA stroke	6 years	+ PC1	0.02498464754819697	0.0
ELSA stroke	6 years	+ PC1	0.02498464754819697	0.054542777674605816
ELSA stroke	6 years	+ PC1	0.0260117588142812	0.054542777674605816
ELSA stroke	6 years	+ PC1	0.027038870080365436	0.054542777674605816
ELSA stroke	6 years	+ PC1	0.02808355326239532	0.054542777674605816
ELSA stroke	6 years	+ PC1	0.02913149551292199	0.054542777674605816
ELSA stroke	6 years	+ PC1	0.03016998789546588	0.054542777674605816
ELSA stroke	6 years	+ PC1	0.03121793014599255	0.054542777674605816
ELSA stroke	6 years	+ PC1	0.032265872396519214	0.054542777674605816
ELSA stroke	6 years	+ PC1	0.0333105555785491	0.054542777674605816
ELSA stroke	6 years	+ PC1	0.03435523876057899	0.054542777674605816
ELSA stroke	6 years	+ PC1	0.035393731143122886	0.054542777674605816
ELSA stroke	6 years	+ PC1	0.036432223525666774	0.054542777674605816
ELSA stroke	6 years	+ PC1	0.037480165776193446	0.054542777674605816
ELSA stroke	6 years	+ PC1	0.03852810802672011	0.054542777674605816
ELSA stroke	6 years	+ PC1	0.03957279120875	0.054542777674605816
ELSA stroke	6 years	+ PC1	0.04061747439077989	0.054542777674605816
ELSA stroke	6 years	+ PC1	0.04166215757280978	0.054542777674605816
ELSA stroke	6 years	+ PC1	0.042700649955353664	0.054542777674605816
ELSA stroke	6 years	+ PC1	0.043748592205880336	0.054542777674605816
ELSA stroke	6 years	+ PC1	0.044796534456407	0.054542777674605816
ELSA stroke	6 years	+ PC1	0.04584121763843689	0.054542777674605816
ELSA stroke	6 years	+ PC1	0.046890893029130465	0.054542777674605816
ELSA stroke	6 years	+ PC1	0.04791800429521469	0.054542777674605816
ELSA stroke	6 years	+ PC1	0.04895649667775859	0.054542777674605816
ELSA stroke	6 years	+ PC1	0.04999498906030248	0.054542777674605816
ELSA stroke	6 years	+ PC1	0.05104466445099605	0.054542777674605816
ELSA stroke	6 years	+ PC1	0.05209260670152272	0.054542777674605816
ELSA stroke	6 years	+ PC1	0.053140548952049386	0.054542777674605816
ELSA stroke	6 years	+ PC1	0.05418849120257605	0.054542777674605816
ELSA stroke	6 years	+ PC1	0.05523317438460594	0.054542777674605816
ELSA stroke	6 years	+ PC1	0.056282849775299515	0.054542777674605816
ELSA stroke	6 years	+ PC1	0.057309961041383736	0.054542777674605816
ELSA stroke	6 years	+ PC1	0.058337072307467965	0.054542777674605816
ELSA stroke	6 years	+ PC1	0.05938175548949785	0.054542777674605816
ELSA stroke	6 years	+ PC1	0.06043143088019143	0.054542777674605816
ELSA stroke	6 years	+ PC1	0.06147611406222132	0.054542777674605816
ELSA stroke	6 years	+ PC1	0.0625207972442512	0.054542777674605816
ELSA stroke	6 years	+ PC1	0.06356873949477787	0.054542777674605816
ELSA stroke	6 years	+ PC1	0.06461668174530454	0.054542777674605816
ELSA stroke	6 years	+ PC1	0.06566136492733443	0.054542777674605816
ELSA stroke	6 years	+ PC1	0.06566136492733443	0.10538685695867028
ELSA stroke	6 years	+ PC1	0.06668847619341865	0.10538685695867028
ELSA stroke	6 years	+ PC1	0.06773315937544853	0.10538685695867028
ELSA stroke	6 years	+ PC1	0.06877165175799244	0.10538685695867028
ELSA stroke	6 years	+ PC1	0.06981014414053632	0.10538685695867028
ELSA stroke	6 years	+ PC1	0.07083725540662056	0.10538685695867028
ELSA stroke	6 years	+ PC1	0.07187574778916445	0.10538685695867028
ELSA stroke	6 years	+ PC1	0.07292369003969111	0.10538685695867028
ELSA stroke	6 years	+ PC1	0.073962182422235	0.10538685695867028
ELSA stroke	6 years	+ PC1	0.07501012467276168	0.10538685695867028
ELSA stroke	6 years	+ PC1	0.07604861705530556	0.10538685695867028
ELSA stroke	6 years	+ PC1	0.07709655930583223	0.10538685695867028
ELSA stroke	6 years	+ PC1	0.0781445015563589	0.10538685695867028
ELSA stroke	6 years	+ PC1	0.07918299393890278	0.10538685695867028
ELSA stroke	6 years	+ PC1	0.07918299393890278	0.17335145438612926
ELSA stroke	6 years	+ PC1	0.08022148632144668	0.17335145438612926
ELSA stroke	6 years	+ PC1	0.08125997870399057	0.17335145438612926
ELSA stroke	6 years	+ PC1	0.08230792095451724	0.17335145438612926
ELSA stroke	6 years	+ PC1	0.0833558632050439	0.17335145438612926
ELSA stroke	6 years	+ PC1	0.08438297447112814	0.17335145438612926
ELSA stroke	6 years	+ PC1	0.0854309167216548	0.17335145438612926
ELSA stroke	6 years	+ PC1	0.08645802798773902	0.17335145438612926
ELSA stroke	6 years	+ PC1	0.08750597023826569	0.17335145438612926
ELSA stroke	6 years	+ PC1	0.08855391248879237	0.17335145438612926
ELSA stroke	6 years	+ PC1	0.08959240487133625	0.17335145438612926
ELSA stroke	6 years	+ PC1	0.09064208026202983	0.17335145438612926
ELSA stroke	6 years	+ PC1	0.0916900225125565	0.17335145438612926
ELSA stroke	6 years	+ PC1	0.09271713377864071	0.17335145438612926
ELSA stroke	6 years	+ PC1	0.09375562616118462	0.17335145438612926
ELSA stroke	6 years	+ PC1	0.09480356841171128	0.17335145438612926
ELSA stroke	6 years	+ PC1	0.09584825159374116	0.17335145438612926
ELSA stroke	6 years	+ PC1	0.0968753628598254	0.17335145438612926
ELSA stroke	6 years	+ PC1	0.09792330511035206	0.17335145438612926
ELSA stroke	6 years	+ PC1	0.09895041637643628	0.17335145438612926
ELSA stroke	6 years	+ PC1	0.10000009176712986	0.17335145438612926
ELSA stroke	6 years	+ PC1	0.10104477494915974	0.17335145438612926
ELSA stroke	6 years	+ PC1	0.10208326733170363	0.17335145438612926
ELSA stroke	6 years	+ PC1	0.10311037859778786	0.17335145438612926
ELSA stroke	6 years	+ PC1	0.1041374898638721	0.17335145438612926
ELSA stroke	6 years	+ PC1	0.10517598224641599	0.17335145438612926
ELSA stroke	6 years	+ PC1	0.10622392449694264	0.17335145438612926
ELSA stroke	6 years	+ PC1	0.10726241687948652	0.17335145438612926
ELSA stroke	6 years	+ PC1	0.10831035913001318	0.17335145438612926
ELSA stroke	6 years	+ PC1	0.10935830138053983	0.17335145438612926
ELSA stroke	6 years	+ PC1	0.11039679376308371	0.17335145438612926
ELSA stroke	6 years	+ PC1	0.11144646915377729	0.17335145438612926
ELSA stroke	6 years	+ PC1	0.11248496153632116	0.17335145438612926
ELSA stroke	6 years	+ PC1	0.11351207280240541	0.17335145438612926
ELSA stroke	6 years	+ PC1	0.11455056518494929	0.17335145438612926
ELSA stroke	6 years	+ PC1	0.11560024057564286	0.17335145438612926
ELSA stroke	6 years	+ PC1	0.11664818282616951	0.17335145438612926
ELSA stroke	6 years	+ PC1	0.11767529409225376	0.17335145438612926
ELSA stroke	6 years	+ PC1	0.11872323634278041	0.17335145438612926
ELSA stroke	6 years	+ PC1	0.11976791952481029	0.17335145438612926
ELSA stroke	6 years	+ PC1	0.12079503079089454	0.17335145438612926
ELSA stroke	6 years	+ PC1	0.1218447061815881	0.17335145438612926
ELSA stroke	6 years	+ PC1	0.122889389363618	0.17335145438612926
ELSA stroke	6 years	+ PC1	0.12393733161414465	0.17335145438612926
ELSA stroke	6 years	+ PC1	0.1249852738646713	0.17335145438612926
ELSA stroke	6 years	+ PC1	0.12603321611519797	0.17335145438612926
ELSA stroke	6 years	+ PC1	0.12707170849774185	0.17335145438612926
ELSA stroke	6 years	+ PC1	0.1281102008802857	0.17335145438612926
ELSA stroke	6 years	+ PC1	0.1291486932628296	0.17335145438612926
ELSA stroke	6 years	+ PC1	0.13019337644485948	0.17335145438612926
ELSA stroke	6 years	+ PC1	0.13124131869538616	0.17335145438612926
ELSA stroke	6 years	+ PC1	0.13124131869538616	0.2405919721088914
ELSA stroke	6 years	+ PC1	0.13229099408607972	0.2405919721088914
ELSA stroke	6 years	+ PC1	0.13333893633660637	0.2405919721088914
ELSA stroke	6 years	+ PC1	0.13437742871915026	0.2405919721088914
ELSA stroke	6 years	+ PC1	0.1354045399852345	0.2405919721088914
ELSA stroke	6 years	+ PC1	0.13645421537592808	0.2405919721088914
ELSA stroke	6 years	+ PC1	0.13748132664201232	0.2405919721088914
ELSA stroke	6 years	+ PC1	0.13853100203270588	0.2405919721088914
ELSA stroke	6 years	+ PC1	0.13956949441524977	0.2405919721088914
ELSA stroke	6 years	+ PC1	0.14061743666577642	0.2405919721088914
ELSA stroke	6 years	+ PC1	0.14166537891630307	0.2405919721088914
ELSA stroke	6 years	+ PC1	0.1426924901823873	0.2405919721088914
ELSA stroke	6 years	+ PC1	0.14374043243291396	0.2405919721088914
ELSA stroke	6 years	+ PC1	0.14477892481545784	0.2405919721088914
ELSA stroke	6 years	+ PC1	0.14580603608154208	0.2405919721088914
ELSA stroke	6 years	+ PC1	0.14684452846408597	0.2405919721088914
ELSA stroke	6 years	+ PC1	0.14788921164611585	0.2405919721088914
ELSA stroke	6 years	+ PC1	0.1489371538966425	0.2405919721088914
ELSA stroke	6 years	+ PC1	0.1499818370786724	0.2405919721088914
ELSA stroke	6 years	+ PC1	0.1510265202607023	0.2405919721088914
ELSA stroke	6 years	+ PC1	0.15207446251122894	0.2405919721088914
ELSA stroke	6 years	+ PC1	0.1531224047617556	0.2405919721088914
ELSA stroke	6 years	+ PC1	0.15417034701228224	0.2405919721088914
ELSA stroke	6 years	+ PC1	0.15521503019431215	0.2405919721088914
ELSA stroke	6 years	+ PC1	0.15625971337634204	0.2405919721088914
ELSA stroke	6 years	+ PC1	0.15730439655837192	0.2405919721088914
ELSA stroke	6 years	+ PC1	0.1583428889409158	0.2405919721088914
ELSA stroke	6 years	+ PC1	0.1593813813234597	0.2405919721088914
ELSA stroke	6 years	+ PC1	0.1593813813234597	0.30855656953635036
ELSA stroke	6 years	+ PC1	0.16042932357398634	0.30855656953635036
ELSA stroke	6 years	+ PC1	0.161477265824513	0.30855656953635036
ELSA stroke	6 years	+ PC1	0.16250437709059723	0.30855656953635036
ELSA stroke	6 years	+ PC1	0.16354286947314112	0.30855656953635036
ELSA stroke	6 years	+ PC1	0.164587552655171	0.30855656953635036
ELSA stroke	6 years	+ PC1	0.1656260450377149	0.30855656953635036
ELSA stroke	6 years	+ PC1	0.16667072821974477	0.30855656953635036
ELSA stroke	6 years	+ PC1	0.16770922060228866	0.30855656953635036
ELSA stroke	6 years	+ PC1	0.16874771298483254	0.30855656953635036
ELSA stroke	6 years	+ PC1	0.1697956552353592	0.30855656953635036
ELSA stroke	6 years	+ PC1	0.17082276650144343	0.30855656953635036
ELSA stroke	6 years	+ PC1	0.1718674496834733	0.30855656953635036
ELSA stroke	6 years	+ PC1	0.17291539193399996	0.30855656953635036
ELSA stroke	6 years	+ PC1	0.1739425032000842	0.30855656953635036
ELSA stroke	6 years	+ PC1	0.17499044545061088	0.30855656953635036
ELSA stroke	6 years	+ PC1	0.1760175567166951	0.30855656953635036
ELSA stroke	6 years	+ PC1	0.17705604909923897	0.30855656953635036
ELSA stroke	6 years	+ PC1	0.1780831603653232	0.30855656953635036
ELSA stroke	6 years	+ PC1	0.17913110261584989	0.30855656953635036
ELSA stroke	6 years	+ PC1	0.18017578579787977	0.30855656953635036
ELSA stroke	6 years	+ PC1	0.181202897063964	0.30855656953635036
ELSA stroke	6 years	+ PC1	0.18224758024599388	0.30855656953635036
ELSA stroke	6 years	+ PC1	0.18327469151207812	0.30855656953635036
ELSA stroke	6 years	+ PC1	0.18432263376260477	0.30855656953635036
ELSA stroke	6 years	+ PC1	0.18537057601313145	0.30855656953635036
ELSA stroke	6 years	+ PC1	0.1864185182636581	0.30855656953635036
ELSA stroke	6 years	+ PC1	0.18746320144568798	0.30855656953635036
ELSA stroke	6 years	+ PC1	0.18849031271177222	0.30855656953635036
ELSA stroke	6 years	+ PC1	0.1895288050943161	0.30855656953635036
ELSA stroke	6 years	+ PC1	0.190573488276346	0.30855656953635036
ELSA stroke	6 years	+ PC1	0.19161198065888987	0.30855656953635036
ELSA stroke	6 years	+ PC1	0.19161198065888987	0.35940064882041484
ELSA stroke	6 years	+ PC1	0.19266165604958344	0.35940064882041484
ELSA stroke	6 years	+ PC1	0.19370014843212732	0.35940064882041484
ELSA stroke	6 years	+ PC1	0.1947448316141572	0.35940064882041484
ELSA stroke	6 years	+ PC1	0.19579277386468386	0.35940064882041484
ELSA stroke	6 years	+ PC1	0.19681988513076812	0.35940064882041484
ELSA stroke	6 years	+ PC1	0.19786782738129477	0.35940064882041484
ELSA stroke	6 years	+ PC1	0.19891750277198833	0.35940064882041484
ELSA stroke	6 years	+ PC1	0.19996544502251498	0.35940064882041484
ELSA stroke	6 years	+ PC1	0.20101512041320857	0.35940064882041484
ELSA stroke	6 years	+ PC1	0.20205980359523848	0.35940064882041484
ELSA stroke	6 years	+ PC1	0.2031044867772684	0.35940064882041484
ELSA stroke	6 years	+ PC1	0.20413159804335262	0.35940064882041484
ELSA stroke	6 years	+ PC1	0.2051795402938793	0.35940064882041484
ELSA stroke	6 years	+ PC1	0.20620665155996354	0.35940064882041484
ELSA stroke	6 years	+ PC1	0.20725459381049022	0.35940064882041484
ELSA stroke	6 years	+ PC1	0.20829308619303413	0.35940064882041484
ELSA stroke	6 years	+ PC1	0.20933776937506404	0.35940064882041484
ELSA stroke	6 years	+ PC1	0.2103857116255907	0.35940064882041484
ELSA stroke	6 years	+ PC1	0.21143039480762063	0.35940064882041484
ELSA stroke	6 years	+ PC1	0.21248007019831416	0.35940064882041484
ELSA stroke	6 years	+ PC1	0.21352475338034407	0.35940064882041484
ELSA stroke	6 years	+ PC1	0.21457269563087075	0.35940064882041484
ELSA stroke	6 years	+ PC1	0.21562063788139743	0.35940064882041484
ELSA stroke	6 years	+ PC1	0.21665913026394135	0.35940064882041484
ELSA stroke	6 years	+ PC1	0.21768624153002558	0.35940064882041484
ELSA stroke	6 years	+ PC1	0.21873591692071911	0.35940064882041484
ELSA stroke	6 years	+ PC1	0.21977440930326303	0.35940064882041484
ELSA stroke	6 years	+ PC1	0.2208223515537897	0.35940064882041484
ELSA stroke	6 years	+ PC1	0.2218702938043164	0.35940064882041484
ELSA stroke	6 years	+ PC1	0.2229087861868603	0.35940064882041484
ELSA stroke	6 years	+ PC1	0.22393589745294454	0.35940064882041484
ELSA stroke	6 years	+ PC1	0.22497438983548843	0.35940064882041484
ELSA stroke	6 years	+ PC1	0.22601907301751833	0.35940064882041484
ELSA stroke	6 years	+ PC1	0.2270687484082119	0.35940064882041484
ELSA stroke	6 years	+ PC1	0.22809585967429613	0.35940064882041484
ELSA stroke	6 years	+ PC1	0.22912297094038037	0.35940064882041484
ELSA stroke	6 years	+ PC1	0.23017264633107393	0.35940064882041484
ELSA stroke	6 years	+ PC1	0.23119975759715816	0.35940064882041484
ELSA stroke	6 years	+ PC1	0.23223824997970205	0.35940064882041484
ELSA stroke	6 years	+ PC1	0.23328293316173196	0.35940064882041484
ELSA stroke	6 years	+ PC1	0.23432761634376187	0.35940064882041484
ELSA stroke	6 years	+ PC1	0.23537555859428855	0.35940064882041484
ELSA stroke	6 years	+ PC1	0.23642350084481523	0.35940064882041484
ELSA stroke	6 years	+ PC1	0.2374731762355088	0.35940064882041484
ELSA stroke	6 years	+ PC1	0.23852111848603547	0.35940064882041484
ELSA stroke	6 years	+ PC1	0.23957079387672903	0.35940064882041484
ELSA stroke	6 years	+ PC1	0.24060928625927291	0.35940064882041484
ELSA stroke	6 years	+ PC1	0.24163639752535715	0.35940064882041484
ELSA stroke	6 years	+ PC1	0.24268433977588383	0.35940064882041484
ELSA stroke	6 years	+ PC1	0.24372902295791374	0.35940064882041484
ELSA stroke	6 years	+ PC1	0.24475613422399797	0.35940064882041484
ELSA stroke	6 years	+ PC1	0.2457946266065419	0.35940064882041484
ELSA stroke	6 years	+ PC1	0.2468331189890858	0.35940064882041484
ELSA stroke	6 years	+ PC1	0.2478778021711157	0.35940064882041484
ELSA stroke	6 years	+ PC1	0.24892747756180925	0.35940064882041484
ELSA stroke	6 years	+ PC1	0.24996596994435316	0.35940064882041484
ELSA stroke	6 years	+ PC1	0.25101391219487984	0.35940064882041484
ELSA stroke	6 years	+ PC1	0.2520635875855734	0.35940064882041484
ELSA stroke	6 years	+ PC1	0.2520635875855734	0.4273652462478738
ELSA stroke	6 years	+ PC1	0.25309069885165764	0.4273652462478738
ELSA stroke	6 years	+ PC1	0.2541403742423512	0.4273652462478738
ELSA stroke	6 years	+ PC1	0.2551788666248951	0.4273652462478738
ELSA stroke	6 years	+ PC1	0.2562059778909793	0.4273652462478738
ELSA stroke	6 years	+ PC1	0.2572506610730092	0.4273652462478738
ELSA stroke	6 years	+ PC1	0.25829534425503914	0.4273652462478738
ELSA stroke	6 years	+ PC1	0.259340027437069	0.4273652462478738
ELSA stroke	6 years	+ PC1	0.26036713870315326	0.4273652462478738
ELSA stroke	6 years	+ PC1	0.26139424996923755	0.4273652462478738
ELSA stroke	6 years	+ PC1	0.26243893315126743	0.4273652462478738
ELSA stroke	6 years	+ PC1	0.2634868754017941	0.4273652462478738
ELSA stroke	6 years	+ PC1	0.264525367784338	0.4273652462478738
ELSA stroke	6 years	+ PC1	0.26557005096636793	0.4273652462478738
ELSA stroke	6 years	+ PC1	0.2666197263570615	0.4273652462478738
ELSA stroke	6 years	+ PC1	0.2676582187396054	0.4273652462478738
ELSA stroke	6 years	+ PC1	0.26870616099013206	0.4273652462478738
ELSA stroke	6 years	+ PC1	0.26975410324065874	0.4273652462478738
ELSA stroke	6 years	+ PC1	0.2708037786313523	0.4273652462478738
ELSA stroke	6 years	+ PC1	0.271851720881879	0.4273652462478738
ELSA stroke	6 years	+ PC1	0.27290139627257254	0.4273652462478738
ELSA stroke	6 years	+ PC1	0.2739460794546024	0.4273652462478738
ELSA stroke	6 years	+ PC1	0.27499076263663236	0.4273652462478738
ELSA stroke	6 years	+ PC1	0.27602925501917625	0.4273652462478738
ELSA stroke	6 years	+ PC1	0.2770771972697029	0.4273652462478738
ELSA stroke	6 years	+ PC1	0.27810430853578716	0.4273652462478738
ELSA stroke	6 years	+ PC1	0.2791539839264807	0.4273652462478738
ELSA stroke	6 years	+ PC1	0.2801986671085106	0.4273652462478738
ELSA stroke	6 years	+ PC1	0.28124834249920416	0.4273652462478738
ELSA stroke	6 years	+ PC1	0.2822754537652884	0.4273652462478738
ELSA stroke	6 years	+ PC1	0.28330256503137263	0.4273652462478738
ELSA stroke	6 years	+ PC1	0.28434724821340257	0.4273652462478738
ELSA stroke	6 years	+ PC1	0.2853743594794868	0.4273652462478738
ELSA stroke	6 years	+ PC1	0.2864190426615167	0.4273652462478738
ELSA stroke	6 years	+ PC1	0.2874575350440606	0.4273652462478738
ELSA stroke	6 years	+ PC1	0.2884960274266045	0.4273652462478738
ELSA stroke	6 years	+ PC1	0.2895439696771312	0.4273652462478738
ELSA stroke	6 years	+ PC1	0.2905919119276579	0.4273652462478738
ELSA stroke	6 years	+ PC1	0.29163040431020176	0.4273652462478738
ELSA stroke	6 years	+ PC1	0.292657515576286	0.4273652462478738
ELSA stroke	6 years	+ PC1	0.29370219875831594	0.4273652462478738
ELSA stroke	6 years	+ PC1	0.29472931002440017	0.4273652462478738
ELSA stroke	6 years	+ PC1	0.29576780240694406	0.4273652462478738
ELSA stroke	6 years	+ PC1	0.29681248558897394	0.4273652462478738
ELSA stroke	6 years	+ PC1	0.2978621609796675	0.4273652462478738
ELSA stroke	6 years	+ PC1	0.29888927224575174	0.4273652462478738
ELSA stroke	6 years	+ PC1	0.2999389476364453	0.4273652462478738
ELSA stroke	6 years	+ PC1	0.30098862302713886	0.4273652462478738
ELSA stroke	6 years	+ PC1	0.30202711540968274	0.4273652462478738
ELSA stroke	6 years	+ PC1	0.3030656077922267	0.4273652462478738
ELSA stroke	6 years	+ PC1	0.30411029097425657	0.4273652462478738
ELSA stroke	6 years	+ PC1	0.30514878335680046	0.4273652462478738
ELSA stroke	6 years	+ PC1	0.3061872757393444	0.4273652462478738
ELSA stroke	6 years	+ PC1	0.3072319589213743	0.4273652462478738
ELSA stroke	6 years	+ PC1	0.30827990117190096	0.4273652462478738
ELSA stroke	6 years	+ PC1	0.30932784342242764	0.4273652462478738
ELSA stroke	6 years	+ PC1	0.3103757856729543	0.4273652462478738
ELSA stroke	6 years	+ PC1	0.31140289693903855	0.4273652462478738
ELSA stroke	6 years	+ PC1	0.3124300082051228	0.4273652462478738
ELSA stroke	6 years	+ PC1	0.313457119471207	0.4273652462478738
ELSA stroke	6 years	+ PC1	0.31448423073729126	0.4273652462478738
ELSA stroke	6 years	+ PC1	0.3155339061279848	0.4273652462478738
ELSA stroke	6 years	+ PC1	0.3165723985105287	0.4273652462478738
ELSA stroke	6 years	+ PC1	0.3176203407610554	0.4273652462478738
ELSA stroke	6 years	+ PC1	0.31867001615174895	0.4273652462478738
ELSA stroke	6 years	+ PC1	0.3196971274178332	0.4273652462478738
ELSA stroke	6 years	+ PC1	0.3207242386839174	0.4273652462478738
ELSA stroke	6 years	+ PC1	0.3217721809344441	0.4273652462478738
ELSA stroke	6 years	+ PC1	0.3228201231849708	0.4273652462478738
ELSA stroke	6 years	+ PC1	0.3238586155675147	0.4273652462478738
ELSA stroke	6 years	+ PC1	0.32488572683359895	0.4273652462478738
ELSA stroke	6 years	+ PC1	0.32593366908412563	0.4273652462478738
ELSA stroke	6 years	+ PC1	0.3269816113346523	0.4273652462478738
ELSA stroke	6 years	+ PC1	0.3280262945166822	0.4273652462478738
ELSA stroke	6 years	+ PC1	0.32907423676720887	0.4273652462478738
ELSA stroke	6 years	+ PC1	0.3301013480332931	0.4273652462478738
ELSA stroke	6 years	+ PC1	0.33114603121532304	0.4273652462478738
ELSA stroke	6 years	+ PC1	0.3321939734658497	0.4273652462478738
ELSA stroke	6 years	+ PC1	0.33322108473193396	0.4273652462478738
ELSA stroke	6 years	+ PC1	0.3342481959980182	0.4273652462478738
ELSA stroke	6 years	+ PC1	0.3352866883805621	0.4273652462478738
ELSA stroke	6 years	+ PC1	0.33633137156259196	0.4273652462478738
ELSA stroke	6 years	+ PC1	0.3373760547446219	0.4273652462478738
ELSA stroke	6 years	+ PC1	0.33840316601070614	0.4273652462478738
ELSA stroke	6 years	+ PC1	0.3394528414013997	0.4273652462478738
ELSA stroke	6 years	+ PC1	0.34047995266748393	0.4273652462478738
ELSA stroke	6 years	+ PC1	0.3415184450500278	0.4273652462478738
ELSA stroke	6 years	+ PC1	0.3425663873005545	0.4273652462478738
ELSA stroke	6 years	+ PC1	0.3436048796830984	0.4273652462478738
ELSA stroke	6 years	+ PC1	0.34465455507379195	0.4273652462478738
ELSA stroke	6 years	+ PC1	0.3457024973243186	0.4273652462478738
ELSA stroke	6 years	+ PC1	0.34674098970686257	0.4273652462478738
ELSA stroke	6 years	+ PC1	0.34778893195738925	0.4273652462478738
ELSA stroke	6 years	+ PC1	0.34883361513941913	0.4273652462478738
ELSA stroke	6 years	+ PC1	0.34883361513941913	0.49386885710846323
ELSA stroke	6 years	+ PC1	0.34987829832144907	0.49386885710846323
ELSA stroke	6 years	+ PC1	0.35092797371214257	0.49386885710846323
ELSA stroke	6 years	+ PC1	0.35197764910283613	0.49386885710846323
ELSA stroke	6 years	+ PC1	0.35300476036892037	0.49386885710846323
ELSA stroke	6 years	+ PC1	0.3540318716350046	0.49386885710846323
ELSA stroke	6 years	+ PC1	0.35507655481703454	0.49386885710846323
ELSA stroke	6 years	+ PC1	0.3561036660831188	0.49386885710846323
ELSA stroke	6 years	+ PC1	0.35714834926514866	0.49386885710846323
ELSA stroke	6 years	+ PC1	0.3581754605312329	0.49386885710846323
ELSA stroke	6 years	+ PC1	0.35922014371326283	0.49386885710846323
ELSA stroke	6 years	+ PC1	0.3602680859637895	0.49386885710846323
ELSA stroke	6 years	+ PC1	0.3602680859637895	0.5618334545359223
ELSA stroke	6 years	+ PC1	0.3613127691458194	0.5618334545359223
ELSA stroke	6 years	+ PC1	0.36236071139634607	0.5618334545359223
ELSA stroke	6 years	+ PC1	0.36340865364687275	0.5618334545359223
ELSA stroke	6 years	+ PC1	0.3644583290375663	0.5618334545359223
ELSA stroke	6 years	+ PC1	0.36550301221959625	0.5618334545359223
ELSA stroke	6 years	+ PC1	0.3665509544701229	0.5618334545359223
ELSA stroke	6 years	+ PC1	0.3675988967206496	0.5618334545359223
ELSA stroke	6 years	+ PC1	0.3686485721113431	0.5618334545359223
ELSA stroke	6 years	+ PC1	0.36969824750203667	0.5618334545359223
ELSA stroke	6 years	+ PC1	0.3707429306840666	0.5618334545359223
ELSA stroke	6 years	+ PC1	0.37179260607476017	0.5618334545359223
ELSA stroke	6 years	+ PC1	0.37283109845730406	0.5618334545359223
ELSA stroke	6 years	+ PC1	0.3738807738479976	0.5618334545359223
ELSA stroke	6 years	+ PC1	0.3749304492386912	0.5618334545359223
ELSA stroke	6 years	+ PC1	0.37596894162123506	0.5618334545359223
ELSA stroke	6 years	+ PC1	0.3770186170119286	0.5618334545359223
ELSA stroke	6 years	+ PC1	0.3780665592624553	0.5618334545359223
ELSA stroke	6 years	+ PC1	0.379114501512982	0.5618334545359223
ELSA stroke	6 years	+ PC1	0.3801641769036755	0.5618334545359223
ELSA stroke	6 years	+ PC1	0.3811912881697597	0.5618334545359223
ELSA stroke	6 years	+ PC1	0.382218399435844	0.5618334545359223
ELSA stroke	6 years	+ PC1	0.3832663416863707	0.5618334545359223
ELSA stroke	6 years	+ PC1	0.3843160170770642	0.5618334545359223
ELSA stroke	6 years	+ PC1	0.38536569246775776	0.5618334545359223
ELSA stroke	6 years	+ PC1	0.38641363471828444	0.5618334545359223
ELSA stroke	6 years	+ PC1	0.3874407459843687	0.5618334545359223
ELSA stroke	6 years	+ PC1	0.3884854291663986	0.5618334545359223
ELSA stroke	6 years	+ PC1	0.38953510455709217	0.5618334545359223
ELSA stroke	6 years	+ PC1	0.3905847799477857	0.5618334545359223
ELSA stroke	6 years	+ PC1	0.3916118912138699	0.5618334545359223
ELSA stroke	6 years	+ PC1	0.39265657439589985	0.5618334545359223
ELSA stroke	6 years	+ PC1	0.39370451664642653	0.5618334545359223
ELSA stroke	6 years	+ PC1	0.3947541920371201	0.5618334545359223
ELSA stroke	6 years	+ PC1	0.3957813033032043	0.5618334545359223
ELSA stroke	6 years	+ PC1	0.39680841456928856	0.5618334545359223
ELSA stroke	6 years	+ PC1	0.3978355258353728	0.5618334545359223
ELSA stroke	6 years	+ PC1	0.39886263710145703	0.5618334545359223
ELSA stroke	6 years	+ PC1	0.3999105793519837	0.5618334545359223
ELSA stroke	6 years	+ PC1	0.4009552625340136	0.5618334545359223
ELSA stroke	6 years	+ PC1	0.40200493792470715	0.5618334545359223
ELSA stroke	6 years	+ PC1	0.4030528801752338	0.5618334545359223
ELSA stroke	6 years	+ PC1	0.40409756335726366	0.5618334545359223
ELSA stroke	6 years	+ PC1	0.4051472387479572	0.5618334545359223
ELSA stroke	6 years	+ PC1	0.4061951809984839	0.5618334545359223
ELSA stroke	6 years	+ PC1	0.40724485638917746	0.5618334545359223
ELSA stroke	6 years	+ PC1	0.4082719676552617	0.5618334545359223
ELSA stroke	6 years	+ PC1	0.40932164304595525	0.5618334545359223
ELSA stroke	6 years	+ PC1	0.41036013542849914	0.5618334545359223
ELSA stroke	6 years	+ PC1	0.4113872466945834	0.5618334545359223
ELSA stroke	6 years	+ PC1	0.41243518894511005	0.5618334545359223
ELSA stroke	6 years	+ PC1	0.4134848643358036	0.5618334545359223
ELSA stroke	6 years	+ PC1	0.4134848643358036	0.6296858342484826
ELSA stroke	6 years	+ PC1	0.41451197560188785	0.6296858342484826
ELSA stroke	6 years	+ PC1	0.4155616509925814	0.6296858342484826
ELSA stroke	6 years	+ PC1	0.4166113263832749	0.6296858342484826
ELSA stroke	6 years	+ PC1	0.41764981876581886	0.6296858342484826
ELSA stroke	6 years	+ PC1	0.41869776101634554	0.6296858342484826
ELSA stroke	6 years	+ PC1	0.41974743640703904	0.6296858342484826
ELSA stroke	6 years	+ PC1	0.420785928789583	0.6296858342484826
ELSA stroke	6 years	+ PC1	0.42183560418027655	0.6296858342484826
ELSA stroke	6 years	+ PC1	0.4228802873623064	0.6296858342484826
ELSA stroke	6 years	+ PC1	0.4239187797448503	0.6296858342484826
ELSA stroke	6 years	+ PC1	0.4249684551355438	0.6296858342484826
ELSA stroke	6 years	+ PC1	0.4260131383175737	0.6296858342484826
ELSA stroke	6 years	+ PC1	0.4270578214996036	0.6296858342484826
ELSA stroke	6 years	+ PC1	0.42810250468163347	0.6296858342484826
ELSA stroke	6 years	+ PC1	0.42914099706417735	0.6296858342484826
ELSA stroke	6 years	+ PC1	0.43017948944672124	0.6296858342484826
ELSA stroke	6 years	+ PC1	0.43121798182926513	0.6296858342484826
ELSA stroke	6 years	+ PC1	0.43224509309534936	0.6296858342484826
ELSA stroke	6 years	+ PC1	0.4332947684860429	0.6296858342484826
ELSA stroke	6 years	+ PC1	0.43432187975212716	0.6296858342484826
ELSA stroke	6 years	+ PC1	0.43536982200265384	0.6296858342484826
ELSA stroke	6 years	+ PC1	0.4364194973933474	0.6296858342484826
ELSA stroke	6 years	+ PC1	0.43744660865943163	0.6296858342484826
ELSA stroke	6 years	+ PC1	0.4384912918414615	0.6296858342484826
ELSA stroke	6 years	+ PC1	0.4395392340919882	0.6296858342484826
ELSA stroke	6 years	+ PC1	0.4405777264745321	0.6296858342484826
ELSA stroke	6 years	+ PC1	0.4416048377406163	0.6296858342484826
ELSA stroke	6 years	+ PC1	0.4426433301231602	0.6296858342484826
ELSA stroke	6 years	+ PC1	0.44368182250570415	0.6296858342484826
ELSA stroke	6 years	+ PC1	0.444726505687734	0.6296858342484826
ELSA stroke	6 years	+ PC1	0.44577444793826065	0.6296858342484826
ELSA stroke	6 years	+ PC1	0.4468241233289542	0.6296858342484826
ELSA stroke	6 years	+ PC1	0.4478737987196478	0.6296858342484826
ELSA stroke	6 years	+ PC1	0.44892347411034134	0.6296858342484826
ELSA stroke	6 years	+ PC1	0.44995058537642557	0.6296858342484826
ELSA stroke	6 years	+ PC1	0.45100026076711913	0.6296858342484826
ELSA stroke	6 years	+ PC1	0.45202737203320337	0.6296858342484826
ELSA stroke	6 years	+ PC1	0.4530544832992876	0.6296858342484826
ELSA stroke	6 years	+ PC1	0.4540991664813175	0.6296858342484826
ELSA stroke	6 years	+ PC1	0.4551262777474017	0.6296858342484826
ELSA stroke	6 years	+ PC1	0.45615338901348595	0.6296858342484826
ELSA stroke	6 years	+ PC1	0.4571805002795702	0.6296858342484826
ELSA stroke	6 years	+ PC1	0.45823017567026375	0.6296858342484826
ELSA stroke	6 years	+ PC1	0.4592748588522936	0.6296858342484826
ELSA stroke	6 years	+ PC1	0.46031954203432346	0.6296858342484826
ELSA stroke	6 years	+ PC1	0.46136422521635334	0.6296858342484826
ELSA stroke	6 years	+ PC1	0.46240271759889723	0.6296858342484826
ELSA stroke	6 years	+ PC1	0.4634506598494239	0.6296858342484826
ELSA stroke	6 years	+ PC1	0.4644891522319678	0.6296858342484826
ELSA stroke	6 years	+ PC1	0.46552764461451174	0.6296858342484826
ELSA stroke	6 years	+ PC1	0.4665661369970556	0.6296858342484826
ELSA stroke	6 years	+ PC1	0.4676108201790855	0.6296858342484826
ELSA stroke	6 years	+ PC1	0.46863793144516974	0.6296858342484826
ELSA stroke	6 years	+ PC1	0.46967642382771363	0.6296858342484826
ELSA stroke	6 years	+ PC1	0.4707260992184072	0.6296858342484826
ELSA stroke	6 years	+ PC1	0.4717532104844914	0.6296858342484826
ELSA stroke	6 years	+ PC1	0.4728011527350181	0.6296858342484826
ELSA stroke	6 years	+ PC1	0.473839645117562	0.6296858342484826
ELSA stroke	6 years	+ PC1	0.4748781375001059	0.6296858342484826
ELSA stroke	6 years	+ PC1	0.47592607975063256	0.6296858342484826
ELSA stroke	6 years	+ PC1	0.4769531910167168	0.6296858342484826
ELSA stroke	6 years	+ PC1	0.47800286640741035	0.6296858342484826
ELSA stroke	6 years	+ PC1	0.4790299776734946	0.6296858342484826
ELSA stroke	6 years	+ PC1	0.4800684700560385	0.6296858342484826
ELSA stroke	6 years	+ PC1	0.48111315323806836	0.6296858342484826
ELSA stroke	6 years	+ PC1	0.48216109548859504	0.6296858342484826
ELSA stroke	6 years	+ PC1	0.4832090377391217	0.6296858342484826
ELSA stroke	6 years	+ PC1	0.4842587131298153	0.6296858342484826
ELSA stroke	6 years	+ PC1	0.48529720551235916	0.6296858342484826
ELSA stroke	6 years	+ PC1	0.4863468809030527	0.6296858342484826
ELSA stroke	6 years	+ PC1	0.4873915640850826	0.6296858342484826
ELSA stroke	6 years	+ PC1	0.48841867535116684	0.6296858342484826
ELSA stroke	6 years	+ PC1	0.48945716773371073	0.6296858342484826
ELSA stroke	6 years	+ PC1	0.4905068431244043	0.6296858342484826
ELSA stroke	6 years	+ PC1	0.49155152630643417	0.6296858342484826
ELSA stroke	6 years	+ PC1	0.49259001868897806	0.6296858342484826
ELSA stroke	6 years	+ PC1	0.49363470187100794	0.6296858342484826
ELSA stroke	6 years	+ PC1	0.49467938505303777	0.6296858342484826
ELSA stroke	6 years	+ PC1	0.49572406823506765	0.6296858342484826
ELSA stroke	6 years	+ PC1	0.49676875141709753	0.6296858342484826
ELSA stroke	6 years	+ PC1	0.4978166936676242	0.6296858342484826
ELSA stroke	6 years	+ PC1	0.49884380493370845	0.6296858342484826
ELSA stroke	6 years	+ PC1	0.4998917471842351	0.6296858342484826
ELSA stroke	6 years	+ PC1	0.5009414225749287	0.6296858342484826
ELSA stroke	6 years	+ PC1	0.5019910979656222	0.6296858342484826
ELSA stroke	6 years	+ PC1	0.5030295903481661	0.6296858342484826
ELSA stroke	6 years	+ PC1	0.504074273530196	0.6296858342484826
ELSA stroke	6 years	+ PC1	0.5051127659127399	0.6296858342484826
ELSA stroke	6 years	+ PC1	0.5061607081632665	0.6296858342484826
ELSA stroke	6 years	+ PC1	0.5072053913452964	0.6296858342484826
ELSA stroke	6 years	+ PC1	0.5082438837278404	0.6296858342484826
ELSA stroke	6 years	+ PC1	0.5092709949939246	0.6296858342484826
ELSA stroke	6 years	+ PC1	0.5103156781759545	0.6296858342484826
ELSA stroke	6 years	+ PC1	0.5113541705584983	0.6296858342484826
ELSA stroke	6 years	+ PC1	0.512402112809025	0.6296858342484826
ELSA stroke	6 years	+ PC1	0.5134517881997186	0.6296858342484826
ELSA stroke	6 years	+ PC1	0.5144788994658028	0.6296858342484826
ELSA stroke	6 years	+ PC1	0.5155268417163295	0.6296858342484826
ELSA stroke	6 years	+ PC1	0.5165747839668562	0.6296858342484826
ELSA stroke	6 years	+ PC1	0.5176244593575497	0.6296858342484826
ELSA stroke	6 years	+ PC1	0.5186724016080764	0.6296858342484826
ELSA stroke	6 years	+ PC1	0.5196995128741606	0.6296858342484826
ELSA stroke	6 years	+ PC1	0.5207380052567046	0.6296858342484826
ELSA stroke	6 years	+ PC1	0.5217876806473981	0.6296858342484826
ELSA stroke	6 years	+ PC1	0.5228373560380917	0.6296858342484826
ELSA stroke	6 years	+ PC1	0.5238820392201216	0.6296858342484826
ELSA stroke	6 years	+ PC1	0.524931714610815	0.6296858342484826
ELSA stroke	6 years	+ PC1	0.5259813900015086	0.6296858342484826
ELSA stroke	6 years	+ PC1	0.5270260731835384	0.6296858342484826
ELSA stroke	6 years	+ PC1	0.5280645655660824	0.6296858342484826
ELSA stroke	6 years	+ PC1	0.529114240956776	0.6296858342484826
ELSA stroke	6 years	+ PC1	0.5301639163474695	0.6296858342484826
ELSA stroke	6 years	+ PC1	0.5312085995294994	0.6296858342484826
ELSA stroke	6 years	+ PC1	0.5322357107955836	0.6296858342484826
ELSA stroke	6 years	+ PC1	0.5332628220616679	0.6296858342484826
ELSA stroke	6 years	+ PC1	0.5343107643121945	0.6296858342484826
ELSA stroke	6 years	+ PC1	0.535360439702888	0.6296858342484826
ELSA stroke	6 years	+ PC1	0.5364083819534147	0.6296858342484826
ELSA stroke	6 years	+ PC1	0.5374354932194989	0.6296858342484826
ELSA stroke	6 years	+ PC1	0.5384834354700256	0.6296858342484826
ELSA stroke	6 years	+ PC1	0.5395331108607192	0.6296858342484826
ELSA stroke	6 years	+ PC1	0.5405810531112458	0.6296858342484826
ELSA stroke	6 years	+ PC1	0.5416081643773301	0.6296858342484826
ELSA stroke	6 years	+ PC1	0.5426528475593599	0.6296858342484826
ELSA stroke	6 years	+ PC1	0.5436799588254442	0.6296858342484826
ELSA stroke	6 years	+ PC1	0.5447279010759709	0.6296858342484826
ELSA stroke	6 years	+ PC1	0.5457758433264975	0.6296858342484826
ELSA stroke	6 years	+ PC1	0.5468255187171911	0.6296858342484826
ELSA stroke	6 years	+ PC1	0.5478526299832753	0.6296858342484826
ELSA stroke	6 years	+ PC1	0.5488973131653052	0.6296858342484826
ELSA stroke	6 years	+ PC1	0.5499244244313894	0.6296858342484826
ELSA stroke	6 years	+ PC1	0.550974099822083	0.6296858342484826
ELSA stroke	6 years	+ PC1	0.5520012110881672	0.6296858342484826
ELSA stroke	6 years	+ PC1	0.5530508864788608	0.6296858342484826
ELSA stroke	6 years	+ PC1	0.554077997744945	0.6296858342484826
ELSA stroke	6 years	+ PC1	0.5551226809269749	0.6296858342484826
ELSA stroke	6 years	+ PC1	0.5561497921930592	0.6296858342484826
ELSA stroke	6 years	+ PC1	0.557188284575603	0.6296858342484826
ELSA stroke	6 years	+ PC1	0.5582329677576329	0.6296858342484826
ELSA stroke	6 years	+ PC1	0.5592776509396628	0.6296858342484826
ELSA stroke	6 years	+ PC1	0.5603161433222067	0.6296858342484826
ELSA stroke	6 years	+ PC1	0.5613608265042366	0.6296858342484826
ELSA stroke	6 years	+ PC1	0.5623993188867804	0.6296858342484826
ELSA stroke	6 years	+ PC1	0.5634378112693244	0.6296858342484826
ELSA stroke	6 years	+ PC1	0.5644649225354086	0.6296858342484826
ELSA stroke	6 years	+ PC1	0.5655096057174385	0.6296858342484826
ELSA stroke	6 years	+ PC1	0.5665542888994684	0.6296858342484826
ELSA stroke	6 years	+ PC1	0.5675927812820122	0.6296858342484826
ELSA stroke	6 years	+ PC1	0.5686424566727057	0.6296858342484826
ELSA stroke	6 years	+ PC1	0.5696871398547356	0.6296858342484826
ELSA stroke	6 years	+ PC1	0.5696871398547356	0.696189445109072
ELSA stroke	6 years	+ PC1	0.5707256322372796	0.696189445109072
ELSA stroke	6 years	+ PC1	0.5717703154193094	0.696189445109072
ELSA stroke	6 years	+ PC1	0.5727974266853937	0.696189445109072
ELSA stroke	6 years	+ PC1	0.5738359190679375	0.696189445109072
ELSA stroke	6 years	+ PC1	0.5748630303340218	0.696189445109072
ELSA stroke	6 years	+ PC1	0.5759127057247153	0.696189445109072
ELSA stroke	6 years	+ PC1	0.5769573889067452	0.696189445109072
ELSA stroke	6 years	+ PC1	0.5780070642974388	0.696189445109072
ELSA stroke	6 years	+ PC1	0.5790517474794686	0.696189445109072
ELSA stroke	6 years	+ PC1	0.5800902398620125	0.696189445109072
ELSA stroke	6 years	+ PC1	0.5800902398620125	0.7638308059863469
ELSA stroke	6 years	+ PC1	0.581139915252706	0.7638308059863469
ELSA stroke	6 years	+ PC1	0.58217840763525	0.7638308059863469
ELSA stroke	6 years	+ PC1	0.5832280830259435	0.7638308059863469
ELSA stroke	6 years	+ PC1	0.5842777584166371	0.7638308059863469
ELSA stroke	6 years	+ PC1	0.5853048696827213	0.7638308059863469
ELSA stroke	6 years	+ PC1	0.5863545450734149	0.7638308059863469
ELSA stroke	6 years	+ PC1	0.5874024873239415	0.7638308059863469
ELSA stroke	6 years	+ PC1	0.5884521627146351	0.7638308059863469
ELSA stroke	6 years	+ PC1	0.5895018381053286	0.7638308059863469
ELSA stroke	6 years	+ PC1	0.5905497803558554	0.7638308059863469
ELSA stroke	6 years	+ PC1	0.591597722606382	0.7638308059863469
ELSA stroke	6 years	+ PC1	0.5926362149889259	0.7638308059863469
ELSA stroke	6 years	+ PC1	0.5936858903796195	0.7638308059863469
ELSA stroke	6 years	+ PC1	0.5947243827621633	0.7638308059863469
ELSA stroke	6 years	+ PC1	0.5957514940282476	0.7638308059863469
ELSA stroke	6 years	+ PC1	0.5967786052943318	0.7638308059863469
ELSA stroke	6 years	+ PC1	0.597805716560416	0.7638308059863469
ELSA stroke	6 years	+ PC1	0.5988553919511096	0.7638308059863469
ELSA stroke	6 years	+ PC1	0.5998938843336535	0.7638308059863469
ELSA stroke	6 years	+ PC1	0.6009418265841802	0.7638308059863469
ELSA stroke	6 years	+ PC1	0.6009418265841802	0.8146748852704113
ELSA stroke	6 years	+ PC1	0.6019897688347069	0.8146748852704113
ELSA stroke	6 years	+ PC1	0.6030282612172508	0.8146748852704113
ELSA stroke	6 years	+ PC1	0.6040729443992806	0.8146748852704113
ELSA stroke	6 years	+ PC1	0.6051208866498073	0.8146748852704113
ELSA stroke	6 years	+ PC1	0.6061479979158916	0.8146748852704113
ELSA stroke	6 years	+ PC1	0.6071976733065851	0.8146748852704113
ELSA stroke	6 years	+ PC1	0.608236165689129	0.8146748852704113
ELSA stroke	6 years	+ PC1	0.6092841079396557	0.8146748852704113
ELSA stroke	6 years	+ PC1	0.6103287911216856	0.8146748852704113
ELSA stroke	6 years	+ PC1	0.6113784665123791	0.8146748852704113
ELSA stroke	6 years	+ PC1	0.612423149694409	0.8146748852704113
ELSA stroke	6 years	+ PC1	0.6134678328764388	0.8146748852704113
ELSA stroke	6 years	+ PC1	0.6145125160584687	0.8146748852704113
ELSA stroke	6 years	+ PC1	0.6155604583089954	0.8146748852704113
ELSA stroke	6 years	+ PC1	0.616608400559522	0.8146748852704113
ELSA stroke	6 years	+ PC1	0.6176530837415519	0.8146748852704113
ELSA stroke	6 years	+ PC1	0.6186915761240959	0.8146748852704113
ELSA stroke	6 years	+ PC1	0.6197412515147894	0.8146748852704113
ELSA stroke	6 years	+ PC1	0.620790926905483	0.8146748852704113
ELSA stroke	6 years	+ PC1	0.6218294192880268	0.8146748852704113
ELSA stroke	6 years	+ PC1	0.622856530554111	0.8146748852704113
ELSA stroke	6 years	+ PC1	0.6239062059448046	0.8146748852704113
ELSA stroke	6 years	+ PC1	0.6249558813354982	0.8146748852704113
ELSA stroke	6 years	+ PC1	0.6259829926015824	0.8146748852704113
ELSA stroke	6 years	+ PC1	0.6270101038676666	0.8146748852704113
ELSA stroke	6 years	+ PC1	0.6280547870496965	0.8146748852704113
ELSA stroke	6 years	+ PC1	0.6290994702317264	0.8146748852704113
ELSA stroke	6 years	+ PC1	0.6301441534137563	0.8146748852704113
ELSA stroke	6 years	+ PC1	0.6311712646798405	0.8146748852704113
ELSA stroke	6 years	+ PC1	0.6321983759459248	0.8146748852704113
ELSA stroke	6 years	+ PC1	0.6332368683284686	0.8146748852704113
ELSA stroke	6 years	+ PC1	0.6342865437191622	0.8146748852704113
ELSA stroke	6 years	+ PC1	0.6353136549852464	0.8146748852704113
ELSA stroke	6 years	+ PC1	0.6363615972357731	0.8146748852704113
ELSA stroke	6 years	+ PC1	0.637406280417803	0.8146748852704113
ELSA stroke	6 years	+ PC1	0.6384509635998328	0.8146748852704113
ELSA stroke	6 years	+ PC1	0.6394894559823767	0.8146748852704113
ELSA stroke	6 years	+ PC1	0.6405279483649207	0.8146748852704113
ELSA stroke	6 years	+ PC1	0.6415758906154473	0.8146748852704113
ELSA stroke	6 years	+ PC1	0.6426143829979912	0.8146748852704113
ELSA stroke	6 years	+ PC1	0.6436623252485179	0.8146748852704113
ELSA stroke	6 years	+ PC1	0.6447120006392114	0.8146748852704113
ELSA stroke	6 years	+ PC1	0.6457391119052956	0.8146748852704113
ELSA stroke	6 years	+ PC1	0.6467887872959892	0.8146748852704113
ELSA stroke	6 years	+ PC1	0.6478334704780191	0.8146748852704113
ELSA stroke	6 years	+ PC1	0.6488605817441033	0.8146748852704113
ELSA stroke	6 years	+ PC1	0.6499102571347969	0.8146748852704113
ELSA stroke	6 years	+ PC1	0.6509599325254904	0.8146748852704113
ELSA stroke	6 years	+ PC1	0.652009607916184	0.8146748852704113
ELSA stroke	6 years	+ PC1	0.6530592833068776	0.8146748852704113
ELSA stroke	6 years	+ PC1	0.6541072255574042	0.8146748852704113
ELSA stroke	6 years	+ PC1	0.6551343368234884	0.8146748852704113
ELSA stroke	6 years	+ PC1	0.656184012214182	0.8146748852704113
ELSA stroke	6 years	+ PC1	0.6572286953962119	0.8146748852704113
ELSA stroke	6 years	+ PC1	0.6582558066622961	0.8146748852704113
ELSA stroke	6 years	+ PC1	0.659300489844326	0.8146748852704113
ELSA stroke	6 years	+ PC1	0.6603451730263559	0.8146748852704113
ELSA stroke	6 years	+ PC1	0.6613836654088997	0.8146748852704113
ELSA stroke	6 years	+ PC1	0.6624333407995933	0.8146748852704113
ELSA stroke	6 years	+ PC1	0.6634604520656775	0.8146748852704113
ELSA stroke	6 years	+ PC1	0.6645051352477074	0.8146748852704113
ELSA stroke	6 years	+ PC1	0.6655548106384009	0.8146748852704113
ELSA stroke	6 years	+ PC1	0.6666044860290945	0.8146748852704113
ELSA stroke	6 years	+ PC1	0.6676429784116384	0.8146748852704113
ELSA stroke	6 years	+ PC1	0.6686814707941823	0.8146748852704113
ELSA stroke	6 years	+ PC1	0.6697311461848758	0.8146748852704113
ELSA stroke	6 years	+ PC1	0.6707790884354026	0.8146748852704113
ELSA stroke	6 years	+ PC1	0.6718270306859292	0.8146748852704113
ELSA stroke	6 years	+ PC1	0.6728749729364559	0.8146748852704113
ELSA stroke	6 years	+ PC1	0.6739246483271495	0.8146748852704113
ELSA stroke	6 years	+ PC1	0.674974323717843	0.8146748852704113
ELSA stroke	6 years	+ PC1	0.6760128161003869	0.8146748852704113
ELSA stroke	6 years	+ PC1	0.6770574992824168	0.8146748852704113
ELSA stroke	6 years	+ PC1	0.6781021824644466	0.8146748852704113
ELSA stroke	6 years	+ PC1	0.6791292937305309	0.8146748852704113
ELSA stroke	6 years	+ PC1	0.6801789691212244	0.8146748852704113
ELSA stroke	6 years	+ PC1	0.6812236523032543	0.8146748852704113
ELSA stroke	6 years	+ PC1	0.682271594553781	0.8146748852704113
ELSA stroke	6 years	+ PC1	0.6833162777358108	0.8146748852704113
ELSA stroke	6 years	+ PC1	0.6843609609178407	0.8146748852704113
ELSA stroke	6 years	+ PC1	0.685388072183925	0.8146748852704113
ELSA stroke	6 years	+ PC1	0.6864377475746185	0.8146748852704113
ELSA stroke	6 years	+ PC1	0.6874874229653121	0.8146748852704113
ELSA stroke	6 years	+ PC1	0.688532106147342	0.8146748852704113
ELSA stroke	6 years	+ PC1	0.6895592174134262	0.8146748852704113
ELSA stroke	6 years	+ PC1	0.6905863286795104	0.8146748852704113
ELSA stroke	6 years	+ PC1	0.691636004070204	0.8146748852704113
ELSA stroke	6 years	+ PC1	0.6926856794608974	0.8146748852704113
ELSA stroke	6 years	+ PC1	0.6937241718434414	0.8146748852704113
ELSA stroke	6 years	+ PC1	0.6947738472341349	0.8146748852704113
ELSA stroke	6 years	+ PC1	0.6958185304161648	0.8146748852704113
ELSA stroke	6 years	+ PC1	0.6968632135981947	0.8146748852704113
ELSA stroke	6 years	+ PC1	0.6979078967802246	0.8146748852704113
ELSA stroke	6 years	+ PC1	0.6989350080463088	0.8146748852704113
ELSA stroke	6 years	+ PC1	0.6999829502968354	0.8146748852704113
ELSA stroke	6 years	+ PC1	0.701032625687529	0.8146748852704113
ELSA stroke	6 years	+ PC1	0.7020711180700729	0.8146748852704113
ELSA stroke	6 years	+ PC1	0.7030982293361572	0.8146748852704113
ELSA stroke	6 years	+ PC1	0.704136721718701	0.8146748852704113
ELSA stroke	6 years	+ PC1	0.7051846639692277	0.8146748852704113
ELSA stroke	6 years	+ PC1	0.706211775235312	0.8146748852704113
ELSA stroke	6 years	+ PC1	0.7072388865013962	0.8146748852704113
ELSA stroke	6 years	+ PC1	0.7082659977674804	0.8146748852704113
ELSA stroke	6 years	+ PC1	0.709315673158174	0.8146748852704113
ELSA stroke	6 years	+ PC1	0.7103541655407178	0.8146748852704113
ELSA stroke	6 years	+ PC1	0.7113926579232618	0.8146748852704113
ELSA stroke	6 years	+ PC1	0.7124373411052917	0.8146748852704113
ELSA stroke	6 years	+ PC1	0.7134870164959852	0.8146748852704113
ELSA stroke	6 years	+ PC1	0.7145366918866788	0.8146748852704113
ELSA stroke	6 years	+ PC1	0.7155863672773723	0.8146748852704113
ELSA stroke	6 years	+ PC1	0.7166134785434566	0.8146748852704113
ELSA stroke	6 years	+ PC1	0.7176631539341501	0.8146748852704113
ELSA stroke	6 years	+ PC1	0.7187128293248436	0.8146748852704113
ELSA stroke	6 years	+ PC1	0.7197625047155372	0.8146748852704113
ELSA stroke	6 years	+ PC1	0.7208104469660639	0.8146748852704113
ELSA stroke	6 years	+ PC1	0.7218583892165905	0.8146748852704113
ELSA stroke	6 years	+ PC1	0.7229080646072841	0.8146748852704113
ELSA stroke	6 years	+ PC1	0.7239351758733683	0.8146748852704113
ELSA stroke	6 years	+ PC1	0.724983118123895	0.8146748852704113
ELSA stroke	6 years	+ PC1	0.7260216105064389	0.8146748852704113
ELSA stroke	6 years	+ PC1	0.7270662936884688	0.8146748852704113
ELSA stroke	6 years	+ PC1	0.7270662936884688	0.8819154029931735
ELSA stroke	6 years	+ PC1	0.7281142359389955	0.8819154029931735
ELSA stroke	6 years	+ PC1	0.7291621781895221	0.8819154029931735
ELSA stroke	6 years	+ PC1	0.7301892894556063	0.8819154029931735
ELSA stroke	6 years	+ PC1	0.7312339726376362	0.8819154029931735
ELSA stroke	6 years	+ PC1	0.7322786558196661	0.8819154029931735
ELSA stroke	6 years	+ PC1	0.7333283312103597	0.8819154029931735
ELSA stroke	6 years	+ PC1	0.7343780066010532	0.8819154029931735
ELSA stroke	6 years	+ PC1	0.7354164989835971	0.8819154029931735
ELSA stroke	6 years	+ PC1	0.736461182165627	0.8819154029931735
ELSA stroke	6 years	+ PC1	0.7374996745481709	0.8819154029931735
ELSA stroke	6 years	+ PC1	0.7385267858142551	0.8819154029931735
ELSA stroke	6 years	+ PC1	0.7395764612049487	0.8819154029931735
ELSA stroke	6 years	+ PC1	0.7406211443869786	0.8819154029931735
ELSA stroke	6 years	+ PC1	0.7416658275690085	0.8819154029931735
ELSA stroke	6 years	+ PC1	0.742715502959702	0.8819154029931735
ELSA stroke	6 years	+ PC1	0.7437651783503955	0.8819154029931735
ELSA stroke	6 years	+ PC1	0.7448131206009222	0.8819154029931735
ELSA stroke	6 years	+ PC1	0.7458402318670064	0.8819154029931735
ELSA stroke	6 years	+ PC1	0.7468899072577	0.8819154029931735
ELSA stroke	6 years	+ PC1	0.7479395826483936	0.8819154029931735
ELSA stroke	6 years	+ PC1	0.7489892580390871	0.8819154029931735
ELSA stroke	6 years	+ PC1	0.750033941221117	0.8819154029931735
ELSA stroke	6 years	+ PC1	0.7510818834716436	0.8819154029931735
ELSA stroke	6 years	+ PC1	0.7521315588623372	0.8819154029931735
ELSA stroke	6 years	+ PC1	0.7531812342530307	0.8819154029931735
ELSA stroke	6 years	+ PC1	0.7542309096437243	0.8819154029931735
ELSA stroke	6 years	+ PC1	0.7552580209098085	0.8819154029931735
ELSA stroke	6 years	+ PC1	0.7563076963005021	0.8819154029931735
ELSA stroke	6 years	+ PC1	0.7573348075665863	0.8819154029931735
ELSA stroke	6 years	+ PC1	0.7583619188326706	0.8819154029931735
ELSA stroke	6 years	+ PC1	0.7594066020147004	0.8819154029931735
ELSA stroke	6 years	+ PC1	0.7604512851967302	0.8819154029931735
ELSA stroke	6 years	+ PC1	0.761499227447257	0.8819154029931735
ELSA stroke	6 years	+ PC1	0.7625471696977836	0.8819154029931735
ELSA stroke	6 years	+ PC1	0.7635968450884771	0.8819154029931735
ELSA stroke	6 years	+ PC1	0.7646465204791707	0.8819154029931735
ELSA stroke	6 years	+ PC1	0.7656850128617146	0.8819154029931735
ELSA stroke	6 years	+ PC1	0.7667296960437445	0.8819154029931735
ELSA stroke	6 years	+ PC1	0.7677743792257744	0.8819154029931735
ELSA stroke	6 years	+ PC1	0.7688014904918586	0.8819154029931735
ELSA stroke	6 years	+ PC1	0.7698511658825521	0.8819154029931735
ELSA stroke	6 years	+ PC1	0.7709008412732457	0.8819154029931735
ELSA stroke	6 years	+ PC1	0.7719505166639392	0.8819154029931735
ELSA stroke	6 years	+ PC1	0.7730001920546328	0.8819154029931735
ELSA stroke	6 years	+ PC1	0.774027303320717	0.8819154029931735
ELSA stroke	6 years	+ PC1	0.7750544145868012	0.8819154029931735
ELSA stroke	6 years	+ PC1	0.776102356837328	0.8819154029931735
ELSA stroke	6 years	+ PC1	0.7771520322280215	0.8819154029931735
ELSA stroke	6 years	+ PC1	0.7781791434941058	0.8819154029931735
ELSA stroke	6 years	+ PC1	0.77920625476019	0.8819154029931735
ELSA stroke	6 years	+ PC1	0.7802509379422199	0.8819154029931735
ELSA stroke	6 years	+ PC1	0.7812894303247637	0.8819154029931735
ELSA stroke	6 years	+ PC1	0.7823391057154573	0.8819154029931735
ELSA stroke	6 years	+ PC1	0.7833887811061508	0.8819154029931735
ELSA stroke	6 years	+ PC1	0.7844272734886948	0.8819154029931735
ELSA stroke	6 years	+ PC1	0.785454384754779	0.8819154029931735
ELSA stroke	6 years	+ PC1	0.785454384754779	0.932759482277238
ELSA stroke	6 years	+ PC1	0.7865040601454726	0.932759482277238
ELSA stroke	6 years	+ PC1	0.7875520023959992	0.932759482277238
ELSA stroke	6 years	+ PC1	0.7885999446465259	0.932759482277238
ELSA stroke	6 years	+ PC1	0.7896270559126102	0.932759482277238
ELSA stroke	6 years	+ PC1	0.7906541671786944	0.932759482277238
ELSA stroke	6 years	+ PC1	0.7916926595612382	0.932759482277238
ELSA stroke	6 years	+ PC1	0.7927423349519318	0.932759482277238
ELSA stroke	6 years	+ PC1	0.7937902772024585	0.932759482277238
ELSA stroke	6 years	+ PC1	0.7948399525931521	0.932759482277238
ELSA stroke	6 years	+ PC1	0.7958846357751819	0.932759482277238
ELSA stroke	6 years	+ PC1	0.7969293189572118	0.932759482277238
ELSA stroke	6 years	+ PC1	0.7979789943479053	0.932759482277238
ELSA stroke	6 years	+ PC1	0.7990286697385989	0.932759482277238
ELSA stroke	6 years	+ PC1	0.8000557810046831	0.932759482277238
ELSA stroke	6 years	+ PC1	0.801094273387227	0.932759482277238
ELSA stroke	6 years	+ PC1	0.8021439487779206	0.932759482277238
ELSA stroke	6 years	+ PC1	0.8031918910284472	0.932759482277238
ELSA stroke	6 years	+ PC1	0.8042365742104772	0.932759482277238
ELSA stroke	6 years	+ PC1	0.8052862496011708	0.932759482277238
ELSA stroke	6 years	+ PC1	0.8063247419837146	0.932759482277238
ELSA stroke	6 years	+ PC1	0.8073632343662586	0.932759482277238
ELSA stroke	6 years	+ PC1	0.8084129097569521	0.932759482277238
ELSA stroke	6 years	+ PC1	0.8094625851476457	0.932759482277238
ELSA stroke	6 years	+ PC1	0.8105072683296756	0.932759482277238
ELSA stroke	6 years	+ PC1	0.8115552105802022	0.932759482277238
ELSA stroke	6 years	+ PC1	0.8126048859708958	0.932759482277238
ELSA stroke	6 years	+ PC1	0.8136528282214225	0.932759482277238
ELSA stroke	6 years	+ PC1	0.8146799394875067	0.932759482277238
ELSA stroke	6 years	+ PC1	0.815707050753591	0.932759482277238
ELSA stroke	6 years	+ PC1	0.8167455431361348	0.932759482277238
ELSA stroke	6 years	+ PC1	0.8177934853866615	0.932759482277238
ELSA stroke	6 years	+ PC1	0.8188319777692054	0.932759482277238
ELSA stroke	6 years	+ PC1	0.8198766609512352	0.932759482277238
ELSA stroke	6 years	+ PC1	0.8209263363419288	0.932759482277238
ELSA stroke	6 years	+ PC1	0.8219760117326224	0.932759482277238
ELSA stroke	6 years	+ PC1	0.8230256871233159	0.932759482277238
ELSA stroke	6 years	+ PC1	0.8240527983894002	0.932759482277238
ELSA stroke	6 years	+ PC1	0.8251007406399269	0.932759482277238
ELSA stroke	6 years	+ PC1	0.8261278519060111	0.932759482277238
ELSA stroke	6 years	+ PC1	0.8271725350880409	0.932759482277238
ELSA stroke	6 years	+ PC1	0.8282172182700708	0.932759482277238
ELSA stroke	6 years	+ PC1	0.8292668936607643	0.932759482277238
ELSA stroke	6 years	+ PC1	0.8303115768427942	0.932759482277238
ELSA stroke	6 years	+ PC1	0.8313500692253382	0.932759482277238
ELSA stroke	6 years	+ PC1	0.8323997446160317	0.932759482277238
ELSA stroke	6 years	+ PC1	0.8334494200067252	0.932759482277238
ELSA stroke	6 years	+ PC1	0.8344990953974187	0.932759482277238
ELSA stroke	6 years	+ PC1	0.8355375877799627	0.932759482277238
ELSA stroke	6 years	+ PC1	0.8365646990460469	0.932759482277238
ELSA stroke	6 years	+ PC1	0.8376126412965736	0.932759482277238
ELSA stroke	6 years	+ PC1	0.8386623166872671	0.932759482277238
ELSA stroke	6 years	+ PC1	0.8396894279533513	0.932759482277238
ELSA stroke	6 years	+ PC1	0.8407373702038781	0.932759482277238
ELSA stroke	6 years	+ PC1	0.841782053385908	0.932759482277238
ELSA stroke	6 years	+ PC1	0.8428205457684518	0.932759482277238
ELSA stroke	6 years	+ PC1	0.8438652289504817	0.932759482277238
ELSA stroke	6 years	+ PC1	0.8449037213330256	0.932759482277238
ELSA stroke	6 years	+ PC1	0.8459308325991098	0.932759482277238
ELSA stroke	6 years	+ PC1	0.8469755157811397	0.932759482277238
ELSA stroke	6 years	+ PC1	0.8480201989631696	0.932759482277238
ELSA stroke	6 years	+ PC1	0.8490698743538632	0.932759482277238
ELSA stroke	6 years	+ PC1	0.8501178166043898	0.932759482277238
ELSA stroke	6 years	+ PC1	0.851144927870474	0.932759482277238
ELSA stroke	6 years	+ PC1	0.8521928701210008	0.932759482277238
ELSA stroke	6 years	+ PC1	0.853219981387085	0.932759482277238
ELSA stroke	6 years	+ PC1	0.8542470926531692	0.932759482277238
ELSA stroke	6 years	+ PC1	0.8552855850357131	0.932759482277238
ELSA stroke	6 years	+ PC1	0.8563352604264066	0.932759482277238
ELSA stroke	6 years	+ PC1	0.8573737528089506	0.932759482277238
ELSA stroke	6 years	+ PC1	0.8584008640750348	0.932759482277238
ELSA stroke	6 years	+ PC1	0.8594488063255614	0.932759482277238
ELSA stroke	6 years	+ PC1	0.8604934895075913	0.932759482277238
ELSA stroke	6 years	+ PC1	0.8615431648982849	0.932759482277238
ELSA stroke	6 years	+ PC1	0.8625928402889784	0.932759482277238
ELSA stroke	6 years	+ PC1	0.8636375234710083	0.932759482277238
ELSA stroke	6 years	+ PC1	0.8646871988617019	0.932759482277238
ELSA stroke	6 years	+ PC1	0.8657143101277861	0.932759482277238
ELSA stroke	6 years	+ PC1	0.866758993309816	0.932759482277238
ELSA stroke	6 years	+ PC1	0.8678086687005095	0.932759482277238
ELSA stroke	6 years	+ PC1	0.8688583440912031	0.932759482277238
ELSA stroke	6 years	+ PC1	0.8698854553572873	0.932759482277238
ELSA stroke	6 years	+ PC1	0.8709125666233716	0.932759482277238
ELSA stroke	6 years	+ PC1	0.8719572498054013	0.932759482277238
ELSA stroke	6 years	+ PC1	0.8729843610714856	0.932759482277238
ELSA stroke	6 years	+ PC1	0.8740323033220123	0.932759482277238
ELSA stroke	6 years	+ PC1	0.8750769865040422	0.932759482277238
ELSA stroke	6 years	+ PC1	0.876115478886586	0.932759482277238
ELSA stroke	6 years	+ PC1	0.8771601620686159	0.932759482277238
ELSA stroke	6 years	+ PC1	0.8781872733347001	0.932759482277238
ELSA stroke	6 years	+ PC1	0.8792257657172441	0.932759482277238
ELSA stroke	6 years	+ PC1	0.880270448899274	0.932759482277238
ELSA stroke	6 years	+ PC1	0.8813183911498006	0.932759482277238
ELSA stroke	6 years	+ PC1	0.8823455024158848	0.932759482277238
ELSA stroke	6 years	+ PC1	0.8833839947984288	0.932759482277238
ELSA stroke	6 years	+ PC1	0.8844224871809727	0.932759482277238
ELSA stroke	6 years	+ PC1	0.8854721625716663	0.932759482277238
ELSA stroke	6 years	+ PC1	0.8865218379623597	0.932759482277238
ELSA stroke	6 years	+ PC1	0.8875603303449037	0.932759482277238
ELSA stroke	6 years	+ PC1	0.8886082725954304	0.932759482277238
ELSA stroke	6 years	+ PC1	0.8896467649779742	0.932759482277238
ELSA stroke	6 years	+ PC1	0.8906738762440585	0.932759482277238
ELSA stroke	6 years	+ PC1	0.8917009875101427	0.932759482277238
ELSA stroke	6 years	+ PC1	0.8927280987762269	0.932759482277238
ELSA stroke	6 years	+ PC1	0.8937777741669205	0.932759482277238
ELSA stroke	6 years	+ PC1	0.8948224573489504	0.932759482277238
ELSA stroke	6 years	+ PC1	0.8958609497314943	0.932759482277238
ELSA stroke	6 years	+ PC1	0.8968880609975786	0.932759482277238
ELSA stroke	6 years	+ PC1	0.8979327441796084	0.932759482277238
ELSA stroke	6 years	+ PC1	0.8989598554456927	0.932759482277238
ELSA stroke	6 years	+ PC1	0.8999983478282365	0.932759482277238
ELSA stroke	6 years	+ PC1	0.9010368402107805	0.932759482277238
ELSA stroke	6 years	+ PC1	0.902086515601474	0.932759482277238
ELSA stroke	6 years	+ PC1	0.9031361909921676	0.932759482277238
ELSA stroke	6 years	+ PC1	0.9041633022582518	0.932759482277238
ELSA stroke	6 years	+ PC1	0.9052112445087784	0.932759482277238
ELSA stroke	6 years	+ PC1	0.906260919899472	0.932759482277238
ELSA stroke	6 years	+ PC1	0.9073088621499987	0.932759482277238
ELSA stroke	6 years	+ PC1	0.9083473545325426	0.932759482277238
ELSA stroke	6 years	+ PC1	0.9093952967830693	0.932759482277238
ELSA stroke	6 years	+ PC1	0.9104224080491535	0.932759482277238
ELSA stroke	6 years	+ PC1	0.9114720834398471	0.932759482277238
ELSA stroke	6 years	+ PC1	0.9125217588305407	0.932759482277238
ELSA stroke	6 years	+ PC1	0.9135664420125704	0.932759482277238
ELSA stroke	6 years	+ PC1	0.9145935532786547	0.932759482277238
ELSA stroke	6 years	+ PC1	0.9156432286693482	0.932759482277238
ELSA stroke	6 years	+ PC1	0.9166879118513781	0.932759482277238
ELSA stroke	6 years	+ PC1	0.917726404233922	0.932759482277238
ELSA stroke	6 years	+ PC1	0.9187535155000063	0.932759482277238
ELSA stroke	6 years	+ PC1	0.9197920078825502	0.932759482277238
ELSA stroke	6 years	+ PC1	0.9208399501330768	0.932759482277238
ELSA stroke	6 years	+ PC1	0.9218670613991611	0.932759482277238
ELSA stroke	6 years	+ PC1	0.9229167367898546	0.932759482277238
ELSA stroke	6 years	+ PC1	0.9239664121805482	0.932759482277238
ELSA stroke	6 years	+ PC1	0.9250049045630921	0.932759482277238
ELSA stroke	6 years	+ PC1	0.9260320158291764	0.932759482277238
ELSA stroke	6 years	+ PC1	0.9270591270952606	0.932759482277238
ELSA stroke	6 years	+ PC1	0.9280862383613449	0.932759482277238
ELSA stroke	6 years	+ PC1	0.9291247307438887	0.932759482277238
ELSA stroke	6 years	+ PC1	0.9301694139259186	0.932759482277238
ELSA stroke	6 years	+ PC1	0.9312173561764453	0.932759482277238
ELSA stroke	6 years	+ PC1	0.9322558485589891	0.932759482277238
ELSA stroke	6 years	+ PC1	0.9332943409415331	0.932759482277238
ELSA stroke	6 years	+ PC1	0.9343214522076173	0.932759482277238
ELSA stroke	6 years	+ PC1	0.9353599445901613	0.932759482277238
ELSA stroke	6 years	+ PC1	0.9363870558562455	0.932759482277238
ELSA stroke	6 years	+ PC1	0.937436731246939	0.932759482277238
ELSA stroke	6 years	+ PC1	0.9384814144289688	0.932759482277238
ELSA stroke	6 years	+ PC1	0.9395293566794956	0.932759482277238
ELSA stroke	6 years	+ PC1	0.9405790320701891	0.932759482277238
ELSA stroke	6 years	+ PC1	0.9416269743207157	0.932759482277238
ELSA stroke	6 years	+ PC1	0.9426716575027456	0.932759482277238
ELSA stroke	6 years	+ PC1	0.9437195997532724	0.932759482277238
ELSA stroke	6 years	+ PC1	0.9447580921358162	0.932759482277238
ELSA stroke	6 years	+ PC1	0.9458060343863429	0.932759482277238
ELSA stroke	6 years	+ PC1	0.9468557097770365	0.932759482277238
ELSA stroke	6 years	+ PC1	0.9479003929590663	0.932759482277238
ELSA stroke	6 years	+ PC1	0.9489275042251506	0.932759482277238
ELSA stroke	6 years	+ PC1	0.949977179615844	0.932759482277238
ELSA stroke	6 years	+ PC1	0.9510268550065376	0.932759482277238
ELSA stroke	6 years	+ PC1	0.9520715381885675	0.932759482277238
ELSA stroke	6 years	+ PC1	0.953121213579261	0.932759482277238
ELSA stroke	6 years	+ PC1	0.9541658967612909	0.932759482277238
ELSA stroke	6 years	+ PC1	0.9552043891438349	0.932759482277238
ELSA stroke	6 years	+ PC1	0.9562428815263787	0.932759482277238
ELSA stroke	6 years	+ PC1	0.9572925569170723	0.932759482277238
ELSA stroke	6 years	+ PC1	0.9583422323077658	0.932759482277238
ELSA stroke	6 years	+ PC1	0.9593901745582926	0.932759482277238
ELSA stroke	6 years	+ PC1	0.9604286669408364	0.932759482277238
ELSA stroke	6 years	+ PC1	0.96147834233153	0.932759482277238
ELSA stroke	6 years	+ PC1	0.9625168347140739	0.932759482277238
ELSA stroke	6 years	+ PC1	0.9635553270966177	0.932759482277238
ELSA stroke	6 years	+ PC1	0.9646000102786476	0.932759482277238
ELSA stroke	6 years	+ PC1	0.9656385026611916	0.932759482277238
ELSA stroke	6 years	+ PC1	0.9666769950437355	0.932759482277238
ELSA stroke	6 years	+ PC1	0.9666769950437355	1.0000000000000002
ELSA stroke	6 years	+ PC1	0.9677249372942621	1.0000000000000002
ELSA stroke	6 years	+ PC1	0.9687634296768061	1.0000000000000002
ELSA stroke	6 years	+ PC1	0.9698019220593499	1.0000000000000002
ELSA stroke	6 years	+ PC1	0.9708466052413798	1.0000000000000002
ELSA stroke	6 years	+ PC1	0.9718850976239237	1.0000000000000002
ELSA stroke	6 years	+ PC1	0.9729297808059536	1.0000000000000002
ELSA stroke	6 years	+ PC1	0.9739682731884974	1.0000000000000002
ELSA stroke	6 years	+ PC1	0.9750067655710414	1.0000000000000002
ELSA stroke	6 years	+ PC1	0.9760338768371256	1.0000000000000002
ELSA stroke	6 years	+ PC1	0.9770818190876523	1.0000000000000002
ELSA stroke	6 years	+ PC1	0.9781203114701962	1.0000000000000002
ELSA stroke	6 years	+ PC1	0.9791682537207229	1.0000000000000002
ELSA stroke	6 years	+ PC1	0.9802067461032667	1.0000000000000002
ELSA stroke	6 years	+ PC1	0.9812546883537935	1.0000000000000002
ELSA stroke	6 years	+ PC1	0.9822931807363373	1.0000000000000002
ELSA stroke	6 years	+ PC1	0.9833316731188813	1.0000000000000002
ELSA stroke	6 years	+ PC1	0.9843813485095748	1.0000000000000002
ELSA stroke	6 years	+ PC1	0.9854310239002684	1.0000000000000002
ELSA stroke	6 years	+ PC1	0.986478966150795	1.0000000000000002
ELSA stroke	6 years	+ PC1	0.9875174585333389	1.0000000000000002
ELSA stroke	6 years	+ PC1	0.9885559509158829	1.0000000000000002
ELSA stroke	6 years	+ PC1	0.9896056263065764	1.0000000000000002
ELSA stroke	6 years	+ PC1	0.9906441186891203	1.0000000000000002
ELSA stroke	6 years	+ PC1	0.9916826110716642	1.0000000000000002
ELSA stroke	6 years	+ PC1	0.9927211034542082	1.0000000000000002
ELSA stroke	6 years	+ PC1	0.993759595836752	1.0000000000000002
ELSA stroke	6 years	+ PC1	0.9947980882192959	1.0000000000000002
ELSA stroke	6 years	+ PC1	0.9958365806018398	1.0000000000000002
ELSA stroke	6 years	+ PC1	0.9968750729843837	1.0000000000000002
ELSA stroke	6 years	+ PC1	0.9979230152349104	1.0000000000000002
ELSA stroke	6 years	+ PC1	0.9989615076174543	1.0000000000000002
ELSA stroke	6 years	+ PC1	0.9999999999999982	1.0000000000000002
ELSA stroke	6 years	+ equal weights	0.0	0.0
ELSA stroke	6 years	+ equal weights	0.0010446831820298908	0.0
ELSA stroke	6 years	+ equal weights	0.0020831755645737827	0.0
ELSA stroke	6 years	+ equal weights	0.0031278587466036733	0.0
ELSA stroke	6 years	+ equal weights	0.004154970012687903	0.0
ELSA stroke	6 years	+ equal weights	0.005182081278772133	0.0
ELSA stroke	6 years	+ equal weights	0.0062300235292987996	0.0
ELSA stroke	6 years	+ equal weights	0.007274706711328691	0.0
ELSA stroke	6 years	+ equal weights	0.008319389893358582	0.0
ELSA stroke	6 years	+ equal weights	0.009367332143885248	0.0
ELSA stroke	6 years	+ equal weights	0.010415274394411915	0.0
ELSA stroke	6 years	+ equal weights	0.011453766776955808	0.0
ELSA stroke	6 years	+ equal weights	0.012501709027482474	0.0
ELSA stroke	6 years	+ equal weights	0.013528820293566704	0.0
ELSA stroke	6 years	+ equal weights	0.014573503475596595	0.0
ELSA stroke	6 years	+ equal weights	0.015600614741680823	0.0
ELSA stroke	6 years	+ equal weights	0.016639107124224718	0.0
ELSA stroke	6 years	+ equal weights	0.017687049374751383	0.0
ELSA stroke	6 years	+ equal weights	0.018731732556781275	0.0
ELSA stroke	6 years	+ equal weights	0.019776415738811164	0.0
ELSA stroke	6 years	+ equal weights	0.020803527004895395	0.0
ELSA stroke	6 years	+ equal weights	0.020803527004895395	0.054542777674605816
ELSA stroke	6 years	+ equal weights	0.021842019387439286	0.054542777674605816
ELSA stroke	6 years	+ equal weights	0.022889961637965955	0.054542777674605816
ELSA stroke	6 years	+ equal weights	0.02393790388849262	0.054542777674605816
ELSA stroke	6 years	+ equal weights	0.024982587070522512	0.054542777674605816
ELSA stroke	6 years	+ equal weights	0.026021079453066403	0.054542777674605816
ELSA stroke	6 years	+ equal weights	0.027070754843759974	0.054542777674605816
ELSA stroke	6 years	+ equal weights	0.02811869709428664	0.054542777674605816
ELSA stroke	6 years	+ equal weights	0.029157189476830533	0.054542777674605816
ELSA stroke	6 years	+ equal weights	0.030184300742914765	0.054542777674605816
ELSA stroke	6 years	+ equal weights	0.031228983924944654	0.054542777674605816
ELSA stroke	6 years	+ equal weights	0.03227692617547132	0.054542777674605816
ELSA stroke	6 years	+ equal weights	0.03332486842599799	0.054542777674605816
ELSA stroke	6 years	+ equal weights	0.034369551608027876	0.054542777674605816
ELSA stroke	6 years	+ equal weights	0.03541749385855454	0.054542777674605816
ELSA stroke	6 years	+ equal weights	0.03646217704058443	0.054542777674605816
ELSA stroke	6 years	+ equal weights	0.037500669423128324	0.054542777674605816
ELSA stroke	6 years	+ equal weights	0.03854535260515821	0.054542777674605816
ELSA stroke	6 years	+ equal weights	0.03959329485568488	0.054542777674605816
ELSA stroke	6 years	+ equal weights	0.04064123710621154	0.054542777674605816
ELSA stroke	6 years	+ equal weights	0.04168592028824143	0.054542777674605816
ELSA stroke	6 years	+ equal weights	0.0427338625387681	0.054542777674605816
ELSA stroke	6 years	+ equal weights	0.04377235492131199	0.054542777674605816
ELSA stroke	6 years	+ equal weights	0.04479946618739623	0.054542777674605816
ELSA stroke	6 years	+ equal weights	0.045849141578089794	0.054542777674605816
ELSA stroke	6 years	+ equal weights	0.04688763396063369	0.054542777674605816
ELSA stroke	6 years	+ equal weights	0.04793231714266358	0.054542777674605816
ELSA stroke	6 years	+ equal weights	0.04898025939319024	0.054542777674605816
ELSA stroke	6 years	+ equal weights	0.05001875177573414	0.054542777674605816
ELSA stroke	6 years	+ equal weights	0.05105724415827803	0.054542777674605816
ELSA stroke	6 years	+ equal weights	0.052105186408804696	0.054542777674605816
ELSA stroke	6 years	+ equal weights	0.053132297674888924	0.054542777674605816
ELSA stroke	6 years	+ equal weights	0.05418197306558249	0.054542777674605816
ELSA stroke	6 years	+ equal weights	0.05522665624761238	0.054542777674605816
ELSA stroke	6 years	+ equal weights	0.05627459849813905	0.054542777674605816
ELSA stroke	6 years	+ equal weights	0.05732427388883262	0.054542777674605816
ELSA stroke	6 years	+ equal weights	0.05837221613935929	0.054542777674605816
ELSA stroke	6 years	+ equal weights	0.05942189153005286	0.054542777674605816
ELSA stroke	6 years	+ equal weights	0.06046983378057953	0.054542777674605816
ELSA stroke	6 years	+ equal weights	0.0615177760311062	0.054542777674605816
ELSA stroke	6 years	+ equal weights	0.06256245921313608	0.054542777674605816
ELSA stroke	6 years	+ equal weights	0.06358957047922031	0.054542777674605816
ELSA stroke	6 years	+ equal weights	0.06358957047922031	0.10538685695867028
ELSA stroke	6 years	+ equal weights	0.0646342536612502	0.10538685695867028
ELSA stroke	6 years	+ equal weights	0.06568219591177686	0.10538685695867028
ELSA stroke	6 years	+ equal weights	0.0667093071778611	0.10538685695867028
ELSA stroke	6 years	+ equal weights	0.06775724942838776	0.10538685695867028
ELSA stroke	6 years	+ equal weights	0.06879574181093165	0.10538685695867028
ELSA stroke	6 years	+ equal weights	0.06983423419347555	0.10538685695867028
ELSA stroke	6 years	+ equal weights	0.07087272657601944	0.10538685695867028
ELSA stroke	6 years	+ equal weights	0.07191121895856332	0.10538685695867028
ELSA stroke	6 years	+ equal weights	0.07293833022464756	0.10538685695867028
ELSA stroke	6 years	+ equal weights	0.07293833022464756	0.17335145438612926
ELSA stroke	6 years	+ equal weights	0.07398627247517423	0.17335145438612926
ELSA stroke	6 years	+ equal weights	0.07503095565720411	0.17335145438612926
ELSA stroke	6 years	+ equal weights	0.07607889790773077	0.17335145438612926
ELSA stroke	6 years	+ equal weights	0.07711739029027467	0.17335145438612926
ELSA stroke	6 years	+ equal weights	0.0781445015563589	0.17335145438612926
ELSA stroke	6 years	+ equal weights	0.07919417694705247	0.17335145438612926
ELSA stroke	6 years	+ equal weights	0.08022128821313669	0.17335145438612926
ELSA stroke	6 years	+ equal weights	0.08126923046366336	0.17335145438612926
ELSA stroke	6 years	+ equal weights	0.08231391364569325	0.17335145438612926
ELSA stroke	6 years	+ equal weights	0.08334102491177747	0.17335145438612926
ELSA stroke	6 years	+ equal weights	0.08436813617786171	0.17335145438612926
ELSA stroke	6 years	+ equal weights	0.08539524744394593	0.17335145438612926
ELSA stroke	6 years	+ equal weights	0.08643373982648982	0.17335145438612926
ELSA stroke	6 years	+ equal weights	0.0874816820770165	0.17335145438612926
ELSA stroke	6 years	+ equal weights	0.08852017445956038	0.17335145438612926
ELSA stroke	6 years	+ equal weights	0.08956811671008705	0.17335145438612926
ELSA stroke	6 years	+ equal weights	0.09061279989211693	0.17335145438612926
ELSA stroke	6 years	+ equal weights	0.0916624752828105	0.17335145438612926
ELSA stroke	6 years	+ equal weights	0.0927009676653544	0.17335145438612926
ELSA stroke	6 years	+ equal weights	0.0937394600478983	0.17335145438612926
ELSA stroke	6 years	+ equal weights	0.0947779524304422	0.17335145438612926
ELSA stroke	6 years	+ equal weights	0.09582589468096886	0.17335145438612926
ELSA stroke	6 years	+ equal weights	0.09687057786299874	0.17335145438612926
ELSA stroke	6 years	+ equal weights	0.09790907024554263	0.17335145438612926
ELSA stroke	6 years	+ equal weights	0.09893618151162686	0.17335145438612926
ELSA stroke	6 years	+ equal weights	0.09998412376215353	0.17335145438612926
ELSA stroke	6 years	+ equal weights	0.10102880694418341	0.17335145438612926
ELSA stroke	6 years	+ equal weights	0.10207674919471008	0.17335145438612926
ELSA stroke	6 years	+ equal weights	0.10310386046079431	0.17335145438612926
ELSA stroke	6 years	+ equal weights	0.10415353585148789	0.17335145438612926
ELSA stroke	6 years	+ equal weights	0.10520147810201454	0.17335145438612926
ELSA stroke	6 years	+ equal weights	0.10622858936809877	0.17335145438612926
ELSA stroke	6 years	+ equal weights	0.10725570063418301	0.17335145438612926
ELSA stroke	6 years	+ equal weights	0.10830364288470967	0.17335145438612926
ELSA stroke	6 years	+ equal weights	0.10934213526725355	0.17335145438612926
ELSA stroke	6 years	+ equal weights	0.11039007751778021	0.17335145438612926
ELSA stroke	6 years	+ equal weights	0.11143476069981009	0.17335145438612926
ELSA stroke	6 years	+ equal weights	0.11247325308235398	0.17335145438612926
ELSA stroke	6 years	+ equal weights	0.11351793626438386	0.17335145438612926
ELSA stroke	6 years	+ equal weights	0.11456587851491051	0.17335145438612926
ELSA stroke	6 years	+ equal weights	0.11559298978099476	0.17335145438612926
ELSA stroke	6 years	+ equal weights	0.11559298978099476	0.2405919721088914
ELSA stroke	6 years	+ equal weights	0.11663148216353864	0.2405919721088914
ELSA stroke	6 years	+ equal weights	0.11767616534556853	0.2405919721088914
ELSA stroke	6 years	+ equal weights	0.11872410759609518	0.2405919721088914
ELSA stroke	6 years	+ equal weights	0.11977378298678876	0.2405919721088914
ELSA stroke	6 years	+ equal weights	0.12082172523731541	0.2405919721088914
ELSA stroke	6 years	+ equal weights	0.12186966748784206	0.2405919721088914
ELSA stroke	6 years	+ equal weights	0.12291760973836872	0.2405919721088914
ELSA stroke	6 years	+ equal weights	0.12396555198889538	0.2405919721088914
ELSA stroke	6 years	+ equal weights	0.12500404437143925	0.2405919721088914
ELSA stroke	6 years	+ equal weights	0.12604253675398314	0.2405919721088914
ELSA stroke	6 years	+ equal weights	0.12708102913652702	0.2405919721088914
ELSA stroke	6 years	+ equal weights	0.12812897138705368	0.2405919721088914
ELSA stroke	6 years	+ equal weights	0.1291560826531379	0.2405919721088914
ELSA stroke	6 years	+ equal weights	0.1301945750356818	0.2405919721088914
ELSA stroke	6 years	+ equal weights	0.13122168630176603	0.2405919721088914
ELSA stroke	6 years	+ equal weights	0.1322713616924596	0.2405919721088914
ELSA stroke	6 years	+ equal weights	0.13331930394298627	0.2405919721088914
ELSA stroke	6 years	+ equal weights	0.1343464152090705	0.2405919721088914
ELSA stroke	6 years	+ equal weights	0.13539435745959716	0.2405919721088914
ELSA stroke	6 years	+ equal weights	0.1364214687256814	0.2405919721088914
ELSA stroke	6 years	+ equal weights	0.13745996110822528	0.2405919721088914
ELSA stroke	6 years	+ equal weights	0.13850790335875193	0.2405919721088914
ELSA stroke	6 years	+ equal weights	0.1395575787494455	0.2405919721088914
ELSA stroke	6 years	+ equal weights	0.14060725414013908	0.2405919721088914
ELSA stroke	6 years	+ equal weights	0.14060725414013908	0.30855656953635036
ELSA stroke	6 years	+ equal weights	0.14164574652268297	0.30855656953635036
ELSA stroke	6 years	+ equal weights	0.14269542191337653	0.30855656953635036
ELSA stroke	6 years	+ equal weights	0.14372253317946077	0.30855656953635036
ELSA stroke	6 years	+ equal weights	0.14476102556200465	0.30855656953635036
ELSA stroke	6 years	+ equal weights	0.1458089678125313	0.30855656953635036
ELSA stroke	6 years	+ equal weights	0.1468474601950752	0.30855656953635036
ELSA stroke	6 years	+ equal weights	0.14789540244560184	0.30855656953635036
ELSA stroke	6 years	+ equal weights	0.14893389482814573	0.30855656953635036
ELSA stroke	6 years	+ equal weights	0.14997238721068962	0.30855656953635036
ELSA stroke	6 years	+ equal weights	0.15102206260138318	0.30855656953635036
ELSA stroke	6 years	+ equal weights	0.15207000485190983	0.30855656953635036
ELSA stroke	6 years	+ equal weights	0.15311794710243648	0.30855656953635036
ELSA stroke	6 years	+ equal weights	0.15415643948498037	0.30855656953635036
ELSA stroke	6 years	+ equal weights	0.15520438173550702	0.30855656953635036
ELSA stroke	6 years	+ equal weights	0.15625232398603367	0.30855656953635036
ELSA stroke	6 years	+ equal weights	0.15729081636857756	0.30855656953635036
ELSA stroke	6 years	+ equal weights	0.1583179276346618	0.30855656953635036
ELSA stroke	6 years	+ equal weights	0.15936261081669167	0.30855656953635036
ELSA stroke	6 years	+ equal weights	0.16040110319923556	0.30855656953635036
ELSA stroke	6 years	+ equal weights	0.16144578638126544	0.30855656953635036
ELSA stroke	6 years	+ equal weights	0.16144578638126544	0.35940064882041484
ELSA stroke	6 years	+ equal weights	0.16248427876380933	0.35940064882041484
ELSA stroke	6 years	+ equal weights	0.16352896194583924	0.35940064882041484
ELSA stroke	6 years	+ equal weights	0.1645769041963659	0.35940064882041484
ELSA stroke	6 years	+ equal weights	0.16560401546245013	0.35940064882041484
ELSA stroke	6 years	+ equal weights	0.16665195771297678	0.35940064882041484
ELSA stroke	6 years	+ equal weights	0.16769664089500666	0.35940064882041484
ELSA stroke	6 years	+ equal weights	0.1687445831455333	0.35940064882041484
ELSA stroke	6 years	+ equal weights	0.16979252539605996	0.35940064882041484
ELSA stroke	6 years	+ equal weights	0.17083720857808987	0.35940064882041484
ELSA stroke	6 years	+ equal weights	0.17188515082861652	0.35940064882041484
ELSA stroke	6 years	+ equal weights	0.17293309307914317	0.35940064882041484
ELSA stroke	6 years	+ equal weights	0.17398276846983673	0.35940064882041484
ELSA stroke	6 years	+ equal weights	0.17502745165186664	0.35940064882041484
ELSA stroke	6 years	+ equal weights	0.17607213483389653	0.35940064882041484
ELSA stroke	6 years	+ equal weights	0.17709924609998076	0.35940064882041484
ELSA stroke	6 years	+ equal weights	0.1781471883505074	0.35940064882041484
ELSA stroke	6 years	+ equal weights	0.17917429961659165	0.35940064882041484
ELSA stroke	6 years	+ equal weights	0.18020141088267588	0.35940064882041484
ELSA stroke	6 years	+ equal weights	0.18123990326521977	0.35940064882041484
ELSA stroke	6 years	+ equal weights	0.18227839564776366	0.35940064882041484
ELSA stroke	6 years	+ equal weights	0.18331688803030755	0.35940064882041484
ELSA stroke	6 years	+ equal weights	0.1843648302808342	0.35940064882041484
ELSA stroke	6 years	+ equal weights	0.18539194154691843	0.35940064882041484
ELSA stroke	6 years	+ equal weights	0.1864366247289483	0.35940064882041484
ELSA stroke	6 years	+ equal weights	0.1874813079109782	0.35940064882041484
ELSA stroke	6 years	+ equal weights	0.18852925016150487	0.35940064882041484
ELSA stroke	6 years	+ equal weights	0.18957393334353476	0.35940064882041484
ELSA stroke	6 years	+ equal weights	0.190601044609619	0.35940064882041484
ELSA stroke	6 years	+ equal weights	0.19162815587570323	0.35940064882041484
ELSA stroke	6 years	+ equal weights	0.19266664825824711	0.35940064882041484
ELSA stroke	6 years	+ equal weights	0.193705140640791	0.35940064882041484
ELSA stroke	6 years	+ equal weights	0.19474982382282088	0.35940064882041484
ELSA stroke	6 years	+ equal weights	0.19579776607334753	0.35940064882041484
ELSA stroke	6 years	+ equal weights	0.19684244925537742	0.35940064882041484
ELSA stroke	6 years	+ equal weights	0.197892124646071	0.35940064882041484
ELSA stroke	6 years	+ equal weights	0.19894180003676457	0.35940064882041484
ELSA stroke	6 years	+ equal weights	0.19998648321879445	0.35940064882041484
ELSA stroke	6 years	+ equal weights	0.2010344254693211	0.35940064882041484
ELSA stroke	6 years	+ equal weights	0.20208410086001466	0.35940064882041484
ELSA stroke	6 years	+ equal weights	0.20313204311054134	0.35940064882041484
ELSA stroke	6 years	+ equal weights	0.20417672629257125	0.35940064882041484
ELSA stroke	6 years	+ equal weights	0.20521521867511516	0.35940064882041484
ELSA stroke	6 years	+ equal weights	0.20626316092564184	0.35940064882041484
ELSA stroke	6 years	+ equal weights	0.20729027219172608	0.35940064882041484
ELSA stroke	6 years	+ equal weights	0.2083399475824196	0.35940064882041484
ELSA stroke	6 years	+ equal weights	0.2093878898329463	0.35940064882041484
ELSA stroke	6 years	+ equal weights	0.21043583208347297	0.35940064882041484
ELSA stroke	6 years	+ equal weights	0.21147432446601688	0.35940064882041484
ELSA stroke	6 years	+ equal weights	0.21252226671654356	0.35940064882041484
ELSA stroke	6 years	+ equal weights	0.21356694989857347	0.35940064882041484
ELSA stroke	6 years	+ equal weights	0.21460544228111736	0.35940064882041484
ELSA stroke	6 years	+ equal weights	0.2156325535472016	0.35940064882041484
ELSA stroke	6 years	+ equal weights	0.2166772367292315	0.35940064882041484
ELSA stroke	6 years	+ equal weights	0.21770434799531577	0.35940064882041484
ELSA stroke	6 years	+ equal weights	0.21874284037785965	0.35940064882041484
ELSA stroke	6 years	+ equal weights	0.21979251576855321	0.35940064882041484
ELSA stroke	6 years	+ equal weights	0.2208404580190799	0.35940064882041484
ELSA stroke	6 years	+ equal weights	0.22186756928516413	0.35940064882041484
ELSA stroke	6 years	+ equal weights	0.22289468055124836	0.35940064882041484
ELSA stroke	6 years	+ equal weights	0.2239217918173326	0.35940064882041484
ELSA stroke	6 years	+ equal weights	0.22494890308341683	0.35940064882041484
ELSA stroke	6 years	+ equal weights	0.22599358626544674	0.35940064882041484
ELSA stroke	6 years	+ equal weights	0.22704152851597342	0.35940064882041484
ELSA stroke	6 years	+ equal weights	0.22808621169800333	0.35940064882041484
ELSA stroke	6 years	+ equal weights	0.22911332296408757	0.35940064882041484
ELSA stroke	6 years	+ equal weights	0.23015800614611748	0.35940064882041484
ELSA stroke	6 years	+ equal weights	0.23120594839664416	0.35940064882041484
ELSA stroke	6 years	+ equal weights	0.23225389064717084	0.35940064882041484
ELSA stroke	6 years	+ equal weights	0.23329857382920074	0.35940064882041484
ELSA stroke	6 years	+ equal weights	0.23433706621174466	0.35940064882041484
ELSA stroke	6 years	+ equal weights	0.23538174939377457	0.35940064882041484
ELSA stroke	6 years	+ equal weights	0.23642969164430125	0.35940064882041484
ELSA stroke	6 years	+ equal weights	0.23745680291038548	0.35940064882041484
ELSA stroke	6 years	+ equal weights	0.23849529529292937	0.35940064882041484
ELSA stroke	6 years	+ equal weights	0.23952240655901363	0.35940064882041484
ELSA stroke	6 years	+ equal weights	0.23952240655901363	0.4273652462478738
ELSA stroke	6 years	+ equal weights	0.24054951782509787	0.4273652462478738
ELSA stroke	6 years	+ equal weights	0.2415991932157914	0.4273652462478738
ELSA stroke	6 years	+ equal weights	0.24263768559833532	0.4273652462478738
ELSA stroke	6 years	+ equal weights	0.24366479686441955	0.4273652462478738
ELSA stroke	6 years	+ equal weights	0.24471273911494623	0.4273652462478738
ELSA stroke	6 years	+ equal weights	0.2457624145056398	0.4273652462478738
ELSA stroke	6 years	+ equal weights	0.24681035675616647	0.4273652462478738
ELSA stroke	6 years	+ equal weights	0.24785829900669312	0.4273652462478738
ELSA stroke	6 years	+ equal weights	0.24888541027277739	0.4273652462478738
ELSA stroke	6 years	+ equal weights	0.24993335252330406	0.4273652462478738
ELSA stroke	6 years	+ equal weights	0.25097184490584795	0.4273652462478738
ELSA stroke	6 years	+ equal weights	0.2520165280878779	0.4273652462478738
ELSA stroke	6 years	+ equal weights	0.2530436393539621	0.4273652462478738
ELSA stroke	6 years	+ equal weights	0.2540915816044888	0.4273652462478738
ELSA stroke	6 years	+ equal weights	0.2551300739870327	0.4273652462478738
ELSA stroke	6 years	+ equal weights	0.2561685663695766	0.4273652462478738
ELSA stroke	6 years	+ equal weights	0.25721824176027014	0.4273652462478738
ELSA stroke	6 years	+ equal weights	0.258256734142814	0.4273652462478738
ELSA stroke	6 years	+ equal weights	0.258256734142814	0.49386885710846323
ELSA stroke	6 years	+ equal weights	0.25929522652535797	0.49386885710846323
ELSA stroke	6 years	+ equal weights	0.26033371890790186	0.49386885710846323
ELSA stroke	6 years	+ equal weights	0.26137840208993174	0.49386885710846323
ELSA stroke	6 years	+ equal weights	0.2624168944724757	0.49386885710846323
ELSA stroke	6 years	+ equal weights	0.26346656986316924	0.49386885710846323
ELSA stroke	6 years	+ equal weights	0.2644936811292535	0.49386885710846323
ELSA stroke	6 years	+ equal weights	0.26553836431128336	0.49386885710846323
ELSA stroke	6 years	+ equal weights	0.2665654755773676	0.49386885710846323
ELSA stroke	6 years	+ equal weights	0.26761515096806116	0.49386885710846323
ELSA stroke	6 years	+ equal weights	0.26865364335060504	0.49386885710846323
ELSA stroke	6 years	+ equal weights	0.269698326532635	0.49386885710846323
ELSA stroke	6 years	+ equal weights	0.27074800192332854	0.49386885710846323
ELSA stroke	6 years	+ equal weights	0.27179767731402205	0.49386885710846323
ELSA stroke	6 years	+ equal weights	0.272842360496052	0.49386885710846323
ELSA stroke	6 years	+ equal weights	0.27388085287859587	0.49386885710846323
ELSA stroke	6 years	+ equal weights	0.27493052826928943	0.49386885710846323
ELSA stroke	6 years	+ equal weights	0.2759784705198161	0.49386885710846323
ELSA stroke	6 years	+ equal weights	0.2770264127703428	0.49386885710846323
ELSA stroke	6 years	+ equal weights	0.27807109595237267	0.49386885710846323
ELSA stroke	6 years	+ equal weights	0.27911903820289935	0.49386885710846323
ELSA stroke	6 years	+ equal weights	0.28014614946898364	0.49386885710846323
ELSA stroke	6 years	+ equal weights	0.2811908326510135	0.49386885710846323
ELSA stroke	6 years	+ equal weights	0.2822387749015402	0.49386885710846323
ELSA stroke	6 years	+ equal weights	0.28328345808357014	0.49386885710846323
ELSA stroke	6 years	+ equal weights	0.28433313347426364	0.49386885710846323
ELSA stroke	6 years	+ equal weights	0.2853716258568076	0.49386885710846323
ELSA stroke	6 years	+ equal weights	0.28641956810733427	0.49386885710846323
ELSA stroke	6 years	+ equal weights	0.28746924349802777	0.49386885710846323
ELSA stroke	6 years	+ equal weights	0.28851718574855445	0.49386885710846323
ELSA stroke	6 years	+ equal weights	0.2895618689305844	0.49386885710846323
ELSA stroke	6 years	+ equal weights	0.2906003613131283	0.49386885710846323
ELSA stroke	6 years	+ equal weights	0.2916388536956722	0.49386885710846323
ELSA stroke	6 years	+ equal weights	0.2926867959461989	0.49386885710846323
ELSA stroke	6 years	+ equal weights	0.2937364713368924	0.49386885710846323
ELSA stroke	6 years	+ equal weights	0.2947844135874191	0.49386885710846323
ELSA stroke	6 years	+ equal weights	0.295829096769449	0.49386885710846323
ELSA stroke	6 years	+ equal weights	0.2968770390199757	0.49386885710846323
ELSA stroke	6 years	+ equal weights	0.29790415028605993	0.49386885710846323
ELSA stroke	6 years	+ equal weights	0.2989426426686038	0.49386885710846323
ELSA stroke	6 years	+ equal weights	0.2999923180592974	0.49386885710846323
ELSA stroke	6 years	+ equal weights	0.3010194293253816	0.49386885710846323
ELSA stroke	6 years	+ equal weights	0.30204654059146585	0.49386885710846323
ELSA stroke	6 years	+ equal weights	0.30308503297400974	0.49386885710846323
ELSA stroke	6 years	+ equal weights	0.3041297161560397	0.49386885710846323
ELSA stroke	6 years	+ equal weights	0.30517765840656635	0.49386885710846323
ELSA stroke	6 years	+ equal weights	0.30622234158859624	0.49386885710846323
ELSA stroke	6 years	+ equal weights	0.3072702838391229	0.49386885710846323
ELSA stroke	6 years	+ equal weights	0.30830877622166686	0.49386885710846323
ELSA stroke	6 years	+ equal weights	0.3093358874877511	0.49386885710846323
ELSA stroke	6 years	+ equal weights	0.31038382973827777	0.49386885710846323
ELSA stroke	6 years	+ equal weights	0.31143177198880445	0.49386885710846323
ELSA stroke	6 years	+ equal weights	0.3124588832548887	0.49386885710846323
ELSA stroke	6 years	+ equal weights	0.3135085586455822	0.49386885710846323
ELSA stroke	6 years	+ equal weights	0.3145356699116665	0.49386885710846323
ELSA stroke	6 years	+ equal weights	0.31558361216219316	0.49386885710846323
ELSA stroke	6 years	+ equal weights	0.31662829534422304	0.49386885710846323
ELSA stroke	6 years	+ equal weights	0.31766678772676693	0.49386885710846323
ELSA stroke	6 years	+ equal weights	0.31869389899285117	0.49386885710846323
ELSA stroke	6 years	+ equal weights	0.31974184124337784	0.49386885710846323
ELSA stroke	6 years	+ equal weights	0.3207915166340714	0.49386885710846323
ELSA stroke	6 years	+ equal weights	0.32184119202476497	0.49386885710846323
ELSA stroke	6 years	+ equal weights	0.3228683032908492	0.49386885710846323
ELSA stroke	6 years	+ equal weights	0.3239067956733931	0.49386885710846323
ELSA stroke	6 years	+ equal weights	0.32495647106408665	0.49386885710846323
ELSA stroke	6 years	+ equal weights	0.3260061464547802	0.49386885710846323
ELSA stroke	6 years	+ equal weights	0.32705582184547377	0.49386885710846323
ELSA stroke	6 years	+ equal weights	0.32810050502750365	0.49386885710846323
ELSA stroke	6 years	+ equal weights	0.3291451882095336	0.49386885710846323
ELSA stroke	6 years	+ equal weights	0.3301836805920775	0.49386885710846323
ELSA stroke	6 years	+ equal weights	0.33122217297462136	0.49386885710846323
ELSA stroke	6 years	+ equal weights	0.3322606653571653	0.49386885710846323
ELSA stroke	6 years	+ equal weights	0.33328777662324954	0.49386885710846323
ELSA stroke	6 years	+ equal weights	0.3343357188737762	0.49386885710846323
ELSA stroke	6 years	+ equal weights	0.33536283013986046	0.49386885710846323
ELSA stroke	6 years	+ equal weights	0.3363899414059447	0.49386885710846323
ELSA stroke	6 years	+ equal weights	0.3374170526720289	0.49386885710846323
ELSA stroke	6 years	+ equal weights	0.3384617358540588	0.49386885710846323
ELSA stroke	6 years	+ equal weights	0.33948884712014304	0.49386885710846323
ELSA stroke	6 years	+ equal weights	0.3405385225108366	0.49386885710846323
ELSA stroke	6 years	+ equal weights	0.34158819790153017	0.49386885710846323
ELSA stroke	6 years	+ equal weights	0.3426328810835601	0.49386885710846323
ELSA stroke	6 years	+ equal weights	0.3436808233340868	0.49386885710846323
ELSA stroke	6 years	+ equal weights	0.34472550651611666	0.49386885710846323
ELSA stroke	6 years	+ equal weights	0.34577344876664334	0.49386885710846323
ELSA stroke	6 years	+ equal weights	0.3468181319486733	0.49386885710846323
ELSA stroke	6 years	+ equal weights	0.3478452432147575	0.49386885710846323
ELSA stroke	6 years	+ equal weights	0.34887235448084175	0.49386885710846323
ELSA stroke	6 years	+ equal weights	0.349899465746926	0.49386885710846323
ELSA stroke	6 years	+ equal weights	0.3509491411376195	0.49386885710846323
ELSA stroke	6 years	+ equal weights	0.35198763352016343	0.49386885710846323
ELSA stroke	6 years	+ equal weights	0.35301474478624767	0.49386885710846323
ELSA stroke	6 years	+ equal weights	0.35405942796827755	0.49386885710846323
ELSA stroke	6 years	+ equal weights	0.3551041111503075	0.49386885710846323
ELSA stroke	6 years	+ equal weights	0.35614879433233737	0.49386885710846323
ELSA stroke	6 years	+ equal weights	0.35719846972303093	0.49386885710846323
ELSA stroke	6 years	+ equal weights	0.3582481451137245	0.49386885710846323
ELSA stroke	6 years	+ equal weights	0.35929608736425117	0.49386885710846323
ELSA stroke	6 years	+ equal weights	0.36034402961477785	0.49386885710846323
ELSA stroke	6 years	+ equal weights	0.36138871279680773	0.49386885710846323
ELSA stroke	6 years	+ equal weights	0.3624383881875013	0.49386885710846323
ELSA stroke	6 years	+ equal weights	0.36348806357819485	0.49386885710846323
ELSA stroke	6 years	+ equal weights	0.36452655596073874	0.49386885710846323
ELSA stroke	6 years	+ equal weights	0.3655744982112654	0.49386885710846323
ELSA stroke	6 years	+ equal weights	0.3666224404617921	0.49386885710846323
ELSA stroke	6 years	+ equal weights	0.36767211585248566	0.49386885710846323
ELSA stroke	6 years	+ equal weights	0.3686992271185699	0.49386885710846323
ELSA stroke	6 years	+ equal weights	0.36974391030059983	0.49386885710846323
ELSA stroke	6 years	+ equal weights	0.3707918525511265	0.49386885710846323
ELSA stroke	6 years	+ equal weights	0.3718397948016532	0.49386885710846323
ELSA stroke	6 years	+ equal weights	0.3728669060677374	0.49386885710846323
ELSA stroke	6 years	+ equal weights	0.373916581458431	0.49386885710846323
ELSA stroke	6 years	+ equal weights	0.3749436927245152	0.49386885710846323
ELSA stroke	6 years	+ equal weights	0.3759883759065451	0.49386885710846323
ELSA stroke	6 years	+ equal weights	0.37703305908857504	0.49386885710846323
ELSA stroke	6 years	+ equal weights	0.37808273447926855	0.49386885710846323
ELSA stroke	6 years	+ equal weights	0.3791274176612985	0.49386885710846323
ELSA stroke	6 years	+ equal weights	0.3801545289273827	0.49386885710846323
ELSA stroke	6 years	+ equal weights	0.38119921210941266	0.49386885710846323
ELSA stroke	6 years	+ equal weights	0.3822263233754969	0.49386885710846323
ELSA stroke	6 years	+ equal weights	0.38327100655752677	0.49386885710846323
ELSA stroke	6 years	+ equal weights	0.38431894880805345	0.49386885710846323
ELSA stroke	6 years	+ equal weights	0.385368624198747	0.49386885710846323
ELSA stroke	6 years	+ equal weights	0.3864071165812909	0.49386885710846323
ELSA stroke	6 years	+ equal weights	0.38745679197198446	0.49386885710846323
ELSA stroke	6 years	+ equal weights	0.38849528435452835	0.49386885710846323
ELSA stroke	6 years	+ equal weights	0.3895223956206126	0.49386885710846323
ELSA stroke	6 years	+ equal weights	0.3905608880031565	0.49386885710846323
ELSA stroke	6 years	+ equal weights	0.39158799926924076	0.49386885710846323
ELSA stroke	6 years	+ equal weights	0.39262649165178465	0.49386885710846323
ELSA stroke	6 years	+ equal weights	0.3936536029178689	0.49386885710846323
ELSA stroke	6 years	+ equal weights	0.39470327830856244	0.49386885710846323
ELSA stroke	6 years	+ equal weights	0.3957512205590891	0.49386885710846323
ELSA stroke	6 years	+ equal weights	0.396795903741119	0.49386885710846323
ELSA stroke	6 years	+ equal weights	0.39782301500720324	0.49386885710846323
ELSA stroke	6 years	+ equal weights	0.3988726903978968	0.49386885710846323
ELSA stroke	6 years	+ equal weights	0.39992236578859036	0.49386885710846323
ELSA stroke	6 years	+ equal weights	0.40097030803911704	0.49386885710846323
ELSA stroke	6 years	+ equal weights	0.4020182502896437	0.49386885710846323
ELSA stroke	6 years	+ equal weights	0.4020182502896437	0.5617212368210235
ELSA stroke	6 years	+ equal weights	0.4030453615557279	0.5617212368210235
ELSA stroke	6 years	+ equal weights	0.40408385393827184	0.5617212368210235
ELSA stroke	6 years	+ equal weights	0.4051109652043561	0.5617212368210235
ELSA stroke	6 years	+ equal weights	0.40614945758689996	0.5617212368210235
ELSA stroke	6 years	+ equal weights	0.40718794996944385	0.5617212368210235
ELSA stroke	6 years	+ equal weights	0.4082376253601374	0.5617212368210235
ELSA stroke	6 years	+ equal weights	0.409287300750831	0.5617212368210235
ELSA stroke	6 years	+ equal weights	0.41033198393286086	0.5617212368210235
ELSA stroke	6 years	+ equal weights	0.4113590951989451	0.5617212368210235
ELSA stroke	6 years	+ equal weights	0.4123862064650293	0.5617212368210235
ELSA stroke	6 years	+ equal weights	0.41343588185572283	0.5617212368210235
ELSA stroke	6 years	+ equal weights	0.4144805650377527	0.5617212368210235
ELSA stroke	6 years	+ equal weights	0.41550767630383695	0.5617212368210235
ELSA stroke	6 years	+ equal weights	0.4165556185543636	0.5617212368210235
ELSA stroke	6 years	+ equal weights	0.41758272982044786	0.5617212368210235
ELSA stroke	6 years	+ equal weights	0.41862122220299175	0.5617212368210235
ELSA stroke	6 years	+ equal weights	0.4196597145855357	0.5617212368210235
ELSA stroke	6 years	+ equal weights	0.42070765683606237	0.5617212368210235
ELSA stroke	6 years	+ equal weights	0.42174614921860626	0.5617212368210235
ELSA stroke	6 years	+ equal weights	0.4227958246092998	0.5617212368210235
ELSA stroke	6 years	+ equal weights	0.42382293587538405	0.5617212368210235
ELSA stroke	6 years	+ equal weights	0.42486761905741394	0.5617212368210235
ELSA stroke	6 years	+ equal weights	0.4259061114399578	0.5617212368210235
ELSA stroke	6 years	+ equal weights	0.4269507946219877	0.5617212368210235
ELSA stroke	6 years	+ equal weights	0.4280004700126812	0.5617212368210235
ELSA stroke	6 years	+ equal weights	0.42905014540337477	0.5617212368210235
ELSA stroke	6 years	+ equal weights	0.430077256669459	0.5617212368210235
ELSA stroke	6 years	+ equal weights	0.4311219398514889	0.5617212368210235
ELSA stroke	6 years	+ equal weights	0.43216988210201557	0.5617212368210235
ELSA stroke	6 years	+ equal weights	0.43321955749270913	0.5617212368210235
ELSA stroke	6 years	+ equal weights	0.4342674997432358	0.5617212368210235
ELSA stroke	6 years	+ equal weights	0.43531717513392937	0.5617212368210235
ELSA stroke	6 years	+ equal weights	0.4363668505246229	0.5617212368210235
ELSA stroke	6 years	+ equal weights	0.43741652591531643	0.5617212368210235
ELSA stroke	6 years	+ equal weights	0.43844363718140067	0.5617212368210235
ELSA stroke	6 years	+ equal weights	0.4394707484474849	0.5617212368210235
ELSA stroke	6 years	+ equal weights	0.44052042383817847	0.5617212368210235
ELSA stroke	6 years	+ equal weights	0.4415475351042627	0.5617212368210235
ELSA stroke	6 years	+ equal weights	0.4415475351042627	0.6296858342484826
ELSA stroke	6 years	+ equal weights	0.44257464637034694	0.6296858342484826
ELSA stroke	6 years	+ equal weights	0.4436225886208736	0.6296858342484826
ELSA stroke	6 years	+ equal weights	0.44464969988695785	0.6296858342484826
ELSA stroke	6 years	+ equal weights	0.4456768111530421	0.6296858342484826
ELSA stroke	6 years	+ equal weights	0.44672475340356876	0.6296858342484826
ELSA stroke	6 years	+ equal weights	0.4477632457861127	0.6296858342484826
ELSA stroke	6 years	+ equal weights	0.4488111880366394	0.6296858342484826
ELSA stroke	6 years	+ equal weights	0.4498608634273329	0.6296858342484826
ELSA stroke	6 years	+ equal weights	0.45091053881802645	0.6296858342484826
ELSA stroke	6 years	+ equal weights	0.45196021420872	0.6296858342484826
ELSA stroke	6 years	+ equal weights	0.45298732547480425	0.6296858342484826
ELSA stroke	6 years	+ equal weights	0.4540352677253309	0.6296858342484826
ELSA stroke	6 years	+ equal weights	0.4550832099758576	0.6296858342484826
ELSA stroke	6 years	+ equal weights	0.4561278931578875	0.6296858342484826
ELSA stroke	6 years	+ equal weights	0.45717583540841417	0.6296858342484826
ELSA stroke	6 years	+ equal weights	0.458220518590444	0.6296858342484826
ELSA stroke	6 years	+ equal weights	0.45925901097298794	0.6296858342484826
ELSA stroke	6 years	+ equal weights	0.4603086863636815	0.6296858342484826
ELSA stroke	6 years	+ equal weights	0.461358361754375	0.6296858342484826
ELSA stroke	6 years	+ equal weights	0.46239685413691894	0.6296858342484826
ELSA stroke	6 years	+ equal weights	0.4634239654030032	0.6296858342484826
ELSA stroke	6 years	+ equal weights	0.46447364079369674	0.6296858342484826
ELSA stroke	6 years	+ equal weights	0.46552331618439025	0.6296858342484826
ELSA stroke	6 years	+ equal weights	0.4665504274504745	0.6296858342484826
ELSA stroke	6 years	+ equal weights	0.46759511063250436	0.6296858342484826
ELSA stroke	6 years	+ equal weights	0.46863979381453424	0.6296858342484826
ELSA stroke	6 years	+ equal weights	0.46967828619707813	0.6296858342484826
ELSA stroke	6 years	+ equal weights	0.4707262284476048	0.6296858342484826
ELSA stroke	6 years	+ equal weights	0.47177590383829837	0.6296858342484826
ELSA stroke	6 years	+ equal weights	0.4728030151043826	0.6296858342484826
ELSA stroke	6 years	+ equal weights	0.47383012637046684	0.6296858342484826
ELSA stroke	6 years	+ equal weights	0.4748798017611604	0.6296858342484826
ELSA stroke	6 years	+ equal weights	0.4759182941437043	0.6296858342484826
ELSA stroke	6 years	+ equal weights	0.47696796953439785	0.6296858342484826
ELSA stroke	6 years	+ equal weights	0.47801591178492453	0.6296858342484826
ELSA stroke	6 years	+ equal weights	0.4790544041674684	0.6296858342484826
ELSA stroke	6 years	+ equal weights	0.4800990873494983	0.6296858342484826
ELSA stroke	6 years	+ equal weights	0.4811375797320422	0.6296858342484826
ELSA stroke	6 years	+ equal weights	0.4821760721145861	0.6296858342484826
ELSA stroke	6 years	+ equal weights	0.48321456449713	0.6296858342484826
ELSA stroke	6 years	+ equal weights	0.4842625067476567	0.6296858342484826
ELSA stroke	6 years	+ equal weights	0.48528961801374093	0.6296858342484826
ELSA stroke	6 years	+ equal weights	0.4863343011957708	0.6296858342484826
ELSA stroke	6 years	+ equal weights	0.4873727935783147	0.6296858342484826
ELSA stroke	6 years	+ equal weights	0.48842246896900826	0.6296858342484826
ELSA stroke	6 years	+ equal weights	0.4894671521510381	0.6296858342484826
ELSA stroke	6 years	+ equal weights	0.49051183533306797	0.6296858342484826
ELSA stroke	6 years	+ equal weights	0.49156151072376153	0.6296858342484826
ELSA stroke	6 years	+ equal weights	0.4926111861144551	0.6296858342484826
ELSA stroke	6 years	+ equal weights	0.49365912836498177	0.6296858342484826
ELSA stroke	6 years	+ equal weights	0.49469762074752566	0.6296858342484826
ELSA stroke	6 years	+ equal weights	0.49574556299805234	0.6296858342484826
ELSA stroke	6 years	+ equal weights	0.4967952383887459	0.6296858342484826
ELSA stroke	6 years	+ equal weights	0.49784491377943946	0.6296858342484826
ELSA stroke	6 years	+ equal weights	0.4988895969614693	0.6296858342484826
ELSA stroke	6 years	+ equal weights	0.49993927235216284	0.6296858342484826
ELSA stroke	6 years	+ equal weights	0.5009872146026896	0.6296858342484826
ELSA stroke	6 years	+ equal weights	0.5020318977847193	0.6296858342484826
ELSA stroke	6 years	+ equal weights	0.5030590090508036	0.6296858342484826
ELSA stroke	6 years	+ equal weights	0.5040861203168878	0.6296858342484826
ELSA stroke	6 years	+ equal weights	0.505113231582972	0.6296858342484826
ELSA stroke	6 years	+ equal weights	0.5061611738334988	0.6296858342484826
ELSA stroke	6 years	+ equal weights	0.5072108492241924	0.6296858342484826
ELSA stroke	6 years	+ equal weights	0.5082555324062222	0.6296858342484826
ELSA stroke	6 years	+ equal weights	0.5093002155882521	0.6296858342484826
ELSA stroke	6 years	+ equal weights	0.5103498909789456	0.6296858342484826
ELSA stroke	6 years	+ equal weights	0.5113978332294723	0.6296858342484826
ELSA stroke	6 years	+ equal weights	0.5124363256120162	0.6296858342484826
ELSA stroke	6 years	+ equal weights	0.5134860010027098	0.6296858342484826
ELSA stroke	6 years	+ equal weights	0.5145244933852536	0.6296858342484826
ELSA stroke	6 years	+ equal weights	0.5155724356357804	0.6296858342484826
ELSA stroke	6 years	+ equal weights	0.5166109280183242	0.6296858342484826
ELSA stroke	6 years	+ equal weights	0.5176556112003541	0.6296858342484826
ELSA stroke	6 years	+ equal weights	0.5186827224664383	0.6296858342484826
ELSA stroke	6 years	+ equal weights	0.5197323978571319	0.6296858342484826
ELSA stroke	6 years	+ equal weights	0.5207708902396758	0.6296858342484826
ELSA stroke	6 years	+ equal weights	0.5218155734217057	0.6296858342484826
ELSA stroke	6 years	+ equal weights	0.5228602566037355	0.6296858342484826
ELSA stroke	6 years	+ equal weights	0.5239049397857654	0.6296858342484826
ELSA stroke	6 years	+ equal weights	0.5249496229677952	0.6296858342484826
ELSA stroke	6 years	+ equal weights	0.5259767342338795	0.6296858342484826
ELSA stroke	6 years	+ equal weights	0.5270246764844062	0.6296858342484826
ELSA stroke	6 years	+ equal weights	0.5280517877504904	0.6296858342484826
ELSA stroke	6 years	+ equal weights	0.5290788990165747	0.6296858342484826
ELSA stroke	6 years	+ equal weights	0.5301173913991185	0.6296858342484826
ELSA stroke	6 years	+ equal weights	0.5311445026652027	0.6296858342484826
ELSA stroke	6 years	+ equal weights	0.5321941780558963	0.6296858342484826
ELSA stroke	6 years	+ equal weights	0.5332388612379262	0.6296858342484826
ELSA stroke	6 years	+ equal weights	0.5342885366286197	0.6296858342484826
ELSA stroke	6 years	+ equal weights	0.5353382120193133	0.6296858342484826
ELSA stroke	6 years	+ equal weights	0.5363861542698399	0.6296858342484826
ELSA stroke	6 years	+ equal weights	0.5374246466523839	0.6296858342484826
ELSA stroke	6 years	+ equal weights	0.5384517579184681	0.6296858342484826
ELSA stroke	6 years	+ equal weights	0.539490250301012	0.6296858342484826
ELSA stroke	6 years	+ equal weights	0.5405349334830419	0.6296858342484826
ELSA stroke	6 years	+ equal weights	0.5415828757335686	0.6296858342484826
ELSA stroke	6 years	+ equal weights	0.5426275589155984	0.6296858342484826
ELSA stroke	6 years	+ equal weights	0.5436546701816827	0.6296858342484826
ELSA stroke	6 years	+ equal weights	0.5446993533637126	0.6296858342484826
ELSA stroke	6 years	+ equal weights	0.5457472956142392	0.6296858342484826
ELSA stroke	6 years	+ equal weights	0.5467744068803234	0.6296858342484826
ELSA stroke	6 years	+ equal weights	0.5478128992628674	0.6296858342484826
ELSA stroke	6 years	+ equal weights	0.5488400105289516	0.6296858342484826
ELSA stroke	6 years	+ equal weights	0.5498846937109815	0.6296858342484826
ELSA stroke	6 years	+ equal weights	0.550934369101675	0.6296858342484826
ELSA stroke	6 years	+ equal weights	0.5519840444923686	0.6296858342484826
ELSA stroke	6 years	+ equal weights	0.5530111557584528	0.6296858342484826
ELSA stroke	6 years	+ equal weights	0.5540608311491464	0.6296858342484826
ELSA stroke	6 years	+ equal weights	0.555108773399673	0.6296858342484826
ELSA stroke	6 years	+ equal weights	0.5561534565817029	0.6296858342484826
ELSA stroke	6 years	+ equal weights	0.5572013988322295	0.6296858342484826
ELSA stroke	6 years	+ equal weights	0.5582493410827563	0.6296858342484826
ELSA stroke	6 years	+ equal weights	0.5592990164734498	0.6296858342484826
ELSA stroke	6 years	+ equal weights	0.5603469587239764	0.6296858342484826
ELSA stroke	6 years	+ equal weights	0.5613949009745032	0.6296858342484826
ELSA stroke	6 years	+ equal weights	0.5624395841565331	0.6296858342484826
ELSA stroke	6 years	+ equal weights	0.5634780765390769	0.6296858342484826
ELSA stroke	6 years	+ equal weights	0.5645165689216208	0.6296858342484826
ELSA stroke	6 years	+ equal weights	0.5655662443123144	0.6296858342484826
ELSA stroke	6 years	+ equal weights	0.566614186562841	0.6296858342484826
ELSA stroke	6 years	+ equal weights	0.5676638619535346	0.6296858342484826
ELSA stroke	6 years	+ equal weights	0.5687118042040613	0.6296858342484826
ELSA stroke	6 years	+ equal weights	0.5697564873860912	0.6296858342484826
ELSA stroke	6 years	+ equal weights	0.570794979768635	0.6296858342484826
ELSA stroke	6 years	+ equal weights	0.5718220910347193	0.6296858342484826
ELSA stroke	6 years	+ equal weights	0.5728605834172632	0.6296858342484826
ELSA stroke	6 years	+ equal weights	0.5738876946833474	0.6296858342484826
ELSA stroke	6 years	+ equal weights	0.5749323778653773	0.6296858342484826
ELSA stroke	6 years	+ equal weights	0.5759708702479213	0.6296858342484826
ELSA stroke	6 years	+ equal weights	0.5769979815140055	0.6296858342484826
ELSA stroke	6 years	+ equal weights	0.5780364738965493	0.6296858342484826
ELSA stroke	6 years	+ equal weights	0.5790811570785792	0.6296858342484826
ELSA stroke	6 years	+ equal weights	0.5801308324692728	0.6296858342484826
ELSA stroke	6 years	+ equal weights	0.5811805078599663	0.6296858342484826
ELSA stroke	6 years	+ equal weights	0.5822076191260506	0.6296858342484826
ELSA stroke	6 years	+ equal weights	0.5832523023080805	0.6296858342484826
ELSA stroke	6 years	+ equal weights	0.5843002445586071	0.6296858342484826
ELSA stroke	6 years	+ equal weights	0.585344927740637	0.6296858342484826
ELSA stroke	6 years	+ equal weights	0.5863720390067212	0.6296858342484826
ELSA stroke	6 years	+ equal weights	0.5874105313892651	0.6296858342484826
ELSA stroke	6 years	+ equal weights	0.588449023771809	0.6296858342484826
ELSA stroke	6 years	+ equal weights	0.5894969660223357	0.6296858342484826
ELSA stroke	6 years	+ equal weights	0.5905354584048796	0.6296858342484826
ELSA stroke	6 years	+ equal weights	0.5915851337955731	0.6296858342484826
ELSA stroke	6 years	+ equal weights	0.5926330760460998	0.6296858342484826
ELSA stroke	6 years	+ equal weights	0.5936601873121841	0.6296858342484826
ELSA stroke	6 years	+ equal weights	0.5936601873121841	0.696189445109072
ELSA stroke	6 years	+ equal weights	0.5946872985782683	0.696189445109072
ELSA stroke	6 years	+ equal weights	0.5957369739689619	0.696189445109072
ELSA stroke	6 years	+ equal weights	0.5967754663515058	0.696189445109072
ELSA stroke	6 years	+ equal weights	0.5978251417421993	0.696189445109072
ELSA stroke	6 years	+ equal weights	0.5988636341247432	0.696189445109072
ELSA stroke	6 years	+ equal weights	0.5998907453908274	0.696189445109072
ELSA stroke	6 years	+ equal weights	0.600940420781521	0.696189445109072
ELSA stroke	6 years	+ equal weights	0.6019883630320477	0.696189445109072
ELSA stroke	6 years	+ equal weights	0.6030330462140775	0.696189445109072
ELSA stroke	6 years	+ equal weights	0.6040715385966214	0.696189445109072
ELSA stroke	6 years	+ equal weights	0.6051100309791654	0.696189445109072
ELSA stroke	6 years	+ equal weights	0.6061597063698589	0.696189445109072
ELSA stroke	6 years	+ equal weights	0.6071868176359432	0.696189445109072
ELSA stroke	6 years	+ equal weights	0.6082347598864698	0.696189445109072
ELSA stroke	6 years	+ equal weights	0.6092732522690137	0.696189445109072
ELSA stroke	6 years	+ equal weights	0.6103179354510436	0.696189445109072
ELSA stroke	6 years	+ equal weights	0.6113450467171279	0.696189445109072
ELSA stroke	6 years	+ equal weights	0.6123721579832121	0.696189445109072
ELSA stroke	6 years	+ equal weights	0.6134106503657559	0.696189445109072
ELSA stroke	6 years	+ equal weights	0.6144553335477858	0.696189445109072
ELSA stroke	6 years	+ equal weights	0.6155000167298157	0.696189445109072
ELSA stroke	6 years	+ equal weights	0.6165271279958999	0.696189445109072
ELSA stroke	6 years	+ equal weights	0.6175656203784439	0.696189445109072
ELSA stroke	6 years	+ equal weights	0.6185927316445281	0.696189445109072
ELSA stroke	6 years	+ equal weights	0.6196312240270719	0.696189445109072
ELSA stroke	6 years	+ equal weights	0.6206583352931562	0.696189445109072
ELSA stroke	6 years	+ equal weights	0.6217062775436829	0.696189445109072
ELSA stroke	6 years	+ equal weights	0.6227559529343765	0.696189445109072
ELSA stroke	6 years	+ equal weights	0.6237830642004607	0.696189445109072
ELSA stroke	6 years	+ equal weights	0.6248215565830045	0.696189445109072
ELSA stroke	6 years	+ equal weights	0.6258662397650344	0.696189445109072
ELSA stroke	6 years	+ equal weights	0.6269109229470643	0.696189445109072
ELSA stroke	6 years	+ equal weights	0.627958865197591	0.696189445109072
ELSA stroke	6 years	+ equal weights	0.6290035483796208	0.696189445109072
ELSA stroke	6 years	+ equal weights	0.6290035483796208	0.7638308059863469
ELSA stroke	6 years	+ equal weights	0.6300514906301475	0.7638308059863469
ELSA stroke	6 years	+ equal weights	0.6311011660208411	0.7638308059863469
ELSA stroke	6 years	+ equal weights	0.632139658403385	0.7638308059863469
ELSA stroke	6 years	+ equal weights	0.6331893337940785	0.7638308059863469
ELSA stroke	6 years	+ equal weights	0.6342164450601627	0.7638308059863469
ELSA stroke	6 years	+ equal weights	0.6352661204508563	0.7638308059863469
ELSA stroke	6 years	+ equal weights	0.6363046128334002	0.7638308059863469
ELSA stroke	6 years	+ equal weights	0.6373542882240938	0.7638308059863469
ELSA stroke	6 years	+ equal weights	0.6384039636147874	0.7638308059863469
ELSA stroke	6 years	+ equal weights	0.639451905865314	0.7638308059863469
ELSA stroke	6 years	+ equal weights	0.6405015812560075	0.7638308059863469
ELSA stroke	6 years	+ equal weights	0.6415512566467011	0.7638308059863469
ELSA stroke	6 years	+ equal weights	0.6426009320373947	0.7638308059863469
ELSA stroke	6 years	+ equal weights	0.6436280433034789	0.7638308059863469
ELSA stroke	6 years	+ equal weights	0.6446777186941725	0.7638308059863469
ELSA stroke	6 years	+ equal weights	0.6457048299602567	0.7638308059863469
ELSA stroke	6 years	+ equal weights	0.6467527722107833	0.7638308059863469
ELSA stroke	6 years	+ equal weights	0.6477798834768677	0.7638308059863469
ELSA stroke	6 years	+ equal weights	0.6488245666588974	0.7638308059863469
ELSA stroke	6 years	+ equal weights	0.6498516779249817	0.7638308059863469
ELSA stroke	6 years	+ equal weights	0.6508787891910659	0.7638308059863469
ELSA stroke	6 years	+ equal weights	0.6519234723730958	0.7638308059863469
ELSA stroke	6 years	+ equal weights	0.65295058363918	0.7638308059863469
ELSA stroke	6 years	+ equal weights	0.6539985258897067	0.7638308059863469
ELSA stroke	6 years	+ equal weights	0.655025637155791	0.7638308059863469
ELSA stroke	6 years	+ equal weights	0.6560753125464845	0.7638308059863469
ELSA stroke	6 years	+ equal weights	0.6571249879371781	0.7638308059863469
ELSA stroke	6 years	+ equal weights	0.6581746633278717	0.7638308059863469
ELSA stroke	6 years	+ equal weights	0.6592243387185651	0.7638308059863469
ELSA stroke	6 years	+ equal weights	0.6602740141092587	0.7638308059863469
ELSA stroke	6 years	+ equal weights	0.6613011253753429	0.7638308059863469
ELSA stroke	6 years	+ equal weights	0.6623458085573728	0.7638308059863469
ELSA stroke	6 years	+ equal weights	0.663372919823457	0.7638308059863469
ELSA stroke	6 years	+ equal weights	0.6644176030054869	0.7638308059863469
ELSA stroke	6 years	+ equal weights	0.6654447142715711	0.7638308059863469
ELSA stroke	6 years	+ equal weights	0.666489397453601	0.7638308059863469
ELSA stroke	6 years	+ equal weights	0.6675390728442946	0.7638308059863469
ELSA stroke	6 years	+ equal weights	0.6685887482349882	0.7638308059863469
ELSA stroke	6 years	+ equal weights	0.669627240617532	0.7638308059863469
ELSA stroke	6 years	+ equal weights	0.6706769160082255	0.7638308059863469
ELSA stroke	6 years	+ equal weights	0.6717265913989191	0.7638308059863469
ELSA stroke	6 years	+ equal weights	0.672771274580949	0.7638308059863469
ELSA stroke	6 years	+ equal weights	0.672771274580949	0.8310713237091091
ELSA stroke	6 years	+ equal weights	0.6738159577629789	0.8310713237091091
ELSA stroke	6 years	+ equal weights	0.6748639000135055	0.8310713237091091
ELSA stroke	6 years	+ equal weights	0.6759118422640322	0.8310713237091091
ELSA stroke	6 years	+ equal weights	0.6769565254460621	0.8310713237091091
ELSA stroke	6 years	+ equal weights	0.678001208628092	0.8310713237091091
ELSA stroke	6 years	+ equal weights	0.6790397010106358	0.8310713237091091
ELSA stroke	6 years	+ equal weights	0.6800893764013294	0.8310713237091091
ELSA stroke	6 years	+ equal weights	0.6811373186518561	0.8310713237091091
ELSA stroke	6 years	+ equal weights	0.6821758110344	0.8310713237091091
ELSA stroke	6 years	+ equal weights	0.6832254864250935	0.8310713237091091
ELSA stroke	6 years	+ equal weights	0.6842751618157871	0.8310713237091091
ELSA stroke	6 years	+ equal weights	0.6853248372064806	0.8310713237091091
ELSA stroke	6 years	+ equal weights	0.6863745125971742	0.8310713237091091
ELSA stroke	6 years	+ equal weights	0.6874130049797181	0.8310713237091091
ELSA stroke	6 years	+ equal weights	0.6884576881617479	0.8310713237091091
ELSA stroke	6 years	+ equal weights	0.6894961805442918	0.8310713237091091
ELSA stroke	6 years	+ equal weights	0.6905232918103761	0.8310713237091091
ELSA stroke	6 years	+ equal weights	0.6915729672010696	0.8310713237091091
ELSA stroke	6 years	+ equal weights	0.6926000784671539	0.8310713237091091
ELSA stroke	6 years	+ equal weights	0.6936480207176806	0.8310713237091091
ELSA stroke	6 years	+ equal weights	0.6946865131002244	0.8310713237091091
ELSA stroke	6 years	+ equal weights	0.695736188490918	0.8310713237091091
ELSA stroke	6 years	+ equal weights	0.6967858638816116	0.8310713237091091
ELSA stroke	6 years	+ equal weights	0.6978355392723051	0.8310713237091091
ELSA stroke	6 years	+ equal weights	0.6978355392723051	0.8819154029931735
ELSA stroke	6 years	+ equal weights	0.698880222454335	0.8819154029931735
ELSA stroke	6 years	+ equal weights	0.6999073337204192	0.8819154029931735
ELSA stroke	6 years	+ equal weights	0.7009458261029631	0.8819154029931735
ELSA stroke	6 years	+ equal weights	0.701990509284993	0.8819154029931735
ELSA stroke	6 years	+ equal weights	0.7030384515355197	0.8819154029931735
ELSA stroke	6 years	+ equal weights	0.7040831347175496	0.8819154029931735
ELSA stroke	6 years	+ equal weights	0.7051328101082431	0.8819154029931735
ELSA stroke	6 years	+ equal weights	0.7061599213743274	0.8819154029931735
ELSA stroke	6 years	+ equal weights	0.7071984137568712	0.8819154029931735
ELSA stroke	6 years	+ equal weights	0.7082369061394151	0.8819154029931735
ELSA stroke	6 years	+ equal weights	0.7092865815301087	0.8819154029931735
ELSA stroke	6 years	+ equal weights	0.7103312647121386	0.8819154029931735
ELSA stroke	6 years	+ equal weights	0.7113583759782228	0.8819154029931735
ELSA stroke	6 years	+ equal weights	0.7123854872443071	0.8819154029931735
ELSA stroke	6 years	+ equal weights	0.7134351626350006	0.8819154029931735
ELSA stroke	6 years	+ equal weights	0.7144622739010849	0.8819154029931735
ELSA stroke	6 years	+ equal weights	0.7155102161516115	0.8819154029931735
ELSA stroke	6 years	+ equal weights	0.7165548993336414	0.8819154029931735
ELSA stroke	6 years	+ equal weights	0.7176045747243349	0.8819154029931735
ELSA stroke	6 years	+ equal weights	0.7186316859904192	0.8819154029931735
ELSA stroke	6 years	+ equal weights	0.7196813613811127	0.8819154029931735
ELSA stroke	6 years	+ equal weights	0.7207260445631426	0.8819154029931735
ELSA stroke	6 years	+ equal weights	0.7217707277451725	0.8819154029931735
ELSA stroke	6 years	+ equal weights	0.7228204031358659	0.8819154029931735
ELSA stroke	6 years	+ equal weights	0.7238650863178958	0.8819154029931735
ELSA stroke	6 years	+ equal weights	0.72489219758398	0.8819154029931735
ELSA stroke	6 years	+ equal weights	0.7259401398345068	0.8819154029931735
ELSA stroke	6 years	+ equal weights	0.7269880820850334	0.8819154029931735
ELSA stroke	6 years	+ equal weights	0.728037757475727	0.8819154029931735
ELSA stroke	6 years	+ equal weights	0.7290648687418112	0.8819154029931735
ELSA stroke	6 years	+ equal weights	0.7301033611243551	0.8819154029931735
ELSA stroke	6 years	+ equal weights	0.7311304723904394	0.8819154029931735
ELSA stroke	6 years	+ equal weights	0.7321801477811329	0.8819154029931735
ELSA stroke	6 years	+ equal weights	0.7332298231718265	0.8819154029931735
ELSA stroke	6 years	+ equal weights	0.7342794985625201	0.8819154029931735
ELSA stroke	6 years	+ equal weights	0.7353291739532136	0.8819154029931735
ELSA stroke	6 years	+ equal weights	0.7363788493439071	0.8819154029931735
ELSA stroke	6 years	+ equal weights	0.7374285247346006	0.8819154029931735
ELSA stroke	6 years	+ equal weights	0.7384732079166305	0.8819154029931735
ELSA stroke	6 years	+ equal weights	0.7395228833073241	0.8819154029931735
ELSA stroke	6 years	+ equal weights	0.7405725586980176	0.8819154029931735
ELSA stroke	6 years	+ equal weights	0.7415996699641019	0.8819154029931735
ELSA stroke	6 years	+ equal weights	0.7426443531461318	0.8819154029931735
ELSA stroke	6 years	+ equal weights	0.7436922953966584	0.8819154029931735
ELSA stroke	6 years	+ equal weights	0.7447402376471851	0.8819154029931735
ELSA stroke	6 years	+ equal weights	0.745778730029729	0.8819154029931735
ELSA stroke	6 years	+ equal weights	0.7468266722802557	0.8819154029931735
ELSA stroke	6 years	+ equal weights	0.7478537835463399	0.8819154029931735
ELSA stroke	6 years	+ equal weights	0.7488984667283698	0.8819154029931735
ELSA stroke	6 years	+ equal weights	0.7499369591109137	0.8819154029931735
ELSA stroke	6 years	+ equal weights	0.7509816422929435	0.8819154029931735
ELSA stroke	6 years	+ equal weights	0.7520313176836371	0.8819154029931735
ELSA stroke	6 years	+ equal weights	0.753076000865667	0.8819154029931735
ELSA stroke	6 years	+ equal weights	0.7541031121317512	0.8819154029931735
ELSA stroke	6 years	+ equal weights	0.7551527875224447	0.8819154029931735
ELSA stroke	6 years	+ equal weights	0.756179898788529	0.8819154029931735
ELSA stroke	6 years	+ equal weights	0.7572295741792225	0.8819154029931735
ELSA stroke	6 years	+ equal weights	0.7582742573612524	0.8819154029931735
ELSA stroke	6 years	+ equal weights	0.759322199611779	0.8819154029931735
ELSA stroke	6 years	+ equal weights	0.7603718750024726	0.8819154029931735
ELSA stroke	6 years	+ equal weights	0.7614215503931662	0.8819154029931735
ELSA stroke	6 years	+ equal weights	0.762466233575196	0.8819154029931735
ELSA stroke	6 years	+ equal weights	0.762466233575196	0.932759482277238
ELSA stroke	6 years	+ equal weights	0.7635141758257228	0.932759482277238
ELSA stroke	6 years	+ equal weights	0.7645638512164162	0.932759482277238
ELSA stroke	6 years	+ equal weights	0.7656135266071098	0.932759482277238
ELSA stroke	6 years	+ equal weights	0.7666520189896537	0.932759482277238
ELSA stroke	6 years	+ equal weights	0.7676967021716836	0.932759482277238
ELSA stroke	6 years	+ equal weights	0.7687463775623772	0.932759482277238
ELSA stroke	6 years	+ equal weights	0.7697960529530707	0.932759482277238
ELSA stroke	6 years	+ equal weights	0.770823164219155	0.932759482277238
ELSA stroke	6 years	+ equal weights	0.7718678474011849	0.932759482277238
ELSA stroke	6 years	+ equal weights	0.7729175227918783	0.932759482277238
ELSA stroke	6 years	+ equal weights	0.7739622059739082	0.932759482277238
ELSA stroke	6 years	+ equal weights	0.7749893172399924	0.932759482277238
ELSA stroke	6 years	+ equal weights	0.7760164285060767	0.932759482277238
ELSA stroke	6 years	+ equal weights	0.7770661038967702	0.932759482277238
ELSA stroke	6 years	+ equal weights	0.778114046147297	0.932759482277238
ELSA stroke	6 years	+ equal weights	0.7791525385298408	0.932759482277238
ELSA stroke	6 years	+ equal weights	0.7802004807803675	0.932759482277238
ELSA stroke	6 years	+ equal weights	0.7812451639623974	0.932759482277238
ELSA stroke	6 years	+ equal weights	0.7822722752284816	0.932759482277238
ELSA stroke	6 years	+ equal weights	0.7833202174790083	0.932759482277238
ELSA stroke	6 years	+ equal weights	0.7843587098615522	0.932759482277238
ELSA stroke	6 years	+ equal weights	0.7854066521120788	0.932759482277238
ELSA stroke	6 years	+ equal weights	0.7864513352941087	0.932759482277238
ELSA stroke	6 years	+ equal weights	0.7875010106848023	0.932759482277238
ELSA stroke	6 years	+ equal weights	0.788548952935329	0.932759482277238
ELSA stroke	6 years	+ equal weights	0.7895936361173589	0.932759482277238
ELSA stroke	6 years	+ equal weights	0.7906433115080523	0.932759482277238
ELSA stroke	6 years	+ equal weights	0.7916912537585791	0.932759482277238
ELSA stroke	6 years	+ equal weights	0.7927409291492726	0.932759482277238
ELSA stroke	6 years	+ equal weights	0.7937794215318165	0.932759482277238
ELSA stroke	6 years	+ equal weights	0.79482909692251	0.932759482277238
ELSA stroke	6 years	+ equal weights	0.7958562081885943	0.932759482277238
ELSA stroke	6 years	+ equal weights	0.7969058835792878	0.932759482277238
ELSA stroke	6 years	+ equal weights	0.7979555589699814	0.932759482277238
ELSA stroke	6 years	+ equal weights	0.7989826702360656	0.932759482277238
ELSA stroke	6 years	+ equal weights	0.8000211626186096	0.932759482277238
ELSA stroke	6 years	+ equal weights	0.8010708380093031	0.932759482277238
ELSA stroke	6 years	+ equal weights	0.8021205133999967	0.932759482277238
ELSA stroke	6 years	+ equal weights	0.8031651965820266	0.932759482277238
ELSA stroke	6 years	+ equal weights	0.8042098797640564	0.932759482277238
ELSA stroke	6 years	+ equal weights	0.8052369910301407	0.932759482277238
ELSA stroke	6 years	+ equal weights	0.8062866664208342	0.932759482277238
ELSA stroke	6 years	+ equal weights	0.807334608671361	0.932759482277238
ELSA stroke	6 years	+ equal weights	0.8083792918533909	0.932759482277238
ELSA stroke	6 years	+ equal weights	0.8094289672440843	0.932759482277238
ELSA stroke	6 years	+ equal weights	0.8104786426347779	0.932759482277238
ELSA stroke	6 years	+ equal weights	0.8115265848853046	0.932759482277238
ELSA stroke	6 years	+ equal weights	0.8125762602759982	0.932759482277238
ELSA stroke	6 years	+ equal weights	0.813620943458028	0.932759482277238
ELSA stroke	6 years	+ equal weights	0.8146706188487215	0.932759482277238
ELSA stroke	6 years	+ equal weights	0.8157091112312654	0.932759482277238
ELSA stroke	6 years	+ equal weights	0.8167570534817922	0.932759482277238
ELSA stroke	6 years	+ equal weights	0.8178017366638219	0.932759482277238
ELSA stroke	6 years	+ equal weights	0.8188402290463659	0.932759482277238
ELSA stroke	6 years	+ equal weights	0.8198787214289098	0.932759482277238
ELSA stroke	6 years	+ equal weights	0.8209058326949941	0.932759482277238
ELSA stroke	6 years	+ equal weights	0.8219329439610783	0.932759482277238
ELSA stroke	6 years	+ equal weights	0.8229600552271625	0.932759482277238
ELSA stroke	6 years	+ equal weights	0.8240079974776892	0.932759482277238
ELSA stroke	6 years	+ equal weights	0.8250464898602331	0.932759482277238
ELSA stroke	6 years	+ equal weights	0.826084982242777	0.932759482277238
ELSA stroke	6 years	+ equal weights	0.8271296654248068	0.932759482277238
ELSA stroke	6 years	+ equal weights	0.8281793408155004	0.932759482277238
ELSA stroke	6 years	+ equal weights	0.8292272830660271	0.932759482277238
ELSA stroke	6 years	+ equal weights	0.8302543943321113	0.932759482277238
ELSA stroke	6 years	+ equal weights	0.8312928867146553	0.932759482277238
ELSA stroke	6 years	+ equal weights	0.8323375698966851	0.932759482277238
ELSA stroke	6 years	+ equal weights	0.833376062279229	0.932759482277238
ELSA stroke	6 years	+ equal weights	0.8344257376699226	0.932759482277238
ELSA stroke	6 years	+ equal weights	0.8354704208519524	0.932759482277238
ELSA stroke	6 years	+ equal weights	0.8364975321180367	0.932759482277238
ELSA stroke	6 years	+ equal weights	0.8375422153000666	0.932759482277238
ELSA stroke	6 years	+ equal weights	0.8385868984820964	0.932759482277238
ELSA stroke	6 years	+ equal weights	0.8396348407326231	0.932759482277238
ELSA stroke	6 years	+ equal weights	0.840679523914653	0.932759482277238
ELSA stroke	6 years	+ equal weights	0.8417291993053465	0.932759482277238
ELSA stroke	6 years	+ equal weights	0.8427738824873764	0.932759482277238
ELSA stroke	6 years	+ equal weights	0.84382355787807	0.932759482277238
ELSA stroke	6 years	+ equal weights	0.8448732332687634	0.932759482277238
ELSA stroke	6 years	+ equal weights	0.8459211755192901	0.932759482277238
ELSA stroke	6 years	+ equal weights	0.84696585870132	0.932759482277238
ELSA stroke	6 years	+ equal weights	0.8479929699674043	0.932759482277238
ELSA stroke	6 years	+ equal weights	0.8490200812334885	0.932759482277238
ELSA stroke	6 years	+ equal weights	0.850069756624182	0.932759482277238
ELSA stroke	6 years	+ equal weights	0.8511194320148756	0.932759482277238
ELSA stroke	6 years	+ equal weights	0.8521691074055692	0.932759482277238
ELSA stroke	6 years	+ equal weights	0.8531962186716534	0.932759482277238
ELSA stroke	6 years	+ equal weights	0.8542409018536832	0.932759482277238
ELSA stroke	6 years	+ equal weights	0.8552888441042099	0.932759482277238
ELSA stroke	6 years	+ equal weights	0.8563159553702941	0.932759482277238
ELSA stroke	6 years	+ equal weights	0.8573430666363784	0.932759482277238
ELSA stroke	6 years	+ equal weights	0.8583815590189223	0.932759482277238
ELSA stroke	6 years	+ equal weights	0.8594312344096159	0.932759482277238
ELSA stroke	6 years	+ equal weights	0.8604809098003093	0.932759482277238
ELSA stroke	6 years	+ equal weights	0.8615255929823392	0.932759482277238
ELSA stroke	6 years	+ equal weights	0.8625752683730328	0.932759482277238
ELSA stroke	6 years	+ equal weights	0.8636249437637263	0.932759482277238
ELSA stroke	6 years	+ equal weights	0.8646746191544199	0.932759482277238
ELSA stroke	6 years	+ equal weights	0.8657017304205041	0.932759482277238
ELSA stroke	6 years	+ equal weights	0.866746413602534	0.932759482277238
ELSA stroke	6 years	+ equal weights	0.8677960889932276	0.932759482277238
ELSA stroke	6 years	+ equal weights	0.8688345813757714	0.932759482277238
ELSA stroke	6 years	+ equal weights	0.8698616926418558	0.932759482277238
ELSA stroke	6 years	+ equal weights	0.87088880390794	0.932759482277238
ELSA stroke	6 years	+ equal weights	0.8719272962904838	0.932759482277238
ELSA stroke	6 years	+ equal weights	0.8729719794725137	0.932759482277238
ELSA stroke	6 years	+ equal weights	0.8739990907385979	0.932759482277238
ELSA stroke	6 years	+ equal weights	0.8750470329891247	0.932759482277238
ELSA stroke	6 years	+ equal weights	0.8760967083798181	0.932759482277238
ELSA stroke	6 years	+ equal weights	0.8771446506303449	0.932759482277238
ELSA stroke	6 years	+ equal weights	0.8781893338123747	0.932759482277238
ELSA stroke	6 years	+ equal weights	0.879216445078459	0.932759482277238
ELSA stroke	6 years	+ equal weights	0.8802549374610028	0.932759482277238
ELSA stroke	6 years	+ equal weights	0.8813046128516964	0.932759482277238
ELSA stroke	6 years	+ equal weights	0.8823431052342403	0.932759482277238
ELSA stroke	6 years	+ equal weights	0.8833877884162702	0.932759482277238
ELSA stroke	6 years	+ equal weights	0.8844262807988141	0.932759482277238
ELSA stroke	6 years	+ equal weights	0.8854533920648984	0.932759482277238
ELSA stroke	6 years	+ equal weights	0.8864805033309826	0.932759482277238
ELSA stroke	6 years	+ equal weights	0.887530178721676	0.932759482277238
ELSA stroke	6 years	+ equal weights	0.8885572899877604	0.932759482277238
ELSA stroke	6 years	+ equal weights	0.8895957823703042	0.932759482277238
ELSA stroke	6 years	+ equal weights	0.8906342747528482	0.932759482277238
ELSA stroke	6 years	+ equal weights	0.8916822170033748	0.932759482277238
ELSA stroke	6 years	+ equal weights	0.8927269001854047	0.932759482277238
ELSA stroke	6 years	+ equal weights	0.8937540114514889	0.932759482277238
ELSA stroke	6 years	+ equal weights	0.8948036868421825	0.932759482277238
ELSA stroke	6 years	+ equal weights	0.8958421792247264	0.932759482277238
ELSA stroke	6 years	+ equal weights	0.8968692904908107	0.932759482277238
ELSA stroke	6 years	+ equal weights	0.8979139736728405	0.932759482277238
ELSA stroke	6 years	+ equal weights	0.8989524660553844	0.932759482277238
ELSA stroke	6 years	+ equal weights	0.8999795773214686	0.932759482277238
ELSA stroke	6 years	+ equal weights	0.9010242605034985	0.932759482277238
ELSA stroke	6 years	+ equal weights	0.9020689436855284	0.932759482277238
ELSA stroke	6 years	+ equal weights	0.903116885936055	0.932759482277238
ELSA stroke	6 years	+ equal weights	0.9041665613267486	0.932759482277238
ELSA stroke	6 years	+ equal weights	0.9052162367174421	0.932759482277238
ELSA stroke	6 years	+ equal weights	0.9062433479835263	0.932759482277238
ELSA stroke	6 years	+ equal weights	0.9072818403660703	0.932759482277238
ELSA stroke	6 years	+ equal weights	0.9083315157567639	0.932759482277238
ELSA stroke	6 years	+ equal weights	0.9093586270228481	0.932759482277238
ELSA stroke	6 years	+ equal weights	0.9104065692733747	0.932759482277238
ELSA stroke	6 years	+ equal weights	0.9114512524554046	0.932759482277238
ELSA stroke	6 years	+ equal weights	0.9125009278460982	0.932759482277238
ELSA stroke	6 years	+ equal weights	0.913545611028128	0.932759482277238
ELSA stroke	6 years	+ equal weights	0.914584103410672	0.932759482277238
ELSA stroke	6 years	+ equal weights	0.9156337788013655	0.932759482277238
ELSA stroke	6 years	+ equal weights	0.9166817210518922	0.932759482277238
ELSA stroke	6 years	+ equal weights	0.9177313964425857	0.932759482277238
ELSA stroke	6 years	+ equal weights	0.9187698888251297	0.932759482277238
ELSA stroke	6 years	+ equal weights	0.9198178310756563	0.932759482277238
ELSA stroke	6 years	+ equal weights	0.9208449423417405	0.932759482277238
ELSA stroke	6 years	+ equal weights	0.9218720536078248	0.932759482277238
ELSA stroke	6 years	+ equal weights	0.9229105459903687	0.932759482277238
ELSA stroke	6 years	+ equal weights	0.9239376572564529	0.932759482277238
ELSA stroke	6 years	+ equal weights	0.9249873326471465	0.932759482277238
ELSA stroke	6 years	+ equal weights	0.9260144439132307	0.932759482277238
ELSA stroke	6 years	+ equal weights	0.9270623861637574	0.932759482277238
ELSA stroke	6 years	+ equal weights	0.9281008785463013	0.932759482277238
ELSA stroke	6 years	+ equal weights	0.9291393709288452	0.932759482277238
ELSA stroke	6 years	+ equal weights	0.9301664821949295	0.932759482277238
ELSA stroke	6 years	+ equal weights	0.9311935934610137	0.932759482277238
ELSA stroke	6 years	+ equal weights	0.9322320858435575	0.932759482277238
ELSA stroke	6 years	+ equal weights	0.9332705782261015	0.932759482277238
ELSA stroke	6 years	+ equal weights	0.9342976894921857	0.932759482277238
ELSA stroke	6 years	+ equal weights	0.9353456317427123	0.932759482277238
ELSA stroke	6 years	+ equal weights	0.9363903149247422	0.932759482277238
ELSA stroke	6 years	+ equal weights	0.937438257175269	0.932759482277238
ELSA stroke	6 years	+ equal weights	0.9384861994257956	0.932759482277238
ELSA stroke	6 years	+ equal weights	0.9395308826078255	0.932759482277238
ELSA stroke	6 years	+ equal weights	0.940580557998519	0.932759482277238
ELSA stroke	6 years	+ equal weights	0.941619050381063	0.932759482277238
ELSA stroke	6 years	+ equal weights	0.9426461616471472	0.932759482277238
ELSA stroke	6 years	+ equal weights	0.9436958370378408	0.932759482277238
ELSA stroke	6 years	+ equal weights	0.9447405202198705	0.932759482277238
ELSA stroke	6 years	+ equal weights	0.9457901956105641	0.932759482277238
ELSA stroke	6 years	+ equal weights	0.9468398710012577	0.932759482277238
ELSA stroke	6 years	+ equal weights	0.9478878132517844	0.932759482277238
ELSA stroke	6 years	+ equal weights	0.9489324964338143	0.932759482277238
ELSA stroke	6 years	+ equal weights	0.9499821718245077	0.932759482277238
ELSA stroke	6 years	+ equal weights	0.9510318472152013	0.932759482277238
ELSA stroke	6 years	+ equal weights	0.9520765303972312	0.932759482277238
ELSA stroke	6 years	+ equal weights	0.953121213579261	0.932759482277238
ELSA stroke	6 years	+ equal weights	0.954159705961805	0.932759482277238
ELSA stroke	6 years	+ equal weights	0.9551981983443488	0.932759482277238
ELSA stroke	6 years	+ equal weights	0.9562461405948756	0.932759482277238
ELSA stroke	6 years	+ equal weights	0.9572908237769054	0.932759482277238
ELSA stroke	6 years	+ equal weights	0.9583293161594493	0.932759482277238
ELSA stroke	6 years	+ equal weights	0.9593678085419932	0.932759482277238
ELSA stroke	6 years	+ equal weights	0.9604174839326868	0.932759482277238
ELSA stroke	6 years	+ equal weights	0.9614671593233803	0.932759482277238
ELSA stroke	6 years	+ equal weights	0.9625168347140739	0.932759482277238
ELSA stroke	6 years	+ equal weights	0.9635553270966177	0.932759482277238
ELSA stroke	6 years	+ equal weights	0.9645938194791617	0.932759482277238
ELSA stroke	6 years	+ equal weights	0.9656323118617056	0.932759482277238
ELSA stroke	6 years	+ equal weights	0.9666708042442494	0.932759482277238
ELSA stroke	6 years	+ equal weights	0.9666708042442494	1.0000000000000002
ELSA stroke	6 years	+ equal weights	0.9677154874262793	1.0000000000000002
ELSA stroke	6 years	+ equal weights	0.9687539798088233	1.0000000000000002
ELSA stroke	6 years	+ equal weights	0.9697924721913672	1.0000000000000002
ELSA stroke	6 years	+ equal weights	0.9708404144418938	1.0000000000000002
ELSA stroke	6 years	+ equal weights	0.9718850976239237	1.0000000000000002
ELSA stroke	6 years	+ equal weights	0.9729297808059536	1.0000000000000002
ELSA stroke	6 years	+ equal weights	0.9739682731884974	1.0000000000000002
ELSA stroke	6 years	+ equal weights	0.9749953844545817	1.0000000000000002
ELSA stroke	6 years	+ equal weights	0.9760338768371256	1.0000000000000002
ELSA stroke	6 years	+ equal weights	0.9770818190876523	1.0000000000000002
ELSA stroke	6 years	+ equal weights	0.9781203114701962	1.0000000000000002
ELSA stroke	6 years	+ equal weights	0.9791588038527401	1.0000000000000002
ELSA stroke	6 years	+ equal weights	0.9802067461032667	1.0000000000000002
ELSA stroke	6 years	+ equal weights	0.9812452384858107	1.0000000000000002
ELSA stroke	6 years	+ equal weights	0.9822949138765042	1.0000000000000002
ELSA stroke	6 years	+ equal weights	0.9833428561270309	1.0000000000000002
ELSA stroke	6 years	+ equal weights	0.9843925315177244	1.0000000000000002
ELSA stroke	6 years	+ equal weights	0.9854310239002684	1.0000000000000002
ELSA stroke	6 years	+ equal weights	0.986478966150795	1.0000000000000002
ELSA stroke	6 years	+ equal weights	0.9875174585333389	1.0000000000000002
ELSA stroke	6 years	+ equal weights	0.9885559509158829	1.0000000000000002
ELSA stroke	6 years	+ equal weights	0.9896056263065764	1.0000000000000002
ELSA stroke	6 years	+ equal weights	0.9906441186891203	1.0000000000000002
ELSA stroke	6 years	+ equal weights	0.9916826110716642	1.0000000000000002
ELSA stroke	6 years	+ equal weights	0.9927211034542082	1.0000000000000002
ELSA stroke	6 years	+ equal weights	0.993759595836752	1.0000000000000002
ELSA stroke	6 years	+ equal weights	0.9947980882192959	1.0000000000000002
ELSA stroke	6 years	+ equal weights	0.9958365806018398	1.0000000000000002
ELSA stroke	6 years	+ equal weights	0.9968750729843837	1.0000000000000002
ELSA stroke	6 years	+ equal weights	0.9979230152349104	1.0000000000000002
ELSA stroke	6 years	+ equal weights	0.9989615076174543	1.0000000000000002
ELSA stroke	6 years	+ equal weights	0.9999999999999982	1.0000000000000002
ELSA MI	6 years	Equation + background	0.0	0.0
ELSA MI	6 years	Equation + background	0.0010323124319969843	0.0
ELSA MI	6 years	Equation + background	0.0020768125914242333	0.0
ELSA MI	6 years	Equation + background	0.003109125023421218	0.0
ELSA MI	6 years	Equation + background	0.004141437455418202	0.0
ELSA MI	6 years	Equation + background	0.005185937614845451	0.0
ELSA MI	6 years	Equation + background	0.006218250046842436	0.0
ELSA MI	6 years	Equation + background	0.007250562478839419	0.0
ELSA MI	6 years	Equation + background	0.008282874910836404	0.0
ELSA MI	6 years	Equation + background	0.009326369971936081	0.0
ELSA MI	6 years	Equation + background	0.01036667297837155	0.0
ELSA MI	6 years	Equation + background	0.011411173137798802	0.0
ELSA MI	6 years	Equation + background	0.01245567329722605	0.0
ELSA MI	6 years	Equation + background	0.013487985729223034	0.0
ELSA MI	6 years	Equation + background	0.014520298161220017	0.0
ELSA MI	6 years	Equation + background	0.015563793222319695	0.0
ELSA MI	6 years	Equation + background	0.016607288283419376	0.0
ELSA MI	6 years	Equation + background	0.017650783344519052	0.0
ELSA MI	6 years	Equation + background	0.01869427840561873	0.0
ELSA MI	6 years	Equation + background	0.019726590837615715	0.0
ELSA MI	6 years	Equation + background	0.020770085898715394	0.0
ELSA MI	6 years	Equation + background	0.021802398330712378	0.0
ELSA MI	6 years	Equation + background	0.022845893391812058	0.0
ELSA MI	6 years	Equation + background	0.02387820582380904	0.0
ELSA MI	6 years	Equation + background	0.02492170088490872	0.0
ELSA MI	6 years	Equation + background	0.0259651959460084	0.0
ELSA MI	6 years	Equation + background	0.02700869100710808	0.0
ELSA MI	6 years	Equation + background	0.028052186068207755	0.0
ELSA MI	6 years	Equation + background	0.029096686227635005	0.0
ELSA MI	6 years	Equation + background	0.03012899865963199	0.0
ELSA MI	6 years	Equation + background	0.031172493720731668	0.0
ELSA MI	6 years	Equation + background	0.03220480615272865	0.0
ELSA MI	6 years	Equation + background	0.0332493063121559	0.0
ELSA MI	6 years	Equation + background	0.03429380647158315	0.0
ELSA MI	6 years	Equation + background	0.0353383066310104	0.0
ELSA MI	6 years	Equation + background	0.036381801692110076	0.0
ELSA MI	6 years	Equation + background	0.03742630185153732	0.0
ELSA MI	6 years	Equation + background	0.03844661879206336	0.0
ELSA MI	6 years	Equation + background	0.03947893122406035	0.0
ELSA MI	6 years	Equation + background	0.04051124365605733	0.0
ELSA MI	6 years	Equation + background	0.041543556088054316	0.0
ELSA MI	6 years	Equation + background	0.04258805624748156	0.0
ELSA MI	6 years	Equation + background	0.04363155130858124	0.0
ELSA MI	6 years	Equation + background	0.04466386374057822	0.0
ELSA MI	6 years	Equation + background	0.04569617617257521	0.0
ELSA MI	6 years	Equation + background	0.046740676332002455	0.0
ELSA MI	6 years	Equation + background	0.047784171393102134	0.0
ELSA MI	6 years	Equation + background	0.048827666454201814	0.0
ELSA MI	6 years	Equation + background	0.04987116151530149	0.0
ELSA MI	6 years	Equation + background	0.05091465657640117	0.0
ELSA MI	6 years	Equation + background	0.051954959582836635	0.0
ELSA MI	6 years	Equation + background	0.052998454643936314	0.0
ELSA MI	6 years	Equation + background	0.05404295480336356	0.0
ELSA MI	6 years	Equation + background	0.05508644986446324	0.0
ELSA MI	6 years	Equation + background	0.05612675287089871	0.0
ELSA MI	6 years	Equation + background	0.05717024793199839	0.0
ELSA MI	6 years	Equation + background	0.05821374299309807	0.0
ELSA MI	6 years	Equation + background	0.05925404599953353	0.0
ELSA MI	6 years	Equation + background	0.06029854615896078	0.0
ELSA MI	6 years	Equation + background	0.061318863099486816	0.0
ELSA MI	6 years	Equation + background	0.06236336325891406	0.0
ELSA MI	6 years	Equation + background	0.06339567569091105	0.0
ELSA MI	6 years	Equation + background	0.06442798812290804	0.0
ELSA MI	6 years	Equation + background	0.06544830506343408	0.0
ELSA MI	6 years	Equation + background	0.06544830506343408	0.0835178823404291
ELSA MI	6 years	Equation + background	0.06648061749543105	0.0835178823404291
ELSA MI	6 years	Equation + background	0.06752092050186652	0.0835178823404291
ELSA MI	6 years	Equation + background	0.0685532329338635	0.0835178823404291
ELSA MI	6 years	Equation + background	0.06959773309329075	0.0835178823404291
ELSA MI	6 years	Equation + background	0.07063004552528773	0.0835178823404291
ELSA MI	6 years	Equation + background	0.07167354058638742	0.0835178823404291
ELSA MI	6 years	Equation + background	0.07270585301838439	0.0835178823404291
ELSA MI	6 years	Equation + background	0.07372616995891043	0.0835178823404291
ELSA MI	6 years	Equation + background	0.07477067011833768	0.0835178823404291
ELSA MI	6 years	Equation + background	0.07581097312477315	0.0835178823404291
ELSA MI	6 years	Equation + background	0.07684328555677013	0.0835178823404291
ELSA MI	6 years	Equation + background	0.07788678061786981	0.0835178823404291
ELSA MI	6 years	Equation + background	0.07893027567896949	0.0835178823404291
ELSA MI	6 years	Equation + background	0.07997057868540496	0.0835178823404291
ELSA MI	6 years	Equation + background	0.08101088169184043	0.0835178823404291
ELSA MI	6 years	Equation + background	0.08205538185126766	0.0835178823404291
ELSA MI	6 years	Equation + background	0.08309988201069492	0.0835178823404291
ELSA MI	6 years	Equation + background	0.08412019895122096	0.0835178823404291
ELSA MI	6 years	Equation + background	0.08515251138321794	0.0835178823404291
ELSA MI	6 years	Equation + background	0.08619701154264518	0.0835178823404291
ELSA MI	6 years	Equation + background	0.08619701154264518	0.17320957117830296
ELSA MI	6 years	Equation + background	0.08724050660374487	0.17320957117830296
ELSA MI	6 years	Equation + background	0.08828080961018032	0.17320957117830296
ELSA MI	6 years	Equation + background	0.08932430467128001	0.17320957117830296
ELSA MI	6 years	Equation + background	0.09036779973237968	0.17320957117830296
ELSA MI	6 years	Equation + background	0.09140011216437667	0.17320957117830296
ELSA MI	6 years	Equation + background	0.09244461232380392	0.17320957117830296
ELSA MI	6 years	Equation + background	0.09346492926432996	0.17320957117830296
ELSA MI	6 years	Equation + background	0.09450842432542964	0.17320957117830296
ELSA MI	6 years	Equation + background	0.09554073675742662	0.17320957117830296
ELSA MI	6 years	Equation + background	0.09656105369795266	0.17320957117830296
ELSA MI	6 years	Equation + background	0.09759336612994965	0.17320957117830296
ELSA MI	6 years	Equation + background	0.09863786628937689	0.17320957117830296
ELSA MI	6 years	Equation + background	0.09968136135047657	0.17320957117830296
ELSA MI	6 years	Equation + background	0.10072485641157623	0.17320957117830296
ELSA MI	6 years	Equation + background	0.10175716884357323	0.17320957117830296
ELSA MI	6 years	Equation + background	0.1028006639046729	0.17320957117830296
ELSA MI	6 years	Equation + background	0.10384096691110836	0.17320957117830296
ELSA MI	6 years	Equation + background	0.10488126991754383	0.17320957117830296
ELSA MI	6 years	Equation + background	0.10592577007697108	0.17320957117830296
ELSA MI	6 years	Equation + background	0.10696926513807074	0.17320957117830296
ELSA MI	6 years	Equation + background	0.10800157757006774	0.17320957117830296
ELSA MI	6 years	Equation + background	0.10904607772949498	0.17320957117830296
ELSA MI	6 years	Equation + background	0.11009057788892224	0.17320957117830296
ELSA MI	6 years	Equation + background	0.11112289032091924	0.17320957117830296
ELSA MI	6 years	Equation + background	0.1121663853820189	0.17320957117830296
ELSA MI	6 years	Equation + background	0.1131986978140159	0.17320957117830296
ELSA MI	6 years	Equation + background	0.11423900082045135	0.17320957117830296
ELSA MI	6 years	Equation + background	0.11527131325244835	0.17320957117830296
ELSA MI	6 years	Equation + background	0.11630362568444536	0.17320957117830296
ELSA MI	6 years	Equation + background	0.11733593811644234	0.17320957117830296
ELSA MI	6 years	Equation + background	0.11835625505696838	0.17320957117830296
ELSA MI	6 years	Equation + background	0.11939655806340385	0.17320957117830296
ELSA MI	6 years	Equation + background	0.12043686106983931	0.17320957117830296
ELSA MI	6 years	Equation + background	0.12146917350183631	0.17320957117830296
ELSA MI	6 years	Equation + background	0.12251367366126355	0.17320957117830296
ELSA MI	6 years	Equation + background	0.12353399060178959	0.17320957117830296
ELSA MI	6 years	Equation + background	0.12457748566288926	0.17320957117830296
ELSA MI	6 years	Equation + background	0.1256219858223165	0.17320957117830296
ELSA MI	6 years	Equation + background	0.12666228882875197	0.17320957117830296
ELSA MI	6 years	Equation + background	0.12770678898817922	0.17320957117830296
ELSA MI	6 years	Equation + background	0.12875128914760647	0.17320957117830296
ELSA MI	6 years	Equation + background	0.12979578930703373	0.17320957117830296
ELSA MI	6 years	Equation + background	0.13081610624755977	0.17320957117830296
ELSA MI	6 years	Equation + background	0.13185960130865942	0.17320957117830296
ELSA MI	6 years	Equation + background	0.13290410146808668	0.17320957117830296
ELSA MI	6 years	Equation + background	0.13392441840861272	0.17320957117830296
ELSA MI	6 years	Equation + background	0.13496791346971238	0.17320957117830296
ELSA MI	6 years	Equation + background	0.13600821647614786	0.17320957117830296
ELSA MI	6 years	Equation + background	0.1370285334166739	0.17320957117830296
ELSA MI	6 years	Equation + background	0.13806883642310935	0.17320957117830296
ELSA MI	6 years	Equation + background	0.139112331484209	0.17320957117830296
ELSA MI	6 years	Equation + background	0.14015582654530867	0.17320957117830296
ELSA MI	6 years	Equation + background	0.1411761434858347	0.17320957117830296
ELSA MI	6 years	Equation + background	0.14219646042636075	0.17320957117830296
ELSA MI	6 years	Equation + background	0.14323995548746044	0.17320957117830296
ELSA MI	6 years	Equation + background	0.1442834505485601	0.17320957117830296
ELSA MI	6 years	Equation + background	0.14532694560965975	0.17320957117830296
ELSA MI	6 years	Equation + background	0.1463472625501858	0.17320957117830296
ELSA MI	6 years	Equation + background	0.14739176270961304	0.17320957117830296
ELSA MI	6 years	Equation + background	0.14841207965013908	0.17320957117830296
ELSA MI	6 years	Equation + background	0.14945657980956634	0.17320957117830296
ELSA MI	6 years	Equation + background	0.15047689675009238	0.17320957117830296
ELSA MI	6 years	Equation + background	0.15149721369061842	0.17320957117830296
ELSA MI	6 years	Equation + background	0.15253751669705387	0.17320957117830296
ELSA MI	6 years	Equation + background	0.15358101175815356	0.17320957117830296
ELSA MI	6 years	Equation + background	0.1546013286986796	0.17320957117830296
ELSA MI	6 years	Equation + background	0.15562164563920564	0.17320957117830296
ELSA MI	6 years	Equation + background	0.15664196257973168	0.17320957117830296
ELSA MI	6 years	Equation + background	0.15768646273915893	0.17320957117830296
ELSA MI	6 years	Equation + background	0.15872676574559438	0.17320957117830296
ELSA MI	6 years	Equation + background	0.15977026080669404	0.17320957117830296
ELSA MI	6 years	Equation + background	0.1608147609661213	0.17320957117830296
ELSA MI	6 years	Equation + background	0.16183507790664733	0.17320957117830296
ELSA MI	6 years	Equation + background	0.16285539484717337	0.17320957117830296
ELSA MI	6 years	Equation + background	0.1638757117876994	0.17320957117830296
ELSA MI	6 years	Equation + background	0.16489602872822545	0.17320957117830296
ELSA MI	6 years	Equation + background	0.16592834116022245	0.17320957117830296
ELSA MI	6 years	Equation + background	0.16696065359221945	0.17320957117830296
ELSA MI	6 years	Equation + background	0.16696065359221945	0.25672745351873205
ELSA MI	6 years	Equation + background	0.1680009565986549	0.25672745351873205
ELSA MI	6 years	Equation + background	0.1690332690306519	0.25672745351873205
ELSA MI	6 years	Equation + background	0.17005358597117795	0.25672745351873205
ELSA MI	6 years	Equation + background	0.17005358597117795	0.34024533585916117
ELSA MI	6 years	Equation + background	0.1710938889776134	0.34024533585916117
ELSA MI	6 years	Equation + background	0.17211420591813945	0.34024533585916117
ELSA MI	6 years	Equation + background	0.17314651835013645	0.34024533585916117
ELSA MI	6 years	Equation + background	0.1741910185095637	0.34024533585916117
ELSA MI	6 years	Equation + background	0.17521133545008974	0.34024533585916117
ELSA MI	6 years	Equation + background	0.17625583560951696	0.34024533585916117
ELSA MI	6 years	Equation + background	0.177276152550043	0.34024533585916117
ELSA MI	6 years	Equation + background	0.17830846498204	0.34024533585916117
ELSA MI	6 years	Equation + background	0.17932878192256604	0.34024533585916117
ELSA MI	6 years	Equation + background	0.18034909886309208	0.34024533585916117
ELSA MI	6 years	Equation + background	0.18138141129508908	0.34024533585916117
ELSA MI	6 years	Equation + background	0.18242490635618874	0.34024533585916117
ELSA MI	6 years	Equation + background	0.18344522329671478	0.34024533585916117
ELSA MI	6 years	Equation + background	0.18448972345614204	0.34024533585916117
ELSA MI	6 years	Equation + background	0.1855300264625775	0.34024533585916117
ELSA MI	6 years	Equation + background	0.18655034340310353	0.34024533585916117
ELSA MI	6 years	Equation + background	0.18758265583510053	0.34024533585916117
ELSA MI	6 years	Equation + background	0.18860297277562657	0.34024533585916117
ELSA MI	6 years	Equation + background	0.18964327578206203	0.34024533585916117
ELSA MI	6 years	Equation + background	0.1906835787884975	0.34024533585916117
ELSA MI	6 years	Equation + background	0.19172388179493297	0.34024533585916117
ELSA MI	6 years	Equation + background	0.19276737685603262	0.34024533585916117
ELSA MI	6 years	Equation + background	0.1938076798624681	0.34024533585916117
ELSA MI	6 years	Equation + background	0.19484798286890356	0.34024533585916117
ELSA MI	6 years	Equation + background	0.19588029530090056	0.34024533585916117
ELSA MI	6 years	Equation + background	0.19691260773289757	0.34024533585916117
ELSA MI	6 years	Equation + background	0.1979329246734236	0.34024533585916117
ELSA MI	6 years	Equation + background	0.19896523710542058	0.34024533585916117
ELSA MI	6 years	Equation + background	0.20000554011185606	0.34024533585916117
ELSA MI	6 years	Equation + background	0.2010258570523821	0.34024533585916117
ELSA MI	6 years	Equation + background	0.2020693521134818	0.34024533585916117
ELSA MI	6 years	Equation + background	0.20308966905400785	0.34024533585916117
ELSA MI	6 years	Equation + background	0.2041341692134351	0.34024533585916117
ELSA MI	6 years	Equation + background	0.2051786693728624	0.34024533585916117
ELSA MI	6 years	Equation + background	0.20621897237929784	0.34024533585916117
ELSA MI	6 years	Equation + background	0.2072624674403975	0.34024533585916117
ELSA MI	6 years	Equation + background	0.20830277044683299	0.34024533585916117
ELSA MI	6 years	Equation + background	0.20934307345326844	0.34024533585916117
ELSA MI	6 years	Equation + background	0.2103633903937945	0.34024533585916117
ELSA MI	6 years	Equation + background	0.21139570282579148	0.34024533585916117
ELSA MI	6 years	Equation + background	0.21243600583222694	0.34024533585916117
ELSA MI	6 years	Equation + background	0.21348050599165422	0.34024533585916117
ELSA MI	6 years	Equation + background	0.21452500615108147	0.34024533585916117
ELSA MI	6 years	Equation + background	0.21554532309160754	0.34024533585916117
ELSA MI	6 years	Equation + background	0.21658982325103482	0.34024533585916117
ELSA MI	6 years	Equation + background	0.21763012625747027	0.34024533585916117
ELSA MI	6 years	Equation + background	0.21865044319799634	0.34024533585916117
ELSA MI	6 years	Equation + background	0.2196707601385224	0.34024533585916117
ELSA MI	6 years	Equation + background	0.22071425519962207	0.34024533585916117
ELSA MI	6 years	Equation + background	0.22174656763161904	0.34024533585916117
ELSA MI	6 years	Equation + background	0.2227868706380545	0.34024533585916117
ELSA MI	6 years	Equation + background	0.22380718757858056	0.34024533585916117
ELSA MI	6 years	Equation + background	0.22483950001057754	0.34024533585916117
ELSA MI	6 years	Equation + background	0.22588400017000482	0.34024533585916117
ELSA MI	6 years	Equation + background	0.22692850032943207	0.34024533585916117
ELSA MI	6 years	Equation + background	0.22794881726995814	0.34024533585916117
ELSA MI	6 years	Equation + background	0.22899231233105782	0.34024533585916117
ELSA MI	6 years	Equation + background	0.23001262927158386	0.34024533585916117
ELSA MI	6 years	Equation + background	0.23103294621210993	0.34024533585916117
ELSA MI	6 years	Equation + background	0.2320774463715372	0.34024533585916117
ELSA MI	6 years	Equation + background	0.23312194653096446	0.34024533585916117
ELSA MI	6 years	Equation + background	0.23416644669039174	0.34024533585916117
ELSA MI	6 years	Equation + background	0.2352099417514914	0.34024533585916117
ELSA MI	6 years	Equation + background	0.2362534368125911	0.34024533585916117
ELSA MI	6 years	Equation + background	0.23728574924458806	0.34024533585916117
ELSA MI	6 years	Equation + background	0.23833024940401532	0.34024533585916117
ELSA MI	6 years	Equation + background	0.23935056634454138	0.34024533585916117
ELSA MI	6 years	Equation + background	0.24039086935097684	0.34024533585916117
ELSA MI	6 years	Equation + background	0.2414231817829738	0.34024533585916117
ELSA MI	6 years	Equation + background	0.2424634847894093	0.34024533585916117
ELSA MI	6 years	Equation + background	0.24350697985050895	0.34024533585916117
ELSA MI	6 years	Equation + background	0.24452729679103502	0.34024533585916117
ELSA MI	6 years	Equation + background	0.24557079185213468	0.34024533585916117
ELSA MI	6 years	Equation + background	0.24659110879266075	0.34024533585916117
ELSA MI	6 years	Equation + background	0.24762342122465772	0.34024533585916117
ELSA MI	6 years	Equation + background	0.24866372423109318	0.34024533585916117
ELSA MI	6 years	Equation + background	0.24970721929219286	0.34024533585916117
ELSA MI	6 years	Equation + background	0.25072753623271893	0.34024533585916117
ELSA MI	6 years	Equation + background	0.25177103129381856	0.34024533585916117
ELSA MI	6 years	Equation + background	0.25281133430025404	0.34024533585916117
ELSA MI	6 years	Equation + background	0.2538558344596813	0.34024533585916117
ELSA MI	6 years	Equation + background	0.2548961374661168	0.34024533585916117
ELSA MI	6 years	Equation + background	0.25592844989811375	0.34024533585916117
ELSA MI	6 years	Equation + background	0.25697194495921344	0.34024533585916117
ELSA MI	6 years	Equation + background	0.2580164451186407	0.34024533585916117
ELSA MI	6 years	Equation + background	0.2590599401797404	0.34024533585916117
ELSA MI	6 years	Equation + background	0.26010343524084	0.34024533585916117
ELSA MI	6 years	Equation + background	0.2611469303019397	0.34024533585916117
ELSA MI	6 years	Equation + background	0.26216724724246576	0.34024533585916117
ELSA MI	6 years	Equation + background	0.26321074230356545	0.34024533585916117
ELSA MI	6 years	Equation + background	0.2642542373646651	0.34024533585916117
ELSA MI	6 years	Equation + background	0.26529773242576477	0.34024533585916117
ELSA MI	6 years	Equation + background	0.26634122748686445	0.34024533585916117
ELSA MI	6 years	Equation + background	0.2673847225479641	0.34024533585916117
ELSA MI	6 years	Equation + background	0.26842922270739134	0.34024533585916117
ELSA MI	6 years	Equation + background	0.2694495396479174	0.34024533585916117
ELSA MI	6 years	Equation + background	0.2704898426543529	0.34024533585916117
ELSA MI	6 years	Equation + background	0.27153434281378014	0.34024533585916117
ELSA MI	6 years	Equation + background	0.27257884297320745	0.34024533585916117
ELSA MI	6 years	Equation + background	0.2736233431326347	0.34024533585916117
ELSA MI	6 years	Equation + background	0.27466784329206195	0.34024533585916117
ELSA MI	6 years	Equation + background	0.27570814629849744	0.34024533585916117
ELSA MI	6 years	Equation + background	0.2767516413595971	0.34024533585916117
ELSA MI	6 years	Equation + background	0.2777839537915941	0.34024533585916117
ELSA MI	6 years	Equation + background	0.2777839537915941	0.45200822915647526
ELSA MI	6 years	Equation + background	0.27882845395102135	0.45200822915647526
ELSA MI	6 years	Equation + background	0.2798487708915474	0.45200822915647526
ELSA MI	6 years	Equation + background	0.2808690878320735	0.45200822915647526
ELSA MI	6 years	Equation + background	0.28190140026407046	0.45200822915647526
ELSA MI	6 years	Equation + background	0.28293371269606743	0.45200822915647526
ELSA MI	6 years	Equation + background	0.2839660251280644	0.45200822915647526
ELSA MI	6 years	Equation + background	0.28500952018916403	0.45200822915647526
ELSA MI	6 years	Equation + background	0.2860498231955995	0.45200822915647526
ELSA MI	6 years	Equation + background	0.28709432335502677	0.45200822915647526
ELSA MI	6 years	Equation + background	0.28812663578702374	0.45200822915647526
ELSA MI	6 years	Equation + background	0.28917113594645105	0.45200822915647526
ELSA MI	6 years	Equation + background	0.2901914528869771	0.45200822915647526
ELSA MI	6 years	Equation + background	0.29123175589341255	0.45200822915647526
ELSA MI	6 years	Equation + background	0.2922520728339386	0.45200822915647526
ELSA MI	6 years	Equation + background	0.2932955678950383	0.45200822915647526
ELSA MI	6 years	Equation + background	0.2943278803270353	0.45200822915647526
ELSA MI	6 years	Equation + background	0.2953681833334707	0.45200822915647526
ELSA MI	6 years	Equation + background	0.2964084863399062	0.45200822915647526
ELSA MI	6 years	Equation + background	0.29745298649933344	0.45200822915647526
ELSA MI	6 years	Equation + background	0.2984733034398595	0.45200822915647526
ELSA MI	6 years	Equation + background	0.2994936203803856	0.45200822915647526
ELSA MI	6 years	Equation + background	0.30051393732091164	0.45200822915647526
ELSA MI	6 years	Equation + background	0.3015574323820113	0.45200822915647526
ELSA MI	6 years	Equation + background	0.3026019325414386	0.45200822915647526
ELSA MI	6 years	Equation + background	0.30364542760253826	0.45200822915647526
ELSA MI	6 years	Equation + background	0.3046889226636379	0.45200822915647526
ELSA MI	6 years	Equation + background	0.30570923960416396	0.45200822915647526
ELSA MI	6 years	Equation + background	0.30672955654469003	0.45200822915647526
ELSA MI	6 years	Equation + background	0.3077498734852161	0.45200822915647526
ELSA MI	6 years	Equation + background	0.30878218591721307	0.45200822915647526
ELSA MI	6 years	Equation + background	0.30982568097831276	0.45200822915647526
ELSA MI	6 years	Equation + background	0.3108459979188388	0.45200822915647526
ELSA MI	6 years	Equation + background	0.3118783103508358	0.45200822915647526
ELSA MI	6 years	Equation + background	0.3129218054119354	0.45200822915647526
ELSA MI	6 years	Equation + background	0.3139653004730351	0.45200822915647526
ELSA MI	6 years	Equation + background	0.3149856174135612	0.45200822915647526
ELSA MI	6 years	Equation + background	0.31601792984555815	0.45200822915647526
ELSA MI	6 years	Equation + background	0.3170624300049854	0.45200822915647526
ELSA MI	6 years	Equation + background	0.3181059250660851	0.45200822915647526
ELSA MI	6 years	Equation + background	0.3191494201271847	0.45200822915647526
ELSA MI	6 years	Equation + background	0.3201929151882844	0.45200822915647526
ELSA MI	6 years	Equation + background	0.3212132321288105	0.45200822915647526
ELSA MI	6 years	Equation + background	0.32224554456080745	0.45200822915647526
ELSA MI	6 years	Equation + background	0.32328584756724293	0.45200822915647526
ELSA MI	6 years	Equation + background	0.324306164507769	0.45200822915647526
ELSA MI	6 years	Equation + background	0.324306164507769	0.5355261114969043
ELSA MI	6 years	Equation + background	0.325338476939766	0.5355261114969043
ELSA MI	6 years	Equation + background	0.3263829770991932	0.5355261114969043
ELSA MI	6 years	Equation + background	0.3274032940397193	0.5355261114969043
ELSA MI	6 years	Equation + background	0.32842361098024536	0.5355261114969043
ELSA MI	6 years	Equation + background	0.32944392792077143	0.5355261114969043
ELSA MI	6 years	Equation + background	0.33048423092720686	0.5355261114969043
ELSA MI	6 years	Equation + background	0.3315045478677329	0.5355261114969043
ELSA MI	6 years	Equation + background	0.332524864808259	0.5355261114969043
ELSA MI	6 years	Equation + background	0.33354518174878506	0.5355261114969043
ELSA MI	6 years	Equation + background	0.33458867680988474	0.5355261114969043
ELSA MI	6 years	Equation + background	0.335633176969312	0.5355261114969043
ELSA MI	6 years	Equation + background	0.3366766720304117	0.5355261114969043
ELSA MI	6 years	Equation + background	0.3376969889709377	0.5355261114969043
ELSA MI	6 years	Equation + background	0.33871730591146376	0.5355261114969043
ELSA MI	6 years	Equation + background	0.33973762285198983	0.5355261114969043
ELSA MI	6 years	Equation + background	0.3407579397925159	0.5355261114969043
ELSA MI	6 years	Equation + background	0.34177825673304196	0.5355261114969043
ELSA MI	6 years	Equation + background	0.34282175179414165	0.5355261114969043
ELSA MI	6 years	Equation + background	0.3438420687346677	0.5355261114969043
ELSA MI	6 years	Equation + background	0.34488237174110314	0.5355261114969043
ELSA MI	6 years	Equation + background	0.3459146841731001	0.5355261114969043
ELSA MI	6 years	Equation + background	0.3469350011136262	0.5355261114969043
ELSA MI	6 years	Equation + background	0.34797530412006167	0.5355261114969043
ELSA MI	6 years	Equation + background	0.3490198042794889	0.5355261114969043
ELSA MI	6 years	Equation + background	0.3500601072859244	0.5355261114969043
ELSA MI	6 years	Equation + background	0.35108042422645047	0.5355261114969043
ELSA MI	6 years	Equation + background	0.35210074116697654	0.5355261114969043
ELSA MI	6 years	Equation + background	0.35312105810750255	0.5355261114969043
ELSA MI	6 years	Equation + background	0.3541413750480286	0.5355261114969043
ELSA MI	6 years	Equation + background	0.3551616919885547	0.5355261114969043
ELSA MI	6 years	Equation + background	0.35620518704965437	0.5355261114969043
ELSA MI	6 years	Equation + background	0.35722550399018044	0.5355261114969043
ELSA MI	6 years	Equation + background	0.35826580699661587	0.5355261114969043
ELSA MI	6 years	Equation + background	0.35928612393714193	0.5355261114969043
ELSA MI	6 years	Equation + background	0.3603184363691389	0.5355261114969043
ELSA MI	6 years	Equation + background	0.3613619314302386	0.5355261114969043
ELSA MI	6 years	Equation + background	0.3624022344366741	0.5355261114969043
ELSA MI	6 years	Equation + background	0.36342255137720014	0.5355261114969043
ELSA MI	6 years	Equation + background	0.36446285438363557	0.5355261114969043
ELSA MI	6 years	Equation + background	0.36550315739007105	0.5355261114969043
ELSA MI	6 years	Equation + background	0.3665234743305971	0.5355261114969043
ELSA MI	6 years	Equation + background	0.3675437912711232	0.5355261114969043
ELSA MI	6 years	Equation + background	0.36856410821164926	0.5355261114969043
ELSA MI	6 years	Equation + background	0.3696076032727489	0.5355261114969043
ELSA MI	6 years	Equation + background	0.37063991570474586	0.5355261114969043
ELSA MI	6 years	Equation + background	0.37167222813674283	0.5355261114969043
ELSA MI	6 years	Equation + background	0.3727045405687398	0.5355261114969043
ELSA MI	6 years	Equation + background	0.3737368530007368	0.5355261114969043
ELSA MI	6 years	Equation + background	0.3747813531601641	0.5355261114969043
ELSA MI	6 years	Equation + background	0.3758016701006901	0.5355261114969043
ELSA MI	6 years	Equation + background	0.3768339825326871	0.5355261114969043
ELSA MI	6 years	Equation + background	0.37787747759378676	0.5355261114969043
ELSA MI	6 years	Equation + background	0.3788977945343128	0.5355261114969043
ELSA MI	6 years	Equation + background	0.3799181114748389	0.5355261114969043
ELSA MI	6 years	Equation + background	0.3809616065359386	0.5355261114969043
ELSA MI	6 years	Equation + background	0.38200610669536583	0.5355261114969043
ELSA MI	6 years	Equation + background	0.38304640970180126	0.5355261114969043
ELSA MI	6 years	Equation + background	0.38407872213379823	0.5355261114969043
ELSA MI	6 years	Equation + background	0.38512322229322554	0.5355261114969043
ELSA MI	6 years	Equation + background	0.3861667173543252	0.5355261114969043
ELSA MI	6 years	Equation + background	0.38718703429485124	0.5355261114969043
ELSA MI	6 years	Equation + background	0.3882073512353773	0.5355261114969043
ELSA MI	6 years	Equation + background	0.3892276681759034	0.5355261114969043
ELSA MI	6 years	Equation + background	0.3902721683353306	0.5355261114969043
ELSA MI	6 years	Equation + background	0.3912924852758567	0.5355261114969043
ELSA MI	6 years	Equation + background	0.3923327882822922	0.5355261114969043
ELSA MI	6 years	Equation + background	0.39337628334339186	0.5355261114969043
ELSA MI	6 years	Equation + background	0.39440859577538884	0.5355261114969043
ELSA MI	6 years	Equation + background	0.3954409082073858	0.5355261114969043
ELSA MI	6 years	Equation + background	0.39648440326848544	0.5355261114969043
ELSA MI	6 years	Equation + background	0.3975047202090115	0.5355261114969043
ELSA MI	6 years	Equation + background	0.3985492203684388	0.5355261114969043
ELSA MI	6 years	Equation + background	0.39959372052786607	0.5355261114969043
ELSA MI	6 years	Equation + background	0.40063402353430155	0.5355261114969043
ELSA MI	6 years	Equation + background	0.40167432654073704	0.5355261114969043
ELSA MI	6 years	Equation + background	0.4027188267001643	0.5355261114969043
ELSA MI	6 years	Equation + background	0.4037391436406903	0.5355261114969043
ELSA MI	6 years	Equation + background	0.4047794466471258	0.5355261114969043
ELSA MI	6 years	Equation + background	0.4047794466471258	0.6252178003347783
ELSA MI	6 years	Equation + background	0.40581175907912276	0.6252178003347783
ELSA MI	6 years	Equation + background	0.40684407151111973	0.6252178003347783
ELSA MI	6 years	Equation + background	0.4078763839431167	0.6252178003347783
ELSA MI	6 years	Equation + background	0.4089086963751137	0.6252178003347783
ELSA MI	6 years	Equation + background	0.40995219143621336	0.6252178003347783
ELSA MI	6 years	Equation + background	0.41097250837673943	0.6252178003347783
ELSA MI	6 years	Equation + background	0.41201281138317486	0.6252178003347783
ELSA MI	6 years	Equation + background	0.41305731154260217	0.6252178003347783
ELSA MI	6 years	Equation + background	0.4140776284831282	0.6252178003347783
ELSA MI	6 years	Equation + background	0.41510994091512515	0.6252178003347783
ELSA MI	6 years	Equation + background	0.4161544410745524	0.6252178003347783
ELSA MI	6 years	Equation + background	0.4171979361356521	0.6252178003347783
ELSA MI	6 years	Equation + background	0.41823024856764907	0.6252178003347783
ELSA MI	6 years	Equation + background	0.4192737436287488	0.6252178003347783
ELSA MI	6 years	Equation + background	0.42031404663518424	0.6252178003347783
ELSA MI	6 years	Equation + background	0.4213463590671812	0.6252178003347783
ELSA MI	6 years	Equation + background	0.4223666760077073	0.6252178003347783
ELSA MI	6 years	Equation + background	0.42339898843970425	0.6252178003347783
ELSA MI	6 years	Equation + background	0.4244434885991315	0.6252178003347783
ELSA MI	6 years	Equation + background	0.425483791605567	0.6252178003347783
ELSA MI	6 years	Equation + background	0.425483791605567	0.7369806936320923
ELSA MI	6 years	Equation + background	0.42652728666666667	0.7369806936320923
ELSA MI	6 years	Equation + background	0.4275717868260939	0.7369806936320923
ELSA MI	6 years	Equation + background	0.4286120898325294	0.7369806936320923
ELSA MI	6 years	Equation + background	0.42965658999195666	0.7369806936320923
ELSA MI	6 years	Equation + background	0.43069689299839214	0.7369806936320923
ELSA MI	6 years	Equation + background	0.4317413931578194	0.7369806936320923
ELSA MI	6 years	Equation + background	0.4327617100983454	0.7369806936320923
ELSA MI	6 years	Equation + background	0.4338020131047809	0.7369806936320923
ELSA MI	6 years	Equation + background	0.4348223300453069	0.7369806936320923
ELSA MI	6 years	Equation + background	0.4358626330517424	0.7369806936320923
ELSA MI	6 years	Equation + background	0.43690713321116964	0.7369806936320923
ELSA MI	6 years	Equation + background	0.4379506282722694	0.7369806936320923
ELSA MI	6 years	Equation + background	0.43898294070426636	0.7369806936320923
ELSA MI	6 years	Equation + background	0.4400274408636936	0.7369806936320923
ELSA MI	6 years	Equation + background	0.44106774387012904	0.7369806936320923
ELSA MI	6 years	Equation + background	0.4420880608106551	0.7369806936320923
ELSA MI	6 years	Equation + background	0.4431203732426521	0.7369806936320923
ELSA MI	6 years	Equation + background	0.44416487340207933	0.7369806936320923
ELSA MI	6 years	Equation + background	0.4452093735615066	0.7369806936320923
ELSA MI	6 years	Equation + background	0.4462538737209339	0.7369806936320923
ELSA MI	6 years	Equation + background	0.4472973687820336	0.7369806936320923
ELSA MI	6 years	Equation + background	0.44834086384313326	0.7369806936320923
ELSA MI	6 years	Equation + background	0.44938536400256057	0.7369806936320923
ELSA MI	6 years	Equation + background	0.45042885906366026	0.7369806936320923
ELSA MI	6 years	Equation + background	0.45146916207009574	0.7369806936320923
ELSA MI	6 years	Equation + background	0.4525014745020927	0.7369806936320923
ELSA MI	6 years	Equation + background	0.45354597466151997	0.7369806936320923
ELSA MI	6 years	Equation + background	0.45458627766795545	0.7369806936320923
ELSA MI	6 years	Equation + background	0.45562977272905514	0.7369806936320923
ELSA MI	6 years	Equation + background	0.4566620851610521	0.7369806936320923
ELSA MI	6 years	Equation + background	0.4576943975930491	0.7369806936320923
ELSA MI	6 years	Equation + background	0.45872671002504606	0.7369806936320923
ELSA MI	6 years	Equation + background	0.45977121018447337	0.7369806936320923
ELSA MI	6 years	Equation + background	0.46081470524557305	0.7369806936320923
ELSA MI	6 years	Equation + background	0.46184701767757	0.7369806936320923
ELSA MI	6 years	Equation + background	0.462879330109567	0.7369806936320923
ELSA MI	6 years	Equation + background	0.463911642541564	0.7369806936320923
ELSA MI	6 years	Equation + background	0.46495513760266366	0.7369806936320923
ELSA MI	6 years	Equation + background	0.46598745003466063	0.7369806936320923
ELSA MI	6 years	Equation + background	0.46703195019408794	0.7369806936320923
ELSA MI	6 years	Equation + background	0.46807225320052337	0.7369806936320923
ELSA MI	6 years	Equation + background	0.46910456563252034	0.7369806936320923
ELSA MI	6 years	Equation + background	0.4701248825730464	0.7369806936320923
ELSA MI	6 years	Equation + background	0.47116938273247366	0.7369806936320923
ELSA MI	6 years	Equation + background	0.47220169516447064	0.7369806936320923
ELSA MI	6 years	Equation + background	0.4732451902255703	0.7369806936320923
ELSA MI	6 years	Equation + background	0.47428868528667006	0.7369806936320923
ELSA MI	6 years	Equation + background	0.4753289882931055	0.7369806936320923
ELSA MI	6 years	Equation + background	0.4763734884525328	0.7369806936320923
ELSA MI	6 years	Equation + background	0.4773938053930588	0.7369806936320923
ELSA MI	6 years	Equation + background	0.4784373004541585	0.7369806936320923
ELSA MI	6 years	Equation + background	0.47948079551525824	0.7369806936320923
ELSA MI	6 years	Equation + background	0.48052109852169367	0.7369806936320923
ELSA MI	6 years	Equation + background	0.48155341095369064	0.7369806936320923
ELSA MI	6 years	Equation + background	0.4825969060147904	0.7369806936320923
ELSA MI	6 years	Equation + background	0.48362921844678736	0.7369806936320923
ELSA MI	6 years	Equation + background	0.48466153087878433	0.7369806936320923
ELSA MI	6 years	Equation + background	0.48570183388521976	0.7369806936320923
ELSA MI	6 years	Equation + background	0.48674633404464707	0.7369806936320923
ELSA MI	6 years	Equation + background	0.48777864647664404	0.7369806936320923
ELSA MI	6 years	Equation + background	0.48881894948307947	0.7369806936320923
ELSA MI	6 years	Equation + background	0.4898634496425068	0.7369806936320923
ELSA MI	6 years	Equation + background	0.49090794980193403	0.7369806936320923
ELSA MI	6 years	Equation + background	0.4919524499613613	0.7369806936320923
ELSA MI	6 years	Equation + background	0.49298476239335826	0.7369806936320923
ELSA MI	6 years	Equation + background	0.49402926255278556	0.7369806936320923
ELSA MI	6 years	Equation + background	0.49507275761388525	0.7369806936320923
ELSA MI	6 years	Equation + background	0.49609307455441126	0.7369806936320923
ELSA MI	6 years	Equation + background	0.497136569615511	0.7369806936320923
ELSA MI	6 years	Equation + background	0.4981800646766107	0.7369806936320923
ELSA MI	6 years	Equation + background	0.49921237710860766	0.7369806936320923
ELSA MI	6 years	Equation + background	0.5002558721697073	0.7369806936320923
ELSA MI	6 years	Equation + background	0.5013003723291346	0.7369806936320923
ELSA MI	6 years	Equation + background	0.502344872488562	0.7369806936320923
ELSA MI	6 years	Equation + background	0.5033883675496617	0.7369806936320923
ELSA MI	6 years	Equation + background	0.5044206799816586	0.7369806936320923
ELSA MI	6 years	Equation + background	0.5054651801410859	0.7369806936320923
ELSA MI	6 years	Equation + background	0.5065096803005131	0.7369806936320923
ELSA MI	6 years	Equation + background	0.5075541804599404	0.7369806936320923
ELSA MI	6 years	Equation + background	0.5085986806193676	0.7369806936320923
ELSA MI	6 years	Equation + background	0.509643180778795	0.7369806936320923
ELSA MI	6 years	Equation + background	0.5106876809382223	0.7369806936320923
ELSA MI	6 years	Equation + background	0.5117199933702192	0.7369806936320923
ELSA MI	6 years	Equation + background	0.5127523058022162	0.7369806936320923
ELSA MI	6 years	Equation + background	0.5137926088086516	0.7369806936320923
ELSA MI	6 years	Equation + background	0.5148129257491777	0.7369806936320923
ELSA MI	6 years	Equation + background	0.515857425908605	0.7369806936320923
ELSA MI	6 years	Equation + background	0.5168897383406019	0.7369806936320923
ELSA MI	6 years	Equation + background	0.5179342385000292	0.7369806936320923
ELSA MI	6 years	Equation + background	0.5189777335611289	0.7369806936320923
ELSA MI	6 years	Equation + background	0.5200100459931258	0.7369806936320923
ELSA MI	6 years	Equation + background	0.5210423584251228	0.7369806936320923
ELSA MI	6 years	Equation + background	0.5220868585845501	0.7369806936320923
ELSA MI	6 years	Equation + background	0.5231313587439774	0.7369806936320923
ELSA MI	6 years	Equation + background	0.5241636711759744	0.7369806936320923
ELSA MI	6 years	Equation + background	0.5251839881165004	0.7369806936320923
ELSA MI	6 years	Equation + background	0.5262284882759276	0.7369806936320923
ELSA MI	6 years	Equation + background	0.5272687912823631	0.7369806936320923
ELSA MI	6 years	Equation + background	0.5283011037143601	0.7369806936320923
ELSA MI	6 years	Equation + background	0.5293456038737874	0.7369806936320923
ELSA MI	6 years	Equation + background	0.5303659208143133	0.7369806936320923
ELSA MI	6 years	Equation + background	0.5314104209737406	0.7369806936320923
ELSA MI	6 years	Equation + background	0.5324427334057376	0.7369806936320923
ELSA MI	6 years	Equation + background	0.5334872335651649	0.7369806936320923
ELSA MI	6 years	Equation + background	0.5345075505056909	0.7369806936320923
ELSA MI	6 years	Equation + background	0.5355398629376878	0.7369806936320923
ELSA MI	6 years	Equation + background	0.5365843630971151	0.7369806936320923
ELSA MI	6 years	Equation + background	0.5376166755291121	0.7369806936320923
ELSA MI	6 years	Equation + background	0.5386569785355476	0.7369806936320923
ELSA MI	6 years	Equation + background	0.5397004735966473	0.7369806936320923
ELSA MI	6 years	Equation + background	0.5407449737560746	0.7369806936320923
ELSA MI	6 years	Equation + background	0.5417884688171742	0.7369806936320923
ELSA MI	6 years	Equation + background	0.5428329689766015	0.7369806936320923
ELSA MI	6 years	Equation + background	0.5438652814085985	0.7369806936320923
ELSA MI	6 years	Equation + background	0.5448975938405954	0.7369806936320923
ELSA MI	6 years	Equation + background	0.5459420940000227	0.7369806936320923
ELSA MI	6 years	Equation + background	0.5469865941594501	0.7369806936320923
ELSA MI	6 years	Equation + background	0.5480300892205497	0.7369806936320923
ELSA MI	6 years	Equation + background	0.5490624016525467	0.7369806936320923
ELSA MI	6 years	Equation + background	0.5500947140845437	0.7369806936320923
ELSA MI	6 years	Equation + background	0.5511392142439709	0.7369806936320923
ELSA MI	6 years	Equation + background	0.5521795172504064	0.7369806936320923
ELSA MI	6 years	Equation + background	0.5532240174098337	0.7369806936320923
ELSA MI	6 years	Equation + background	0.5542443343503597	0.7369806936320923
ELSA MI	6 years	Equation + background	0.5552846373567951	0.7369806936320923
ELSA MI	6 years	Equation + background	0.5563169497887921	0.7369806936320923
ELSA MI	6 years	Equation + background	0.5573614499482195	0.7369806936320923
ELSA MI	6 years	Equation + background	0.5584017529546549	0.7369806936320923
ELSA MI	6 years	Equation + background	0.5594220698951808	0.7369806936320923
ELSA MI	6 years	Equation + background	0.5604655649562806	0.7369806936320923
ELSA MI	6 years	Equation + background	0.5615100651157079	0.7369806936320923
ELSA MI	6 years	Equation + background	0.5625423775477049	0.7369806936320923
ELSA MI	6 years	Equation + background	0.5635868777071321	0.7369806936320923
ELSA MI	6 years	Equation + background	0.5646071946476582	0.7369806936320923
ELSA MI	6 years	Equation + background	0.5656275115881841	0.7369806936320923
ELSA MI	6 years	Equation + background	0.5666720117476114	0.7369806936320923
ELSA MI	6 years	Equation + background	0.5677165119070386	0.7369806936320923
ELSA MI	6 years	Equation + background	0.5687488243390356	0.7369806936320923
ELSA MI	6 years	Equation + background	0.5697923194001354	0.7369806936320923
ELSA MI	6 years	Equation + background	0.5708326224065708	0.7369806936320923
ELSA MI	6 years	Equation + background	0.5718529393470968	0.7369806936320923
ELSA MI	6 years	Equation + background	0.5728852517790938	0.7369806936320923
ELSA MI	6 years	Equation + background	0.5739297519385211	0.7369806936320923
ELSA MI	6 years	Equation + background	0.5749620643705181	0.7369806936320923
ELSA MI	6 years	Equation + background	0.5760023673769535	0.7369806936320923
ELSA MI	6 years	Equation + background	0.577042670383389	0.7369806936320923
ELSA MI	6 years	Equation + background	0.577042670383389	0.8267904288216971
ELSA MI	6 years	Equation + background	0.5780861654444888	0.8267904288216971
ELSA MI	6 years	Equation + background	0.579130665603916	0.8267904288216971
ELSA MI	6 years	Equation + background	0.580162978035913	0.8267904288216971
ELSA MI	6 years	Equation + background	0.5812064730970127	0.8267904288216971
ELSA MI	6 years	Equation + background	0.5822509732564399	0.8267904288216971
ELSA MI	6 years	Equation + background	0.5832912762628754	0.8267904288216971
ELSA MI	6 years	Equation + background	0.5843315792693109	0.8267904288216971
ELSA MI	6 years	Equation + background	0.5853638917013079	0.8267904288216971
ELSA MI	6 years	Equation + background	0.5864041947077433	0.8267904288216971
ELSA MI	6 years	Equation + background	0.5874245116482694	0.8267904288216971
ELSA MI	6 years	Equation + background	0.5884690118076966	0.8267904288216971
ELSA MI	6 years	Equation + background	0.589509314814132	0.8267904288216971
ELSA MI	6 years	Equation + background	0.5905496178205675	0.8267904288216971
ELSA MI	6 years	Equation + background	0.591589920827003	0.8267904288216971
ELSA MI	6 years	Equation + background	0.5926334158881027	0.8267904288216971
ELSA MI	6 years	Equation + background	0.5936657283200997	0.8267904288216971
ELSA MI	6 years	Equation + background	0.5946860452606256	0.8267904288216971
ELSA MI	6 years	Equation + background	0.5957263482670612	0.8267904288216971
ELSA MI	6 years	Equation + background	0.5967708484264884	0.8267904288216971
ELSA MI	6 years	Equation + background	0.5977911653670145	0.8267904288216971
ELSA MI	6 years	Equation + background	0.5988234777990115	0.8267904288216971
ELSA MI	6 years	Equation + background	0.5998679779584387	0.8267904288216971
ELSA MI	6 years	Equation + background	0.600912478117866	0.8267904288216971
ELSA MI	6 years	Equation + background	0.6019569782772932	0.8267904288216971
ELSA MI	6 years	Equation + background	0.6030014784367205	0.8267904288216971
ELSA MI	6 years	Equation + background	0.6040217953772465	0.8267904288216971
ELSA MI	6 years	Equation + background	0.6050541078092435	0.8267904288216971
ELSA MI	6 years	Equation + background	0.6060944108156789	0.8267904288216971
ELSA MI	6 years	Equation + background	0.6071347138221144	0.8267904288216971
ELSA MI	6 years	Equation + background	0.6081782088832142	0.8267904288216971
ELSA MI	6 years	Equation + background	0.6092185118896496	0.8267904288216971
ELSA MI	6 years	Equation + background	0.6102630120490768	0.8267904288216971
ELSA MI	6 years	Equation + background	0.6113033150555123	0.8267904288216971
ELSA MI	6 years	Equation + background	0.6123356274875092	0.8267904288216971
ELSA MI	6 years	Equation + background	0.6133759304939448	0.8267904288216971
ELSA MI	6 years	Equation + background	0.6144194255550445	0.8267904288216971
ELSA MI	6 years	Equation + background	0.6154517379870414	0.8267904288216971
ELSA MI	6 years	Equation + background	0.6164720549275674	0.8267904288216971
ELSA MI	6 years	Equation + background	0.6175155499886672	0.8267904288216971
ELSA MI	6 years	Equation + background	0.6185600501480945	0.8267904288216971
ELSA MI	6 years	Equation + background	0.6195803670886204	0.8267904288216971
ELSA MI	6 years	Equation + background	0.6206006840291465	0.8267904288216971
ELSA MI	6 years	Equation + background	0.6216329964611434	0.8267904288216971
ELSA MI	6 years	Equation + background	0.6226774966205707	0.8267904288216971
ELSA MI	6 years	Equation + background	0.623721996779998	0.8267904288216971
ELSA MI	6 years	Equation + background	0.6247543092119949	0.8267904288216971
ELSA MI	6 years	Equation + background	0.625774626152521	0.8267904288216971
ELSA MI	6 years	Equation + background	0.626806938584518	0.8267904288216971
ELSA MI	6 years	Equation + background	0.6278514387439452	0.8267904288216971
ELSA MI	6 years	Equation + background	0.6288959389033725	0.8267904288216971
ELSA MI	6 years	Equation + background	0.6299282513353694	0.8267904288216971
ELSA MI	6 years	Equation + background	0.6309727514947967	0.8267904288216971
ELSA MI	6 years	Equation + background	0.6320130545012322	0.8267904288216971
ELSA MI	6 years	Equation + background	0.6330453669332292	0.8267904288216971
ELSA MI	6 years	Equation + background	0.6340856699396646	0.8267904288216971
ELSA MI	6 years	Equation + background	0.6351291650007643	0.8267904288216971
ELSA MI	6 years	Equation + background	0.6361614774327613	0.8267904288216971
ELSA MI	6 years	Equation + background	0.6372059775921886	0.8267904288216971
ELSA MI	6 years	Equation + background	0.6382382900241855	0.8267904288216971
ELSA MI	6 years	Equation + background	0.6392785930306211	0.8267904288216971
ELSA MI	6 years	Equation + background	0.640298909971147	0.8267904288216971
ELSA MI	6 years	Equation + background	0.641331222403144	0.8267904288216971
ELSA MI	6 years	Equation + background	0.642363534835141	0.8267904288216971
ELSA MI	6 years	Equation + background	0.643383851775667	0.8267904288216971
ELSA MI	6 years	Equation + background	0.6444241547821025	0.8267904288216971
ELSA MI	6 years	Equation + background	0.6454676498432022	0.8267904288216971
ELSA MI	6 years	Equation + background	0.6465121500026294	0.8267904288216971
ELSA MI	6 years	Equation + background	0.6475444624346264	0.8267904288216971
ELSA MI	6 years	Equation + background	0.6485847654410619	0.8267904288216971
ELSA MI	6 years	Equation + background	0.6496050823815879	0.8267904288216971
ELSA MI	6 years	Equation + background	0.6506485774426877	0.8267904288216971
ELSA MI	6 years	Equation + background	0.6516920725037874	0.8267904288216971
ELSA MI	6 years	Equation + background	0.652735567564887	0.8267904288216971
ELSA MI	6 years	Equation + background	0.653767879996884	0.8267904288216971
ELSA MI	6 years	Equation + background	0.6547881969374101	0.8267904288216971
ELSA MI	6 years	Equation + background	0.6558284999438455	0.8267904288216971
ELSA MI	6 years	Equation + background	0.6568730001032728	0.8267904288216971
ELSA MI	6 years	Equation + background	0.6579175002627	0.8267904288216971
ELSA MI	6 years	Equation + background	0.6589378172032261	0.8267904288216971
ELSA MI	6 years	Equation + background	0.6599823173626533	0.8267904288216971
ELSA MI	6 years	Equation + background	0.6610026343031793	0.8267904288216971
ELSA MI	6 years	Equation + background	0.6620229512437054	0.8267904288216971
ELSA MI	6 years	Equation + background	0.663066446304805	0.8267904288216971
ELSA MI	6 years	Equation + background	0.664098758736802	0.8267904288216971
ELSA MI	6 years	Equation + background	0.6651432588962293	0.8267904288216971
ELSA MI	6 years	Equation + background	0.6661755713282262	0.8267904288216971
ELSA MI	6 years	Equation + background	0.6671958882687523	0.8267904288216971
ELSA MI	6 years	Equation + background	0.6682403884281796	0.8267904288216971
ELSA MI	6 years	Equation + background	0.6692838834892793	0.8267904288216971
ELSA MI	6 years	Equation + background	0.6703161959212762	0.8267904288216971
ELSA MI	6 years	Equation + background	0.6713606960807035	0.8267904288216971
ELSA MI	6 years	Equation + background	0.6723930085127005	0.8267904288216971
ELSA MI	6 years	Equation + background	0.673433311519136	0.8267904288216971
ELSA MI	6 years	Equation + background	0.674453628459662	0.8267904288216971
ELSA MI	6 years	Equation + background	0.6754939314660975	0.8267904288216971
ELSA MI	6 years	Equation + background	0.6765374265271972	0.8267904288216971
ELSA MI	6 years	Equation + background	0.6775777295336326	0.8267904288216971
ELSA MI	6 years	Equation + background	0.6785980464741587	0.8267904288216971
ELSA MI	6 years	Equation + background	0.6796415415352584	0.8267904288216971
ELSA MI	6 years	Equation + background	0.6806618584757844	0.8267904288216971
ELSA MI	6 years	Equation + background	0.6816821754163104	0.8267904288216971
ELSA MI	6 years	Equation + background	0.6827024923568364	0.8267904288216971
ELSA MI	6 years	Equation + background	0.6837228092973624	0.8267904288216971
ELSA MI	6 years	Equation + background	0.6847551217293594	0.8267904288216971
ELSA MI	6 years	Equation + background	0.6857954247357949	0.8267904288216971
ELSA MI	6 years	Equation + background	0.6868157416763209	0.8267904288216971
ELSA MI	6 years	Equation + background	0.6878360586168469	0.8267904288216971
ELSA MI	6 years	Equation + background	0.6888763616232824	0.8267904288216971
ELSA MI	6 years	Equation + background	0.6899166646297178	0.8267904288216971
ELSA MI	6 years	Equation + background	0.6909489770617148	0.8267904288216971
ELSA MI	6 years	Equation + background	0.6919692940022408	0.8267904288216971
ELSA MI	6 years	Equation + background	0.6930137941616681	0.8267904288216971
ELSA MI	6 years	Equation + background	0.6940461065936651	0.8267904288216971
ELSA MI	6 years	Equation + background	0.6950906067530923	0.8267904288216971
ELSA MI	6 years	Equation + background	0.6961309097595277	0.8267904288216971
ELSA MI	6 years	Equation + background	0.6971512267000538	0.8267904288216971
ELSA MI	6 years	Equation + background	0.6981957268594811	0.8267904288216971
ELSA MI	6 years	Equation + background	0.6992160438000071	0.8267904288216971
ELSA MI	6 years	Equation + background	0.7002595388611068	0.8267904288216971
ELSA MI	6 years	Equation + background	0.7012798558016328	0.8267904288216971
ELSA MI	6 years	Equation + background	0.7023243559610601	0.8267904288216971
ELSA MI	6 years	Equation + background	0.7033446729015861	0.8267904288216971
ELSA MI	6 years	Equation + background	0.7043881679626858	0.8267904288216971
ELSA MI	6 years	Equation + background	0.7054326681221131	0.8267904288216971
ELSA MI	6 years	Equation + background	0.7064649805541101	0.8267904288216971
ELSA MI	6 years	Equation + background	0.7075094807135374	0.8267904288216971
ELSA MI	6 years	Equation + background	0.7085297976540633	0.8267904288216971
ELSA MI	6 years	Equation + background	0.7095701006604989	0.8267904288216971
ELSA MI	6 years	Equation + background	0.7106146008199261	0.8267904288216971
ELSA MI	6 years	Equation + background	0.7116549038263615	0.8267904288216971
ELSA MI	6 years	Equation + background	0.7126752207668876	0.8267904288216971
ELSA MI	6 years	Equation + background	0.7137075331988846	0.8267904288216971
ELSA MI	6 years	Equation + background	0.7147510282599843	0.8267904288216971
ELSA MI	6 years	Equation + background	0.7157913312664197	0.8267904288216971
ELSA MI	6 years	Equation + background	0.7168236436984167	0.8267904288216971
ELSA MI	6 years	Equation + background	0.7178639467048522	0.8267904288216971
ELSA MI	6 years	Equation + background	0.7188962591368491	0.8267904288216971
ELSA MI	6 years	Equation + background	0.719928571568846	0.8267904288216971
ELSA MI	6 years	Equation + background	0.7209688745752816	0.8267904288216971
ELSA MI	6 years	Equation + background	0.7220011870072786	0.8267904288216971
ELSA MI	6 years	Equation + background	0.7230446820683782	0.8267904288216971
ELSA MI	6 years	Equation + background	0.7240649990089043	0.8267904288216971
ELSA MI	6 years	Equation + background	0.7251094991683316	0.8267904288216971
ELSA MI	6 years	Equation + background	0.726149802174767	0.8267904288216971
ELSA MI	6 years	Equation + background	0.7271943023341942	0.8267904288216971
ELSA MI	6 years	Equation + background	0.7282346053406298	0.8267904288216971
ELSA MI	6 years	Equation + background	0.7292749083470652	0.8267904288216971
ELSA MI	6 years	Equation + background	0.7303152113535006	0.8267904288216971
ELSA MI	6 years	Equation + background	0.7313355282940267	0.8267904288216971
ELSA MI	6 years	Equation + background	0.7323678407260237	0.8267904288216971
ELSA MI	6 years	Equation + background	0.7333881576665496	0.8267904288216971
ELSA MI	6 years	Equation + background	0.7344326578259769	0.8267904288216971
ELSA MI	6 years	Equation + background	0.7354771579854043	0.8267904288216971
ELSA MI	6 years	Equation + background	0.7364974749259302	0.8267904288216971
ELSA MI	6 years	Equation + background	0.7375409699870299	0.8267904288216971
ELSA MI	6 years	Equation + background	0.7375409699870299	0.9103083111621262
ELSA MI	6 years	Equation + background	0.7385844650481297	0.9103083111621262
ELSA MI	6 years	Equation + background	0.7396047819886556	0.9103083111621262
ELSA MI	6 years	Equation + background	0.7406450849950912	0.9103083111621262
ELSA MI	6 years	Equation + background	0.7416853880015266	0.9103083111621262
ELSA MI	6 years	Equation + background	0.7427298881609539	0.9103083111621262
ELSA MI	6 years	Equation + background	0.7437622005929508	0.9103083111621262
ELSA MI	6 years	Equation + background	0.7448056956540505	0.9103083111621262
ELSA MI	6 years	Equation + background	0.7458380080860475	0.9103083111621262
ELSA MI	6 years	Equation + background	0.7468703205180445	0.9103083111621262
ELSA MI	6 years	Equation + background	0.74791062352448	0.9103083111621262
ELSA MI	6 years	Equation + background	0.7489551236839073	0.9103083111621262
ELSA MI	6 years	Equation + background	0.7499996238433345	0.9103083111621262
ELSA MI	6 years	Equation + background	0.7510199407838605	0.9103083111621262
ELSA MI	6 years	Equation + background	0.7520634358449603	0.9103083111621262
ELSA MI	6 years	Equation + background	0.75310693090606	0.9103083111621262
ELSA MI	6 years	Equation + background	0.7541504259671596	0.9103083111621262
ELSA MI	6 years	Equation + background	0.7551939210282593	0.9103083111621262
ELSA MI	6 years	Equation + background	0.7562384211876866	0.9103083111621262
ELSA MI	6 years	Equation + background	0.7572819162487864	0.9103083111621262
ELSA MI	6 years	Equation + background	0.7583142286807834	0.9103083111621262
ELSA MI	6 years	Equation + background	0.759357723741883	0.9103083111621262
ELSA MI	6 years	Equation + background	0.7603980267483185	0.9103083111621262
ELSA MI	6 years	Equation + background	0.761438329754754	0.9103083111621262
ELSA MI	6 years	Equation + background	0.7624828299141813	0.9103083111621262
ELSA MI	6 years	Equation + background	0.763526324975281	0.9103083111621262
ELSA MI	6 years	Equation + background	0.7645586374072779	0.9103083111621262
ELSA MI	6 years	Equation + background	0.7656031375667052	0.9103083111621262
ELSA MI	6 years	Equation + background	0.7666234545072312	0.9103083111621262
ELSA MI	6 years	Equation + background	0.7676679546666585	0.9103083111621262
ELSA MI	6 years	Equation + background	0.7687082576730939	0.9103083111621262
ELSA MI	6 years	Equation + background	0.7697405701050909	0.9103083111621262
ELSA MI	6 years	Equation + background	0.7707728825370879	0.9103083111621262
ELSA MI	6 years	Equation + background	0.7718163775981876	0.9103083111621262
ELSA MI	6 years	Equation + background	0.7728598726592874	0.9103083111621262
ELSA MI	6 years	Equation + background	0.773903367720387	0.9103083111621262
ELSA MI	6 years	Equation + background	0.774923684660913	0.9103083111621262
ELSA MI	6 years	Equation + background	0.7759440016014391	0.9103083111621262
ELSA MI	6 years	Equation + background	0.7769885017608663	0.9103083111621262
ELSA MI	6 years	Equation + background	0.7780288047673017	0.9103083111621262
ELSA MI	6 years	Equation + background	0.7790733049267291	0.9103083111621262
ELSA MI	6 years	Equation + background	0.7801178050861564	0.9103083111621262
ELSA MI	6 years	Equation + background	0.7811381220266823	0.9103083111621262
ELSA MI	6 years	Equation + background	0.7821816170877821	0.9103083111621262
ELSA MI	6 years	Equation + background	0.7832219200942175	0.9103083111621262
ELSA MI	6 years	Equation + background	0.7832219200942175	1.0
ELSA MI	6 years	Equation + background	0.7842654151553172	1.0
ELSA MI	6 years	Equation + background	0.7852857320958433	1.0
ELSA MI	6 years	Equation + background	0.786329227156943	1.0
ELSA MI	6 years	Equation + background	0.7873727222180427	1.0
ELSA MI	6 years	Equation + background	0.7884172223774699	1.0
ELSA MI	6 years	Equation + background	0.7894617225368972	1.0
ELSA MI	6 years	Equation + background	0.7905062226963245	1.0
ELSA MI	6 years	Equation + background	0.7915385351283215	1.0
ELSA MI	6 years	Equation + background	0.7925820301894212	1.0
ELSA MI	6 years	Equation + background	0.7936143426214182	1.0
ELSA MI	6 years	Equation + background	0.7946578376825179	1.0
ELSA MI	6 years	Equation + background	0.7957023378419451	1.0
ELSA MI	6 years	Equation + background	0.7967458329030448	1.0
ELSA MI	6 years	Equation + background	0.7977893279641446	1.0
ELSA MI	6 years	Equation + background	0.7988096449046705	1.0
ELSA MI	6 years	Equation + background	0.7998419573366675	1.0
ELSA MI	6 years	Equation + background	0.8008854523977672	1.0
ELSA MI	6 years	Equation + background	0.801928947458867	1.0
ELSA MI	6 years	Equation + background	0.8029724425199667	1.0
ELSA MI	6 years	Equation + background	0.8040047549519637	1.0
ELSA MI	6 years	Equation + background	0.8050492551113909	1.0
ELSA MI	6 years	Equation + background	0.806069572051917	1.0
ELSA MI	6 years	Equation + background	0.807101884483914	1.0
ELSA MI	6 years	Equation + background	0.8081222014244401	1.0
ELSA MI	6 years	Equation + background	0.8091656964855398	1.0
ELSA MI	6 years	Equation + background	0.8102101966449671	1.0
ELSA MI	6 years	Equation + background	0.8112536917060668	1.0
ELSA MI	6 years	Equation + background	0.8122740086465929	1.0
ELSA MI	6 years	Equation + background	0.8133063210785899	1.0
ELSA MI	6 years	Equation + background	0.814326638019116	1.0
ELSA MI	6 years	Equation + background	0.815346954959642	1.0
ELSA MI	6 years	Equation + background	0.816379267391639	1.0
ELSA MI	6 years	Equation + background	0.8174195703980746	1.0
ELSA MI	6 years	Equation + background	0.8184398873386006	1.0
ELSA MI	6 years	Equation + background	0.819480190345036	1.0
ELSA MI	6 years	Equation + background	0.8205246905044634	1.0
ELSA MI	6 years	Equation + background	0.8215649935108988	1.0
ELSA MI	6 years	Equation + background	0.8226094936703261	1.0
ELSA MI	6 years	Equation + background	0.8236539938297534	1.0
ELSA MI	6 years	Equation + background	0.8246984939891806	1.0
ELSA MI	6 years	Equation + background	0.8257188109297068	1.0
ELSA MI	6 years	Equation + background	0.8267511233617038	1.0
ELSA MI	6 years	Equation + background	0.827795623521131	1.0
ELSA MI	6 years	Equation + background	0.8288159404616571	1.0
ELSA MI	6 years	Equation + background	0.8298562434680926	1.0
ELSA MI	6 years	Equation + background	0.8308885559000896	1.0
ELSA MI	6 years	Equation + background	0.8319088728406157	1.0
ELSA MI	6 years	Equation + background	0.8329291897811417	1.0
ELSA MI	6 years	Equation + background	0.8339615022131387	1.0
ELSA MI	6 years	Equation + background	0.835006002372566	1.0
ELSA MI	6 years	Equation + background	0.8360494974336657	1.0
ELSA MI	6 years	Equation + background	0.8370698143741918	1.0
ELSA MI	6 years	Equation + background	0.8381021268061888	1.0
ELSA MI	6 years	Equation + background	0.8391424298126242	1.0
ELSA MI	6 years	Equation + background	0.8401627467531504	1.0
ELSA MI	6 years	Equation + background	0.8412062418142501	1.0
ELSA MI	6 years	Equation + background	0.8422465448206855	1.0
ELSA MI	6 years	Equation + background	0.8432668617612117	1.0
ELSA MI	6 years	Equation + background	0.8442871787017378	1.0
ELSA MI	6 years	Equation + background	0.845331678861165	1.0
ELSA MI	6 years	Equation + background	0.8463761790205923	1.0
ELSA MI	6 years	Equation + background	0.8474206791800195	1.0
ELSA MI	6 years	Equation + background	0.848460982186455	1.0
ELSA MI	6 years	Equation + background	0.8495054823458823	1.0
ELSA MI	6 years	Equation + background	0.8505457853523177	1.0
ELSA MI	6 years	Equation + background	0.8515860883587533	1.0
ELSA MI	6 years	Equation + background	0.8526064052992793	1.0
ELSA MI	6 years	Equation + background	0.8536267222398054	1.0
ELSA MI	6 years	Equation + background	0.8546712223992327	1.0
ELSA MI	6 years	Equation + background	0.8557147174603325	1.0
ELSA MI	6 years	Equation + background	0.8567550204667679	1.0
ELSA MI	6 years	Equation + background	0.8577953234732033	1.0
ELSA MI	6 years	Equation + background	0.8588276359052003	1.0
ELSA MI	6 years	Equation + background	0.8598599483371973	1.0
ELSA MI	6 years	Equation + background	0.8608922607691942	1.0
ELSA MI	6 years	Equation + background	0.8619357558302939	1.0
ELSA MI	6 years	Equation + background	0.8629560727708201	1.0
ELSA MI	6 years	Equation + background	0.8639995678319198	1.0
ELSA MI	6 years	Equation + background	0.8650318802639168	1.0
ELSA MI	6 years	Equation + background	0.8660753753250164	1.0
ELSA MI	6 years	Equation + background	0.8671198754844437	1.0
ELSA MI	6 years	Equation + background	0.8681521879164407	1.0
ELSA MI	6 years	Equation + background	0.8691725048569668	1.0
ELSA MI	6 years	Equation + background	0.8702159999180665	1.0
ELSA MI	6 years	Equation + background	0.8712594949791662	1.0
ELSA MI	6 years	Equation + background	0.8722997979856018	1.0
ELSA MI	6 years	Equation + background	0.8733201149261278	1.0
ELSA MI	6 years	Equation + background	0.8743646150855551	1.0
ELSA MI	6 years	Equation + background	0.8754049180919905	1.0
ELSA MI	6 years	Equation + background	0.876445221098426	1.0
ELSA MI	6 years	Equation + background	0.8774897212578533	1.0
ELSA MI	6 years	Equation + background	0.878533216318953	1.0
ELSA MI	6 years	Equation + background	0.879553533259479	1.0
ELSA MI	6 years	Equation + background	0.8805938362659146	1.0
ELSA MI	6 years	Equation + background	0.8816383364253418	1.0
ELSA MI	6 years	Equation + background	0.8826786394317773	1.0
ELSA MI	6 years	Equation + background	0.8837109518637742	1.0
ELSA MI	6 years	Equation + background	0.8847544469248739	1.0
ELSA MI	6 years	Equation + background	0.8857947499313095	1.0
ELSA MI	6 years	Equation + background	0.8868270623633064	1.0
ELSA MI	6 years	Equation + background	0.8878593747953034	1.0
ELSA MI	6 years	Equation + background	0.8889038749547307	1.0
ELSA MI	6 years	Equation + background	0.8899361873867276	1.0
ELSA MI	6 years	Equation + background	0.8909684998187246	1.0
ELSA MI	6 years	Equation + background	0.8920008122507216	1.0
ELSA MI	6 years	Equation + background	0.8930453124101488	1.0
ELSA MI	6 years	Equation + background	0.8940898125695761	1.0
ELSA MI	6 years	Equation + background	0.8951101295101023	1.0
ELSA MI	6 years	Equation + background	0.8961504325165377	1.0
ELSA MI	6 years	Equation + background	0.8971827449485347	1.0
ELSA MI	6 years	Equation + background	0.8982030618890607	1.0
ELSA MI	6 years	Equation + background	0.8992233788295869	1.0
ELSA MI	6 years	Equation + background	0.9002678789890142	1.0
ELSA MI	6 years	Equation + background	0.9013001914210111	1.0
ELSA MI	6 years	Equation + background	0.9023404944274466	1.0
ELSA MI	6 years	Equation + background	0.9033728068594435	1.0
ELSA MI	6 years	Equation + background	0.9044173070188708	1.0
ELSA MI	6 years	Equation + background	0.905461807178298	1.0
ELSA MI	6 years	Equation + background	0.9065021101847336	1.0
ELSA MI	6 years	Equation + background	0.9075224271252597	1.0
ELSA MI	6 years	Equation + background	0.9085659221863593	1.0
ELSA MI	6 years	Equation + background	0.9096062251927949	1.0
ELSA MI	6 years	Equation + background	0.9106465281992303	1.0
ELSA MI	6 years	Equation + background	0.9116788406312273	1.0
ELSA MI	6 years	Equation + background	0.912722335692327	1.0
ELSA MI	6 years	Equation + background	0.9137626386987625	1.0
ELSA MI	6 years	Equation + background	0.9148029417051979	1.0
ELSA MI	6 years	Equation + background	0.9158432447116334	1.0
ELSA MI	6 years	Equation + background	0.9168835477180689	1.0
ELSA MI	6 years	Equation + background	0.9179238507245043	1.0
ELSA MI	6 years	Equation + background	0.9189683508839316	1.0
ELSA MI	6 years	Equation + background	0.9199886678244577	1.0
ELSA MI	6 years	Equation + background	0.9210289708308932	1.0
ELSA MI	6 years	Equation + background	0.9220492877714193	1.0
ELSA MI	6 years	Equation + background	0.9230696047119453	1.0
ELSA MI	6 years	Equation + background	0.9241019171439423	1.0
ELSA MI	6 years	Equation + background	0.9251464173033697	1.0
ELSA MI	6 years	Equation + background	0.9261899123644693	1.0
ELSA MI	6 years	Equation + background	0.9272222247964663	1.0
ELSA MI	6 years	Equation + background	0.9282425417369924	1.0
ELSA MI	6 years	Equation + background	0.9292748541689894	1.0
ELSA MI	6 years	Equation + background	0.9303071666009863	1.0
ELSA MI	6 years	Equation + background	0.9313474696074218	1.0
ELSA MI	6 years	Equation + background	0.9323877726138573	1.0
ELSA MI	6 years	Equation + background	0.9334080895543834	1.0
ELSA MI	6 years	Equation + background	0.9344404019863803	1.0
ELSA MI	6 years	Equation + background	0.93548389704748	1.0
ELSA MI	6 years	Equation + background	0.936516209479477	1.0
ELSA MI	6 years	Equation + background	0.9375565124859125	1.0
ELSA MI	6 years	Equation + background	0.938596815492348	1.0
ELSA MI	6 years	Equation + background	0.9396413156517752	1.0
ELSA MI	6 years	Equation + background	0.9406816186582106	1.0
ELSA MI	6 years	Equation + background	0.9417251137193104	1.0
ELSA MI	6 years	Equation + background	0.9427574261513074	1.0
ELSA MI	6 years	Equation + background	0.9437777430918335	1.0
ELSA MI	6 years	Equation + background	0.9448180460982689	1.0
ELSA MI	6 years	Equation + background	0.9458583491047045	1.0
ELSA MI	6 years	Equation + background	0.9469028492641317	1.0
ELSA MI	6 years	Equation + background	0.9479463443252314	1.0
ELSA MI	6 years	Equation + background	0.9489866473316668	1.0
ELSA MI	6 years	Equation + background	0.9500301423927666	1.0
ELSA MI	6 years	Equation + background	0.951070445399202	1.0
ELSA MI	6 years	Equation + background	0.9521149455586293	1.0
ELSA MI	6 years	Equation + background	0.9531594457180566	1.0
ELSA MI	6 years	Equation + background	0.9542029407791562	1.0
ELSA MI	6 years	Equation + background	0.9552432437855918	1.0
ELSA MI	6 years	Equation + background	0.9562867388466915	1.0
ELSA MI	6 years	Equation + background	0.9573312390061187	1.0
ELSA MI	6 years	Equation + background	0.9583635514381157	1.0
ELSA MI	6 years	Equation + background	0.9594080515975429	1.0
ELSA MI	6 years	Equation + background	0.9604483546039785	1.0
ELSA MI	6 years	Equation + background	0.9614928547634057	1.0
ELSA MI	6 years	Equation + background	0.9625331577698412	1.0
ELSA MI	6 years	Equation + background	0.9635776579292684	1.0
ELSA MI	6 years	Equation + background	0.964617960935704	1.0
ELSA MI	6 years	Equation + background	0.9656614559968036	1.0
ELSA MI	6 years	Equation + background	0.9667017590032391	1.0
ELSA MI	6 years	Equation + background	0.9677452540643388	1.0
ELSA MI	6 years	Equation + background	0.9687775664963357	1.0
ELSA MI	6 years	Equation + background	0.9698210615574355	1.0
ELSA MI	6 years	Equation + background	0.9708645566185352	1.0
ELSA MI	6 years	Equation + background	0.9719048596249706	1.0
ELSA MI	6 years	Equation + background	0.9729371720569676	1.0
ELSA MI	6 years	Equation + background	0.9739774750634032	1.0
ELSA MI	6 years	Equation + background	0.9750177780698386	1.0
ELSA MI	6 years	Equation + background	0.9760612731309383	1.0
ELSA MI	6 years	Equation + background	0.9771015761373737	1.0
ELSA MI	6 years	Equation + background	0.9781418791438092	1.0
ELSA MI	6 years	Equation + background	0.9791821821502447	1.0
ELSA MI	6 years	Equation + background	0.9802224851566801	1.0
ELSA MI	6 years	Equation + background	0.9812659802177799	1.0
ELSA MI	6 years	Equation + background	0.9823094752788796	1.0
ELSA MI	6 years	Equation + background	0.983349778285315	1.0
ELSA MI	6 years	Equation + background	0.9843900812917505	1.0
ELSA MI	6 years	Equation + background	0.985430384298186	1.0
ELSA MI	6 years	Equation + background	0.986450701238712	1.0
ELSA MI	6 years	Equation + background	0.9874952013981393	1.0
ELSA MI	6 years	Equation + background	0.9885397015575667	1.0
ELSA MI	6 years	Equation + background	0.9895842017169939	1.0
ELSA MI	6 years	Equation + background	0.9906245047234293	1.0
ELSA MI	6 years	Equation + background	0.991667999784529	1.0
ELSA MI	6 years	Equation + background	0.9927114948456287	1.0
ELSA MI	6 years	Equation + background	0.9937517978520642	1.0
ELSA MI	6 years	Equation + background	0.9947921008584997	1.0
ELSA MI	6 years	Equation + background	0.9958355959195994	1.0
ELSA MI	6 years	Equation + background	0.9968758989260349	1.0
ELSA MI	6 years	Equation + background	0.9979162019324703	1.0
ELSA MI	6 years	Equation + background	0.9989565049389058	1.0
ELSA MI	6 years	Equation + background	1.0000000000000056	1.0
ELSA MI	6 years	+ SAPA	0.0	0.0
ELSA MI	6 years	+ SAPA	0.0010323124319969843	0.0
ELSA MI	6 years	+ SAPA	0.0020646248639939685	0.0
ELSA MI	6 years	+ SAPA	0.0030969372959909524	0.0
ELSA MI	6 years	+ SAPA	0.004141437455418202	0.0
ELSA MI	6 years	+ SAPA	0.005173749887415186	0.0
ELSA MI	6 years	+ SAPA	0.006217244948514865	0.0
ELSA MI	6 years	+ SAPA	0.007249557380511849	0.0
ELSA MI	6 years	+ SAPA	0.008293052441611527	0.0
ELSA MI	6 years	+ SAPA	0.009337552601038775	0.0
ELSA MI	6 years	+ SAPA	0.010381047662138454	0.0
ELSA MI	6 years	+ SAPA	0.011413360094135438	0.0
ELSA MI	6 years	+ SAPA	0.012445672526132422	0.0
ELSA MI	6 years	+ SAPA	0.013489167587232101	0.0
ELSA MI	6 years	+ SAPA	0.014533667746659349	0.0
ELSA MI	6 years	+ SAPA	0.015565980178656333	0.0
ELSA MI	6 years	+ SAPA	0.016609475239756012	0.0
ELSA MI	6 years	+ SAPA	0.017641787671752996	0.0
ELSA MI	6 years	+ SAPA	0.018685282732852675	0.0
ELSA MI	6 years	+ SAPA	0.01972978289227992	0.0
ELSA MI	6 years	+ SAPA	0.02077428305170717	0.0
ELSA MI	6 years	+ SAPA	0.02181878321113442	0.0
ELSA MI	6 years	+ SAPA	0.022851095643131404	0.0
ELSA MI	6 years	+ SAPA	0.023891398649566874	0.0
ELSA MI	6 years	+ SAPA	0.024934893710666553	0.0
ELSA MI	6 years	+ SAPA	0.02597838877176623	0.0
ELSA MI	6 years	+ SAPA	0.027021883832865908	0.0
ELSA MI	6 years	+ SAPA	0.02805419626486289	0.0
ELSA MI	6 years	+ SAPA	0.029097691325962568	0.0
ELSA MI	6 years	+ SAPA	0.030142191485389817	0.0
ELSA MI	6 years	+ SAPA	0.031185686546489497	0.0
ELSA MI	6 years	+ SAPA	0.03223018670591674	0.0
ELSA MI	6 years	+ SAPA	0.03326249913791373	0.0
ELSA MI	6 years	+ SAPA	0.03429481156991071	0.0
ELSA MI	6 years	+ SAPA	0.03533511457634618	0.0
ELSA MI	6 years	+ SAPA	0.03637860963744586	0.0
ELSA MI	6 years	+ SAPA	0.03741891264388133	0.0
ELSA MI	6 years	+ SAPA	0.038451225075878316	0.0
ELSA MI	6 years	+ SAPA	0.039494720136977995	0.0
ELSA MI	6 years	+ SAPA	0.040538215198077675	0.0
ELSA MI	6 years	+ SAPA	0.04158171025917735	0.0
ELSA MI	6 years	+ SAPA	0.04262201326561282	0.0
ELSA MI	6 years	+ SAPA	0.04366651342504007	0.0
ELSA MI	6 years	+ SAPA	0.04469882585703705	0.0
ELSA MI	6 years	+ SAPA	0.0457433260164643	0.0
ELSA MI	6 years	+ SAPA	0.04678682107756398	0.0
ELSA MI	6 years	+ SAPA	0.04782712408399945	0.0
ELSA MI	6 years	+ SAPA	0.04887061914509913	0.0
ELSA MI	6 years	+ SAPA	0.04991511930452638	0.0
ELSA MI	6 years	+ SAPA	0.050947431736523364	0.0
ELSA MI	6 years	+ SAPA	0.05199193189595061	0.0
ELSA MI	6 years	+ SAPA	0.05303643205537786	0.0
ELSA MI	6 years	+ SAPA	0.054068744487374844	0.0
ELSA MI	6 years	+ SAPA	0.05510105691937183	0.0
ELSA MI	6 years	+ SAPA	0.05613336935136881	0.0
ELSA MI	6 years	+ SAPA	0.05717686441246849	0.0
ELSA MI	6 years	+ SAPA	0.058221364571895744	0.0
ELSA MI	6 years	+ SAPA	0.05924168151242178	0.0
ELSA MI	6 years	+ SAPA	0.06027399394441876	0.0
ELSA MI	6 years	+ SAPA	0.061306306376415744	0.0
ELSA MI	6 years	+ SAPA	0.06234980143751542	0.0
ELSA MI	6 years	+ SAPA	0.06338211386951241	0.0
ELSA MI	6 years	+ SAPA	0.06442241687594788	0.0
ELSA MI	6 years	+ SAPA	0.06546591193704755	0.0
ELSA MI	6 years	+ SAPA	0.06649822436904454	0.0
ELSA MI	6 years	+ SAPA	0.06751854130957058	0.0
ELSA MI	6 years	+ SAPA	0.06856203637067025	0.0
ELSA MI	6 years	+ SAPA	0.06960233937710572	0.0
ELSA MI	6 years	+ SAPA	0.07064264238354118	0.0
ELSA MI	6 years	+ SAPA	0.07168613744464086	0.0
ELSA MI	6 years	+ SAPA	0.07273063760406812	0.0
ELSA MI	6 years	+ SAPA	0.07273063760406812	0.0835178823404291
ELSA MI	6 years	+ SAPA	0.07377413266516779	0.0835178823404291
ELSA MI	6 years	+ SAPA	0.07481762772626747	0.0835178823404291
ELSA MI	6 years	+ SAPA	0.07586112278736715	0.0835178823404291
ELSA MI	6 years	+ SAPA	0.07689343521936413	0.0835178823404291
ELSA MI	6 years	+ SAPA	0.07793373822579959	0.0835178823404291
ELSA MI	6 years	+ SAPA	0.07897723328689928	0.0835178823404291
ELSA MI	6 years	+ SAPA	0.08000954571889626	0.0835178823404291
ELSA MI	6 years	+ SAPA	0.0810540458783235	0.0835178823404291
ELSA MI	6 years	+ SAPA	0.08209854603775076	0.0835178823404291
ELSA MI	6 years	+ SAPA	0.0831188629782768	0.0835178823404291
ELSA MI	6 years	+ SAPA	0.08416336313770405	0.0835178823404291
ELSA MI	6 years	+ SAPA	0.08520786329713129	0.0835178823404291
ELSA MI	6 years	+ SAPA	0.08625135835823097	0.0835178823404291
ELSA MI	6 years	+ SAPA	0.08728367079022795	0.0835178823404291
ELSA MI	6 years	+ SAPA	0.08832397379666342	0.0835178823404291
ELSA MI	6 years	+ SAPA	0.08936427680309889	0.0835178823404291
ELSA MI	6 years	+ SAPA	0.09040777186419856	0.0835178823404291
ELSA MI	6 years	+ SAPA	0.09144807487063403	0.0835178823404291
ELSA MI	6 years	+ SAPA	0.09144807487063403	0.17320957117830296
ELSA MI	6 years	+ SAPA	0.092480387302631	0.17320957117830296
ELSA MI	6 years	+ SAPA	0.09350070424315704	0.17320957117830296
ELSA MI	6 years	+ SAPA	0.09454520440258429	0.17320957117830296
ELSA MI	6 years	+ SAPA	0.09556552134311033	0.17320957117830296
ELSA MI	6 years	+ SAPA	0.09658583828363637	0.17320957117830296
ELSA MI	6 years	+ SAPA	0.09762614129007184	0.17320957117830296
ELSA MI	6 years	+ SAPA	0.0986664442965073	0.17320957117830296
ELSA MI	6 years	+ SAPA	0.09968676123703334	0.17320957117830296
ELSA MI	6 years	+ SAPA	0.10070707817755938	0.17320957117830296
ELSA MI	6 years	+ SAPA	0.10173939060955638	0.17320957117830296
ELSA MI	6 years	+ SAPA	0.10275970755008242	0.17320957117830296
ELSA MI	6 years	+ SAPA	0.10380320261118209	0.17320957117830296
ELSA MI	6 years	+ SAPA	0.10484669767228175	0.17320957117830296
ELSA MI	6 years	+ SAPA	0.10589019273338142	0.17320957117830296
ELSA MI	6 years	+ SAPA	0.1069225051653784	0.17320957117830296
ELSA MI	6 years	+ SAPA	0.10796280817181388	0.17320957117830296
ELSA MI	6 years	+ SAPA	0.10900730833124113	0.17320957117830296
ELSA MI	6 years	+ SAPA	0.11003962076323812	0.17320957117830296
ELSA MI	6 years	+ SAPA	0.11108412092266537	0.17320957117830296
ELSA MI	6 years	+ SAPA	0.11210443786319141	0.17320957117830296
ELSA MI	6 years	+ SAPA	0.11312475480371745	0.17320957117830296
ELSA MI	6 years	+ SAPA	0.1141650578101529	0.17320957117830296
ELSA MI	6 years	+ SAPA	0.11520855287125258	0.17320957117830296
ELSA MI	6 years	+ SAPA	0.11622886981177862	0.17320957117830296
ELSA MI	6 years	+ SAPA	0.11727336997120587	0.17320957117830296
ELSA MI	6 years	+ SAPA	0.11831787013063311	0.17320957117830296
ELSA MI	6 years	+ SAPA	0.11935018256263011	0.17320957117830296
ELSA MI	6 years	+ SAPA	0.12039048556906558	0.17320957117830296
ELSA MI	6 years	+ SAPA	0.12143498572849282	0.17320957117830296
ELSA MI	6 years	+ SAPA	0.12247848078959249	0.17320957117830296
ELSA MI	6 years	+ SAPA	0.12349879773011853	0.17320957117830296
ELSA MI	6 years	+ SAPA	0.12453111016211553	0.17320957117830296
ELSA MI	6 years	+ SAPA	0.1255746052232152	0.17320957117830296
ELSA MI	6 years	+ SAPA	0.12661910538264243	0.17320957117830296
ELSA MI	6 years	+ SAPA	0.1276626004437421	0.17320957117830296
ELSA MI	6 years	+ SAPA	0.12869491287573911	0.17320957117830296
ELSA MI	6 years	+ SAPA	0.12869491287573911	0.25672745351873205
ELSA MI	6 years	+ SAPA	0.12973941303516634	0.25672745351873205
ELSA MI	6 years	+ SAPA	0.13077971604160182	0.25672745351873205
ELSA MI	6 years	+ SAPA	0.13182421620102905	0.25672745351873205
ELSA MI	6 years	+ SAPA	0.13285652863302605	0.25672745351873205
ELSA MI	6 years	+ SAPA	0.1338768455735521	0.25672745351873205
ELSA MI	6 years	+ SAPA	0.1349091580055491	0.25672745351873205
ELSA MI	6 years	+ SAPA	0.13595265306664875	0.25672745351873205
ELSA MI	6 years	+ SAPA	0.13699614812774843	0.25672745351873205
ELSA MI	6 years	+ SAPA	0.1380396431888481	0.25672745351873205
ELSA MI	6 years	+ SAPA	0.1390719556208451	0.25672745351873205
ELSA MI	6 years	+ SAPA	0.14009227256137113	0.25672745351873205
ELSA MI	6 years	+ SAPA	0.14112458499336814	0.25672745351873205
ELSA MI	6 years	+ SAPA	0.1421648879998036	0.25672745351873205
ELSA MI	6 years	+ SAPA	0.14320519100623905	0.25672745351873205
ELSA MI	6 years	+ SAPA	0.1442496911656663	0.25672745351873205
ELSA MI	6 years	+ SAPA	0.14529318622676596	0.25672745351873205
ELSA MI	6 years	+ SAPA	0.1463376863861932	0.25672745351873205
ELSA MI	6 years	+ SAPA	0.1473811814472929	0.25672745351873205
ELSA MI	6 years	+ SAPA	0.14842568160672012	0.25672745351873205
ELSA MI	6 years	+ SAPA	0.14944599854724616	0.25672745351873205
ELSA MI	6 years	+ SAPA	0.15048949360834585	0.25672745351873205
ELSA MI	6 years	+ SAPA	0.15152180604034282	0.25672745351873205
ELSA MI	6 years	+ SAPA	0.1525653011014425	0.25672745351873205
ELSA MI	6 years	+ SAPA	0.15360980126086976	0.25672745351873205
ELSA MI	6 years	+ SAPA	0.15465430142029699	0.25672745351873205
ELSA MI	6 years	+ SAPA	0.15567461836082302	0.25672745351873205
ELSA MI	6 years	+ SAPA	0.1567181134219227	0.25672745351873205
ELSA MI	6 years	+ SAPA	0.15776261358134996	0.25672745351873205
ELSA MI	6 years	+ SAPA	0.15880291658778542	0.25672745351873205
ELSA MI	6 years	+ SAPA	0.15983522901978242	0.25672745351873205
ELSA MI	6 years	+ SAPA	0.16085554596030846	0.25672745351873205
ELSA MI	6 years	+ SAPA	0.1619000461197357	0.25672745351873205
ELSA MI	6 years	+ SAPA	0.16294354118083537	0.25672745351873205
ELSA MI	6 years	+ SAPA	0.16397585361283237	0.25672745351873205
ELSA MI	6 years	+ SAPA	0.16501615661926783	0.25672745351873205
ELSA MI	6 years	+ SAPA	0.16605645962570328	0.25672745351873205
ELSA MI	6 years	+ SAPA	0.16710095978513054	0.25672745351873205
ELSA MI	6 years	+ SAPA	0.16813327221712754	0.25672745351873205
ELSA MI	6 years	+ SAPA	0.16916558464912454	0.25672745351873205
ELSA MI	6 years	+ SAPA	0.1701978970811215	0.25672745351873205
ELSA MI	6 years	+ SAPA	0.17121821402164755	0.25672745351873205
ELSA MI	6 years	+ SAPA	0.1722385309621736	0.25672745351873205
ELSA MI	6 years	+ SAPA	0.17325884790269963	0.25672745351873205
ELSA MI	6 years	+ SAPA	0.17430334806212688	0.25672745351873205
ELSA MI	6 years	+ SAPA	0.17534684312322657	0.25672745351873205
ELSA MI	6 years	+ SAPA	0.17638714612966203	0.25672745351873205
ELSA MI	6 years	+ SAPA	0.17743164628908928	0.25672745351873205
ELSA MI	6 years	+ SAPA	0.17846395872108625	0.25672745351873205
ELSA MI	6 years	+ SAPA	0.17950426172752174	0.25672745351873205
ELSA MI	6 years	+ SAPA	0.18052457866804777	0.25672745351873205
ELSA MI	6 years	+ SAPA	0.18154489560857381	0.25672745351873205
ELSA MI	6 years	+ SAPA	0.18258519861500927	0.25672745351873205
ELSA MI	6 years	+ SAPA	0.18361751104700627	0.25672745351873205
ELSA MI	6 years	+ SAPA	0.18466100610810593	0.25672745351873205
ELSA MI	6 years	+ SAPA	0.18568132304863197	0.25672745351873205
ELSA MI	6 years	+ SAPA	0.18672582320805922	0.25672745351873205
ELSA MI	6 years	+ SAPA	0.18775813564005622	0.25672745351873205
ELSA MI	6 years	+ SAPA	0.18880163070115588	0.25672745351873205
ELSA MI	6 years	+ SAPA	0.18984193370759134	0.25672745351873205
ELSA MI	6 years	+ SAPA	0.19087424613958834	0.25672745351873205
ELSA MI	6 years	+ SAPA	0.19189456308011438	0.25672745351873205
ELSA MI	6 years	+ SAPA	0.19293906323954163	0.25672745351873205
ELSA MI	6 years	+ SAPA	0.19395938018006767	0.25672745351873205
ELSA MI	6 years	+ SAPA	0.1949796971205937	0.25672745351873205
ELSA MI	6 years	+ SAPA	0.19600001406111975	0.25672745351873205
ELSA MI	6 years	+ SAPA	0.197044514220547	0.25672745351873205
ELSA MI	6 years	+ SAPA	0.19808901437997425	0.25672745351873205
ELSA MI	6 years	+ SAPA	0.1991325094410739	0.25672745351873205
ELSA MI	6 years	+ SAPA	0.20016482187307091	0.25672745351873205
ELSA MI	6 years	+ SAPA	0.20120512487950637	0.25672745351873205
ELSA MI	6 years	+ SAPA	0.20224542788594183	0.25672745351873205
ELSA MI	6 years	+ SAPA	0.2032657448264679	0.25672745351873205
ELSA MI	6 years	+ SAPA	0.20430604783290335	0.25672745351873205
ELSA MI	6 years	+ SAPA	0.20532636477342942	0.25672745351873205
ELSA MI	6 years	+ SAPA	0.2063698598345291	0.25672745351873205
ELSA MI	6 years	+ SAPA	0.20741335489562876	0.25672745351873205
ELSA MI	6 years	+ SAPA	0.20845365790206422	0.25672745351873205
ELSA MI	6 years	+ SAPA	0.20947397484259028	0.25672745351873205
ELSA MI	6 years	+ SAPA	0.21050628727458726	0.25672745351873205
ELSA MI	6 years	+ SAPA	0.21154978233568691	0.25672745351873205
ELSA MI	6 years	+ SAPA	0.2125900853421224	0.25672745351873205
ELSA MI	6 years	+ SAPA	0.21361040228264844	0.25672745351873205
ELSA MI	6 years	+ SAPA	0.2146307192231745	0.25672745351873205
ELSA MI	6 years	+ SAPA	0.21566303165517148	0.25672745351873205
ELSA MI	6 years	+ SAPA	0.21669534408716845	0.25672745351873205
ELSA MI	6 years	+ SAPA	0.21773883914826814	0.25672745351873205
ELSA MI	6 years	+ SAPA	0.2187791421547036	0.25672745351873205
ELSA MI	6 years	+ SAPA	0.21982263721580325	0.25672745351873205
ELSA MI	6 years	+ SAPA	0.22085494964780022	0.25672745351873205
ELSA MI	6 years	+ SAPA	0.2218752665883263	0.25672745351873205
ELSA MI	6 years	+ SAPA	0.22289558352885236	0.25672745351873205
ELSA MI	6 years	+ SAPA	0.2239400836882796	0.25672745351873205
ELSA MI	6 years	+ SAPA	0.2249835787493793	0.25672745351873205
ELSA MI	6 years	+ SAPA	0.22601589118137627	0.25672745351873205
ELSA MI	6 years	+ SAPA	0.22704820361337325	0.25672745351873205
ELSA MI	6 years	+ SAPA	0.22806852055389928	0.25672745351873205
ELSA MI	6 years	+ SAPA	0.22910882356033477	0.25672745351873205
ELSA MI	6 years	+ SAPA	0.23015332371976202	0.25672745351873205
ELSA MI	6 years	+ SAPA	0.2311968187808617	0.25672745351873205
ELSA MI	6 years	+ SAPA	0.23221713572138777	0.25672745351873205
ELSA MI	6 years	+ SAPA	0.2332374526619138	0.25672745351873205
ELSA MI	6 years	+ SAPA	0.23425776960243988	0.25672745351873205
ELSA MI	6 years	+ SAPA	0.23527808654296595	0.25672745351873205
ELSA MI	6 years	+ SAPA	0.23629840348349201	0.25672745351873205
ELSA MI	6 years	+ SAPA	0.23734189854459167	0.25672745351873205
ELSA MI	6 years	+ SAPA	0.23838539360569133	0.25672745351873205
ELSA MI	6 years	+ SAPA	0.23838539360569133	0.3464191423566059
ELSA MI	6 years	+ SAPA	0.2394057105462174	0.3464191423566059
ELSA MI	6 years	+ SAPA	0.24042602748674347	0.3464191423566059
ELSA MI	6 years	+ SAPA	0.24146952254784312	0.3464191423566059
ELSA MI	6 years	+ SAPA	0.2425098255542786	0.3464191423566059
ELSA MI	6 years	+ SAPA	0.24355012856071406	0.3464191423566059
ELSA MI	6 years	+ SAPA	0.24458244099271104	0.3464191423566059
ELSA MI	6 years	+ SAPA	0.2456027579332371	0.3464191423566059
ELSA MI	6 years	+ SAPA	0.24662307487376314	0.3464191423566059
ELSA MI	6 years	+ SAPA	0.24766656993486283	0.3464191423566059
ELSA MI	6 years	+ SAPA	0.2486868868753889	0.3464191423566059
ELSA MI	6 years	+ SAPA	0.24970720381591494	0.3464191423566059
ELSA MI	6 years	+ SAPA	0.2507506988770146	0.3464191423566059
ELSA MI	6 years	+ SAPA	0.2517910018834501	0.3464191423566059
ELSA MI	6 years	+ SAPA	0.2528113188239761	0.3464191423566059
ELSA MI	6 years	+ SAPA	0.2538548138850758	0.3464191423566059
ELSA MI	6 years	+ SAPA	0.25489931404450306	0.3464191423566059
ELSA MI	6 years	+ SAPA	0.25593961705093854	0.3464191423566059
ELSA MI	6 years	+ SAPA	0.2569841172103658	0.3464191423566059
ELSA MI	6 years	+ SAPA	0.2580276122714655	0.3464191423566059
ELSA MI	6 years	+ SAPA	0.25907211243089273	0.3464191423566059
ELSA MI	6 years	+ SAPA	0.26011661259032004	0.3464191423566059
ELSA MI	6 years	+ SAPA	0.2611369295308461	0.3464191423566059
ELSA MI	6 years	+ SAPA	0.26218042459194574	0.3464191423566059
ELSA MI	6 years	+ SAPA	0.2632127370239427	0.3464191423566059
ELSA MI	6 years	+ SAPA	0.2642530400303782	0.3464191423566059
ELSA MI	6 years	+ SAPA	0.2652965350914779	0.3464191423566059
ELSA MI	6 years	+ SAPA	0.2663400301525775	0.3464191423566059
ELSA MI	6 years	+ SAPA	0.2673723425845745	0.3464191423566059
ELSA MI	6 years	+ SAPA	0.26841583764567417	0.3464191423566059
ELSA MI	6 years	+ SAPA	0.26945614065210965	0.3464191423566059
ELSA MI	6 years	+ SAPA	0.27047645759263567	0.3464191423566059
ELSA MI	6 years	+ SAPA	0.27150877002463264	0.3464191423566059
ELSA MI	6 years	+ SAPA	0.2725410824566296	0.3464191423566059
ELSA MI	6 years	+ SAPA	0.2735613993971557	0.3464191423566059
ELSA MI	6 years	+ SAPA	0.27458171633768175	0.3464191423566059
ELSA MI	6 years	+ SAPA	0.2756140287696787	0.3464191423566059
ELSA MI	6 years	+ SAPA	0.2766343457102048	0.3464191423566059
ELSA MI	6 years	+ SAPA	0.27766665814220176	0.3464191423566059
ELSA MI	6 years	+ SAPA	0.27870696114863724	0.3464191423566059
ELSA MI	6 years	+ SAPA	0.2797514613080645	0.3464191423566059
ELSA MI	6 years	+ SAPA	0.28079596146749175	0.3464191423566059
ELSA MI	6 years	+ SAPA	0.28079596146749175	0.42993702469703504
ELSA MI	6 years	+ SAPA	0.2818282738994887	0.42993702469703504
ELSA MI	6 years	+ SAPA	0.2828485908400148	0.42993702469703504
ELSA MI	6 years	+ SAPA	0.2838930909994421	0.42993702469703504
ELSA MI	6 years	+ SAPA	0.28493658606054173	0.42993702469703504
ELSA MI	6 years	+ SAPA	0.2859569030010678	0.42993702469703504
ELSA MI	6 years	+ SAPA	0.2870003980621675	0.42993702469703504
ELSA MI	6 years	+ SAPA	0.2880438931232671	0.42993702469703504
ELSA MI	6 years	+ SAPA	0.2890873881843668	0.42993702469703504
ELSA MI	6 years	+ SAPA	0.2901308832454665	0.42993702469703504
ELSA MI	6 years	+ SAPA	0.29117538340489374	0.42993702469703504
ELSA MI	6 years	+ SAPA	0.2922156864113292	0.42993702469703504
ELSA MI	6 years	+ SAPA	0.2932360033518553	0.42993702469703504
ELSA MI	6 years	+ SAPA	0.29428050351128254	0.42993702469703504
ELSA MI	6 years	+ SAPA	0.2953008204518086	0.42993702469703504
ELSA MI	6 years	+ SAPA	0.2963411234582441	0.42993702469703504
ELSA MI	6 years	+ SAPA	0.2973814264646795	0.42993702469703504
ELSA MI	6 years	+ SAPA	0.2984017434052056	0.42993702469703504
ELSA MI	6 years	+ SAPA	0.29944624356463284	0.42993702469703504
ELSA MI	6 years	+ SAPA	0.3004865465710683	0.42993702469703504
ELSA MI	6 years	+ SAPA	0.301530041632168	0.42993702469703504
ELSA MI	6 years	+ SAPA	0.30257034463860344	0.42993702469703504
ELSA MI	6 years	+ SAPA	0.3036026570706004	0.42993702469703504
ELSA MI	6 years	+ SAPA	0.3046349695025974	0.42993702469703504
ELSA MI	6 years	+ SAPA	0.30567846456369707	0.42993702469703504
ELSA MI	6 years	+ SAPA	0.30669878150422314	0.42993702469703504
ELSA MI	6 years	+ SAPA	0.3077422765653228	0.42993702469703504
ELSA MI	6 years	+ SAPA	0.30876259350584884	0.42993702469703504
ELSA MI	6 years	+ SAPA	0.3098028965122843	0.42993702469703504
ELSA MI	6 years	+ SAPA	0.3108232134528104	0.42993702469703504
ELSA MI	6 years	+ SAPA	0.31184353039333645	0.42993702469703504
ELSA MI	6 years	+ SAPA	0.3128880305527637	0.42993702469703504
ELSA MI	6 years	+ SAPA	0.3139083474932898	0.42993702469703504
ELSA MI	6 years	+ SAPA	0.314952847652717	0.42993702469703504
ELSA MI	6 years	+ SAPA	0.3159731645932431	0.42993702469703504
ELSA MI	6 years	+ SAPA	0.31699348153376916	0.42993702469703504
ELSA MI	6 years	+ SAPA	0.31801379847429523	0.42993702469703504
ELSA MI	6 years	+ SAPA	0.3190572935353949	0.42993702469703504
ELSA MI	6 years	+ SAPA	0.3200896059673919	0.42993702469703504
ELSA MI	6 years	+ SAPA	0.32113410612681914	0.42993702469703504
ELSA MI	6 years	+ SAPA	0.3221664185588161	0.42993702469703504
ELSA MI	6 years	+ SAPA	0.3231987309908131	0.42993702469703504
ELSA MI	6 years	+ SAPA	0.32424323115024034	0.42993702469703504
ELSA MI	6 years	+ SAPA	0.3252835341566758	0.42993702469703504
ELSA MI	6 years	+ SAPA	0.3263270292177755	0.42993702469703504
ELSA MI	6 years	+ SAPA	0.3273593416497725	0.42993702469703504
ELSA MI	6 years	+ SAPA	0.32840384180919974	0.42993702469703504
ELSA MI	6 years	+ SAPA	0.3294241587497258	0.42993702469703504
ELSA MI	6 years	+ SAPA	0.33046865890915306	0.42993702469703504
ELSA MI	6 years	+ SAPA	0.3314889758496791	0.42993702469703504
ELSA MI	6 years	+ SAPA	0.3325324709107788	0.42993702469703504
ELSA MI	6 years	+ SAPA	0.3335527878513049	0.42993702469703504
ELSA MI	6 years	+ SAPA	0.33457310479183094	0.42993702469703504
ELSA MI	6 years	+ SAPA	0.33559342173235696	0.42993702469703504
ELSA MI	6 years	+ SAPA	0.33662573416435393	0.42993702469703504
ELSA MI	6 years	+ SAPA	0.3376692292254536	0.42993702469703504
ELSA MI	6 years	+ SAPA	0.33871372938488087	0.42993702469703504
ELSA MI	6 years	+ SAPA	0.33975722444598055	0.42993702469703504
ELSA MI	6 years	+ SAPA	0.34078953687797753	0.42993702469703504
ELSA MI	6 years	+ SAPA	0.3418218493099745	0.42993702469703504
ELSA MI	6 years	+ SAPA	0.34286634946940175	0.42993702469703504
ELSA MI	6 years	+ SAPA	0.34390665247583724	0.42993702469703504
ELSA MI	6 years	+ SAPA	0.3449269694163633	0.42993702469703504
ELSA MI	6 years	+ SAPA	0.34594728635688937	0.42993702469703504
ELSA MI	6 years	+ SAPA	0.3469917865163166	0.42993702469703504
ELSA MI	6 years	+ SAPA	0.3480121034568427	0.42993702469703504
ELSA MI	6 years	+ SAPA	0.34904441588883967	0.42993702469703504
ELSA MI	6 years	+ SAPA	0.3500889160482669	0.42993702469703504
ELSA MI	6 years	+ SAPA	0.3511292190547024	0.42993702469703504
ELSA MI	6 years	+ SAPA	0.3521615314866994	0.42993702469703504
ELSA MI	6 years	+ SAPA	0.35320502654779906	0.42993702469703504
ELSA MI	6 years	+ SAPA	0.3542453295542345	0.42993702469703504
ELSA MI	6 years	+ SAPA	0.35526564649476056	0.42993702469703504
ELSA MI	6 years	+ SAPA	0.3562859634352866	0.42993702469703504
ELSA MI	6 years	+ SAPA	0.3573062803758127	0.42993702469703504
ELSA MI	6 years	+ SAPA	0.35832659731633876	0.42993702469703504
ELSA MI	6 years	+ SAPA	0.35935890974833573	0.42993702469703504
ELSA MI	6 years	+ SAPA	0.3603792266888618	0.42993702469703504
ELSA MI	6 years	+ SAPA	0.36139954362938786	0.42993702469703504
ELSA MI	6 years	+ SAPA	0.36241986056991393	0.42993702469703504
ELSA MI	6 years	+ SAPA	0.36344017751043994	0.42993702469703504
ELSA MI	6 years	+ SAPA	0.364460494450966	0.42993702469703504
ELSA MI	6 years	+ SAPA	0.3655039895120657	0.42993702469703504
ELSA MI	6 years	+ SAPA	0.36654848967149295	0.42993702469703504
ELSA MI	6 years	+ SAPA	0.36759198473259264	0.42993702469703504
ELSA MI	6 years	+ SAPA	0.3686354797936923	0.42993702469703504
ELSA MI	6 years	+ SAPA	0.36967578280012775	0.42993702469703504
ELSA MI	6 years	+ SAPA	0.37072028295955506	0.42993702469703504
ELSA MI	6 years	+ SAPA	0.3717637780206547	0.42993702469703504
ELSA MI	6 years	+ SAPA	0.372808278180082	0.42993702469703504
ELSA MI	6 years	+ SAPA	0.37384059061207897	0.42993702469703504
ELSA MI	6 years	+ SAPA	0.3748840856731786	0.42993702469703504
ELSA MI	6 years	+ SAPA	0.3759275807342783	0.42993702469703504
ELSA MI	6 years	+ SAPA	0.37695989316627526	0.42993702469703504
ELSA MI	6 years	+ SAPA	0.37798021010680133	0.42993702469703504
ELSA MI	6 years	+ SAPA	0.3790125225387983	0.42993702469703504
ELSA MI	6 years	+ SAPA	0.3800528255452338	0.42993702469703504
ELSA MI	6 years	+ SAPA	0.3810963206063334	0.42993702469703504
ELSA MI	6 years	+ SAPA	0.38214082076576067	0.42993702469703504
ELSA MI	6 years	+ SAPA	0.38316113770628674	0.42993702469703504
ELSA MI	6 years	+ SAPA	0.3842014407127222	0.42993702469703504
ELSA MI	6 years	+ SAPA	0.3852217576532483	0.42993702469703504
ELSA MI	6 years	+ SAPA	0.38626625781267554	0.42993702469703504
ELSA MI	6 years	+ SAPA	0.38731075797210285	0.42993702469703504
ELSA MI	6 years	+ SAPA	0.3883552581315301	0.42993702469703504
ELSA MI	6 years	+ SAPA	0.38937557507205617	0.42993702469703504
ELSA MI	6 years	+ SAPA	0.38937557507205617	0.5134549070374641
ELSA MI	6 years	+ SAPA	0.3904158780784916	0.5134549070374641
ELSA MI	6 years	+ SAPA	0.39144819051048857	0.5134549070374641
ELSA MI	6 years	+ SAPA	0.39248849351692405	0.5134549070374641
ELSA MI	6 years	+ SAPA	0.39353198857802374	0.5134549070374641
ELSA MI	6 years	+ SAPA	0.3945643010100207	0.5134549070374641
ELSA MI	6 years	+ SAPA	0.39560880116944797	0.5134549070374641
ELSA MI	6 years	+ SAPA	0.39664111360144494	0.5134549070374641
ELSA MI	6 years	+ SAPA	0.3976856137608722	0.5134549070374641
ELSA MI	6 years	+ SAPA	0.3987291088219719	0.5134549070374641
ELSA MI	6 years	+ SAPA	0.39977260388307156	0.5134549070374641
ELSA MI	6 years	+ SAPA	0.40079292082359763	0.5134549070374641
ELSA MI	6 years	+ SAPA	0.4018364158846973	0.5134549070374641
ELSA MI	6 years	+ SAPA	0.40285673282522333	0.5134549070374641
ELSA MI	6 years	+ SAPA	0.40387704976574934	0.5134549070374641
ELSA MI	6 years	+ SAPA	0.40492154992517665	0.5134549070374641
ELSA MI	6 years	+ SAPA	0.40594186686570266	0.5134549070374641
ELSA MI	6 years	+ SAPA	0.4069863670251299	0.5134549070374641
ELSA MI	6 years	+ SAPA	0.4080066839656559	0.5134549070374641
ELSA MI	6 years	+ SAPA	0.4090469869720914	0.5134549070374641
ELSA MI	6 years	+ SAPA	0.41009148713151866	0.5134549070374641
ELSA MI	6 years	+ SAPA	0.4111359872909459	0.5134549070374641
ELSA MI	6 years	+ SAPA	0.4121804874503732	0.5134549070374641
ELSA MI	6 years	+ SAPA	0.41320080439089923	0.5134549070374641
ELSA MI	6 years	+ SAPA	0.4142331168228962	0.5134549070374641
ELSA MI	6 years	+ SAPA	0.41527341982933164	0.5134549070374641
ELSA MI	6 years	+ SAPA	0.4163057322613286	0.5134549070374641
ELSA MI	6 years	+ SAPA	0.4173380446933256	0.5134549070374641
ELSA MI	6 years	+ SAPA	0.4183815397544253	0.5134549070374641
ELSA MI	6 years	+ SAPA	0.4194138521864223	0.5134549070374641
ELSA MI	6 years	+ SAPA	0.4194138521864223	0.6252178003347783
ELSA MI	6 years	+ SAPA	0.4204341691269483	0.6252178003347783
ELSA MI	6 years	+ SAPA	0.42147866928637556	0.6252178003347783
ELSA MI	6 years	+ SAPA	0.4225221643474753	0.6252178003347783
ELSA MI	6 years	+ SAPA	0.4235544767794723	0.6252178003347783
ELSA MI	6 years	+ SAPA	0.42459897693889953	0.6252178003347783
ELSA MI	6 years	+ SAPA	0.4256434770983268	0.6252178003347783
ELSA MI	6 years	+ SAPA	0.42667578953032376	0.6252178003347783
ELSA MI	6 years	+ SAPA	0.42770810196232073	0.6252178003347783
ELSA MI	6 years	+ SAPA	0.4287404143943177	0.6252178003347783
ELSA MI	6 years	+ SAPA	0.4297727268263147	0.6252178003347783
ELSA MI	6 years	+ SAPA	0.4308162218874144	0.6252178003347783
ELSA MI	6 years	+ SAPA	0.43186072204684167	0.6252178003347783
ELSA MI	6 years	+ SAPA	0.43290102505327716	0.6252178003347783
ELSA MI	6 years	+ SAPA	0.4339455252127044	0.6252178003347783
ELSA MI	6 years	+ SAPA	0.4349658421532304	0.6252178003347783
ELSA MI	6 years	+ SAPA	0.4360103423126577	0.6252178003347783
ELSA MI	6 years	+ SAPA	0.43703065925318374	0.6252178003347783
ELSA MI	6 years	+ SAPA	0.4380629716851807	0.6252178003347783
ELSA MI	6 years	+ SAPA	0.43910327469161614	0.6252178003347783
ELSA MI	6 years	+ SAPA	0.4401355871236131	0.6252178003347783
ELSA MI	6 years	+ SAPA	0.4411559040641391	0.6252178003347783
ELSA MI	6 years	+ SAPA	0.44220040422356643	0.6252178003347783
ELSA MI	6 years	+ SAPA	0.44324070723000186	0.6252178003347783
ELSA MI	6 years	+ SAPA	0.44428520738942917	0.6252178003347783
ELSA MI	6 years	+ SAPA	0.4453297075488564	0.6252178003347783
ELSA MI	6 years	+ SAPA	0.4463742077082837	0.6252178003347783
ELSA MI	6 years	+ SAPA	0.44741451071471916	0.6252178003347783
ELSA MI	6 years	+ SAPA	0.44844682314671613	0.6252178003347783
ELSA MI	6 years	+ SAPA	0.44946714008724215	0.6252178003347783
ELSA MI	6 years	+ SAPA	0.45050744309367763	0.6252178003347783
ELSA MI	6 years	+ SAPA	0.4515519432531049	0.6252178003347783
ELSA MI	6 years	+ SAPA	0.45259224625954037	0.6252178003347783
ELSA MI	6 years	+ SAPA	0.4536367464189676	0.6252178003347783
ELSA MI	6 years	+ SAPA	0.4546802414800673	0.6252178003347783
ELSA MI	6 years	+ SAPA	0.4557005584205933	0.6252178003347783
ELSA MI	6 years	+ SAPA	0.4567408614270288	0.6252178003347783
ELSA MI	6 years	+ SAPA	0.45778536158645605	0.6252178003347783
ELSA MI	6 years	+ SAPA	0.45882986174588336	0.6252178003347783
ELSA MI	6 years	+ SAPA	0.4598743619053106	0.6252178003347783
ELSA MI	6 years	+ SAPA	0.4609146649117461	0.6252178003347783
ELSA MI	6 years	+ SAPA	0.46195916507117335	0.6252178003347783
ELSA MI	6 years	+ SAPA	0.46299946807760883	0.6252178003347783
ELSA MI	6 years	+ SAPA	0.46403977108404426	0.6252178003347783
ELSA MI	6 years	+ SAPA	0.465083266145144	0.6252178003347783
ELSA MI	6 years	+ SAPA	0.46612356915157943	0.6252178003347783
ELSA MI	6 years	+ SAPA	0.4671638721580149	0.6252178003347783
ELSA MI	6 years	+ SAPA	0.46820736721911466	0.6252178003347783
ELSA MI	6 years	+ SAPA	0.46922768415964067	0.6252178003347783
ELSA MI	6 years	+ SAPA	0.4702480011001667	0.6252178003347783
ELSA MI	6 years	+ SAPA	0.47129149616126637	0.6252178003347783
ELSA MI	6 years	+ SAPA	0.4723359963206937	0.6252178003347783
ELSA MI	6 years	+ SAPA	0.4733563132612197	0.6252178003347783
ELSA MI	6 years	+ SAPA	0.4743766302017457	0.6252178003347783
ELSA MI	6 years	+ SAPA	0.4754201252628454	0.6252178003347783
ELSA MI	6 years	+ SAPA	0.47646042826928087	0.6252178003347783
ELSA MI	6 years	+ SAPA	0.4775007312757163	0.6252178003347783
ELSA MI	6 years	+ SAPA	0.47854422633681604	0.6252178003347783
ELSA MI	6 years	+ SAPA	0.4795887264962433	0.6252178003347783
ELSA MI	6 years	+ SAPA	0.48062103892824026	0.6252178003347783
ELSA MI	6 years	+ SAPA	0.4816413558687663	0.6252178003347783
ELSA MI	6 years	+ SAPA	0.4826858560281936	0.6252178003347783
ELSA MI	6 years	+ SAPA	0.48372935108929327	0.6252178003347783
ELSA MI	6 years	+ SAPA	0.484772846150393	0.6252178003347783
ELSA MI	6 years	+ SAPA	0.4858163412114927	0.6252178003347783
ELSA MI	6 years	+ SAPA	0.4868366581520187	0.6252178003347783
ELSA MI	6 years	+ SAPA	0.4878569750925447	0.6252178003347783
ELSA MI	6 years	+ SAPA	0.4888972780989802	0.6252178003347783
ELSA MI	6 years	+ SAPA	0.4899375811054157	0.6252178003347783
ELSA MI	6 years	+ SAPA	0.49096989353741266	0.6252178003347783
ELSA MI	6 years	+ SAPA	0.49199021047793867	0.6252178003347783
ELSA MI	6 years	+ SAPA	0.4930105274184647	0.6252178003347783
ELSA MI	6 years	+ SAPA	0.4940308443589907	0.6252178003347783
ELSA MI	6 years	+ SAPA	0.49506315679098767	0.6252178003347783
ELSA MI	6 years	+ SAPA	0.4961076569504149	0.6252178003347783
ELSA MI	6 years	+ SAPA	0.4971399693824119	0.6252178003347783
ELSA MI	6 years	+ SAPA	0.49817228181440887	0.6252178003347783
ELSA MI	6 years	+ SAPA	0.4992167819738361	0.6252178003347783
ELSA MI	6 years	+ SAPA	0.5002612821332634	0.6252178003347783
ELSA MI	6 years	+ SAPA	0.5013047771943632	0.6252178003347783
ELSA MI	6 years	+ SAPA	0.5023370896263601	0.6252178003347783
ELSA MI	6 years	+ SAPA	0.5033773926327956	0.6252178003347783
ELSA MI	6 years	+ SAPA	0.504417695639231	0.6252178003347783
ELSA MI	6 years	+ SAPA	0.5054611907003307	0.6252178003347783
ELSA MI	6 years	+ SAPA	0.5064935031323277	0.6252178003347783
ELSA MI	6 years	+ SAPA	0.5075138200728537	0.6252178003347783
ELSA MI	6 years	+ SAPA	0.5085341370133798	0.6252178003347783
ELSA MI	6 years	+ SAPA	0.509578637172807	0.6252178003347783
ELSA MI	6 years	+ SAPA	0.5106231373322343	0.6252178003347783
ELSA MI	6 years	+ SAPA	0.5116554497642313	0.6252178003347783
ELSA MI	6 years	+ SAPA	0.5126999499236585	0.6252178003347783
ELSA MI	6 years	+ SAPA	0.5137434449847582	0.6252178003347783
ELSA MI	6 years	+ SAPA	0.5147837479911938	0.6252178003347783
ELSA MI	6 years	+ SAPA	0.5158240509976292	0.6252178003347783
ELSA MI	6 years	+ SAPA	0.5168643540040646	0.6252178003347783
ELSA MI	6 years	+ SAPA	0.5178966664360616	0.6252178003347783
ELSA MI	6 years	+ SAPA	0.5189411665954888	0.6252178003347783
ELSA MI	6 years	+ SAPA	0.5199734790274858	0.6252178003347783
ELSA MI	6 years	+ SAPA	0.5210137820339213	0.6252178003347783
ELSA MI	6 years	+ SAPA	0.5220460944659183	0.6252178003347783
ELSA MI	6 years	+ SAPA	0.5230784068979153	0.6252178003347783
ELSA MI	6 years	+ SAPA	0.5240987238384412	0.6252178003347783
ELSA MI	6 years	+ SAPA	0.5251310362704382	0.6252178003347783
ELSA MI	6 years	+ SAPA	0.5261755364298655	0.6252178003347783
ELSA MI	6 years	+ SAPA	0.5272078488618624	0.6252178003347783
ELSA MI	6 years	+ SAPA	0.5282523490212898	0.6252178003347783
ELSA MI	6 years	+ SAPA	0.5292968491807171	0.6252178003347783
ELSA MI	6 years	+ SAPA	0.530329161612714	0.6252178003347783
ELSA MI	6 years	+ SAPA	0.5313736617721413	0.6252178003347783
ELSA MI	6 years	+ SAPA	0.5323939787126672	0.6252178003347783
ELSA MI	6 years	+ SAPA	0.533437473773767	0.6252178003347783
ELSA MI	6 years	+ SAPA	0.5344819739331943	0.6252178003347783
ELSA MI	6 years	+ SAPA	0.535525468994294	0.6252178003347783
ELSA MI	6 years	+ SAPA	0.5365657720007294	0.6252178003347783
ELSA MI	6 years	+ SAPA	0.537606075007165	0.6252178003347783
ELSA MI	6 years	+ SAPA	0.5386463780136004	0.6252178003347783
ELSA MI	6 years	+ SAPA	0.5396898730747001	0.6252178003347783
ELSA MI	6 years	+ SAPA	0.5407301760811356	0.6252178003347783
ELSA MI	6 years	+ SAPA	0.5417736711422353	0.6252178003347783
ELSA MI	6 years	+ SAPA	0.5428181713016625	0.6252178003347783
ELSA MI	6 years	+ SAPA	0.5438616663627622	0.6252178003347783
ELSA MI	6 years	+ SAPA	0.5448939787947592	0.6252178003347783
ELSA MI	6 years	+ SAPA	0.5459384789541865	0.6252178003347783
ELSA MI	6 years	+ SAPA	0.546978781960622	0.6252178003347783
ELSA MI	6 years	+ SAPA	0.5480222770217217	0.6252178003347783
ELSA MI	6 years	+ SAPA	0.5490667771811489	0.6252178003347783
ELSA MI	6 years	+ SAPA	0.5501112773405762	0.6252178003347783
ELSA MI	6 years	+ SAPA	0.5511557775000034	0.6252178003347783
ELSA MI	6 years	+ SAPA	0.5522002776594308	0.6252178003347783
ELSA MI	6 years	+ SAPA	0.5532437727205305	0.6252178003347783
ELSA MI	6 years	+ SAPA	0.5542882728799577	0.6252178003347783
ELSA MI	6 years	+ SAPA	0.5553285758863932	0.6252178003347783
ELSA MI	6 years	+ SAPA	0.5563730760458204	0.6252178003347783
ELSA MI	6 years	+ SAPA	0.557413379052256	0.6252178003347783
ELSA MI	6 years	+ SAPA	0.5584336959927819	0.6252178003347783
ELSA MI	6 years	+ SAPA	0.5594781961522092	0.6252178003347783
ELSA MI	6 years	+ SAPA	0.560521691213309	0.6252178003347783
ELSA MI	6 years	+ SAPA	0.5615420081538349	0.6252178003347783
ELSA MI	6 years	+ SAPA	0.5625743205858319	0.6252178003347783
ELSA MI	6 years	+ SAPA	0.5636188207452592	0.6252178003347783
ELSA MI	6 years	+ SAPA	0.5646633209046865	0.6252178003347783
ELSA MI	6 years	+ SAPA	0.5657036239111219	0.6252178003347783
ELSA MI	6 years	+ SAPA	0.5667359363431189	0.6252178003347783
ELSA MI	6 years	+ SAPA	0.5677804365025462	0.6252178003347783
ELSA MI	6 years	+ SAPA	0.5688127489345431	0.6252178003347783
ELSA MI	6 years	+ SAPA	0.5688127489345431	0.7369806936320923
ELSA MI	6 years	+ SAPA	0.5698450613665401	0.7369806936320923
ELSA MI	6 years	+ SAPA	0.5708653783070662	0.7369806936320923
ELSA MI	6 years	+ SAPA	0.5718976907390632	0.7369806936320923
ELSA MI	6 years	+ SAPA	0.5729421908984904	0.7369806936320923
ELSA MI	6 years	+ SAPA	0.5739856859595901	0.7369806936320923
ELSA MI	6 years	+ SAPA	0.5750060029001162	0.7369806936320923
ELSA MI	6 years	+ SAPA	0.5760463059065516	0.7369806936320923
ELSA MI	6 years	+ SAPA	0.5770786183385486	0.7369806936320923
ELSA MI	6 years	+ SAPA	0.5781221133996483	0.7369806936320923
ELSA MI	6 years	+ SAPA	0.5791666135590755	0.7369806936320923
ELSA MI	6 years	+ SAPA	0.5801989259910725	0.7369806936320923
ELSA MI	6 years	+ SAPA	0.5812434261504997	0.7369806936320923
ELSA MI	6 years	+ SAPA	0.5822757385824967	0.7369806936320923
ELSA MI	6 years	+ SAPA	0.5833080510144937	0.7369806936320923
ELSA MI	6 years	+ SAPA	0.5843483540209292	0.7369806936320923
ELSA MI	6 years	+ SAPA	0.5853928541803565	0.7369806936320923
ELSA MI	6 years	+ SAPA	0.5864331571867919	0.7369806936320923
ELSA MI	6 years	+ SAPA	0.5874776573462192	0.7369806936320923
ELSA MI	6 years	+ SAPA	0.5885099697782161	0.7369806936320923
ELSA MI	6 years	+ SAPA	0.5885099697782161	0.8267904288216971
ELSA MI	6 years	+ SAPA	0.5895544699376434	0.8267904288216971
ELSA MI	6 years	+ SAPA	0.5905867823696404	0.8267904288216971
ELSA MI	6 years	+ SAPA	0.5916302774307401	0.8267904288216971
ELSA MI	6 years	+ SAPA	0.5926705804371756	0.8267904288216971
ELSA MI	6 years	+ SAPA	0.5937140754982753	0.8267904288216971
ELSA MI	6 years	+ SAPA	0.5947343924388013	0.8267904288216971
ELSA MI	6 years	+ SAPA	0.5957547093793273	0.8267904288216971
ELSA MI	6 years	+ SAPA	0.5967870218113243	0.8267904288216971
ELSA MI	6 years	+ SAPA	0.5978273248177598	0.8267904288216971
ELSA MI	6 years	+ SAPA	0.5988476417582858	0.8267904288216971
ELSA MI	6 years	+ SAPA	0.5998799541902827	0.8267904288216971
ELSA MI	6 years	+ SAPA	0.6009122666222797	0.8267904288216971
ELSA MI	6 years	+ SAPA	0.6019557616833794	0.8267904288216971
ELSA MI	6 years	+ SAPA	0.6029760786239055	0.8267904288216971
ELSA MI	6 years	+ SAPA	0.6039963955644315	0.8267904288216971
ELSA MI	6 years	+ SAPA	0.605036698570867	0.8267904288216971
ELSA MI	6 years	+ SAPA	0.6060570155113929	0.8267904288216971
ELSA MI	6 years	+ SAPA	0.607077332451919	0.8267904288216971
ELSA MI	6 years	+ SAPA	0.608109644883916	0.8267904288216971
ELSA MI	6 years	+ SAPA	0.6091419573159129	0.8267904288216971
ELSA MI	6 years	+ SAPA	0.6101742697479099	0.8267904288216971
ELSA MI	6 years	+ SAPA	0.611194586688436	0.8267904288216971
ELSA MI	6 years	+ SAPA	0.6122390868478632	0.8267904288216971
ELSA MI	6 years	+ SAPA	0.6132713992798602	0.8267904288216971
ELSA MI	6 years	+ SAPA	0.6143037117118572	0.8267904288216971
ELSA MI	6 years	+ SAPA	0.6153482118712844	0.8267904288216971
ELSA MI	6 years	+ SAPA	0.6163927120307117	0.8267904288216971
ELSA MI	6 years	+ SAPA	0.6174250244627086	0.8267904288216971
ELSA MI	6 years	+ SAPA	0.6184573368947056	0.8267904288216971
ELSA MI	6 years	+ SAPA	0.6195008319558053	0.8267904288216971
ELSA MI	6 years	+ SAPA	0.6205453321152326	0.8267904288216971
ELSA MI	6 years	+ SAPA	0.6215898322746598	0.8267904288216971
ELSA MI	6 years	+ SAPA	0.6226101492151859	0.8267904288216971
ELSA MI	6 years	+ SAPA	0.6236546493746131	0.8267904288216971
ELSA MI	6 years	+ SAPA	0.6246991495340404	0.8267904288216971
ELSA MI	6 years	+ SAPA	0.6257314619660374	0.8267904288216971
ELSA MI	6 years	+ SAPA	0.6267637743980343	0.8267904288216971
ELSA MI	6 years	+ SAPA	0.6278072694591341	0.8267904288216971
ELSA MI	6 years	+ SAPA	0.6288395818911311	0.8267904288216971
ELSA MI	6 years	+ SAPA	0.6298718943231281	0.8267904288216971
ELSA MI	6 years	+ SAPA	0.6309163944825553	0.8267904288216971
ELSA MI	6 years	+ SAPA	0.6319566974889907	0.8267904288216971
ELSA MI	6 years	+ SAPA	0.6330001925500904	0.8267904288216971
ELSA MI	6 years	+ SAPA	0.6340436876111902	0.8267904288216971
ELSA MI	6 years	+ SAPA	0.6350881877706175	0.8267904288216971
ELSA MI	6 years	+ SAPA	0.6361316828317172	0.8267904288216971
ELSA MI	6 years	+ SAPA	0.6371639952637141	0.8267904288216971
ELSA MI	6 years	+ SAPA	0.6381843122042401	0.8267904288216971
ELSA MI	6 years	+ SAPA	0.6392046291447662	0.8267904288216971
ELSA MI	6 years	+ SAPA	0.6402369415767631	0.8267904288216971
ELSA MI	6 years	+ SAPA	0.6412692540087601	0.8267904288216971
ELSA MI	6 years	+ SAPA	0.6423095570151955	0.8267904288216971
ELSA MI	6 years	+ SAPA	0.6433498600216311	0.8267904288216971
ELSA MI	6 years	+ SAPA	0.6443943601810583	0.8267904288216971
ELSA MI	6 years	+ SAPA	0.6454346631874938	0.8267904288216971
ELSA MI	6 years	+ SAPA	0.6464749661939292	0.8267904288216971
ELSA MI	6 years	+ SAPA	0.6475072786259262	0.8267904288216971
ELSA MI	6 years	+ SAPA	0.648550773687026	0.8267904288216971
ELSA MI	6 years	+ SAPA	0.6495830861190229	0.8267904288216971
ELSA MI	6 years	+ SAPA	0.6506034030595489	0.8267904288216971
ELSA MI	6 years	+ SAPA	0.6516437060659844	0.8267904288216971
ELSA MI	6 years	+ SAPA	0.6526872011270841	0.8267904288216971
ELSA MI	6 years	+ SAPA	0.6537195135590811	0.8267904288216971
ELSA MI	6 years	+ SAPA	0.6547518259910781	0.8267904288216971
ELSA MI	6 years	+ SAPA	0.655772142931604	0.8267904288216971
ELSA MI	6 years	+ SAPA	0.6568156379927038	0.8267904288216971
ELSA MI	6 years	+ SAPA	0.6578601381521311	0.8267904288216971
ELSA MI	6 years	+ SAPA	0.658892450584128	0.8267904288216971
ELSA MI	6 years	+ SAPA	0.6599327535905635	0.8267904288216971
ELSA MI	6 years	+ SAPA	0.6609772537499907	0.8267904288216971
ELSA MI	6 years	+ SAPA	0.662021753909418	0.8267904288216971
ELSA MI	6 years	+ SAPA	0.6630620569158535	0.8267904288216971
ELSA MI	6 years	+ SAPA	0.6641065570752808	0.8267904288216971
ELSA MI	6 years	+ SAPA	0.6651268740158067	0.8267904288216971
ELSA MI	6 years	+ SAPA	0.6661591864478037	0.8267904288216971
ELSA MI	6 years	+ SAPA	0.6672036866072311	0.8267904288216971
ELSA MI	6 years	+ SAPA	0.6682481867666583	0.8267904288216971
ELSA MI	6 years	+ SAPA	0.6692685037071843	0.8267904288216971
ELSA MI	6 years	+ SAPA	0.6703130038666115	0.8267904288216971
ELSA MI	6 years	+ SAPA	0.6713564989277113	0.8267904288216971
ELSA MI	6 years	+ SAPA	0.672399993988811	0.8267904288216971
ELSA MI	6 years	+ SAPA	0.6734434890499107	0.8267904288216971
ELSA MI	6 years	+ SAPA	0.6744638059904368	0.8267904288216971
ELSA MI	6 years	+ SAPA	0.6754841229309627	0.8267904288216971
ELSA MI	6 years	+ SAPA	0.6765164353629597	0.8267904288216971
ELSA MI	6 years	+ SAPA	0.6775367523034858	0.8267904288216971
ELSA MI	6 years	+ SAPA	0.6785690647354827	0.8267904288216971
ELSA MI	6 years	+ SAPA	0.6796093677419182	0.8267904288216971
ELSA MI	6 years	+ SAPA	0.6806296846824442	0.8267904288216971
ELSA MI	6 years	+ SAPA	0.6816699876888797	0.8267904288216971
ELSA MI	6 years	+ SAPA	0.6827144878483069	0.8267904288216971
ELSA MI	6 years	+ SAPA	0.6837589880077342	0.8267904288216971
ELSA MI	6 years	+ SAPA	0.6847913004397311	0.8267904288216971
ELSA MI	6 years	+ SAPA	0.6858316034461667	0.8267904288216971
ELSA MI	6 years	+ SAPA	0.6868519203866926	0.8267904288216971
ELSA MI	6 years	+ SAPA	0.6878964205461199	0.8267904288216971
ELSA MI	6 years	+ SAPA	0.688916737486646	0.8267904288216971
ELSA MI	6 years	+ SAPA	0.6899612376460732	0.8267904288216971
ELSA MI	6 years	+ SAPA	0.6910015406525086	0.8267904288216971
ELSA MI	6 years	+ SAPA	0.6920338530845056	0.8267904288216971
ELSA MI	6 years	+ SAPA	0.6930773481456054	0.8267904288216971
ELSA MI	6 years	+ SAPA	0.6940976650861314	0.8267904288216971
ELSA MI	6 years	+ SAPA	0.6951299775181283	0.8267904288216971
ELSA MI	6 years	+ SAPA	0.6961744776775556	0.8267904288216971
ELSA MI	6 years	+ SAPA	0.6972147806839911	0.8267904288216971
ELSA MI	6 years	+ SAPA	0.6982350976245171	0.8267904288216971
ELSA MI	6 years	+ SAPA	0.6992795977839443	0.8267904288216971
ELSA MI	6 years	+ SAPA	0.7003119102159413	0.8267904288216971
ELSA MI	6 years	+ SAPA	0.7013522132223768	0.8267904288216971
ELSA MI	6 years	+ SAPA	0.7023967133818041	0.8267904288216971
ELSA MI	6 years	+ SAPA	0.7034370163882395	0.8267904288216971
ELSA MI	6 years	+ SAPA	0.7044815165476668	0.8267904288216971
ELSA MI	6 years	+ SAPA	0.7055018334881928	0.8267904288216971
ELSA MI	6 years	+ SAPA	0.7065421364946283	0.8267904288216971
ELSA MI	6 years	+ SAPA	0.7075824395010637	0.8267904288216971
ELSA MI	6 years	+ SAPA	0.7086027564415898	0.8267904288216971
ELSA MI	6 years	+ SAPA	0.709647256601017	0.8267904288216971
ELSA MI	6 years	+ SAPA	0.710679569033014	0.8267904288216971
ELSA MI	6 years	+ SAPA	0.7117240691924412	0.8267904288216971
ELSA MI	6 years	+ SAPA	0.7127563816244382	0.8267904288216971
ELSA MI	6 years	+ SAPA	0.7137766985649643	0.8267904288216971
ELSA MI	6 years	+ SAPA	0.714820193626064	0.8267904288216971
ELSA MI	6 years	+ SAPA	0.7158525060580609	0.8267904288216971
ELSA MI	6 years	+ SAPA	0.716872822998587	0.8267904288216971
ELSA MI	6 years	+ SAPA	0.7179163180596867	0.8267904288216971
ELSA MI	6 years	+ SAPA	0.718960818219114	0.8267904288216971
ELSA MI	6 years	+ SAPA	0.7200011212255494	0.8267904288216971
ELSA MI	6 years	+ SAPA	0.7210334336575464	0.8267904288216971
ELSA MI	6 years	+ SAPA	0.7220779338169736	0.8267904288216971
ELSA MI	6 years	+ SAPA	0.7230982507574997	0.8267904288216971
ELSA MI	6 years	+ SAPA	0.7241427509169269	0.8267904288216971
ELSA MI	6 years	+ SAPA	0.7251862459780266	0.8267904288216971
ELSA MI	6 years	+ SAPA	0.7262265489844622	0.8267904288216971
ELSA MI	6 years	+ SAPA	0.7272668519908976	0.8267904288216971
ELSA MI	6 years	+ SAPA	0.7282871689314236	0.8267904288216971
ELSA MI	6 years	+ SAPA	0.7293194813634206	0.8267904288216971
ELSA MI	6 years	+ SAPA	0.7303639815228479	0.8267904288216971
ELSA MI	6 years	+ SAPA	0.7314042845292833	0.8267904288216971
ELSA MI	6 years	+ SAPA	0.732447779590383	0.8267904288216971
ELSA MI	6 years	+ SAPA	0.7334880825968185	0.8267904288216971
ELSA MI	6 years	+ SAPA	0.7345315776579182	0.8267904288216971
ELSA MI	6 years	+ SAPA	0.7355750727190179	0.8267904288216971
ELSA MI	6 years	+ SAPA	0.736595389659544	0.8267904288216971
ELSA MI	6 years	+ SAPA	0.7376356926659794	0.8267904288216971
ELSA MI	6 years	+ SAPA	0.7386560096065055	0.8267904288216971
ELSA MI	6 years	+ SAPA	0.7396763265470314	0.8267904288216971
ELSA MI	6 years	+ SAPA	0.7407086389790284	0.8267904288216971
ELSA MI	6 years	+ SAPA	0.7417289559195545	0.8267904288216971
ELSA MI	6 years	+ SAPA	0.7427734560789817	0.8267904288216971
ELSA MI	6 years	+ SAPA	0.7437937730195077	0.8267904288216971
ELSA MI	6 years	+ SAPA	0.7448340760259432	0.8267904288216971
ELSA MI	6 years	+ SAPA	0.7458543929664692	0.8267904288216971
ELSA MI	6 years	+ SAPA	0.7468978880275688	0.8267904288216971
ELSA MI	6 years	+ SAPA	0.7479413830886686	0.8267904288216971
ELSA MI	6 years	+ SAPA	0.7489816860951041	0.8267904288216971
ELSA MI	6 years	+ SAPA	0.7500251811562038	0.8267904288216971
ELSA MI	6 years	+ SAPA	0.7500251811562038	0.9103083111621262
ELSA MI	6 years	+ SAPA	0.7510454980967298	0.9103083111621262
ELSA MI	6 years	+ SAPA	0.7520899982561571	0.9103083111621262
ELSA MI	6 years	+ SAPA	0.7531303012625925	0.9103083111621262
ELSA MI	6 years	+ SAPA	0.754170604269028	0.9103083111621262
ELSA MI	6 years	+ SAPA	0.7552140993301277	0.9103083111621262
ELSA MI	6 years	+ SAPA	0.7562464117621247	0.9103083111621262
ELSA MI	6 years	+ SAPA	0.7572899068232244	0.9103083111621262
ELSA MI	6 years	+ SAPA	0.7583334018843241	0.9103083111621262
ELSA MI	6 years	+ SAPA	0.7593768969454239	0.9103083111621262
ELSA MI	6 years	+ SAPA	0.7604213971048511	0.9103083111621262
ELSA MI	6 years	+ SAPA	0.7614417140453771	0.9103083111621262
ELSA MI	6 years	+ SAPA	0.7624862142048043	0.9103083111621262
ELSA MI	6 years	+ SAPA	0.7635307143642317	0.9103083111621262
ELSA MI	6 years	+ SAPA	0.7645710173706671	0.9103083111621262
ELSA MI	6 years	+ SAPA	0.7656033298026641	0.9103083111621262
ELSA MI	6 years	+ SAPA	0.7666356422346611	0.9103083111621262
ELSA MI	6 years	+ SAPA	0.7676791372957608	0.9103083111621262
ELSA MI	6 years	+ SAPA	0.768723637455188	0.9103083111621262
ELSA MI	6 years	+ SAPA	0.7697681376146153	0.9103083111621262
ELSA MI	6 years	+ SAPA	0.7708084406210508	0.9103083111621262
ELSA MI	6 years	+ SAPA	0.7718287575615768	0.9103083111621262
ELSA MI	6 years	+ SAPA	0.7728722526226766	0.9103083111621262
ELSA MI	6 years	+ SAPA	0.7739167527821038	0.9103083111621262
ELSA MI	6 years	+ SAPA	0.7749602478432035	0.9103083111621262
ELSA MI	6 years	+ SAPA	0.7760037429043032	0.9103083111621262
ELSA MI	6 years	+ SAPA	0.7770472379654029	0.9103083111621262
ELSA MI	6 years	+ SAPA	0.7780917381248302	0.9103083111621262
ELSA MI	6 years	+ SAPA	0.7791120550653562	0.9103083111621262
ELSA MI	6 years	+ SAPA	0.7801443674973532	0.9103083111621262
ELSA MI	6 years	+ SAPA	0.7811766799293501	0.9103083111621262
ELSA MI	6 years	+ SAPA	0.7822201749904498	0.9103083111621262
ELSA MI	6 years	+ SAPA	0.7832524874224468	0.9103083111621262
ELSA MI	6 years	+ SAPA	0.7842728043629729	0.9103083111621262
ELSA MI	6 years	+ SAPA	0.7853162994240726	0.9103083111621262
ELSA MI	6 years	+ SAPA	0.7853162994240726	1.0
ELSA MI	6 years	+ SAPA	0.7863486118560695	1.0
ELSA MI	6 years	+ SAPA	0.7873931120154968	1.0
ELSA MI	6 years	+ SAPA	0.7884134289560228	1.0
ELSA MI	6 years	+ SAPA	0.7894579291154501	1.0
ELSA MI	6 years	+ SAPA	0.7905014241765498	1.0
ELSA MI	6 years	+ SAPA	0.7915449192376495	1.0
ELSA MI	6 years	+ SAPA	0.7925894193970768	1.0
ELSA MI	6 years	+ SAPA	0.7936097363376028	1.0
ELSA MI	6 years	+ SAPA	0.7946500393440382	1.0
ELSA MI	6 years	+ SAPA	0.7956945395034656	1.0
ELSA MI	6 years	+ SAPA	0.7967380345645653	1.0
ELSA MI	6 years	+ SAPA	0.7977825347239925	1.0
ELSA MI	6 years	+ SAPA	0.7988148471559895	1.0
ELSA MI	6 years	+ SAPA	0.7998351640965156	1.0
ELSA MI	6 years	+ SAPA	0.8008786591576152	1.0
ELSA MI	6 years	+ SAPA	0.8019221542187149	1.0
ELSA MI	6 years	+ SAPA	0.8029656492798146	1.0
ELSA MI	6 years	+ SAPA	0.8040091443409143	1.0
ELSA MI	6 years	+ SAPA	0.8050294612814405	1.0
ELSA MI	6 years	+ SAPA	0.8060729563425402	1.0
ELSA MI	6 years	+ SAPA	0.8071052687745371	1.0
ELSA MI	6 years	+ SAPA	0.8081497689339644	1.0
ELSA MI	6 years	+ SAPA	0.8091820813659614	1.0
ELSA MI	6 years	+ SAPA	0.8102223843723969	1.0
ELSA MI	6 years	+ SAPA	0.8112658794334966	1.0
ELSA MI	6 years	+ SAPA	0.8122861963740227	1.0
ELSA MI	6 years	+ SAPA	0.8133065133145487	1.0
ELSA MI	6 years	+ SAPA	0.8143510134739761	1.0
ELSA MI	6 years	+ SAPA	0.8153955136334033	1.0
ELSA MI	6 years	+ SAPA	0.8164278260654003	1.0
ELSA MI	6 years	+ SAPA	0.8174601384973973	1.0
ELSA MI	6 years	+ SAPA	0.8184804554379234	1.0
ELSA MI	6 years	+ SAPA	0.8195207584443588	1.0
ELSA MI	6 years	+ SAPA	0.8205530708763558	1.0
ELSA MI	6 years	+ SAPA	0.8215975710357831	1.0
ELSA MI	6 years	+ SAPA	0.8226298834677801	1.0
ELSA MI	6 years	+ SAPA	0.8236621958997771	1.0
ELSA MI	6 years	+ SAPA	0.8246825128403031	1.0
ELSA MI	6 years	+ SAPA	0.8257228158467386	1.0
ELSA MI	6 years	+ SAPA	0.8267631188531741	1.0
ELSA MI	6 years	+ SAPA	0.8278076190126014	1.0
ELSA MI	6 years	+ SAPA	0.8288479220190368	1.0
ELSA MI	6 years	+ SAPA	0.829892422178464	1.0
ELSA MI	6 years	+ SAPA	0.8309127391189902	1.0
ELSA MI	6 years	+ SAPA	0.8319572392784175	1.0
ELSA MI	6 years	+ SAPA	0.8330007343395172	1.0
ELSA MI	6 years	+ SAPA	0.8340210512800432	1.0
ELSA MI	6 years	+ SAPA	0.8350613542864788	1.0
ELSA MI	6 years	+ SAPA	0.8361016572929142	1.0
ELSA MI	6 years	+ SAPA	0.8371451523540139	1.0
ELSA MI	6 years	+ SAPA	0.8381774647860109	1.0
ELSA MI	6 years	+ SAPA	0.8392219649454381	1.0
ELSA MI	6 years	+ SAPA	0.8402664651048654	1.0
ELSA MI	6 years	+ SAPA	0.8412867820453915	1.0
ELSA MI	6 years	+ SAPA	0.8423190944773885	1.0
ELSA MI	6 years	+ SAPA	0.8433593974838239	1.0
ELSA MI	6 years	+ SAPA	0.8443797144243501	1.0
ELSA MI	6 years	+ SAPA	0.8454242145837774	1.0
ELSA MI	6 years	+ SAPA	0.8464445315243034	1.0
ELSA MI	6 years	+ SAPA	0.8474890316837307	1.0
ELSA MI	6 years	+ SAPA	0.8485093486242569	1.0
ELSA MI	6 years	+ SAPA	0.8495296655647829	1.0
ELSA MI	6 years	+ SAPA	0.8505731606258826	1.0
ELSA MI	6 years	+ SAPA	0.851613463632318	1.0
ELSA MI	6 years	+ SAPA	0.8526337805728442	1.0
ELSA MI	6 years	+ SAPA	0.8536782807322715	1.0
ELSA MI	6 years	+ SAPA	0.8546985976727975	1.0
ELSA MI	6 years	+ SAPA	0.8557189146133237	1.0
ELSA MI	6 years	+ SAPA	0.8567592176197592	1.0
ELSA MI	6 years	+ SAPA	0.8577995206261946	1.0
ELSA MI	6 years	+ SAPA	0.8588318330581916	1.0
ELSA MI	6 years	+ SAPA	0.8598763332176188	1.0
ELSA MI	6 years	+ SAPA	0.8609198282787186	1.0
ELSA MI	6 years	+ SAPA	0.8619633233398183	1.0
ELSA MI	6 years	+ SAPA	0.8630036263462537	1.0
ELSA MI	6 years	+ SAPA	0.8640359387782507	1.0
ELSA MI	6 years	+ SAPA	0.8650562557187769	1.0
ELSA MI	6 years	+ SAPA	0.8660765726593029	1.0
ELSA MI	6 years	+ SAPA	0.8671168756657384	1.0
ELSA MI	6 years	+ SAPA	0.8681491880977353	1.0
ELSA MI	6 years	+ SAPA	0.8691936882571626	1.0
ELSA MI	6 years	+ SAPA	0.8702140051976888	1.0
ELSA MI	6 years	+ SAPA	0.8712575002587885	1.0
ELSA MI	6 years	+ SAPA	0.8722898126907854	1.0
ELSA MI	6 years	+ SAPA	0.8733301156972209	1.0
ELSA MI	6 years	+ SAPA	0.8743736107583207	1.0
ELSA MI	6 years	+ SAPA	0.8754171058194203	1.0
ELSA MI	6 years	+ SAPA	0.87646060088052	1.0
ELSA MI	6 years	+ SAPA	0.8775009038869555	1.0
ELSA MI	6 years	+ SAPA	0.8785332163189524	1.0
ELSA MI	6 years	+ SAPA	0.8795767113800522	1.0
ELSA MI	6 years	+ SAPA	0.8805970283205783	1.0
ELSA MI	6 years	+ SAPA	0.8816415284800055	1.0
ELSA MI	6 years	+ SAPA	0.882681831486441	1.0
ELSA MI	6 years	+ SAPA	0.8837263316458683	1.0
ELSA MI	6 years	+ SAPA	0.8847586440778653	1.0
ELSA MI	6 years	+ SAPA	0.8857909565098623	1.0
ELSA MI	6 years	+ SAPA	0.8868232689418593	1.0
ELSA MI	6 years	+ SAPA	0.8878677691012865	1.0
ELSA MI	6 years	+ SAPA	0.8889000815332835	1.0
ELSA MI	6 years	+ SAPA	0.8899403845397189	1.0
ELSA MI	6 years	+ SAPA	0.8909848846991462	1.0
ELSA MI	6 years	+ SAPA	0.8920251877055816	1.0
ELSA MI	6 years	+ SAPA	0.8930575001375786	1.0
ELSA MI	6 years	+ SAPA	0.8941020002970059	1.0
ELSA MI	6 years	+ SAPA	0.8951343127290029	1.0
ELSA MI	6 years	+ SAPA	0.896154629669529	1.0
ELSA MI	6 years	+ SAPA	0.8971991298289562	1.0
ELSA MI	6 years	+ SAPA	0.8982436299883835	1.0
ELSA MI	6 years	+ SAPA	0.899283932994819	1.0
ELSA MI	6 years	+ SAPA	0.9003242360012544	1.0
ELSA MI	6 years	+ SAPA	0.9013445529417805	1.0
ELSA MI	6 years	+ SAPA	0.9023768653737775	1.0
ELSA MI	6 years	+ SAPA	0.9034091778057745	1.0
ELSA MI	6 years	+ SAPA	0.90444948081221	1.0
ELSA MI	6 years	+ SAPA	0.9054697977527361	1.0
ELSA MI	6 years	+ SAPA	0.9065101007591715	1.0
ELSA MI	6 years	+ SAPA	0.9075424131911685	1.0
ELSA MI	6 years	+ SAPA	0.908582716197604	1.0
ELSA MI	6 years	+ SAPA	0.9096262112587037	1.0
ELSA MI	6 years	+ SAPA	0.9106465281992298	1.0
ELSA MI	6 years	+ SAPA	0.911691028358657	1.0
ELSA MI	6 years	+ SAPA	0.9127313313650925	1.0
ELSA MI	6 years	+ SAPA	0.9137748264261922	1.0
ELSA MI	6 years	+ SAPA	0.9148151294326277	1.0
ELSA MI	6 years	+ SAPA	0.9158554324390632	1.0
ELSA MI	6 years	+ SAPA	0.9168999325984905	1.0
ELSA MI	6 years	+ SAPA	0.9179402356049259	1.0
ELSA MI	6 years	+ SAPA	0.9189805386113613	1.0
ELSA MI	6 years	+ SAPA	0.9200208416177968	1.0
ELSA MI	6 years	+ SAPA	0.9210531540497938	1.0
ELSA MI	6 years	+ SAPA	0.9220934570562292	1.0
ELSA MI	6 years	+ SAPA	0.9231257694882262	1.0
ELSA MI	6 years	+ SAPA	0.9241460864287523	1.0
ELSA MI	6 years	+ SAPA	0.9251863894351878	1.0
ELSA MI	6 years	+ SAPA	0.9262298844962875	1.0
ELSA MI	6 years	+ SAPA	0.9272502014368136	1.0
ELSA MI	6 years	+ SAPA	0.9282705183773398	1.0
ELSA MI	6 years	+ SAPA	0.9292908353178658	1.0
ELSA MI	6 years	+ SAPA	0.9303231477498628	1.0
ELSA MI	6 years	+ SAPA	0.9313554601818598	1.0
ELSA MI	6 years	+ SAPA	0.9323957631882952	1.0
ELSA MI	6 years	+ SAPA	0.9334360661947307	1.0
ELSA MI	6 years	+ SAPA	0.9344683786267277	1.0
ELSA MI	6 years	+ SAPA	0.9354886955672538	1.0
ELSA MI	6 years	+ SAPA	0.9365210079992508	1.0
ELSA MI	6 years	+ SAPA	0.9375645030603504	1.0
ELSA MI	6 years	+ SAPA	0.9385968154923474	1.0
ELSA MI	6 years	+ SAPA	0.9396413156517747	1.0
ELSA MI	6 years	+ SAPA	0.9406816186582102	1.0
ELSA MI	6 years	+ SAPA	0.9417261188176375	1.0
ELSA MI	6 years	+ SAPA	0.9427696138787371	1.0
ELSA MI	6 years	+ SAPA	0.9438131089398368	1.0
ELSA MI	6 years	+ SAPA	0.9448454213718338	1.0
ELSA MI	6 years	+ SAPA	0.9458857243782693	1.0
ELSA MI	6 years	+ SAPA	0.9469260273847048	1.0
ELSA MI	6 years	+ SAPA	0.9479463443252308	1.0
ELSA MI	6 years	+ SAPA	0.9489908444846581	1.0
ELSA MI	6 years	+ SAPA	0.9500311474910936	1.0
ELSA MI	6 years	+ SAPA	0.9510756476505209	1.0
ELSA MI	6 years	+ SAPA	0.9521191427116206	1.0
ELSA MI	6 years	+ SAPA	0.953159445718056	1.0
ELSA MI	6 years	+ SAPA	0.9542029407791558	1.0
ELSA MI	6 years	+ SAPA	0.955247440938583	1.0
ELSA MI	6 years	+ SAPA	0.9562919410980103	1.0
ELSA MI	6 years	+ SAPA	0.9573322441044457	1.0
ELSA MI	6 years	+ SAPA	0.958376744263873	1.0
ELSA MI	6 years	+ SAPA	0.9594202393249728	1.0
ELSA MI	6 years	+ SAPA	0.9604525517569698	1.0
ELSA MI	6 years	+ SAPA	0.961497051916397	1.0
ELSA MI	6 years	+ SAPA	0.9625373549228324	1.0
ELSA MI	6 years	+ SAPA	0.963577657929268	1.0
ELSA MI	6 years	+ SAPA	0.9646179609357034	1.0
ELSA MI	6 years	+ SAPA	0.9656582639421388	1.0
ELSA MI	6 years	+ SAPA	0.9667017590032385	1.0
ELSA MI	6 years	+ SAPA	0.9677340714352355	1.0
ELSA MI	6 years	+ SAPA	0.9687775664963353	1.0
ELSA MI	6 years	+ SAPA	0.969821061557435	1.0
ELSA MI	6 years	+ SAPA	0.9708613645638704	1.0
ELSA MI	6 years	+ SAPA	0.9719048596249701	1.0
ELSA MI	6 years	+ SAPA	0.9729371720569671	1.0
ELSA MI	6 years	+ SAPA	0.9739774750634026	1.0
ELSA MI	6 years	+ SAPA	0.975017778069838	1.0
ELSA MI	6 years	+ SAPA	0.9760612731309377	1.0
ELSA MI	6 years	+ SAPA	0.9771015761373733	1.0
ELSA MI	6 years	+ SAPA	0.9781418791438087	1.0
ELSA MI	6 years	+ SAPA	0.9791821821502441	1.0
ELSA MI	6 years	+ SAPA	0.9802224851566796	1.0
ELSA MI	6 years	+ SAPA	0.9812627881631151	1.0
ELSA MI	6 years	+ SAPA	0.9823062832242148	1.0
ELSA MI	6 years	+ SAPA	0.9833497782853144	1.0
ELSA MI	6 years	+ SAPA	0.98439008129175	1.0
ELSA MI	6 years	+ SAPA	0.9854303842981854	1.0
ELSA MI	6 years	+ SAPA	0.9864507012387115	1.0
ELSA MI	6 years	+ SAPA	0.9874952013981388	1.0
ELSA MI	6 years	+ SAPA	0.9885397015575661	1.0
ELSA MI	6 years	+ SAPA	0.9895842017169934	1.0
ELSA MI	6 years	+ SAPA	0.9906245047234288	1.0
ELSA MI	6 years	+ SAPA	0.9916679997845285	1.0
ELSA MI	6 years	+ SAPA	0.9927114948456283	1.0
ELSA MI	6 years	+ SAPA	0.9937517978520637	1.0
ELSA MI	6 years	+ SAPA	0.9947921008584991	1.0
ELSA MI	6 years	+ SAPA	0.9958355959195989	1.0
ELSA MI	6 years	+ SAPA	0.9968758989260343	1.0
ELSA MI	6 years	+ SAPA	0.9979162019324698	1.0
ELSA MI	6 years	+ SAPA	0.9989565049389053	1.0
ELSA MI	6 years	+ SAPA	1.0000000000000049	1.0
ELSA MI	6 years	+ PC1	0.0	0.0
ELSA MI	6 years	+ PC1	0.0010323124319969843	0.0
ELSA MI	6 years	+ PC1	0.0020768125914242333	0.0
ELSA MI	6 years	+ PC1	0.003109125023421218	0.0
ELSA MI	6 years	+ PC1	0.004141437455418202	0.0
ELSA MI	6 years	+ PC1	0.0051737498874151865	0.0
ELSA MI	6 years	+ PC1	0.006217244948514866	0.0
ELSA MI	6 years	+ PC1	0.0072607400096145434	0.0
ELSA MI	6 years	+ PC1	0.008304235070714223	0.0
ELSA MI	6 years	+ PC1	0.00934873523014147	0.0
ELSA MI	6 years	+ PC1	0.010381047662138454	0.0
ELSA MI	6 years	+ PC1	0.011413360094135438	0.0
ELSA MI	6 years	+ PC1	0.012456855155235117	0.0
ELSA MI	6 years	+ PC1	0.013489167587232101	0.0
ELSA MI	6 years	+ PC1	0.014533667746659349	0.0
ELSA MI	6 years	+ PC1	0.015565980178656333	0.0
ELSA MI	6 years	+ PC1	0.016609475239756012	0.0
ELSA MI	6 years	+ PC1	0.01765397539918326	0.0
ELSA MI	6 years	+ PC1	0.018697470460282938	0.0
ELSA MI	6 years	+ PC1	0.01972978289227992	0.0
ELSA MI	6 years	+ PC1	0.020762095324276905	0.0
ELSA MI	6 years	+ PC1	0.021806595483704155	0.0
ELSA MI	6 years	+ PC1	0.022851095643131404	0.0
ELSA MI	6 years	+ PC1	0.023891398649566874	0.0
ELSA MI	6 years	+ PC1	0.02493589880899412	0.0
ELSA MI	6 years	+ PC1	0.025979393870093796	0.0
ELSA MI	6 years	+ PC1	0.027022888931193475	0.0
ELSA MI	6 years	+ PC1	0.028063191937628944	0.0
ELSA MI	6 years	+ PC1	0.02909550436962593	0.0
ELSA MI	6 years	+ PC1	0.030127816801622912	0.0
ELSA MI	6 years	+ PC1	0.03117131186272259	0.0
ELSA MI	6 years	+ PC1	0.032214806923822274	0.0
ELSA MI	6 years	+ PC1	0.03325830198492195	0.0
ELSA MI	6 years	+ PC1	0.0343028021443492	0.0
ELSA MI	6 years	+ PC1	0.03534629720544888	0.0
ELSA MI	6 years	+ PC1	0.03638979226654856	0.0
ELSA MI	6 years	+ PC1	0.03743009527298403	0.0
ELSA MI	6 years	+ PC1	0.03847359033408371	0.0
ELSA MI	6 years	+ PC1	0.039517085395183386	0.0
ELSA MI	6 years	+ PC1	0.04054939782718037	0.0
ELSA MI	6 years	+ PC1	0.04158171025917735	0.0
ELSA MI	6 years	+ PC1	0.042614022691174334	0.0
ELSA MI	6 years	+ PC1	0.043657517752274014	0.0
ELSA MI	6 years	+ PC1	0.044689830184270994	0.0
ELSA MI	6 years	+ PC1	0.045730133190706464	0.0
ELSA MI	6 years	+ PC1	0.04677362825180614	0.0
ELSA MI	6 years	+ PC1	0.047818128411233396	0.0
ELSA MI	6 years	+ PC1	0.048861623472333075	0.0
ELSA MI	6 years	+ PC1	0.049901926478768545	0.0
ELSA MI	6 years	+ PC1	0.0509464266381958	0.0
ELSA MI	6 years	+ PC1	0.051990926797623044	0.0
ELSA MI	6 years	+ PC1	0.05302323922962003	0.0
ELSA MI	6 years	+ PC1	0.05406673429071971	0.0
ELSA MI	6 years	+ PC1	0.05509904672271669	0.0
ELSA MI	6 years	+ PC1	0.05613135915471367	0.0
ELSA MI	6 years	+ PC1	0.05715167609523971	0.0
ELSA MI	6 years	+ PC1	0.05819617625466696	0.0
ELSA MI	6 years	+ PC1	0.05924067641409421	0.0
ELSA MI	6 years	+ PC1	0.0602729888460912	0.0
ELSA MI	6 years	+ PC1	0.06131748900551844	0.0
ELSA MI	6 years	+ PC1	0.06234980143751542	0.0
ELSA MI	6 years	+ PC1	0.06338211386951241	0.0
ELSA MI	6 years	+ PC1	0.06442241687594788	0.0
ELSA MI	6 years	+ PC1	0.06546591193704755	0.0
ELSA MI	6 years	+ PC1	0.06650940699814722	0.0
ELSA MI	6 years	+ PC1	0.06754171943014421	0.0
ELSA MI	6 years	+ PC1	0.0685852144912439	0.0
ELSA MI	6 years	+ PC1	0.06962551749767935	0.0
ELSA MI	6 years	+ PC1	0.07066901255877904	0.0
ELSA MI	6 years	+ PC1	0.0717093155652145	0.0
ELSA MI	6 years	+ PC1	0.07274162799721148	0.0
ELSA MI	6 years	+ PC1	0.07376194493773752	0.0
ELSA MI	6 years	+ PC1	0.07480543999883721	0.0
ELSA MI	6 years	+ PC1	0.07584994015826445	0.0
ELSA MI	6 years	+ PC1	0.07689343521936413	0.0
ELSA MI	6 years	+ PC1	0.07792574765136111	0.0
ELSA MI	6 years	+ PC1	0.0789692427124608	0.0
ELSA MI	6 years	+ PC1	0.07998955965298683	0.0
ELSA MI	6 years	+ PC1	0.07998955965298683	0.0835178823404291
ELSA MI	6 years	+ PC1	0.08102187208498382	0.0835178823404291
ELSA MI	6 years	+ PC1	0.08206637224441106	0.0835178823404291
ELSA MI	6 years	+ PC1	0.0830866891849371	0.0835178823404291
ELSA MI	6 years	+ PC1	0.08412699219137257	0.0835178823404291
ELSA MI	6 years	+ PC1	0.08514730913189861	0.0835178823404291
ELSA MI	6 years	+ PC1	0.08514730913189861	0.17320957117830296
ELSA MI	6 years	+ PC1	0.08619080419299828	0.17320957117830296
ELSA MI	6 years	+ PC1	0.08721112113352432	0.17320957117830296
ELSA MI	6 years	+ PC1	0.08825142413995979	0.17320957117830296
ELSA MI	6 years	+ PC1	0.08929491920105946	0.17320957117830296
ELSA MI	6 years	+ PC1	0.09033941936048671	0.17320957117830296
ELSA MI	6 years	+ PC1	0.09135973630101275	0.17320957117830296
ELSA MI	6 years	+ PC1	0.09240323136211244	0.17320957117830296
ELSA MI	6 years	+ PC1	0.0934435343685479	0.17320957117830296
ELSA MI	6 years	+ PC1	0.09448803452797515	0.17320957117830296
ELSA MI	6 years	+ PC1	0.0955283375344106	0.17320957117830296
ELSA MI	6 years	+ PC1	0.09654865447493664	0.17320957117830296
ELSA MI	6 years	+ PC1	0.0975931546343639	0.17320957117830296
ELSA MI	6 years	+ PC1	0.09861347157488994	0.17320957117830296
ELSA MI	6 years	+ PC1	0.0996537745813254	0.17320957117830296
ELSA MI	6 years	+ PC1	0.10068608701332239	0.17320957117830296
ELSA MI	6 years	+ PC1	0.10172958207442206	0.17320957117830296
ELSA MI	6 years	+ PC1	0.1027498990149481	0.17320957117830296
ELSA MI	6 years	+ PC1	0.10377021595547414	0.17320957117830296
ELSA MI	6 years	+ PC1	0.1048147161149014	0.17320957117830296
ELSA MI	6 years	+ PC1	0.10584702854689838	0.17320957117830296
ELSA MI	6 years	+ PC1	0.10689052360799806	0.17320957117830296
ELSA MI	6 years	+ PC1	0.10792283603999504	0.17320957117830296
ELSA MI	6 years	+ PC1	0.10895514847199204	0.17320957117830296
ELSA MI	6 years	+ PC1	0.10999545147842751	0.17320957117830296
ELSA MI	6 years	+ PC1	0.11103575448486297	0.17320957117830296
ELSA MI	6 years	+ PC1	0.11208025464429022	0.17320957117830296
ELSA MI	6 years	+ PC1	0.11310057158481626	0.17320957117830296
ELSA MI	6 years	+ PC1	0.11414406664591592	0.17320957117830296
ELSA MI	6 years	+ PC1	0.11518436965235139	0.17320957117830296
ELSA MI	6 years	+ PC1	0.11518436965235139	0.25672745351873205
ELSA MI	6 years	+ PC1	0.11622786471345106	0.25672745351873205
ELSA MI	6 years	+ PC1	0.1172723648728783	0.25672745351873205
ELSA MI	6 years	+ PC1	0.11831266787931377	0.25672745351873205
ELSA MI	6 years	+ PC1	0.11935616294041344	0.25672745351873205
ELSA MI	6 years	+ PC1	0.12037647988093948	0.25672745351873205
ELSA MI	6 years	+ PC1	0.12139679682146552	0.25672745351873205
ELSA MI	6 years	+ PC1	0.12241711376199156	0.25672745351873205
ELSA MI	6 years	+ PC1	0.12344942619398855	0.25672745351873205
ELSA MI	6 years	+ PC1	0.1244939263534158	0.25672745351873205
ELSA MI	6 years	+ PC1	0.1255262387854128	0.25672745351873205
ELSA MI	6 years	+ PC1	0.12655855121740978	0.25672745351873205
ELSA MI	6 years	+ PC1	0.12760305137683703	0.25672745351873205
ELSA MI	6 years	+ PC1	0.12864755153626428	0.25672745351873205
ELSA MI	6 years	+ PC1	0.12967986396826128	0.25672745351873205
ELSA MI	6 years	+ PC1	0.13072436412768854	0.25672745351873205
ELSA MI	6 years	+ PC1	0.131764667134124	0.25672745351873205
ELSA MI	6 years	+ PC1	0.13280916729355124	0.25672745351873205
ELSA MI	6 years	+ PC1	0.1338526623546509	0.25672745351873205
ELSA MI	6 years	+ PC1	0.1348961574157506	0.25672745351873205
ELSA MI	6 years	+ PC1	0.13592846984774756	0.25672745351873205
ELSA MI	6 years	+ PC1	0.1369487867882736	0.25672745351873205
ELSA MI	6 years	+ PC1	0.1379810992202706	0.25672745351873205
ELSA MI	6 years	+ PC1	0.1390134116522676	0.25672745351873205
ELSA MI	6 years	+ PC1	0.14005690671336726	0.25672745351873205
ELSA MI	6 years	+ PC1	0.14110140687279452	0.25672745351873205
ELSA MI	6 years	+ PC1	0.14214590703222177	0.25672745351873205
ELSA MI	6 years	+ PC1	0.14319040719164902	0.25672745351873205
ELSA MI	6 years	+ PC1	0.14423071019808448	0.25672745351873205
ELSA MI	6 years	+ PC1	0.14527420525918414	0.25672745351873205
ELSA MI	6 years	+ PC1	0.14629452219971018	0.25672745351873205
ELSA MI	6 years	+ PC1	0.14733902235913743	0.25672745351873205
ELSA MI	6 years	+ PC1	0.14838352251856468	0.25672745351873205
ELSA MI	6 years	+ PC1	0.14941583495056168	0.25672745351873205
ELSA MI	6 years	+ PC1	0.15045613795699714	0.25672745351873205
ELSA MI	6 years	+ PC1	0.1514996330180968	0.25672745351873205
ELSA MI	6 years	+ PC1	0.15254312807919648	0.25672745351873205
ELSA MI	6 years	+ PC1	0.15358762823862374	0.25672745351873205
ELSA MI	6 years	+ PC1	0.1546311232997234	0.25672745351873205
ELSA MI	6 years	+ PC1	0.15567461836082305	0.25672745351873205
ELSA MI	6 years	+ PC1	0.15671492136725854	0.25672745351873205
ELSA MI	6 years	+ PC1	0.15775942152668576	0.25672745351873205
ELSA MI	6 years	+ PC1	0.15879173395868276	0.25672745351873205
ELSA MI	6 years	+ PC1	0.1598120508992088	0.25672745351873205
ELSA MI	6 years	+ PC1	0.16085235390564426	0.25672745351873205
ELSA MI	6 years	+ PC1	0.1618968540650715	0.25672745351873205
ELSA MI	6 years	+ PC1	0.16291717100559755	0.25672745351873205
ELSA MI	6 years	+ PC1	0.1639616711650248	0.25672745351873205
ELSA MI	6 years	+ PC1	0.16500197417146026	0.25672745351873205
ELSA MI	6 years	+ PC1	0.1660222911119863	0.25672745351873205
ELSA MI	6 years	+ PC1	0.1670546035439833	0.25672745351873205
ELSA MI	6 years	+ PC1	0.16809910370341055	0.25672745351873205
ELSA MI	6 years	+ PC1	0.1691425987645102	0.25672745351873205
ELSA MI	6 years	+ PC1	0.1701860938256099	0.25672745351873205
ELSA MI	6 years	+ PC1	0.17122958888670956	0.25672745351873205
ELSA MI	6 years	+ PC1	0.1722499058272356	0.25672745351873205
ELSA MI	6 years	+ PC1	0.17327022276776163	0.25672745351873205
ELSA MI	6 years	+ PC1	0.17430253519975863	0.25672745351873205
ELSA MI	6 years	+ PC1	0.17533484763175564	0.25672745351873205
ELSA MI	6 years	+ PC1	0.1763751506381911	0.25672745351873205
ELSA MI	6 years	+ PC1	0.17741864569929075	0.25672745351873205
ELSA MI	6 years	+ PC1	0.17845894870572623	0.25672745351873205
ELSA MI	6 years	+ PC1	0.1794912611377232	0.25672745351873205
ELSA MI	6 years	+ PC1	0.1805235735697202	0.25672745351873205
ELSA MI	6 years	+ PC1	0.18154389051024625	0.25672745351873205
ELSA MI	6 years	+ PC1	0.1825873855713459	0.25672745351873205
ELSA MI	6 years	+ PC1	0.18360770251187195	0.25672745351873205
ELSA MI	6 years	+ PC1	0.18462801945239798	0.25672745351873205
ELSA MI	6 years	+ PC1	0.18566033188439499	0.25672745351873205
ELSA MI	6 years	+ PC1	0.18670063489083044	0.25672745351873205
ELSA MI	6 years	+ PC1	0.18773294732282744	0.25672745351873205
ELSA MI	6 years	+ PC1	0.1887774474822547	0.25672745351873205
ELSA MI	6 years	+ PC1	0.18979776442278073	0.25672745351873205
ELSA MI	6 years	+ PC1	0.19081808136330677	0.25672745351873205
ELSA MI	6 years	+ PC1	0.19185838436974223	0.25672745351873205
ELSA MI	6 years	+ PC1	0.19289069680173923	0.25672745351873205
ELSA MI	6 years	+ PC1	0.19393519696116648	0.25672745351873205
ELSA MI	6 years	+ PC1	0.19495551390169252	0.25672745351873205
ELSA MI	6 years	+ PC1	0.19599900896279218	0.25672745351873205
ELSA MI	6 years	+ PC1	0.19704250402389187	0.25672745351873205
ELSA MI	6 years	+ PC1	0.1980628209644179	0.25672745351873205
ELSA MI	6 years	+ PC1	0.19909513339641488	0.25672745351873205
ELSA MI	6 years	+ PC1	0.20011545033694092	0.25672745351873205
ELSA MI	6 years	+ PC1	0.2011589453980406	0.25672745351873205
ELSA MI	6 years	+ PC1	0.20220244045914026	0.25672745351873205
ELSA MI	6 years	+ PC1	0.20324274346557572	0.25672745351873205
ELSA MI	6 years	+ PC1	0.204287243625003	0.25672745351873205
ELSA MI	6 years	+ PC1	0.20532754663143846	0.25672745351873205
ELSA MI	6 years	+ PC1	0.20637104169253814	0.25672745351873205
ELSA MI	6 years	+ PC1	0.2074155418519654	0.25672745351873205
ELSA MI	6 years	+ PC1	0.20843585879249146	0.25672745351873205
ELSA MI	6 years	+ PC1	0.20945617573301753	0.25672745351873205
ELSA MI	6 years	+ PC1	0.2104884881650145	0.25672745351873205
ELSA MI	6 years	+ PC1	0.21153198322611416	0.25672745351873205
ELSA MI	6 years	+ PC1	0.21257648338554144	0.25672745351873205
ELSA MI	6 years	+ PC1	0.2136167863919769	0.25672745351873205
ELSA MI	6 years	+ PC1	0.21464909882397387	0.25672745351873205
ELSA MI	6 years	+ PC1	0.21566941576449994	0.25672745351873205
ELSA MI	6 years	+ PC1	0.2167017281964969	0.25672745351873205
ELSA MI	6 years	+ PC1	0.21772204513702298	0.25672745351873205
ELSA MI	6 years	+ PC1	0.21876234814345843	0.25672745351873205
ELSA MI	6 years	+ PC1	0.2197946605754554	0.25672745351873205
ELSA MI	6 years	+ PC1	0.22081497751598148	0.25672745351873205
ELSA MI	6 years	+ PC1	0.22185847257708113	0.25672745351873205
ELSA MI	6 years	+ PC1	0.2228907850090781	0.25672745351873205
ELSA MI	6 years	+ PC1	0.22393108801551356	0.25672745351873205
ELSA MI	6 years	+ PC1	0.22497458307661325	0.25672745351873205
ELSA MI	6 years	+ PC1	0.22600689550861022	0.25672745351873205
ELSA MI	6 years	+ PC1	0.22702721244913626	0.25672745351873205
ELSA MI	6 years	+ PC1	0.22806751545557175	0.25672745351873205
ELSA MI	6 years	+ PC1	0.229112015614999	0.25672745351873205
ELSA MI	6 years	+ PC1	0.23013233255552507	0.25672745351873205
ELSA MI	6 years	+ PC1	0.23013233255552507	0.3464191423566059
ELSA MI	6 years	+ PC1	0.23117582761662475	0.3464191423566059
ELSA MI	6 years	+ PC1	0.2322081400486217	0.3464191423566059
ELSA MI	6 years	+ PC1	0.23324844305505718	0.3464191423566059
ELSA MI	6 years	+ PC1	0.23428874606149264	0.3464191423566059
ELSA MI	6 years	+ PC1	0.2353322411225923	0.3464191423566059
ELSA MI	6 years	+ PC1	0.23637573618369198	0.3464191423566059
ELSA MI	6 years	+ PC1	0.23741603919012744	0.3464191423566059
ELSA MI	6 years	+ PC1	0.2384595342512271	0.3464191423566059
ELSA MI	6 years	+ PC1	0.23947985119175316	0.3464191423566059
ELSA MI	6 years	+ PC1	0.24050016813227923	0.3464191423566059
ELSA MI	6 years	+ PC1	0.2415446682917065	0.3464191423566059
ELSA MI	6 years	+ PC1	0.24256498523223255	0.3464191423566059
ELSA MI	6 years	+ PC1	0.24359729766422952	0.3464191423566059
ELSA MI	6 years	+ PC1	0.2446407927253292	0.3464191423566059
ELSA MI	6 years	+ PC1	0.24567310515732618	0.3464191423566059
ELSA MI	6 years	+ PC1	0.24671660021842584	0.3464191423566059
ELSA MI	6 years	+ PC1	0.2477569032248613	0.3464191423566059
ELSA MI	6 years	+ PC1	0.24877722016538736	0.3464191423566059
ELSA MI	6 years	+ PC1	0.24982071522648702	0.3464191423566059
ELSA MI	6 years	+ PC1	0.25086521538591433	0.3464191423566059
ELSA MI	6 years	+ PC1	0.25190871044701396	0.3464191423566059
ELSA MI	6 years	+ PC1	0.25292902738754003	0.3464191423566059
ELSA MI	6 years	+ PC1	0.2539693303939755	0.3464191423566059
ELSA MI	6 years	+ PC1	0.2550016428259725	0.3464191423566059
ELSA MI	6 years	+ PC1	0.25602195976649855	0.3464191423566059
ELSA MI	6 years	+ PC1	0.2570654548275982	0.3464191423566059
ELSA MI	6 years	+ PC1	0.25810894988869787	0.3464191423566059
ELSA MI	6 years	+ PC1	0.25912926682922394	0.3464191423566059
ELSA MI	6 years	+ PC1	0.2601737669886512	0.3464191423566059
ELSA MI	6 years	+ PC1	0.2612140699950867	0.3464191423566059
ELSA MI	6 years	+ PC1	0.26223438693561274	0.3464191423566059
ELSA MI	6 years	+ PC1	0.2632547038761388	0.3464191423566059
ELSA MI	6 years	+ PC1	0.2642870163081358	0.3464191423566059
ELSA MI	6 years	+ PC1	0.26533151646756303	0.3464191423566059
ELSA MI	6 years	+ PC1	0.26533151646756303	0.42993702469703504
ELSA MI	6 years	+ PC1	0.2663518334080891	0.42993702469703504
ELSA MI	6 years	+ PC1	0.26737215034861517	0.42993702469703504
ELSA MI	6 years	+ PC1	0.26839246728914123	0.42993702469703504
ELSA MI	6 years	+ PC1	0.2694247797211382	0.42993702469703504
ELSA MI	6 years	+ PC1	0.2704450966616643	0.42993702469703504
ELSA MI	6 years	+ PC1	0.2714885917227639	0.42993702469703504
ELSA MI	6 years	+ PC1	0.27250890866329	0.42993702469703504
ELSA MI	6 years	+ PC1	0.27352922560381604	0.42993702469703504
ELSA MI	6 years	+ PC1	0.2745495425443421	0.42993702469703504
ELSA MI	6 years	+ PC1	0.27559404270376936	0.42993702469703504
ELSA MI	6 years	+ PC1	0.27662635513576633	0.42993702469703504
ELSA MI	6 years	+ PC1	0.27767085529519364	0.42993702469703504
ELSA MI	6 years	+ PC1	0.2787143503562933	0.42993702469703504
ELSA MI	6 years	+ PC1	0.2797588505157205	0.42993702469703504
ELSA MI	6 years	+ PC1	0.2807791674562466	0.42993702469703504
ELSA MI	6 years	+ PC1	0.28179948439677266	0.42993702469703504
ELSA MI	6 years	+ PC1	0.28283978740320814	0.42993702469703504
ELSA MI	6 years	+ PC1	0.2838601043437342	0.42993702469703504
ELSA MI	6 years	+ PC1	0.2849035994048339	0.42993702469703504
ELSA MI	6 years	+ PC1	0.2859239163453599	0.42993702469703504
ELSA MI	6 years	+ PC1	0.2869684165047872	0.42993702469703504
ELSA MI	6 years	+ PC1	0.2880007289367842	0.42993702469703504
ELSA MI	6 years	+ PC1	0.28904522909621144	0.42993702469703504
ELSA MI	6 years	+ PC1	0.2900855321026469	0.42993702469703504
ELSA MI	6 years	+ PC1	0.2911178445346439	0.42993702469703504
ELSA MI	6 years	+ PC1	0.29216133959574353	0.42993702469703504
ELSA MI	6 years	+ PC1	0.2932048346568432	0.42993702469703504
ELSA MI	6 years	+ PC1	0.2942451376632787	0.42993702469703504
ELSA MI	6 years	+ PC1	0.29528863272437833	0.42993702469703504
ELSA MI	6 years	+ PC1	0.29633313288380564	0.42993702469703504
ELSA MI	6 years	+ PC1	0.29737343589024107	0.42993702469703504
ELSA MI	6 years	+ PC1	0.29841373889667655	0.42993702469703504
ELSA MI	6 years	+ PC1	0.2994582390561038	0.42993702469703504
ELSA MI	6 years	+ PC1	0.30047855599662987	0.42993702469703504
ELSA MI	6 years	+ PC1	0.30151086842862684	0.42993702469703504
ELSA MI	6 years	+ PC1	0.3025553685880541	0.42993702469703504
ELSA MI	6 years	+ PC1	0.3035988636491538	0.42993702469703504
ELSA MI	6 years	+ PC1	0.30464336380858104	0.42993702469703504
ELSA MI	6 years	+ PC1	0.3056868588696807	0.42993702469703504
ELSA MI	6 years	+ PC1	0.3067071758102068	0.42993702469703504
ELSA MI	6 years	+ PC1	0.30775167596963404	0.42993702469703504
ELSA MI	6 years	+ PC1	0.3087719929101601	0.42993702469703504
ELSA MI	6 years	+ PC1	0.3097923098506862	0.42993702469703504
ELSA MI	6 years	+ PC1	0.31083261285712166	0.42993702469703504
ELSA MI	6 years	+ PC1	0.31186492528911863	0.42993702469703504
ELSA MI	6 years	+ PC1	0.31290522829555406	0.42993702469703504
ELSA MI	6 years	+ PC1	0.31394872335665375	0.42993702469703504
ELSA MI	6 years	+ PC1	0.31498902636308923	0.42993702469703504
ELSA MI	6 years	+ PC1	0.3160093433036153	0.42993702469703504
ELSA MI	6 years	+ PC1	0.31704165573561227	0.42993702469703504
ELSA MI	6 years	+ PC1	0.31807396816760924	0.42993702469703504
ELSA MI	6 years	+ PC1	0.31909428510813526	0.42993702469703504
ELSA MI	6 years	+ PC1	0.32013878526756256	0.42993702469703504
ELSA MI	6 years	+ PC1	0.32117109769955954	0.42993702469703504
ELSA MI	6 years	+ PC1	0.3222155978589868	0.42993702469703504
ELSA MI	6 years	+ PC1	0.3232559008654223	0.42993702469703504
ELSA MI	6 years	+ PC1	0.3242993959265219	0.42993702469703504
ELSA MI	6 years	+ PC1	0.32531971286704797	0.42993702469703504
ELSA MI	6 years	+ PC1	0.32634002980757404	0.42993702469703504
ELSA MI	6 years	+ PC1	0.3273603467481001	0.42993702469703504
ELSA MI	6 years	+ PC1	0.3283806636886262	0.42993702469703504
ELSA MI	6 years	+ PC1	0.32942096669506166	0.42993702469703504
ELSA MI	6 years	+ PC1	0.3304654668544889	0.42993702469703504
ELSA MI	6 years	+ PC1	0.331485783795015	0.42993702469703504
ELSA MI	6 years	+ PC1	0.33251809622701195	0.42993702469703504
ELSA MI	6 years	+ PC1	0.333538413167538	0.42993702469703504
ELSA MI	6 years	+ PC1	0.33458291332696527	0.42993702469703504
ELSA MI	6 years	+ PC1	0.3356274134863925	0.42993702469703504
ELSA MI	6 years	+ PC1	0.3366477304269186	0.42993702469703504
ELSA MI	6 years	+ PC1	0.3376912254880183	0.42993702469703504
ELSA MI	6 years	+ PC1	0.33873472054911796	0.42993702469703504
ELSA MI	6 years	+ PC1	0.33976703298111494	0.42993702469703504
ELSA MI	6 years	+ PC1	0.34080733598755036	0.42993702469703504
ELSA MI	6 years	+ PC1	0.34185083104865005	0.42993702469703504
ELSA MI	6 years	+ PC1	0.342883143480647	0.42993702469703504
ELSA MI	6 years	+ PC1	0.3439266385417467	0.42993702469703504
ELSA MI	6 years	+ PC1	0.3449469554822728	0.42993702469703504
ELSA MI	6 years	+ PC1	0.3459904505433724	0.42993702469703504
ELSA MI	6 years	+ PC1	0.3470107674838985	0.42993702469703504
ELSA MI	6 years	+ PC1	0.34804307991589545	0.42993702469703504
ELSA MI	6 years	+ PC1	0.34908338292233093	0.42993702469703504
ELSA MI	6 years	+ PC1	0.350103699862857	0.42993702469703504
ELSA MI	6 years	+ PC1	0.35112401680338307	0.42993702469703504
ELSA MI	6 years	+ PC1	0.35215632923538	0.42993702469703504
ELSA MI	6 years	+ PC1	0.3532008293948073	0.42993702469703504
ELSA MI	6 years	+ PC1	0.35424532955423454	0.42993702469703504
ELSA MI	6 years	+ PC1	0.3552656464947606	0.42993702469703504
ELSA MI	6 years	+ PC1	0.3563059495011961	0.42993702469703504
ELSA MI	6 years	+ PC1	0.35732626644172216	0.42993702469703504
ELSA MI	6 years	+ PC1	0.35835857887371914	0.42993702469703504
ELSA MI	6 years	+ PC1	0.35937889581424515	0.42993702469703504
ELSA MI	6 years	+ PC1	0.3603992127547712	0.42993702469703504
ELSA MI	6 years	+ PC1	0.3614437129141985	0.42993702469703504
ELSA MI	6 years	+ PC1	0.3624640298547246	0.42993702469703504
ELSA MI	6 years	+ PC1	0.3634843467952506	0.42993702469703504
ELSA MI	6 years	+ PC1	0.36450466373577667	0.42993702469703504
ELSA MI	6 years	+ PC1	0.36554815879687635	0.42993702469703504
ELSA MI	6 years	+ PC1	0.3665926589563036	0.42993702469703504
ELSA MI	6 years	+ PC1	0.3676361540174033	0.42993702469703504
ELSA MI	6 years	+ PC1	0.36868065417683055	0.42993702469703504
ELSA MI	6 years	+ PC1	0.36972414923793023	0.42993702469703504
ELSA MI	6 years	+ PC1	0.3707564616699272	0.42993702469703504
ELSA MI	6 years	+ PC1	0.3717767786104533	0.42993702469703504
ELSA MI	6 years	+ PC1	0.37281708161688876	0.42993702469703504
ELSA MI	6 years	+ PC1	0.37383739855741477	0.42993702469703504
ELSA MI	6 years	+ PC1	0.3748818987168421	0.42993702469703504
ELSA MI	6 years	+ PC1	0.3759222017232775	0.42993702469703504
ELSA MI	6 years	+ PC1	0.3769656967843772	0.42993702469703504
ELSA MI	6 years	+ PC1	0.37799800921637416	0.42993702469703504
ELSA MI	6 years	+ PC1	0.37901832615690023	0.42993702469703504
ELSA MI	6 years	+ PC1	0.3800618212179999	0.42993702469703504
ELSA MI	6 years	+ PC1	0.38110632137742717	0.42993702469703504
ELSA MI	6 years	+ PC1	0.38214981643852686	0.42993702469703504
ELSA MI	6 years	+ PC1	0.3831933114996265	0.42993702469703504
ELSA MI	6 years	+ PC1	0.38422562393162346	0.42993702469703504
ELSA MI	6 years	+ PC1	0.38526911899272315	0.42993702469703504
ELSA MI	6 years	+ PC1	0.3863136191521504	0.42993702469703504
ELSA MI	6 years	+ PC1	0.3873539221585859	0.42993702469703504
ELSA MI	6 years	+ PC1	0.38839842231801314	0.42993702469703504
ELSA MI	6 years	+ PC1	0.3894307347500101	0.42993702469703504
ELSA MI	6 years	+ PC1	0.3904710377564456	0.42993702469703504
ELSA MI	6 years	+ PC1	0.3915145328175453	0.42993702469703504
ELSA MI	6 years	+ PC1	0.39255903297697253	0.42993702469703504
ELSA MI	6 years	+ PC1	0.3935913454089695	0.42993702469703504
ELSA MI	6 years	+ PC1	0.39463584556839676	0.42993702469703504
ELSA MI	6 years	+ PC1	0.395680345727824	0.42993702469703504
ELSA MI	6 years	+ PC1	0.3967248458872513	0.42993702469703504
ELSA MI	6 years	+ PC1	0.3977693460466786	0.42993702469703504
ELSA MI	6 years	+ PC1	0.3988138462061058	0.42993702469703504
ELSA MI	6 years	+ PC1	0.3998341631466319	0.42993702469703504
ELSA MI	6 years	+ PC1	0.4008664755786288	0.42993702469703504
ELSA MI	6 years	+ PC1	0.4008664755786288	0.5416999179943491
ELSA MI	6 years	+ PC1	0.4019067785850643	0.5416999179943491
ELSA MI	6 years	+ PC1	0.40293909101706127	0.5416999179943491
ELSA MI	6 years	+ PC1	0.403982586078161	0.5416999179943491
ELSA MI	6 years	+ PC1	0.405002903018687	0.5416999179943491
ELSA MI	6 years	+ PC1	0.4060463980797867	0.5416999179943491
ELSA MI	6 years	+ PC1	0.4070667150203127	0.5416999179943491
ELSA MI	6 years	+ PC1	0.4080990274523097	0.5416999179943491
ELSA MI	6 years	+ PC1	0.4091193443928357	0.5416999179943491
ELSA MI	6 years	+ PC1	0.410163844552263	0.5416999179943491
ELSA MI	6 years	+ PC1	0.41120834471169027	0.5416999179943491
ELSA MI	6 years	+ PC1	0.4122286616522163	0.5416999179943491
ELSA MI	6 years	+ PC1	0.41327316181164353	0.5416999179943491
ELSA MI	6 years	+ PC1	0.414313464818079	0.5416999179943491
ELSA MI	6 years	+ PC1	0.41535796497750627	0.5416999179943491
ELSA MI	6 years	+ PC1	0.41639027740950324	0.5416999179943491
ELSA MI	6 years	+ PC1	0.4174225898415002	0.5416999179943491
ELSA MI	6 years	+ PC1	0.41846608490259996	0.5416999179943491
ELSA MI	6 years	+ PC1	0.41950957996369964	0.5416999179943491
ELSA MI	6 years	+ PC1	0.4205418923956966	0.5416999179943491
ELSA MI	6 years	+ PC1	0.4215863925551239	0.5416999179943491
ELSA MI	6 years	+ PC1	0.4226187049871209	0.5416999179943491
ELSA MI	6 years	+ PC1	0.42366320514654815	0.5416999179943491
ELSA MI	6 years	+ PC1	0.4247077053059754	0.5416999179943491
ELSA MI	6 years	+ PC1	0.4257280222465014	0.5416999179943491
ELSA MI	6 years	+ PC1	0.4267603346784984	0.5416999179943491
ELSA MI	6 years	+ PC1	0.42780063768493387	0.5416999179943491
ELSA MI	6 years	+ PC1	0.4288209546254599	0.5416999179943491
ELSA MI	6 years	+ PC1	0.42985326705745686	0.5416999179943491
ELSA MI	6 years	+ PC1	0.43089676211855654	0.5416999179943491
ELSA MI	6 years	+ PC1	0.4319170790590826	0.5416999179943491
ELSA MI	6 years	+ PC1	0.4329373959996086	0.5416999179943491
ELSA MI	6 years	+ PC1	0.43397769900604405	0.5416999179943491
ELSA MI	6 years	+ PC1	0.43397769900604405	0.6252178003347783
ELSA MI	6 years	+ PC1	0.43499801594657006	0.6252178003347783
ELSA MI	6 years	+ PC1	0.43604251610599737	0.6252178003347783
ELSA MI	6 years	+ PC1	0.4370870162654246	0.6252178003347783
ELSA MI	6 years	+ PC1	0.4381193286974216	0.6252178003347783
ELSA MI	6 years	+ PC1	0.43916382885684885	0.6252178003347783
ELSA MI	6 years	+ PC1	0.44018414579737486	0.6252178003347783
ELSA MI	6 years	+ PC1	0.4412044627379009	0.6252178003347783
ELSA MI	6 years	+ PC1	0.44224476574433635	0.6252178003347783
ELSA MI	6 years	+ PC1	0.44326508268486237	0.6252178003347783
ELSA MI	6 years	+ PC1	0.44429739511685934	0.6252178003347783
ELSA MI	6 years	+ PC1	0.44534189527628665	0.6252178003347783
ELSA MI	6 years	+ PC1	0.4463863954357139	0.6252178003347783
ELSA MI	6 years	+ PC1	0.4474187078677109	0.6252178003347783
ELSA MI	6 years	+ PC1	0.4484632080271381	0.6252178003347783
ELSA MI	6 years	+ PC1	0.44950770818656544	0.6252178003347783
ELSA MI	6 years	+ PC1	0.45054801119300086	0.6252178003347783
ELSA MI	6 years	+ PC1	0.45158831419943635	0.6252178003347783
ELSA MI	6 years	+ PC1	0.45262861720587183	0.6252178003347783
ELSA MI	6 years	+ PC1	0.4536731173652991	0.6252178003347783
ELSA MI	6 years	+ PC1	0.4546934343058251	0.6252178003347783
ELSA MI	6 years	+ PC1	0.4557337373122606	0.6252178003347783
ELSA MI	6 years	+ PC1	0.45677823747168783	0.6252178003347783
ELSA MI	6 years	+ PC1	0.4578185404781233	0.6252178003347783
ELSA MI	6 years	+ PC1	0.4588388574186493	0.6252178003347783
ELSA MI	6 years	+ PC1	0.4598711698506463	0.6252178003347783
ELSA MI	6 years	+ PC1	0.4609114728570817	0.6252178003347783
ELSA MI	6 years	+ PC1	0.46195496791818147	0.6252178003347783
ELSA MI	6 years	+ PC1	0.4629994680776087	0.6252178003347783
ELSA MI	6 years	+ PC1	0.4640397710840442	0.6252178003347783
ELSA MI	6 years	+ PC1	0.4650600880245702	0.6252178003347783
ELSA MI	6 years	+ PC1	0.46610039103100565	0.6252178003347783
ELSA MI	6 years	+ PC1	0.46714489119043295	0.6252178003347783
ELSA MI	6 years	+ PC1	0.4681851941968684	0.6252178003347783
ELSA MI	6 years	+ PC1	0.46921750662886536	0.6252178003347783
ELSA MI	6 years	+ PC1	0.47025780963530084	0.6252178003347783
ELSA MI	6 years	+ PC1	0.4712981126417363	0.6252178003347783
ELSA MI	6 years	+ PC1	0.47231842958226233	0.6252178003347783
ELSA MI	6 years	+ PC1	0.47333874652278835	0.6252178003347783
ELSA MI	6 years	+ PC1	0.47438224158388803	0.6252178003347783
ELSA MI	6 years	+ PC1	0.47540255852441404	0.6252178003347783
ELSA MI	6 years	+ PC1	0.4764460535855138	0.6252178003347783
ELSA MI	6 years	+ PC1	0.47749055374494104	0.6252178003347783
ELSA MI	6 years	+ PC1	0.47851087068546705	0.6252178003347783
ELSA MI	6 years	+ PC1	0.47955537084489436	0.6252178003347783
ELSA MI	6 years	+ PC1	0.4805956738513298	0.6252178003347783
ELSA MI	6 years	+ PC1	0.4816391689124295	0.6252178003347783
ELSA MI	6 years	+ PC1	0.4826826639735292	0.6252178003347783
ELSA MI	6 years	+ PC1	0.4837029809140552	0.6252178003347783
ELSA MI	6 years	+ PC1	0.48474748107348253	0.6252178003347783
ELSA MI	6 years	+ PC1	0.4857909761345822	0.6252178003347783
ELSA MI	6 years	+ PC1	0.4868312791410177	0.6252178003347783
ELSA MI	6 years	+ PC1	0.4878635915730147	0.6252178003347783
ELSA MI	6 years	+ PC1	0.4888839085135407	0.6252178003347783
ELSA MI	6 years	+ PC1	0.48991622094553766	0.6252178003347783
ELSA MI	6 years	+ PC1	0.49095971600663735	0.6252178003347783
ELSA MI	6 years	+ PC1	0.49200421616606466	0.6252178003347783
ELSA MI	6 years	+ PC1	0.49303652859806163	0.6252178003347783
ELSA MI	6 years	+ PC1	0.4940688410300586	0.6252178003347783
ELSA MI	6 years	+ PC1	0.4951011534620556	0.6252178003347783
ELSA MI	6 years	+ PC1	0.49614565362148283	0.6252178003347783
ELSA MI	6 years	+ PC1	0.4971859566279183	0.6252178003347783
ELSA MI	6 years	+ PC1	0.49822625963435374	0.6252178003347783
ELSA MI	6 years	+ PC1	0.49927075979378105	0.6252178003347783
ELSA MI	6 years	+ PC1	0.5003152599532082	0.6252178003347783
ELSA MI	6 years	+ PC1	0.5013475723852052	0.6252178003347783
ELSA MI	6 years	+ PC1	0.5023678893257313	0.6252178003347783
ELSA MI	6 years	+ PC1	0.5033882062662574	0.6252178003347783
ELSA MI	6 years	+ PC1	0.504431701327357	0.6252178003347783
ELSA MI	6 years	+ PC1	0.5054762014867843	0.6252178003347783
ELSA MI	6 years	+ PC1	0.5065207016462115	0.6252178003347783
ELSA MI	6 years	+ PC1	0.5075652018056388	0.6252178003347783
ELSA MI	6 years	+ PC1	0.5085975142376358	0.6252178003347783
ELSA MI	6 years	+ PC1	0.5096178311781618	0.6252178003347783
ELSA MI	6 years	+ PC1	0.5106623313375891	0.6252178003347783
ELSA MI	6 years	+ PC1	0.511682648278115	0.6252178003347783
ELSA MI	6 years	+ PC1	0.5127261433392148	0.6252178003347783
ELSA MI	6 years	+ PC1	0.5137696384003145	0.6252178003347783
ELSA MI	6 years	+ PC1	0.5147899553408405	0.6252178003347783
ELSA MI	6 years	+ PC1	0.5158222677728375	0.6252178003347783
ELSA MI	6 years	+ PC1	0.516862570779273	0.6252178003347783
ELSA MI	6 years	+ PC1	0.51789488321127	0.6252178003347783
ELSA MI	6 years	+ PC1	0.5189393833706972	0.6252178003347783
ELSA MI	6 years	+ PC1	0.5199716958026942	0.6252178003347783
ELSA MI	6 years	+ PC1	0.5210151908637939	0.6252178003347783
ELSA MI	6 years	+ PC1	0.5220596910232211	0.6252178003347783
ELSA MI	6 years	+ PC1	0.5230999940296567	0.6252178003347783
ELSA MI	6 years	+ PC1	0.5241402970360921	0.6252178003347783
ELSA MI	6 years	+ PC1	0.5251726094680891	0.6252178003347783
ELSA MI	6 years	+ PC1	0.526204921900086	0.6252178003347783
ELSA MI	6 years	+ PC1	0.5272452249065215	0.6252178003347783
ELSA MI	6 years	+ PC1	0.5282775373385185	0.6252178003347783
ELSA MI	6 years	+ PC1	0.5293098497705154	0.6252178003347783
ELSA MI	6 years	+ PC1	0.5303543499299427	0.6252178003347783
ELSA MI	6 years	+ PC1	0.5313746668704687	0.6252178003347783
ELSA MI	6 years	+ PC1	0.5324149698769042	0.6252178003347783
ELSA MI	6 years	+ PC1	0.5334552728833397	0.6252178003347783
ELSA MI	6 years	+ PC1	0.5344987679444394	0.6252178003347783
ELSA MI	6 years	+ PC1	0.5355390709508748	0.6252178003347783
ELSA MI	6 years	+ PC1	0.5365835711103021	0.6252178003347783
ELSA MI	6 years	+ PC1	0.5376280712697294	0.6252178003347783
ELSA MI	6 years	+ PC1	0.5386725714291567	0.6252178003347783
ELSA MI	6 years	+ PC1	0.5397128744355921	0.6252178003347783
ELSA MI	6 years	+ PC1	0.5407573745950194	0.6252178003347783
ELSA MI	6 years	+ PC1	0.5418018747544466	0.6252178003347783
ELSA MI	6 years	+ PC1	0.5428341871864436	0.6252178003347783
ELSA MI	6 years	+ PC1	0.5438786873458709	0.6252178003347783
ELSA MI	6 years	+ PC1	0.5448990042863969	0.6252178003347783
ELSA MI	6 years	+ PC1	0.5459435044458242	0.6252178003347783
ELSA MI	6 years	+ PC1	0.5469880046052514	0.6252178003347783
ELSA MI	6 years	+ PC1	0.5480314996663512	0.6252178003347783
ELSA MI	6 years	+ PC1	0.5490718026727867	0.6252178003347783
ELSA MI	6 years	+ PC1	0.5501163028322139	0.6252178003347783
ELSA MI	6 years	+ PC1	0.5511486152642109	0.6252178003347783
ELSA MI	6 years	+ PC1	0.5511486152642109	0.7369806936320923
ELSA MI	6 years	+ PC1	0.5521921103253106	0.7369806936320923
ELSA MI	6 years	+ PC1	0.5532124272658366	0.7369806936320923
ELSA MI	6 years	+ PC1	0.5542569274252639	0.7369806936320923
ELSA MI	6 years	+ PC1	0.5553004224863636	0.7369806936320923
ELSA MI	6 years	+ PC1	0.5563439175474633	0.7369806936320923
ELSA MI	6 years	+ PC1	0.5573762299794602	0.7369806936320923
ELSA MI	6 years	+ PC1	0.5584207301388876	0.7369806936320923
ELSA MI	6 years	+ PC1	0.559461033145323	0.7369806936320923
ELSA MI	6 years	+ PC1	0.5605013361517585	0.7369806936320923
ELSA MI	6 years	+ PC1	0.5615458363111857	0.7369806936320923
ELSA MI	6 years	+ PC1	0.5625661532517118	0.7369806936320923
ELSA MI	6 years	+ PC1	0.5636096483128115	0.7369806936320923
ELSA MI	6 years	+ PC1	0.564649951319247	0.7369806936320923
ELSA MI	6 years	+ PC1	0.565682263751244	0.7369806936320923
ELSA MI	6 years	+ PC1	0.5667267639106712	0.7369806936320923
ELSA MI	6 years	+ PC1	0.5677670669171067	0.7369806936320923
ELSA MI	6 years	+ PC1	0.5688115670765339	0.7369806936320923
ELSA MI	6 years	+ PC1	0.5698438795085309	0.7369806936320923
ELSA MI	6 years	+ PC1	0.5708873745696306	0.7369806936320923
ELSA MI	6 years	+ PC1	0.5719196870016275	0.7369806936320923
ELSA MI	6 years	+ PC1	0.5729631820627273	0.7369806936320923
ELSA MI	6 years	+ PC1	0.574006677123827	0.7369806936320923
ELSA MI	6 years	+ PC1	0.5750511772832543	0.7369806936320923
ELSA MI	6 years	+ PC1	0.5760714942237803	0.7369806936320923
ELSA MI	6 years	+ PC1	0.5771038066557773	0.7369806936320923
ELSA MI	6 years	+ PC1	0.5781441096622127	0.7369806936320923
ELSA MI	6 years	+ PC1	0.5791644266027387	0.7369806936320923
ELSA MI	6 years	+ PC1	0.5801847435432648	0.7369806936320923
ELSA MI	6 years	+ PC1	0.581229243702692	0.7369806936320923
ELSA MI	6 years	+ PC1	0.5822695467091275	0.7369806936320923
ELSA MI	6 years	+ PC1	0.5833140468685548	0.7369806936320923
ELSA MI	6 years	+ PC1	0.5843575419296545	0.7369806936320923
ELSA MI	6 years	+ PC1	0.5854010369907542	0.7369806936320923
ELSA MI	6 years	+ PC1	0.5864333494227512	0.7369806936320923
ELSA MI	6 years	+ PC1	0.5874656618547481	0.7369806936320923
ELSA MI	6 years	+ PC1	0.5884979742867451	0.7369806936320923
ELSA MI	6 years	+ PC1	0.5895302867187421	0.7369806936320923
ELSA MI	6 years	+ PC1	0.5905737817798418	0.7369806936320923
ELSA MI	6 years	+ PC1	0.5905737817798418	0.8267904288216971
ELSA MI	6 years	+ PC1	0.5916060942118387	0.8267904288216971
ELSA MI	6 years	+ PC1	0.5926463972182743	0.8267904288216971
ELSA MI	6 years	+ PC1	0.5936908973777015	0.8267904288216971
ELSA MI	6 years	+ PC1	0.594731200384137	0.8267904288216971
ELSA MI	6 years	+ PC1	0.595751517324663	0.8267904288216971
ELSA MI	6 years	+ PC1	0.59678382975666	0.8267904288216971
ELSA MI	6 years	+ PC1	0.597816142188657	0.8267904288216971
ELSA MI	6 years	+ PC1	0.598848454620654	0.8267904288216971
ELSA MI	6 years	+ PC1	0.5998919496817536	0.8267904288216971
ELSA MI	6 years	+ PC1	0.6009122666222796	0.8267904288216971
ELSA MI	6 years	+ PC1	0.6019325835628057	0.8267904288216971
ELSA MI	6 years	+ PC1	0.6029728865692411	0.8267904288216971
ELSA MI	6 years	+ PC1	0.6040163816303409	0.8267904288216971
ELSA MI	6 years	+ PC1	0.6050608817897681	0.8267904288216971
ELSA MI	6 years	+ PC1	0.6061053819491954	0.8267904288216971
ELSA MI	6 years	+ PC1	0.6071498821086226	0.8267904288216971
ELSA MI	6 years	+ PC1	0.6081701990491487	0.8267904288216971
ELSA MI	6 years	+ PC1	0.609214699208576	0.8267904288216971
ELSA MI	6 years	+ PC1	0.6102470116405729	0.8267904288216971
ELSA MI	6 years	+ PC1	0.6112673285810989	0.8267904288216971
ELSA MI	6 years	+ PC1	0.6122996410130959	0.8267904288216971
ELSA MI	6 years	+ PC1	0.6133441411725231	0.8267904288216971
ELSA MI	6 years	+ PC1	0.6143764536045201	0.8267904288216971
ELSA MI	6 years	+ PC1	0.6153967705450462	0.8267904288216971
ELSA MI	6 years	+ PC1	0.6164290829770431	0.8267904288216971
ELSA MI	6 years	+ PC1	0.6174493999175691	0.8267904288216971
ELSA MI	6 years	+ PC1	0.6184817123495661	0.8267904288216971
ELSA MI	6 years	+ PC1	0.6195262125089934	0.8267904288216971
ELSA MI	6 years	+ PC1	0.6205585249409904	0.8267904288216971
ELSA MI	6 years	+ PC1	0.6216030251004176	0.8267904288216971
ELSA MI	6 years	+ PC1	0.6226233420409436	0.8267904288216971
ELSA MI	6 years	+ PC1	0.6236668371020434	0.8267904288216971
ELSA MI	6 years	+ PC1	0.6247103321631431	0.8267904288216971
ELSA MI	6 years	+ PC1	0.625730649103669	0.8267904288216971
ELSA MI	6 years	+ PC1	0.6267741441647688	0.8267904288216971
ELSA MI	6 years	+ PC1	0.6278064565967658	0.8267904288216971
ELSA MI	6 years	+ PC1	0.6288387690287628	0.8267904288216971
ELSA MI	6 years	+ PC1	0.6298710814607598	0.8267904288216971
ELSA MI	6 years	+ PC1	0.6308913984012857	0.8267904288216971
ELSA MI	6 years	+ PC1	0.6319237108332827	0.8267904288216971
ELSA MI	6 years	+ PC1	0.63296821099271	0.8267904288216971
ELSA MI	6 years	+ PC1	0.6340127111521372	0.8267904288216971
ELSA MI	6 years	+ PC1	0.6350530141585727	0.8267904288216971
ELSA MI	6 years	+ PC1	0.6360853265905697	0.8267904288216971
ELSA MI	6 years	+ PC1	0.6371176390225667	0.8267904288216971
ELSA MI	6 years	+ PC1	0.6381621391819939	0.8267904288216971
ELSA MI	6 years	+ PC1	0.6392024421884294	0.8267904288216971
ELSA MI	6 years	+ PC1	0.640245937249529	0.8267904288216971
ELSA MI	6 years	+ PC1	0.6412862402559646	0.8267904288216971
ELSA MI	6 years	+ PC1	0.6423185526879616	0.8267904288216971
ELSA MI	6 years	+ PC1	0.643358855694397	0.8267904288216971
ELSA MI	6 years	+ PC1	0.6444023507554967	0.8267904288216971
ELSA MI	6 years	+ PC1	0.6454426537619322	0.8267904288216971
ELSA MI	6 years	+ PC1	0.6464861488230319	0.8267904288216971
ELSA MI	6 years	+ PC1	0.6475064657635579	0.8267904288216971
ELSA MI	6 years	+ PC1	0.6485467687699934	0.8267904288216971
ELSA MI	6 years	+ PC1	0.6495790812019904	0.8267904288216971
ELSA MI	6 years	+ PC1	0.6506113936339873	0.8267904288216971
ELSA MI	6 years	+ PC1	0.6516317105745133	0.8267904288216971
ELSA MI	6 years	+ PC1	0.6526520275150394	0.8267904288216971
ELSA MI	6 years	+ PC1	0.6536843399470363	0.8267904288216971
ELSA MI	6 years	+ PC1	0.6547288401064636	0.8267904288216971
ELSA MI	6 years	+ PC1	0.6557733402658908	0.8267904288216971
ELSA MI	6 years	+ PC1	0.6568178404253181	0.8267904288216971
ELSA MI	6 years	+ PC1	0.6578581434317536	0.8267904288216971
ELSA MI	6 years	+ PC1	0.6588904558637506	0.8267904288216971
ELSA MI	6 years	+ PC1	0.6599339509248503	0.8267904288216971
ELSA MI	6 years	+ PC1	0.6609784510842776	0.8267904288216971
ELSA MI	6 years	+ PC1	0.6620229512437048	0.8267904288216971
ELSA MI	6 years	+ PC1	0.6630552636757018	0.8267904288216971
ELSA MI	6 years	+ PC1	0.6640875761076988	0.8267904288216971
ELSA MI	6 years	+ PC1	0.6651310711687984	0.8267904288216971
ELSA MI	6 years	+ PC1	0.6661745662298982	0.8267904288216971
ELSA MI	6 years	+ PC1	0.6672068786618952	0.8267904288216971
ELSA MI	6 years	+ PC1	0.6682471816683306	0.8267904288216971
ELSA MI	6 years	+ PC1	0.6692674986088567	0.8267904288216971
ELSA MI	6 years	+ PC1	0.670311998768284	0.8267904288216971
ELSA MI	6 years	+ PC1	0.6713564989277112	0.8267904288216971
ELSA MI	6 years	+ PC1	0.6723999939888109	0.8267904288216971
ELSA MI	6 years	+ PC1	0.673420310929337	0.8267904288216971
ELSA MI	6 years	+ PC1	0.6744638059904366	0.8267904288216971
ELSA MI	6 years	+ PC1	0.6754961184224336	0.8267904288216971
ELSA MI	6 years	+ PC1	0.6765284308544306	0.8267904288216971
ELSA MI	6 years	+ PC1	0.6775607432864276	0.8267904288216971
ELSA MI	6 years	+ PC1	0.6785810602269535	0.8267904288216971
ELSA MI	6 years	+ PC1	0.6796213632333891	0.8267904288216971
ELSA MI	6 years	+ PC1	0.6806658633928163	0.8267904288216971
ELSA MI	6 years	+ PC1	0.6817061663992517	0.8267904288216971
ELSA MI	6 years	+ PC1	0.6827464694056873	0.8267904288216971
ELSA MI	6 years	+ PC1	0.6837909695651145	0.8267904288216971
ELSA MI	6 years	+ PC1	0.6848354697245418	0.8267904288216971
ELSA MI	6 years	+ PC1	0.6858557866650677	0.8267904288216971
ELSA MI	6 years	+ PC1	0.6868761036055938	0.8267904288216971
ELSA MI	6 years	+ PC1	0.6879206037650211	0.8267904288216971
ELSA MI	6 years	+ PC1	0.688952916197018	0.8267904288216971
ELSA MI	6 years	+ PC1	0.6899964112581177	0.8267904288216971
ELSA MI	6 years	+ PC1	0.6910367142645533	0.8267904288216971
ELSA MI	6 years	+ PC1	0.6920570312050792	0.8267904288216971
ELSA MI	6 years	+ PC1	0.6930773481456053	0.8267904288216971
ELSA MI	6 years	+ PC1	0.6941096605776023	0.8267904288216971
ELSA MI	6 years	+ PC1	0.6951541607370295	0.8267904288216971
ELSA MI	6 years	+ PC1	0.6961944637434649	0.8267904288216971
ELSA MI	6 years	+ PC1	0.6972389639028922	0.8267904288216971
ELSA MI	6 years	+ PC1	0.6982712763348892	0.8267904288216971
ELSA MI	6 years	+ PC1	0.6993115793413247	0.8267904288216971
ELSA MI	6 years	+ PC1	0.7003318962818507	0.8267904288216971
ELSA MI	6 years	+ PC1	0.7013763964412779	0.8267904288216971
ELSA MI	6 years	+ PC1	0.7024166994477135	0.8267904288216971
ELSA MI	6 years	+ PC1	0.7034570024541489	0.8267904288216971
ELSA MI	6 years	+ PC1	0.7045015026135761	0.8267904288216971
ELSA MI	6 years	+ PC1	0.7055338150455731	0.8267904288216971
ELSA MI	6 years	+ PC1	0.7065541319860992	0.8267904288216971
ELSA MI	6 years	+ PC1	0.7075944349925346	0.8267904288216971
ELSA MI	6 years	+ PC1	0.7086389351519619	0.8267904288216971
ELSA MI	6 years	+ PC1	0.7096792381583974	0.8267904288216971
ELSA MI	6 years	+ PC1	0.7107115505903944	0.8267904288216971
ELSA MI	6 years	+ PC1	0.7117318675309203	0.8267904288216971
ELSA MI	6 years	+ PC1	0.7127763676903476	0.8267904288216971
ELSA MI	6 years	+ PC1	0.7138208678497748	0.8267904288216971
ELSA MI	6 years	+ PC1	0.7148653680092022	0.8267904288216971
ELSA MI	6 years	+ PC1	0.7159088630703019	0.8267904288216971
ELSA MI	6 years	+ PC1	0.7169523581314016	0.8267904288216971
ELSA MI	6 years	+ PC1	0.7179968582908288	0.8267904288216971
ELSA MI	6 years	+ PC1	0.7190291707228258	0.8267904288216971
ELSA MI	6 years	+ PC1	0.7200614831548228	0.8267904288216971
ELSA MI	6 years	+ PC1	0.7210818000953488	0.8267904288216971
ELSA MI	6 years	+ PC1	0.7221021170358748	0.8267904288216971
ELSA MI	6 years	+ PC1	0.7231224339764009	0.8267904288216971
ELSA MI	6 years	+ PC1	0.7241547464083978	0.8267904288216971
ELSA MI	6 years	+ PC1	0.7251750633489238	0.8267904288216971
ELSA MI	6 years	+ PC1	0.7261953802894499	0.8267904288216971
ELSA MI	6 years	+ PC1	0.7272356832958853	0.8267904288216971
ELSA MI	6 years	+ PC1	0.7282801834553125	0.8267904288216971
ELSA MI	6 years	+ PC1	0.7293204864617481	0.8267904288216971
ELSA MI	6 years	+ PC1	0.7303607894681835	0.8267904288216971
ELSA MI	6 years	+ PC1	0.7314042845292832	0.8267904288216971
ELSA MI	6 years	+ PC1	0.7324445875357187	0.8267904288216971
ELSA MI	6 years	+ PC1	0.7334880825968184	0.8267904288216971
ELSA MI	6 years	+ PC1	0.7345283856032538	0.8267904288216971
ELSA MI	6 years	+ PC1	0.7355718806643535	0.8267904288216971
ELSA MI	6 years	+ PC1	0.7366153757254533	0.8267904288216971
ELSA MI	6 years	+ PC1	0.7376476881574503	0.8267904288216971
ELSA MI	6 years	+ PC1	0.73869118321855	0.8267904288216971
ELSA MI	6 years	+ PC1	0.7397115001590759	0.8267904288216971
ELSA MI	6 years	+ PC1	0.7407560003185033	0.8267904288216971
ELSA MI	6 years	+ PC1	0.741799495379603	0.8267904288216971
ELSA MI	6 years	+ PC1	0.7428429904407027	0.8267904288216971
ELSA MI	6 years	+ PC1	0.7438633073812287	0.8267904288216971
ELSA MI	6 years	+ PC1	0.7448836243217547	0.8267904288216971
ELSA MI	6 years	+ PC1	0.7459271193828544	0.8267904288216971
ELSA MI	6 years	+ PC1	0.7459271193828544	0.9103083111621262
ELSA MI	6 years	+ PC1	0.7469674223892899	0.9103083111621262
ELSA MI	6 years	+ PC1	0.7479877393298159	0.9103083111621262
ELSA MI	6 years	+ PC1	0.7490280423362514	0.9103083111621262
ELSA MI	6 years	+ PC1	0.7500483592767774	0.9103083111621262
ELSA MI	6 years	+ PC1	0.7510686762173034	0.9103083111621262
ELSA MI	6 years	+ PC1	0.7521089792237389	0.9103083111621262
ELSA MI	6 years	+ PC1	0.7531292961642649	0.9103083111621262
ELSA MI	6 years	+ PC1	0.7541695991707004	0.9103083111621262
ELSA MI	6 years	+ PC1	0.7552140993301276	0.9103083111621262
ELSA MI	6 years	+ PC1	0.7562575943912273	0.9103083111621262
ELSA MI	6 years	+ PC1	0.7572899068232243	0.9103083111621262
ELSA MI	6 years	+ PC1	0.7583344069826515	0.9103083111621262
ELSA MI	6 years	+ PC1	0.7593547239231776	0.9103083111621262
ELSA MI	6 years	+ PC1	0.7603982189842773	0.9103083111621262
ELSA MI	6 years	+ PC1	0.7614305314162743	0.9103083111621262
ELSA MI	6 years	+ PC1	0.7624708344227098	0.9103083111621262
ELSA MI	6 years	+ PC1	0.7635143294838095	0.9103083111621262
ELSA MI	6 years	+ PC1	0.7645588296432367	0.9103083111621262
ELSA MI	6 years	+ PC1	0.7655911420752337	0.9103083111621262
ELSA MI	6 years	+ PC1	0.766635642234661	0.9103083111621262
ELSA MI	6 years	+ PC1	0.7676801423940882	0.9103083111621262
ELSA MI	6 years	+ PC1	0.7687204454005238	0.9103083111621262
ELSA MI	6 years	+ PC1	0.7697407623410497	0.9103083111621262
ELSA MI	6 years	+ PC1	0.7707842574021494	0.9103083111621262
ELSA MI	6 years	+ PC1	0.7718277524632492	0.9103083111621262
ELSA MI	6 years	+ PC1	0.7728722526226764	0.9103083111621262
ELSA MI	6 years	+ PC1	0.7739167527821037	0.9103083111621262
ELSA MI	6 years	+ PC1	0.774961252941531	0.9103083111621262
ELSA MI	6 years	+ PC1	0.7760047480026306	0.9103083111621262
ELSA MI	6 years	+ PC1	0.7770482430637304	0.9103083111621262
ELSA MI	6 years	+ PC1	0.7780685600042564	0.9103083111621262
ELSA MI	6 years	+ PC1	0.7791120550653561	0.9103083111621262
ELSA MI	6 years	+ PC1	0.7791120550653561	1.0
ELSA MI	6 years	+ PC1	0.780144367497353	1.0
ELSA MI	6 years	+ PC1	0.78117667992935	1.0
ELSA MI	6 years	+ PC1	0.7821969968698761	1.0
ELSA MI	6 years	+ PC1	0.7832293093018731	1.0
ELSA MI	6 years	+ PC1	0.7842728043629728	1.0
ELSA MI	6 years	+ PC1	0.7853173045224	1.0
ELSA MI	6 years	+ PC1	0.7863607995834997	1.0
ELSA MI	6 years	+ PC1	0.7873931120154967	1.0
ELSA MI	6 years	+ PC1	0.7884134289560227	1.0
ELSA MI	6 years	+ PC1	0.78945792911545	1.0
ELSA MI	6 years	+ PC1	0.7905024292748772	1.0
ELSA MI	6 years	+ PC1	0.791545924335977	1.0
ELSA MI	6 years	+ PC1	0.7925894193970767	1.0
ELSA MI	6 years	+ PC1	0.7936297224035122	1.0
ELSA MI	6 years	+ PC1	0.7946742225629394	1.0
ELSA MI	6 years	+ PC1	0.7957187227223667	1.0
ELSA MI	6 years	+ PC1	0.7967622177834665	1.0
ELSA MI	6 years	+ PC1	0.7977825347239924	1.0
ELSA MI	6 years	+ PC1	0.7988148471559894	1.0
ELSA MI	6 years	+ PC1	0.7998583422170891	1.0
ELSA MI	6 years	+ PC1	0.8009018372781889	1.0
ELSA MI	6 years	+ PC1	0.8019221542187149	1.0
ELSA MI	6 years	+ PC1	0.8029656492798146	1.0
ELSA MI	6 years	+ PC1	0.8040091443409143	1.0
ELSA MI	6 years	+ PC1	0.8050526394020141	1.0
ELSA MI	6 years	+ PC1	0.8060849518340111	1.0
ELSA MI	6 years	+ PC1	0.8071294519934383	1.0
ELSA MI	6 years	+ PC1	0.8081617644254353	1.0
ELSA MI	6 years	+ PC1	0.8091820813659614	1.0
ELSA MI	6 years	+ PC1	0.8102223843723969	1.0
ELSA MI	6 years	+ PC1	0.811242701312923	1.0
ELSA MI	6 years	+ PC1	0.812263018253449	1.0
ELSA MI	6 years	+ PC1	0.8133065133145487	1.0
ELSA MI	6 years	+ PC1	0.8143510134739761	1.0
ELSA MI	6 years	+ PC1	0.8153955136334033	1.0
ELSA MI	6 years	+ PC1	0.8164278260654003	1.0
ELSA MI	6 years	+ PC1	0.8174601384973973	1.0
ELSA MI	6 years	+ PC1	0.8185046386568245	1.0
ELSA MI	6 years	+ PC1	0.8195369510888215	1.0
ELSA MI	6 years	+ PC1	0.8205572680293476	1.0
ELSA MI	6 years	+ PC1	0.8215975710357831	1.0
ELSA MI	6 years	+ PC1	0.8226298834677801	1.0
ELSA MI	6 years	+ PC1	0.8236701864742155	1.0
ELSA MI	6 years	+ PC1	0.8247024989062125	1.0
ELSA MI	6 years	+ PC1	0.8257428019126479	1.0
ELSA MI	6 years	+ PC1	0.8267631188531741	1.0
ELSA MI	6 years	+ PC1	0.8278034218596095	1.0
ELSA MI	6 years	+ PC1	0.8288479220190368	1.0
ELSA MI	6 years	+ PC1	0.829892422178464	1.0
ELSA MI	6 years	+ PC1	0.8309369223378913	1.0
ELSA MI	6 years	+ PC1	0.8319804173989911	1.0
ELSA MI	6 years	+ PC1	0.8330007343395172	1.0
ELSA MI	6 years	+ PC1	0.8340210512800432	1.0
ELSA MI	6 years	+ PC1	0.8350613542864788	1.0
ELSA MI	6 years	+ PC1	0.8361016572929142	1.0
ELSA MI	6 years	+ PC1	0.8371461574523414	1.0
ELSA MI	6 years	+ PC1	0.8381896525134411	1.0
ELSA MI	6 years	+ PC1	0.8392099694539673	1.0
ELSA MI	6 years	+ PC1	0.8402544696133946	1.0
ELSA MI	6 years	+ PC1	0.8412867820453915	1.0
ELSA MI	6 years	+ PC1	0.842327085051827	1.0
ELSA MI	6 years	+ PC1	0.8433715852112542	1.0
ELSA MI	6 years	+ PC1	0.8444038976432512	1.0
ELSA MI	6 years	+ PC1	0.8454483978026784	1.0
ELSA MI	6 years	+ PC1	0.8464687147432046	1.0
ELSA MI	6 years	+ PC1	0.8474890316837307	1.0
ELSA MI	6 years	+ PC1	0.8485093486242569	1.0
ELSA MI	6 years	+ PC1	0.8495296655647829	1.0
ELSA MI	6 years	+ PC1	0.8505731606258826	1.0
ELSA MI	6 years	+ PC1	0.851613463632318	1.0
ELSA MI	6 years	+ PC1	0.8526537666387536	1.0
ELSA MI	6 years	+ PC1	0.8536740835792797	1.0
ELSA MI	6 years	+ PC1	0.8547185837387069	1.0
ELSA MI	6 years	+ PC1	0.8557588867451424	1.0
ELSA MI	6 years	+ PC1	0.8567792036856685	1.0
ELSA MI	6 years	+ PC1	0.8578115161176655	1.0
ELSA MI	6 years	+ PC1	0.8588318330581916	1.0
ELSA MI	6 years	+ PC1	0.8598521499987177	1.0
ELSA MI	6 years	+ PC1	0.8608956450598174	1.0
ELSA MI	6 years	+ PC1	0.8619359480662528	1.0
ELSA MI	6 years	+ PC1	0.8629804482256801	1.0
ELSA MI	6 years	+ PC1	0.8640007651662063	1.0
ELSA MI	6 years	+ PC1	0.8650410681726417	1.0
ELSA MI	6 years	+ PC1	0.8660845632337414	1.0
ELSA MI	6 years	+ PC1	0.8671168756657384	1.0
ELSA MI	6 years	+ PC1	0.8681491880977353	1.0
ELSA MI	6 years	+ PC1	0.8691936882571626	1.0
ELSA MI	6 years	+ PC1	0.8702140051976888	1.0
ELSA MI	6 years	+ PC1	0.8712575002587885	1.0
ELSA MI	6 years	+ PC1	0.8722978032652239	1.0
ELSA MI	6 years	+ PC1	0.8733412983263237	1.0
ELSA MI	6 years	+ PC1	0.8743816013327591	1.0
ELSA MI	6 years	+ PC1	0.8754250963938588	1.0
ELSA MI	6 years	+ PC1	0.8764574088258558	1.0
ELSA MI	6 years	+ PC1	0.8775009038869555	1.0
ELSA MI	6 years	+ PC1	0.8785454040463827	1.0
ELSA MI	6 years	+ PC1	0.8795888991074825	1.0
ELSA MI	6 years	+ PC1	0.8806292021139179	1.0
ELSA MI	6 years	+ PC1	0.8816615145459149	1.0
ELSA MI	6 years	+ PC1	0.882681831486441	1.0
ELSA MI	6 years	+ PC1	0.8837141439184379	1.0
ELSA MI	6 years	+ PC1	0.8847586440778653	1.0
ELSA MI	6 years	+ PC1	0.8857909565098623	1.0
ELSA MI	6 years	+ PC1	0.8868354566692895	1.0
ELSA MI	6 years	+ PC1	0.8878677691012865	1.0
ELSA MI	6 years	+ PC1	0.8889080721077219	1.0
ELSA MI	6 years	+ PC1	0.8899403845397189	1.0
ELSA MI	6 years	+ PC1	0.8909848846991462	1.0
ELSA MI	6 years	+ PC1	0.8920251877055816	1.0
ELSA MI	6 years	+ PC1	0.8930575001375786	1.0
ELSA MI	6 years	+ PC1	0.8941020002970059	1.0
ELSA MI	6 years	+ PC1	0.8951343127290029	1.0
ELSA MI	6 years	+ PC1	0.896154629669529	1.0
ELSA MI	6 years	+ PC1	0.8971991298289562	1.0
ELSA MI	6 years	+ PC1	0.8982436299883835	1.0
ELSA MI	6 years	+ PC1	0.899283932994819	1.0
ELSA MI	6 years	+ PC1	0.9003242360012544	1.0
ELSA MI	6 years	+ PC1	0.9013445529417805	1.0
ELSA MI	6 years	+ PC1	0.9023768653737775	1.0
ELSA MI	6 years	+ PC1	0.9034091778057745	1.0
ELSA MI	6 years	+ PC1	0.90444948081221	1.0
ELSA MI	6 years	+ PC1	0.9054897838186454	1.0
ELSA MI	6 years	+ PC1	0.9065101007591715	1.0
ELSA MI	6 years	+ PC1	0.9075424131911685	1.0
ELSA MI	6 years	+ PC1	0.908582716197604	1.0
ELSA MI	6 years	+ PC1	0.9096262112587037	1.0
ELSA MI	6 years	+ PC1	0.9106665142651391	1.0
ELSA MI	6 years	+ PC1	0.9116868312056653	1.0
ELSA MI	6 years	+ PC1	0.9127313313650925	1.0
ELSA MI	6 years	+ PC1	0.9137748264261922	1.0
ELSA MI	6 years	+ PC1	0.9148151294326277	1.0
ELSA MI	6 years	+ PC1	0.9158596295920549	1.0
ELSA MI	6 years	+ PC1	0.9168999325984905	1.0
ELSA MI	6 years	+ PC1	0.9179402356049259	1.0
ELSA MI	6 years	+ PC1	0.9189805386113613	1.0
ELSA MI	6 years	+ PC1	0.9200208416177968	1.0
ELSA MI	6 years	+ PC1	0.9210531540497938	1.0
ELSA MI	6 years	+ PC1	0.9220934570562292	1.0
ELSA MI	6 years	+ PC1	0.9231257694882262	1.0
ELSA MI	6 years	+ PC1	0.9241660724946617	1.0
ELSA MI	6 years	+ PC1	0.9251863894351878	1.0
ELSA MI	6 years	+ PC1	0.9262298844962875	1.0
ELSA MI	6 years	+ PC1	0.9272502014368136	1.0
ELSA MI	6 years	+ PC1	0.9282705183773398	1.0
ELSA MI	6 years	+ PC1	0.9292908353178658	1.0
ELSA MI	6 years	+ PC1	0.9303231477498628	1.0
ELSA MI	6 years	+ PC1	0.9313634507562982	1.0
ELSA MI	6 years	+ PC1	0.9323957631882952	1.0
ELSA MI	6 years	+ PC1	0.9334360661947307	1.0
ELSA MI	6 years	+ PC1	0.9344683786267277	1.0
ELSA MI	6 years	+ PC1	0.9354886955672538	1.0
ELSA MI	6 years	+ PC1	0.9365210079992508	1.0
ELSA MI	6 years	+ PC1	0.9375533204312477	1.0
ELSA MI	6 years	+ PC1	0.9385968154923474	1.0
ELSA MI	6 years	+ PC1	0.9396413156517747	1.0
ELSA MI	6 years	+ PC1	0.9406816186582102	1.0
ELSA MI	6 years	+ PC1	0.9417261188176375	1.0
ELSA MI	6 years	+ PC1	0.9427696138787371	1.0
ELSA MI	6 years	+ PC1	0.9438099168851726	1.0
ELSA MI	6 years	+ PC1	0.9448422293171695	1.0
ELSA MI	6 years	+ PC1	0.9458857243782693	1.0
ELSA MI	6 years	+ PC1	0.9469260273847048	1.0
ELSA MI	6 years	+ PC1	0.947970527544132	1.0
ELSA MI	6 years	+ PC1	0.9489908444846581	1.0
ELSA MI	6 years	+ PC1	0.9500311474910936	1.0
ELSA MI	6 years	+ PC1	0.9510756476505209	1.0
ELSA MI	6 years	+ PC1	0.9521159506569563	1.0
ELSA MI	6 years	+ PC1	0.953159445718056	1.0
ELSA MI	6 years	+ PC1	0.9542029407791558	1.0
ELSA MI	6 years	+ PC1	0.955247440938583	1.0
ELSA MI	6 years	+ PC1	0.9562877439450185	1.0
ELSA MI	6 years	+ PC1	0.9573322441044457	1.0
ELSA MI	6 years	+ PC1	0.958376744263873	1.0
ELSA MI	6 years	+ PC1	0.95940905669587	1.0
ELSA MI	6 years	+ PC1	0.9604535568552973	1.0
ELSA MI	6 years	+ PC1	0.961497051916397	1.0
ELSA MI	6 years	+ PC1	0.9625373549228324	1.0
ELSA MI	6 years	+ PC1	0.963577657929268	1.0
ELSA MI	6 years	+ PC1	0.9646179609357034	1.0
ELSA MI	6 years	+ PC1	0.9656582639421388	1.0
ELSA MI	6 years	+ PC1	0.9667017590032385	1.0
ELSA MI	6 years	+ PC1	0.9677452540643383	1.0
ELSA MI	6 years	+ PC1	0.9687775664963353	1.0
ELSA MI	6 years	+ PC1	0.969821061557435	1.0
ELSA MI	6 years	+ PC1	0.9708613645638704	1.0
ELSA MI	6 years	+ PC1	0.9719048596249701	1.0
ELSA MI	6 years	+ PC1	0.9729371720569671	1.0
ELSA MI	6 years	+ PC1	0.9739774750634026	1.0
ELSA MI	6 years	+ PC1	0.975017778069838	1.0
ELSA MI	6 years	+ PC1	0.9760612731309377	1.0
ELSA MI	6 years	+ PC1	0.9771015761373733	1.0
ELSA MI	6 years	+ PC1	0.9781418791438087	1.0
ELSA MI	6 years	+ PC1	0.9791821821502441	1.0
ELSA MI	6 years	+ PC1	0.9802224851566796	1.0
ELSA MI	6 years	+ PC1	0.9812627881631151	1.0
ELSA MI	6 years	+ PC1	0.9823062832242148	1.0
ELSA MI	6 years	+ PC1	0.9833465862306502	1.0
ELSA MI	6 years	+ PC1	0.98439008129175	1.0
ELSA MI	6 years	+ PC1	0.9854303842981854	1.0
ELSA MI	6 years	+ PC1	0.9864507012387115	1.0
ELSA MI	6 years	+ PC1	0.9874952013981388	1.0
ELSA MI	6 years	+ PC1	0.9885397015575661	1.0
ELSA MI	6 years	+ PC1	0.9895842017169934	1.0
ELSA MI	6 years	+ PC1	0.9906245047234288	1.0
ELSA MI	6 years	+ PC1	0.9916679997845285	1.0
ELSA MI	6 years	+ PC1	0.9927114948456283	1.0
ELSA MI	6 years	+ PC1	0.9937517978520637	1.0
ELSA MI	6 years	+ PC1	0.9947921008584991	1.0
ELSA MI	6 years	+ PC1	0.9958324038649347	1.0
ELSA MI	6 years	+ PC1	0.9968758989260343	1.0
ELSA MI	6 years	+ PC1	0.9979162019324698	1.0
ELSA MI	6 years	+ PC1	0.9989565049389053	1.0
ELSA MI	6 years	+ PC1	1.0000000000000049	1.0
ELSA MI	6 years	+ equal weights	0.0	0.0
ELSA MI	6 years	+ equal weights	0.0010323124319969843	0.0
ELSA MI	6 years	+ equal weights	0.0020646248639939685	0.0
ELSA MI	6 years	+ equal weights	0.0031091250234212176	0.0
ELSA MI	6 years	+ equal weights	0.004141437455418202	0.0
ELSA MI	6 years	+ equal weights	0.005173749887415186	0.0
ELSA MI	6 years	+ equal weights	0.006217244948514865	0.0
ELSA MI	6 years	+ equal weights	0.0072607400096145434	0.0
ELSA MI	6 years	+ equal weights	0.008293052441611527	0.0
ELSA MI	6 years	+ equal weights	0.009336547502711207	0.0
ELSA MI	6 years	+ equal weights	0.01036885993470819	0.0
ELSA MI	6 years	+ equal weights	0.011412354995807868	0.0
ELSA MI	6 years	+ equal weights	0.012456855155235117	0.0
ELSA MI	6 years	+ equal weights	0.013500350216334797	0.0
ELSA MI	6 years	+ equal weights	0.014544850375762045	0.0
ELSA MI	6 years	+ equal weights	0.015577162807759028	0.0
ELSA MI	6 years	+ equal weights	0.016609475239756012	0.0
ELSA MI	6 years	+ equal weights	0.01765297030085569	0.0
ELSA MI	6 years	+ equal weights	0.018685282732852675	0.0
ELSA MI	6 years	+ equal weights	0.01972978289227992	0.0
ELSA MI	6 years	+ equal weights	0.02077008589871539	0.0
ELSA MI	6 years	+ equal weights	0.021802398330712375	0.0
ELSA MI	6 years	+ equal weights	0.022845893391812054	0.0
ELSA MI	6 years	+ equal weights	0.023886196398247524	0.0
ELSA MI	6 years	+ equal weights	0.024929691459347203	0.0
ELSA MI	6 years	+ equal weights	0.02597318652044688	0.0
ELSA MI	6 years	+ equal weights	0.02701348952688235	0.0
ELSA MI	6 years	+ equal weights	0.028056984587982028	0.0
ELSA MI	6 years	+ equal weights	0.029101484747409277	0.0
ELSA MI	6 years	+ equal weights	0.030145984906836523	0.0
ELSA MI	6 years	+ equal weights	0.031178297338833507	0.0
ELSA MI	6 years	+ equal weights	0.03222179239993319	0.0
ELSA MI	6 years	+ equal weights	0.033266292559360436	0.0
ELSA MI	6 years	+ equal weights	0.034309787620460115	0.0
ELSA MI	6 years	+ equal weights	0.035342100052457096	0.0
ELSA MI	6 years	+ equal weights	0.036385595113556775	0.0
ELSA MI	6 years	+ equal weights	0.037429090174656454	0.0
ELSA MI	6 years	+ equal weights	0.03846140260665344	0.0
ELSA MI	6 years	+ equal weights	0.03950590276608069	0.0
ELSA MI	6 years	+ equal weights	0.040538215198077675	0.0
ELSA MI	6 years	+ equal weights	0.04158171025917735	0.0
ELSA MI	6 years	+ equal weights	0.042614022691174334	0.0
ELSA MI	6 years	+ equal weights	0.043657517752274014	0.0
ELSA MI	6 years	+ equal weights	0.044689830184270994	0.0
ELSA MI	6 years	+ equal weights	0.04571014712479703	0.0
ELSA MI	6 years	+ equal weights	0.046754647284224286	0.0
ELSA MI	6 years	+ equal weights	0.04778695971622127	0.0
ELSA MI	6 years	+ equal weights	0.048807276656747306	0.0
ELSA MI	6 years	+ equal weights	0.049847579663182776	0.0
ELSA MI	6 years	+ equal weights	0.05087989209517976	0.0
ELSA MI	6 years	+ equal weights	0.051920195101615225	0.0
ELSA MI	6 years	+ equal weights	0.052952507533612206	0.0
ELSA MI	6 years	+ equal weights	0.05399700769303946	0.0
ELSA MI	6 years	+ equal weights	0.05504050275413914	0.0
ELSA MI	6 years	+ equal weights	0.05608399781523882	0.0
ELSA MI	6 years	+ equal weights	0.0571163102472358	0.0
ELSA MI	6 years	+ equal weights	0.058160810406663044	0.0
ELSA MI	6 years	+ equal weights	0.0592053105660903	0.0
ELSA MI	6 years	+ equal weights	0.06023762299808728	0.0
ELSA MI	6 years	+ equal weights	0.06127792600452274	0.0
ELSA MI	6 years	+ equal weights	0.06232142106562242	0.0
ELSA MI	6 years	+ equal weights	0.06336592122504967	0.0
ELSA MI	6 years	+ equal weights	0.06439823365704665	0.0
ELSA MI	6 years	+ equal weights	0.06543853666348212	0.0
ELSA MI	6 years	+ equal weights	0.06645885360400816	0.0
ELSA MI	6 years	+ equal weights	0.06750234866510783	0.0
ELSA MI	6 years	+ equal weights	0.0685426516715433	0.0
ELSA MI	6 years	+ equal weights	0.06958614673264298	0.0
ELSA MI	6 years	+ equal weights	0.07061845916463996	0.0
ELSA MI	6 years	+ equal weights	0.07165077159663695	0.0
ELSA MI	6 years	+ equal weights	0.07269426665773662	0.0
ELSA MI	6 years	+ equal weights	0.07373776171883631	0.0
ELSA MI	6 years	+ equal weights	0.07477007415083328	0.0
ELSA MI	6 years	+ equal weights	0.07581457431026054	0.0
ELSA MI	6 years	+ equal weights	0.07685907446968779	0.0
ELSA MI	6 years	+ equal weights	0.07685907446968779	0.0835178823404291
ELSA MI	6 years	+ equal weights	0.07789138690168476	0.0835178823404291
ELSA MI	6 years	+ equal weights	0.07893588706111201	0.0835178823404291
ELSA MI	6 years	+ equal weights	0.0799793821222117	0.0835178823404291
ELSA MI	6 years	+ equal weights	0.08101169455420867	0.0835178823404291
ELSA MI	6 years	+ equal weights	0.08203201149473471	0.0835178823404291
ELSA MI	6 years	+ equal weights	0.0830755065558344	0.0835178823404291
ELSA MI	6 years	+ equal weights	0.08411580956226986	0.0835178823404291
ELSA MI	6 years	+ equal weights	0.08515930462336954	0.0835178823404291
ELSA MI	6 years	+ equal weights	0.08515930462336954	0.1670357646808582
ELSA MI	6 years	+ equal weights	0.08617962156389558	0.1670357646808582
ELSA MI	6 years	+ equal weights	0.08721992457033104	0.1670357646808582
ELSA MI	6 years	+ equal weights	0.08826442472975829	0.1670357646808582
ELSA MI	6 years	+ equal weights	0.08930791979085798	0.1670357646808582
ELSA MI	6 years	+ equal weights	0.08930791979085798	0.25672745351873205
ELSA MI	6 years	+ equal weights	0.09032823673138402	0.25672745351873205
ELSA MI	6 years	+ equal weights	0.09136853973781947	0.25672745351873205
ELSA MI	6 years	+ equal weights	0.09238885667834551	0.25672745351873205
ELSA MI	6 years	+ equal weights	0.09342915968478098	0.25672745351873205
ELSA MI	6 years	+ equal weights	0.09447265474588065	0.25672745351873205
ELSA MI	6 years	+ equal weights	0.09550496717787764	0.25672745351873205
ELSA MI	6 years	+ equal weights	0.09654527018431311	0.25672745351873205
ELSA MI	6 years	+ equal weights	0.09758876524541278	0.25672745351873205
ELSA MI	6 years	+ equal weights	0.09863326540484003	0.25672745351873205
ELSA MI	6 years	+ equal weights	0.09966557783683702	0.25672745351873205
ELSA MI	6 years	+ equal weights	0.10068589477736306	0.25672745351873205
ELSA MI	6 years	+ equal weights	0.1017062117178891	0.25672745351873205
ELSA MI	6 years	+ equal weights	0.10274970677898876	0.25672745351873205
ELSA MI	6 years	+ equal weights	0.10379420693841601	0.25672745351873205
ELSA MI	6 years	+ equal weights	0.10483770199951568	0.25672745351873205
ELSA MI	6 years	+ equal weights	0.10585801894004172	0.25672745351873205
ELSA MI	6 years	+ equal weights	0.10689033137203871	0.25672745351873205
ELSA MI	6 years	+ equal weights	0.10791064831256475	0.25672745351873205
ELSA MI	6 years	+ equal weights	0.10893096525309079	0.25672745351873205
ELSA MI	6 years	+ equal weights	0.10997546541251804	0.25672745351873205
ELSA MI	6 years	+ equal weights	0.1110189604736177	0.25672745351873205
ELSA MI	6 years	+ equal weights	0.11205926348005317	0.25672745351873205
ELSA MI	6 years	+ equal weights	0.11309157591205017	0.25672745351873205
ELSA MI	6 years	+ equal weights	0.11411189285257621	0.25672745351873205
ELSA MI	6 years	+ equal weights	0.11515538791367587	0.25672745351873205
ELSA MI	6 years	+ equal weights	0.11619988807310312	0.25672745351873205
ELSA MI	6 years	+ equal weights	0.11724438823253037	0.25672745351873205
ELSA MI	6 years	+ equal weights	0.11828888839195761	0.25672745351873205
ELSA MI	6 years	+ equal weights	0.11933238345305729	0.25672745351873205
ELSA MI	6 years	+ equal weights	0.12037268645949274	0.25672745351873205
ELSA MI	6 years	+ equal weights	0.12140499889148974	0.25672745351873205
ELSA MI	6 years	+ equal weights	0.12243731132348674	0.25672745351873205
ELSA MI	6 years	+ equal weights	0.12348181148291398	0.25672745351873205
ELSA MI	6 years	+ equal weights	0.12450212842344002	0.25672745351873205
ELSA MI	6 years	+ equal weights	0.12552244536396606	0.25672745351873205
ELSA MI	6 years	+ equal weights	0.12656694552339331	0.25672745351873205
ELSA MI	6 years	+ equal weights	0.12761044058449297	0.25672745351873205
ELSA MI	6 years	+ equal weights	0.12864275301648997	0.25672745351873205
ELSA MI	6 years	+ equal weights	0.12968305602292543	0.25672745351873205
ELSA MI	6 years	+ equal weights	0.13070337296345147	0.25672745351873205
ELSA MI	6 years	+ equal weights	0.13174787312287872	0.25672745351873205
ELSA MI	6 years	+ equal weights	0.13278018555487572	0.25672745351873205
ELSA MI	6 years	+ equal weights	0.13382048856131118	0.25672745351873205
ELSA MI	6 years	+ equal weights	0.13485280099330818	0.25672745351873205
ELSA MI	6 years	+ equal weights	0.13589310399974364	0.25672745351873205
ELSA MI	6 years	+ equal weights	0.13691342094026968	0.25672745351873205
ELSA MI	6 years	+ equal weights	0.13795372394670516	0.25672745351873205
ELSA MI	6 years	+ equal weights	0.13899822410613238	0.25672745351873205
ELSA MI	6 years	+ equal weights	0.14004272426555964	0.25672745351873205
ELSA MI	6 years	+ equal weights	0.14106304120608568	0.25672745351873205
ELSA MI	6 years	+ equal weights	0.14208335814661172	0.25672745351873205
ELSA MI	6 years	+ equal weights	0.1431236611530472	0.25672745351873205
ELSA MI	6 years	+ equal weights	0.14415597358504417	0.25672745351873205
ELSA MI	6 years	+ equal weights	0.14519946864614386	0.25672745351873205
ELSA MI	6 years	+ equal weights	0.1462439688055711	0.25672745351873205
ELSA MI	6 years	+ equal weights	0.14726428574609715	0.25672745351873205
ELSA MI	6 years	+ equal weights	0.14830878590552438	0.25672745351873205
ELSA MI	6 years	+ equal weights	0.14934109833752138	0.25672745351873205
ELSA MI	6 years	+ equal weights	0.15038559849694863	0.25672745351873205
ELSA MI	6 years	+ equal weights	0.15142590150338409	0.25672745351873205
ELSA MI	6 years	+ equal weights	0.15246939656448377	0.25672745351873205
ELSA MI	6 years	+ equal weights	0.153513896723911	0.25672745351873205
ELSA MI	6 years	+ equal weights	0.15455839688333825	0.25672745351873205
ELSA MI	6 years	+ equal weights	0.15560189194443794	0.25672745351873205
ELSA MI	6 years	+ equal weights	0.1566453870055376	0.25672745351873205
ELSA MI	6 years	+ equal weights	0.15768569001197305	0.25672745351873205
ELSA MI	6 years	+ equal weights	0.1587301901714003	0.25672745351873205
ELSA MI	6 years	+ equal weights	0.15977469033082756	0.25672745351873205
ELSA MI	6 years	+ equal weights	0.16080700276282456	0.25672745351873205
ELSA MI	6 years	+ equal weights	0.16183931519482153	0.25672745351873205
ELSA MI	6 years	+ equal weights	0.16285963213534757	0.25672745351873205
ELSA MI	6 years	+ equal weights	0.16390312719644726	0.25672745351873205
ELSA MI	6 years	+ equal weights	0.1649234441369733	0.25672745351873205
ELSA MI	6 years	+ equal weights	0.16596693919807295	0.25672745351873205
ELSA MI	6 years	+ equal weights	0.1670072422045084	0.25672745351873205
ELSA MI	6 years	+ equal weights	0.1680507372656081	0.25672745351873205
ELSA MI	6 years	+ equal weights	0.1690830496976051	0.25672745351873205
ELSA MI	6 years	+ equal weights	0.17012335270404055	0.25672745351873205
ELSA MI	6 years	+ equal weights	0.1711678528634678	0.25672745351873205
ELSA MI	6 years	+ equal weights	0.17221235302289506	0.25672745351873205
ELSA MI	6 years	+ equal weights	0.17325265602933052	0.25672745351873205
ELSA MI	6 years	+ equal weights	0.17428496846132752	0.25672745351873205
ELSA MI	6 years	+ equal weights	0.17532846352242717	0.25672745351873205
ELSA MI	6 years	+ equal weights	0.17637195858352683	0.25672745351873205
ELSA MI	6 years	+ equal weights	0.17741226158996232	0.25672745351873205
ELSA MI	6 years	+ equal weights	0.1784445740219593	0.25672745351873205
ELSA MI	6 years	+ equal weights	0.17946489096248533	0.25672745351873205
ELSA MI	6 years	+ equal weights	0.1805051939689208	0.25672745351873205
ELSA MI	6 years	+ equal weights	0.18154868903002047	0.25672745351873205
ELSA MI	6 years	+ equal weights	0.1825690059705465	0.25672745351873205
ELSA MI	6 years	+ equal weights	0.18358932291107255	0.25672745351873205
ELSA MI	6 years	+ equal weights	0.184629625917508	0.25672745351873205
ELSA MI	6 years	+ equal weights	0.185661938349505	0.25672745351873205
ELSA MI	6 years	+ equal weights	0.18670543341060467	0.25672745351873205
ELSA MI	6 years	+ equal weights	0.18774573641704015	0.25672745351873205
ELSA MI	6 years	+ equal weights	0.1887660533575662	0.25672745351873205
ELSA MI	6 years	+ equal weights	0.18978637029809223	0.25672745351873205
ELSA MI	6 years	+ equal weights	0.19082986535919189	0.25672745351873205
ELSA MI	6 years	+ equal weights	0.19187336042029154	0.25672745351873205
ELSA MI	6 years	+ equal weights	0.19290567285228855	0.25672745351873205
ELSA MI	6 years	+ equal weights	0.19393798528428555	0.25672745351873205
ELSA MI	6 years	+ equal weights	0.19497029771628255	0.25672745351873205
ELSA MI	6 years	+ equal weights	0.1959906146568086	0.25672745351873205
ELSA MI	6 years	+ equal weights	0.19703410971790825	0.25672745351873205
ELSA MI	6 years	+ equal weights	0.1980744127243437	0.25672745351873205
ELSA MI	6 years	+ equal weights	0.19909472966486974	0.25672745351873205
ELSA MI	6 years	+ equal weights	0.20012704209686671	0.25672745351873205
ELSA MI	6 years	+ equal weights	0.20114735903739278	0.25672745351873205
ELSA MI	6 years	+ equal weights	0.20217967146938975	0.25672745351873205
ELSA MI	6 years	+ equal weights	0.2032231665304894	0.25672745351873205
ELSA MI	6 years	+ equal weights	0.20424348347101548	0.25672745351873205
ELSA MI	6 years	+ equal weights	0.20526380041154155	0.25672745351873205
ELSA MI	6 years	+ equal weights	0.20628411735206761	0.25672745351873205
ELSA MI	6 years	+ equal weights	0.20732761241316727	0.25672745351873205
ELSA MI	6 years	+ equal weights	0.20837110747426693	0.25672745351873205
ELSA MI	6 years	+ equal weights	0.20941460253536662	0.25672745351873205
ELSA MI	6 years	+ equal weights	0.21045910269479387	0.25672745351873205
ELSA MI	6 years	+ equal weights	0.21150360285422115	0.25672745351873205
ELSA MI	6 years	+ equal weights	0.21253591528621812	0.25672745351873205
ELSA MI	6 years	+ equal weights	0.2135562322267442	0.25672745351873205
ELSA MI	6 years	+ equal weights	0.21459972728784385	0.25672745351873205
ELSA MI	6 years	+ equal weights	0.2156432223489435	0.25672745351873205
ELSA MI	6 years	+ equal weights	0.21666353928946958	0.25672745351873205
ELSA MI	6 years	+ equal weights	0.21769585172146655	0.25672745351873205
ELSA MI	6 years	+ equal weights	0.21873615472790203	0.25672745351873205
ELSA MI	6 years	+ equal weights	0.21978065488732929	0.25672745351873205
ELSA MI	6 years	+ equal weights	0.22082515504675657	0.25672745351873205
ELSA MI	6 years	+ equal weights	0.22186545805319202	0.25672745351873205
ELSA MI	6 years	+ equal weights	0.22290895311429168	0.25672745351873205
ELSA MI	6 years	+ equal weights	0.22394925612072716	0.25672745351873205
ELSA MI	6 years	+ equal weights	0.22498156855272414	0.25672745351873205
ELSA MI	6 years	+ equal weights	0.2260218715591596	0.25672745351873205
ELSA MI	6 years	+ equal weights	0.22706536662025925	0.25672745351873205
ELSA MI	6 years	+ equal weights	0.22810886168135894	0.25672745351873205
ELSA MI	6 years	+ equal weights	0.2291491646877944	0.25672745351873205
ELSA MI	6 years	+ equal weights	0.23019366484722167	0.25672745351873205
ELSA MI	6 years	+ equal weights	0.23123816500664893	0.25672745351873205
ELSA MI	6 years	+ equal weights	0.2322704774386459	0.25672745351873205
ELSA MI	6 years	+ equal weights	0.2333139724997456	0.25672745351873205
ELSA MI	6 years	+ equal weights	0.23433428944027163	0.25672745351873205
ELSA MI	6 years	+ equal weights	0.2353777845013713	0.25672745351873205
ELSA MI	6 years	+ equal weights	0.23641009693336829	0.25672745351873205
ELSA MI	6 years	+ equal weights	0.23743041387389432	0.25672745351873205
ELSA MI	6 years	+ equal weights	0.2384749140333216	0.25672745351873205
ELSA MI	6 years	+ equal weights	0.23949523097384767	0.25672745351873205
ELSA MI	6 years	+ equal weights	0.24052754340584465	0.25672745351873205
ELSA MI	6 years	+ equal weights	0.2415478603463707	0.25672745351873205
ELSA MI	6 years	+ equal weights	0.24259135540747037	0.25672745351873205
ELSA MI	6 years	+ equal weights	0.24363585556689765	0.25672745351873205
ELSA MI	6 years	+ equal weights	0.24466816799889463	0.25672745351873205
ELSA MI	6 years	+ equal weights	0.24568848493942066	0.25672745351873205
ELSA MI	6 years	+ equal weights	0.24568848493942066	0.3464191423566059
ELSA MI	6 years	+ equal weights	0.24673298509884795	0.3464191423566059
ELSA MI	6 years	+ equal weights	0.247753302039374	0.3464191423566059
ELSA MI	6 years	+ equal weights	0.24879780219880127	0.3464191423566059
ELSA MI	6 years	+ equal weights	0.24983011463079824	0.3464191423566059
ELSA MI	6 years	+ equal weights	0.2508736096918979	0.3464191423566059
ELSA MI	6 years	+ equal weights	0.2519139126983334	0.3464191423566059
ELSA MI	6 years	+ equal weights	0.2529342296388594	0.3464191423566059
ELSA MI	6 years	+ equal weights	0.2539545465793855	0.3464191423566059
ELSA MI	6 years	+ equal weights	0.25499484958582097	0.3464191423566059
ELSA MI	6 years	+ equal weights	0.25603834464692066	0.3464191423566059
ELSA MI	6 years	+ equal weights	0.25603834464692066	0.42993702469703504
ELSA MI	6 years	+ equal weights	0.2570818397080203	0.42993702469703504
ELSA MI	6 years	+ equal weights	0.25810215664854635	0.42993702469703504
ELSA MI	6 years	+ equal weights	0.25914665680797366	0.42993702469703504
ELSA MI	6 years	+ equal weights	0.2601911569674009	0.42993702469703504
ELSA MI	6 years	+ equal weights	0.26123565712682817	0.42993702469703504
ELSA MI	6 years	+ equal weights	0.26225597406735424	0.42993702469703504
ELSA MI	6 years	+ equal weights	0.2633004742267815	0.42993702469703504
ELSA MI	6 years	+ equal weights	0.26432079116730756	0.42993702469703504
ELSA MI	6 years	+ equal weights	0.26535310359930453	0.42993702469703504
ELSA MI	6 years	+ equal weights	0.26639760375873184	0.42993702469703504
ELSA MI	6 years	+ equal weights	0.26741792069925785	0.42993702469703504
ELSA MI	6 years	+ equal weights	0.26846141576035754	0.42993702469703504
ELSA MI	6 years	+ equal weights	0.2694937281923545	0.42993702469703504
ELSA MI	6 years	+ equal weights	0.2705372232534542	0.42993702469703504
ELSA MI	6 years	+ equal weights	0.2715807183145538	0.42993702469703504
ELSA MI	6 years	+ equal weights	0.2726242133756535	0.42993702469703504
ELSA MI	6 years	+ equal weights	0.2736445303161796	0.42993702469703504
ELSA MI	6 years	+ equal weights	0.27467684274817655	0.42993702469703504
ELSA MI	6 years	+ equal weights	0.27572033780927624	0.42993702469703504
ELSA MI	6 years	+ equal weights	0.27676064081571167	0.42993702469703504
ELSA MI	6 years	+ equal weights	0.27778095775623773	0.42993702469703504
ELSA MI	6 years	+ equal weights	0.2788212607626732	0.42993702469703504
ELSA MI	6 years	+ equal weights	0.2798647558237729	0.42993702469703504
ELSA MI	6 years	+ equal weights	0.28090505883020833	0.42993702469703504
ELSA MI	6 years	+ equal weights	0.2819373712622053	0.42993702469703504
ELSA MI	6 years	+ equal weights	0.282980866323305	0.42993702469703504
ELSA MI	6 years	+ equal weights	0.2840243613844047	0.42993702469703504
ELSA MI	6 years	+ equal weights	0.28505667381640165	0.42993702469703504
ELSA MI	6 years	+ equal weights	0.28607699075692766	0.42993702469703504
ELSA MI	6 years	+ equal weights	0.28711729376336315	0.42993702469703504
ELSA MI	6 years	+ equal weights	0.2881496061953601	0.42993702469703504
ELSA MI	6 years	+ equal weights	0.2891699231358862	0.42993702469703504
ELSA MI	6 years	+ equal weights	0.29021442329531344	0.42993702469703504
ELSA MI	6 years	+ equal weights	0.2912347402358395	0.42993702469703504
ELSA MI	6 years	+ equal weights	0.29227924039526676	0.42993702469703504
ELSA MI	6 years	+ equal weights	0.29332374055469407	0.42993702469703504
ELSA MI	6 years	+ equal weights	0.2943682407141213	0.42993702469703504
ELSA MI	6 years	+ equal weights	0.295411735775221	0.42993702469703504
ELSA MI	6 years	+ equal weights	0.296444048207218	0.42993702469703504
ELSA MI	6 years	+ equal weights	0.29747636063921495	0.42993702469703504
ELSA MI	6 years	+ equal weights	0.2985086730712119	0.42993702469703504
ELSA MI	6 years	+ equal weights	0.299528990011738	0.42993702469703504
ELSA MI	6 years	+ equal weights	0.30054930695226406	0.42993702469703504
ELSA MI	6 years	+ equal weights	0.3015896099586995	0.42993702469703504
ELSA MI	6 years	+ equal weights	0.30262192239069646	0.42993702469703504
ELSA MI	6 years	+ equal weights	0.30364223933122253	0.42993702469703504
ELSA MI	6 years	+ equal weights	0.3046625562717486	0.42993702469703504
ELSA MI	6 years	+ equal weights	0.3057060513328483	0.42993702469703504
ELSA MI	6 years	+ equal weights	0.30673836376484526	0.42993702469703504
ELSA MI	6 years	+ equal weights	0.30777067619684223	0.42993702469703504
ELSA MI	6 years	+ equal weights	0.30881097920327766	0.42993702469703504
ELSA MI	6 years	+ equal weights	0.3098312961438037	0.42993702469703504
ELSA MI	6 years	+ equal weights	0.3108747912049034	0.42993702469703504
ELSA MI	6 years	+ equal weights	0.3118951081454295	0.42993702469703504
ELSA MI	6 years	+ equal weights	0.31293960830485673	0.42993702469703504
ELSA MI	6 years	+ equal weights	0.313984108464284	0.42993702469703504
ELSA MI	6 years	+ equal weights	0.31500442540481005	0.42993702469703504
ELSA MI	6 years	+ equal weights	0.3160247423453361	0.42993702469703504
ELSA MI	6 years	+ equal weights	0.31706924250476337	0.42993702469703504
ELSA MI	6 years	+ equal weights	0.31810954551119885	0.42993702469703504
ELSA MI	6 years	+ equal weights	0.3191298624517249	0.42993702469703504
ELSA MI	6 years	+ equal weights	0.3201701654581604	0.42993702469703504
ELSA MI	6 years	+ equal weights	0.32121046846459583	0.42993702469703504
ELSA MI	6 years	+ equal weights	0.3222427808965928	0.42993702469703504
ELSA MI	6 years	+ equal weights	0.3232830839030283	0.42993702469703504
ELSA MI	6 years	+ equal weights	0.32432758406245554	0.42993702469703504
ELSA MI	6 years	+ equal weights	0.3253598964944525	0.42993702469703504
ELSA MI	6 years	+ equal weights	0.3263802134349786	0.42993702469703504
ELSA MI	6 years	+ equal weights	0.32742370849607827	0.42993702469703504
ELSA MI	6 years	+ equal weights	0.32844402543660434	0.42993702469703504
ELSA MI	6 years	+ equal weights	0.32948432844303976	0.42993702469703504
ELSA MI	6 years	+ equal weights	0.33050464538356583	0.42993702469703504
ELSA MI	6 years	+ equal weights	0.3315249623240919	0.42993702469703504
ELSA MI	6 years	+ equal weights	0.33254527926461797	0.42993702469703504
ELSA MI	6 years	+ equal weights	0.33356559620514403	0.42993702469703504
ELSA MI	6 years	+ equal weights	0.3346090912662437	0.42993702469703504
ELSA MI	6 years	+ equal weights	0.33565258632734335	0.42993702469703504
ELSA MI	6 years	+ equal weights	0.33669288933377883	0.42993702469703504
ELSA MI	6 years	+ equal weights	0.3377252017657758	0.42993702469703504
ELSA MI	6 years	+ equal weights	0.3387575141977728	0.42993702469703504
ELSA MI	6 years	+ equal weights	0.33977783113829885	0.42993702469703504
ELSA MI	6 years	+ equal weights	0.3408223312977261	0.42993702469703504
ELSA MI	6 years	+ equal weights	0.3418626343041616	0.42993702469703504
ELSA MI	6 years	+ equal weights	0.34288295124468765	0.42993702469703504
ELSA MI	6 years	+ equal weights	0.3439032681852137	0.42993702469703504
ELSA MI	6 years	+ equal weights	0.34492358512573973	0.42993702469703504
ELSA MI	6 years	+ equal weights	0.34596808528516704	0.42993702469703504
ELSA MI	6 years	+ equal weights	0.3470125854445943	0.42993702469703504
ELSA MI	6 years	+ equal weights	0.3480528884510298	0.42993702469703504
ELSA MI	6 years	+ equal weights	0.34907320539155584	0.42993702469703504
ELSA MI	6 years	+ equal weights	0.3501177055509831	0.42993702469703504
ELSA MI	6 years	+ equal weights	0.35113802249150916	0.42993702469703504
ELSA MI	6 years	+ equal weights	0.35218151755260885	0.42993702469703504
ELSA MI	6 years	+ equal weights	0.3532250126137085	0.42993702469703504
ELSA MI	6 years	+ equal weights	0.3542695127731358	0.42993702469703504
ELSA MI	6 years	+ equal weights	0.35531401293256304	0.42993702469703504
ELSA MI	6 years	+ equal weights	0.3563575079936627	0.42993702469703504
ELSA MI	6 years	+ equal weights	0.35737782493418874	0.42993702469703504
ELSA MI	6 years	+ equal weights	0.3584101373661857	0.42993702469703504
ELSA MI	6 years	+ equal weights	0.3594304543067118	0.42993702469703504
ELSA MI	6 years	+ equal weights	0.36045077124723784	0.42993702469703504
ELSA MI	6 years	+ equal weights	0.36149527140666515	0.42993702469703504
ELSA MI	6 years	+ equal weights	0.3625397715660924	0.42993702469703504
ELSA MI	6 years	+ equal weights	0.3635832666271921	0.42993702469703504
ELSA MI	6 years	+ equal weights	0.3646035835677181	0.42993702469703504
ELSA MI	6 years	+ equal weights	0.3656438865741536	0.42993702469703504
ELSA MI	6 years	+ equal weights	0.3656438865741536	0.5416999179943491
ELSA MI	6 years	+ equal weights	0.36667619900615056	0.5416999179943491
ELSA MI	6 years	+ equal weights	0.36771969406725025	0.5416999179943491
ELSA MI	6 years	+ equal weights	0.3687631891283499	0.5416999179943491
ELSA MI	6 years	+ equal weights	0.36978350606887594	0.5416999179943491
ELSA MI	6 years	+ equal weights	0.37082800622830325	0.5416999179943491
ELSA MI	6 years	+ equal weights	0.37184832316882926	0.5416999179943491
ELSA MI	6 years	+ equal weights	0.3728928233282566	0.5416999179943491
ELSA MI	6 years	+ equal weights	0.37392513576025355	0.5416999179943491
ELSA MI	6 years	+ equal weights	0.374965438766689	0.5416999179943491
ELSA MI	6 years	+ equal weights	0.37598575570721504	0.5416999179943491
ELSA MI	6 years	+ equal weights	0.3770060726477411	0.5416999179943491
ELSA MI	6 years	+ equal weights	0.3780495677088408	0.5416999179943491
ELSA MI	6 years	+ equal weights	0.3790930627699405	0.5416999179943491
ELSA MI	6 years	+ equal weights	0.38012537520193745	0.5416999179943491
ELSA MI	6 years	+ equal weights	0.3811688702630371	0.5416999179943491
ELSA MI	6 years	+ equal weights	0.3822133704224644	0.5416999179943491
ELSA MI	6 years	+ equal weights	0.38325787058189165	0.5416999179943491
ELSA MI	6 years	+ equal weights	0.3842781875224177	0.5416999179943491
ELSA MI	6 years	+ equal weights	0.3853104999544147	0.5416999179943491
ELSA MI	6 years	+ equal weights	0.38634281238641166	0.5416999179943491
ELSA MI	6 years	+ equal weights	0.3873873125458389	0.5416999179943491
ELSA MI	6 years	+ equal weights	0.3884308076069386	0.5416999179943491
ELSA MI	6 years	+ equal weights	0.3894631200389356	0.5416999179943491
ELSA MI	6 years	+ equal weights	0.39048343697946164	0.5416999179943491
ELSA MI	6 years	+ equal weights	0.39150375391998765	0.5416999179943491
ELSA MI	6 years	+ equal weights	0.3925240708605137	0.5416999179943491
ELSA MI	6 years	+ equal weights	0.3935563832925107	0.5416999179943491
ELSA MI	6 years	+ equal weights	0.3945998783536104	0.5416999179943491
ELSA MI	6 years	+ equal weights	0.39564018136004586	0.5416999179943491
ELSA MI	6 years	+ equal weights	0.3966846815194731	0.5416999179943491
ELSA MI	6 years	+ equal weights	0.3977281765805728	0.5416999179943491
ELSA MI	6 years	+ equal weights	0.39874849352109887	0.5416999179943491
ELSA MI	6 years	+ equal weights	0.39978879652753435	0.5416999179943491
ELSA MI	6 years	+ equal weights	0.4008211089595313	0.5416999179943491
ELSA MI	6 years	+ equal weights	0.40184142590005734	0.5416999179943491
ELSA MI	6 years	+ equal weights	0.4028859260594846	0.5416999179943491
ELSA MI	6 years	+ equal weights	0.4039304262189119	0.5416999179943491
ELSA MI	6 years	+ equal weights	0.4049739212800116	0.5416999179943491
ELSA MI	6 years	+ equal weights	0.4060184214394389	0.5416999179943491
ELSA MI	6 years	+ equal weights	0.40705073387143587	0.5416999179943491
ELSA MI	6 years	+ equal weights	0.4080952340308631	0.5416999179943491
ELSA MI	6 years	+ equal weights	0.40911555097138913	0.5416999179943491
ELSA MI	6 years	+ equal weights	0.4101558539778246	0.5416999179943491
ELSA MI	6 years	+ equal weights	0.41119615698426004	0.5416999179943491
ELSA MI	6 years	+ equal weights	0.4122396520453598	0.5416999179943491
ELSA MI	6 years	+ equal weights	0.41327196447735676	0.5416999179943491
ELSA MI	6 years	+ equal weights	0.41429228141788277	0.5416999179943491
ELSA MI	6 years	+ equal weights	0.41533678157731	0.5416999179943491
ELSA MI	6 years	+ equal weights	0.416369094009307	0.5416999179943491
ELSA MI	6 years	+ equal weights	0.41741258907040674	0.5416999179943491
ELSA MI	6 years	+ equal weights	0.418457089229834	0.5416999179943491
ELSA MI	6 years	+ equal weights	0.41950158938926124	0.5416999179943491
ELSA MI	6 years	+ equal weights	0.42054608954868855	0.5416999179943491
ELSA MI	6 years	+ equal weights	0.42156640648921456	0.5416999179943491
ELSA MI	6 years	+ equal weights	0.4226109066486418	0.5416999179943491
ELSA MI	6 years	+ equal weights	0.4236512096550773	0.5416999179943491
ELSA MI	6 years	+ equal weights	0.4246915126615127	0.5416999179943491
ELSA MI	6 years	+ equal weights	0.42571182960203874	0.5416999179943491
ELSA MI	6 years	+ equal weights	0.4267521326084742	0.5416999179943491
ELSA MI	6 years	+ equal weights	0.4277844450404712	0.5416999179943491
ELSA MI	6 years	+ equal weights	0.42882894519989845	0.5416999179943491
ELSA MI	6 years	+ equal weights	0.42984926214042446	0.5416999179943491
ELSA MI	6 years	+ equal weights	0.4308927572015242	0.5416999179943491
ELSA MI	6 years	+ equal weights	0.4319330602079597	0.5416999179943491
ELSA MI	6 years	+ equal weights	0.43297756036738694	0.5416999179943491
ELSA MI	6 years	+ equal weights	0.43401786337382237	0.5416999179943491
ELSA MI	6 years	+ equal weights	0.4350623635332497	0.5416999179943491
ELSA MI	6 years	+ equal weights	0.4361068636926769	0.5416999179943491
ELSA MI	6 years	+ equal weights	0.4371471666991124	0.5416999179943491
ELSA MI	6 years	+ equal weights	0.43819166685853966	0.5416999179943491
ELSA MI	6 years	+ equal weights	0.43923196986497515	0.5416999179943491
ELSA MI	6 years	+ equal weights	0.44025228680550116	0.5416999179943491
ELSA MI	6 years	+ equal weights	0.4412925898119366	0.5416999179943491
ELSA MI	6 years	+ equal weights	0.44231290675246265	0.5416999179943491
ELSA MI	6 years	+ equal weights	0.4433574069118899	0.5416999179943491
ELSA MI	6 years	+ equal weights	0.4443777238524159	0.5416999179943491
ELSA MI	6 years	+ equal weights	0.4454100362844129	0.5416999179943491
ELSA MI	6 years	+ equal weights	0.44644234871640986	0.5416999179943491
ELSA MI	6 years	+ equal weights	0.4474868488758371	0.5416999179943491
ELSA MI	6 years	+ equal weights	0.4485191613078341	0.5416999179943491
ELSA MI	6 years	+ equal weights	0.4495594643142696	0.5416999179943491
ELSA MI	6 years	+ equal weights	0.4506039644736968	0.5416999179943491
ELSA MI	6 years	+ equal weights	0.4516362769056938	0.5416999179943491
ELSA MI	6 years	+ equal weights	0.4526765799121293	0.5416999179943491
ELSA MI	6 years	+ equal weights	0.45372108007155654	0.5416999179943491
ELSA MI	6 years	+ equal weights	0.4547533925035535	0.5416999179943491
ELSA MI	6 years	+ equal weights	0.45579789266298076	0.5416999179943491
ELSA MI	6 years	+ equal weights	0.45681820960350683	0.5416999179943491
ELSA MI	6 years	+ equal weights	0.45785851260994226	0.5416999179943491
ELSA MI	6 years	+ equal weights	0.45890301276936957	0.5416999179943491
ELSA MI	6 years	+ equal weights	0.45890301276936957	0.6252178003347783
ELSA MI	6 years	+ equal weights	0.459943315775805	0.6252178003347783
ELSA MI	6 years	+ equal weights	0.4609836187822405	0.6252178003347783
ELSA MI	6 years	+ equal weights	0.46202711384334016	0.6252178003347783
ELSA MI	6 years	+ equal weights	0.4630716140027675	0.6252178003347783
ELSA MI	6 years	+ equal weights	0.46411510906386716	0.6252178003347783
ELSA MI	6 years	+ equal weights	0.46513542600439317	0.6252178003347783
ELSA MI	6 years	+ equal weights	0.4661557429449192	0.6252178003347783
ELSA MI	6 years	+ equal weights	0.4671760598854452	0.6252178003347783
ELSA MI	6 years	+ equal weights	0.4682205600448725	0.6252178003347783
ELSA MI	6 years	+ equal weights	0.4692528724768695	0.6252178003347783
ELSA MI	6 years	+ equal weights	0.4702731894173955	0.6252178003347783
ELSA MI	6 years	+ equal weights	0.4712935063579215	0.6252178003347783
ELSA MI	6 years	+ equal weights	0.4723370014190212	0.6252178003347783
ELSA MI	6 years	+ equal weights	0.4733815015784485	0.6252178003347783
ELSA MI	6 years	+ equal weights	0.4744218045848839	0.6252178003347783
ELSA MI	6 years	+ equal weights	0.4754621075913194	0.6252178003347783
ELSA MI	6 years	+ equal weights	0.4765056026524191	0.6252178003347783
ELSA MI	6 years	+ equal weights	0.47752591959294516	0.6252178003347783
ELSA MI	6 years	+ equal weights	0.47856941465404484	0.6252178003347783
ELSA MI	6 years	+ equal weights	0.4796017270860418	0.6252178003347783
ELSA MI	6 years	+ equal weights	0.4806340395180388	0.6252178003347783
ELSA MI	6 years	+ equal weights	0.4816543564585648	0.6252178003347783
ELSA MI	6 years	+ equal weights	0.48269885661799206	0.6252178003347783
ELSA MI	6 years	+ equal weights	0.48373116904998903	0.6252178003347783
ELSA MI	6 years	+ equal weights	0.48477566920941634	0.6252178003347783
ELSA MI	6 years	+ equal weights	0.48477566920941634	0.7369806936320923
ELSA MI	6 years	+ equal weights	0.48581597221585177	0.7369806936320923
ELSA MI	6 years	+ equal weights	0.48685627522228725	0.7369806936320923
ELSA MI	6 years	+ equal weights	0.48789977028338694	0.7369806936320923
ELSA MI	6 years	+ equal weights	0.48894427044281424	0.7369806936320923
ELSA MI	6 years	+ equal weights	0.48996458738334026	0.7369806936320923
ELSA MI	6 years	+ equal weights	0.49098490432386627	0.7369806936320923
ELSA MI	6 years	+ equal weights	0.49201721675586324	0.7369806936320923
ELSA MI	6 years	+ equal weights	0.4930617169152905	0.7369806936320923
ELSA MI	6 years	+ equal weights	0.4941062170747178	0.7369806936320923
ELSA MI	6 years	+ equal weights	0.4951497121358175	0.7369806936320923
ELSA MI	6 years	+ equal weights	0.4961700290763435	0.7369806936320923
ELSA MI	6 years	+ equal weights	0.4972145292357708	0.7369806936320923
ELSA MI	6 years	+ equal weights	0.4982468416677677	0.7369806936320923
ELSA MI	6 years	+ equal weights	0.4992791540997647	0.7369806936320923
ELSA MI	6 years	+ equal weights	0.5003194571062002	0.7369806936320923
ELSA MI	6 years	+ equal weights	0.5013639572656274	0.7369806936320923
ELSA MI	6 years	+ equal weights	0.5024084574250547	0.7369806936320923
ELSA MI	6 years	+ equal weights	0.503452957584482	0.7369806936320923
ELSA MI	6 years	+ equal weights	0.5044932605909175	0.7369806936320923
ELSA MI	6 years	+ equal weights	0.5055335635973529	0.7369806936320923
ELSA MI	6 years	+ equal weights	0.506553880537879	0.7369806936320923
ELSA MI	6 years	+ equal weights	0.5075941835443144	0.7369806936320923
ELSA MI	6 years	+ equal weights	0.5086376786054141	0.7369806936320923
ELSA MI	6 years	+ equal weights	0.5096699910374111	0.7369806936320923
ELSA MI	6 years	+ equal weights	0.510702303469408	0.7369806936320923
ELSA MI	6 years	+ equal weights	0.5117226204099341	0.7369806936320923
ELSA MI	6 years	+ equal weights	0.5127671205693614	0.7369806936320923
ELSA MI	6 years	+ equal weights	0.5137994330013583	0.7369806936320923
ELSA MI	6 years	+ equal weights	0.5148397360077938	0.7369806936320923
ELSA MI	6 years	+ equal weights	0.5158832310688936	0.7369806936320923
ELSA MI	6 years	+ equal weights	0.5169277312283208	0.7369806936320923
ELSA MI	6 years	+ equal weights	0.5179680342347562	0.7369806936320923
ELSA MI	6 years	+ equal weights	0.5189883511752823	0.7369806936320923
ELSA MI	6 years	+ equal weights	0.5200206636072793	0.7369806936320923
ELSA MI	6 years	+ equal weights	0.5210529760392762	0.7369806936320923
ELSA MI	6 years	+ equal weights	0.5220974761987035	0.7369806936320923
ELSA MI	6 years	+ equal weights	0.5231377792051389	0.7369806936320923
ELSA MI	6 years	+ equal weights	0.5241700916371359	0.7369806936320923
ELSA MI	6 years	+ equal weights	0.5252145917965632	0.7369806936320923
ELSA MI	6 years	+ equal weights	0.5262590919559904	0.7369806936320923
ELSA MI	6 years	+ equal weights	0.5273035921154178	0.7369806936320923
ELSA MI	6 years	+ equal weights	0.5283239090559437	0.7369806936320923
ELSA MI	6 years	+ equal weights	0.529368409215371	0.7369806936320923
ELSA MI	6 years	+ equal weights	0.530388726155897	0.7369806936320923
ELSA MI	6 years	+ equal weights	0.5314332263153243	0.7369806936320923
ELSA MI	6 years	+ equal weights	0.5324535432558503	0.7369806936320923
ELSA MI	6 years	+ equal weights	0.5334938462622858	0.7369806936320923
ELSA MI	6 years	+ equal weights	0.5345261586942828	0.7369806936320923
ELSA MI	6 years	+ equal weights	0.5355664617007182	0.7369806936320923
ELSA MI	6 years	+ equal weights	0.5366099567618179	0.7369806936320923
ELSA MI	6 years	+ equal weights	0.5376422691938149	0.7369806936320923
ELSA MI	6 years	+ equal weights	0.5386867693532422	0.7369806936320923
ELSA MI	6 years	+ equal weights	0.5397312695126695	0.7369806936320923
ELSA MI	6 years	+ equal weights	0.5407747645737692	0.7369806936320923
ELSA MI	6 years	+ equal weights	0.5418070770057661	0.7369806936320923
ELSA MI	6 years	+ equal weights	0.5428515771651934	0.7369806936320923
ELSA MI	6 years	+ equal weights	0.5438950722262931	0.7369806936320923
ELSA MI	6 years	+ equal weights	0.5449385672873929	0.7369806936320923
ELSA MI	6 years	+ equal weights	0.5459708797193898	0.7369806936320923
ELSA MI	6 years	+ equal weights	0.5470153798788171	0.7369806936320923
ELSA MI	6 years	+ equal weights	0.548035696819343	0.7369806936320923
ELSA MI	6 years	+ equal weights	0.54906800925134	0.7369806936320923
ELSA MI	6 years	+ equal weights	0.5501115043124397	0.7369806936320923
ELSA MI	6 years	+ equal weights	0.5511560044718671	0.7369806936320923
ELSA MI	6 years	+ equal weights	0.5521963074783025	0.7369806936320923
ELSA MI	6 years	+ equal weights	0.5532408076377298	0.7369806936320923
ELSA MI	6 years	+ equal weights	0.5542811106441652	0.7369806936320923
ELSA MI	6 years	+ equal weights	0.555324605705265	0.7369806936320923
ELSA MI	6 years	+ equal weights	0.556356918137262	0.7369806936320923
ELSA MI	6 years	+ equal weights	0.5574004131983616	0.7369806936320923
ELSA MI	6 years	+ equal weights	0.5584207301388876	0.7369806936320923
ELSA MI	6 years	+ equal weights	0.5594642251999874	0.7369806936320923
ELSA MI	6 years	+ equal weights	0.5604845421405134	0.7369806936320923
ELSA MI	6 years	+ equal weights	0.5615290422999406	0.7369806936320923
ELSA MI	6 years	+ equal weights	0.562573542459368	0.7369806936320923
ELSA MI	6 years	+ equal weights	0.5636180426187952	0.7369806936320923
ELSA MI	6 years	+ equal weights	0.5646625427782225	0.7369806936320923
ELSA MI	6 years	+ equal weights	0.5657070429376497	0.7369806936320923
ELSA MI	6 years	+ equal weights	0.5667473459440852	0.7369806936320923
ELSA MI	6 years	+ equal weights	0.5677676628846112	0.7369806936320923
ELSA MI	6 years	+ equal weights	0.5687999753166082	0.7369806936320923
ELSA MI	6 years	+ equal weights	0.5698402783230436	0.7369806936320923
ELSA MI	6 years	+ equal weights	0.5708837733841433	0.7369806936320923
ELSA MI	6 years	+ equal weights	0.5719282735435707	0.7369806936320923
ELSA MI	6 years	+ equal weights	0.5729717686046704	0.7369806936320923
ELSA MI	6 years	+ equal weights	0.5739920855451963	0.7369806936320923
ELSA MI	6 years	+ equal weights	0.5750355806062961	0.7369806936320923
ELSA MI	6 years	+ equal weights	0.5760790756673958	0.7369806936320923
ELSA MI	6 years	+ equal weights	0.5771193786738312	0.7369806936320923
ELSA MI	6 years	+ equal weights	0.5781596816802667	0.7369806936320923
ELSA MI	6 years	+ equal weights	0.5791919941122636	0.7369806936320923
ELSA MI	6 years	+ equal weights	0.5802354891733634	0.7369806936320923
ELSA MI	6 years	+ equal weights	0.5812678016053604	0.7369806936320923
ELSA MI	6 years	+ equal weights	0.5823001140373574	0.7369806936320923
ELSA MI	6 years	+ equal weights	0.5833324264693543	0.7369806936320923
ELSA MI	6 years	+ equal weights	0.5843727294757898	0.7369806936320923
ELSA MI	6 years	+ equal weights	0.585417229635217	0.7369806936320923
ELSA MI	6 years	+ equal weights	0.586449542067214	0.7369806936320923
ELSA MI	6 years	+ equal weights	0.5874940422266413	0.7369806936320923
ELSA MI	6 years	+ equal weights	0.5885143591671673	0.7369806936320923
ELSA MI	6 years	+ equal weights	0.5895466715991643	0.7369806936320923
ELSA MI	6 years	+ equal weights	0.5905869746055997	0.7369806936320923
ELSA MI	6 years	+ equal weights	0.5916272776120353	0.7369806936320923
ELSA MI	6 years	+ equal weights	0.592670772673135	0.7369806936320923
ELSA MI	6 years	+ equal weights	0.5937152728325622	0.7369806936320923
ELSA MI	6 years	+ equal weights	0.5947555758389976	0.7369806936320923
ELSA MI	6 years	+ equal weights	0.5958000759984249	0.7369806936320923
ELSA MI	6 years	+ equal weights	0.5958000759984249	0.8267904288216971
ELSA MI	6 years	+ equal weights	0.5968323884304219	0.8267904288216971
ELSA MI	6 years	+ equal weights	0.5978527053709479	0.8267904288216971
ELSA MI	6 years	+ equal weights	0.5988972055303752	0.8267904288216971
ELSA MI	6 years	+ equal weights	0.5999175224709012	0.8267904288216971
ELSA MI	6 years	+ equal weights	0.6009498349028982	0.8267904288216971
ELSA MI	6 years	+ equal weights	0.6019701518434242	0.8267904288216971
ELSA MI	6 years	+ equal weights	0.6030024642754211	0.8267904288216971
ELSA MI	6 years	+ equal weights	0.6040427672818567	0.8267904288216971
ELSA MI	6 years	+ equal weights	0.6050862623429564	0.8267904288216971
ELSA MI	6 years	+ equal weights	0.6061307625023836	0.8267904288216971
ELSA MI	6 years	+ equal weights	0.6071630749343806	0.8267904288216971
ELSA MI	6 years	+ equal weights	0.6081953873663776	0.8267904288216971
ELSA MI	6 years	+ equal weights	0.6092157043069035	0.8267904288216971
ELSA MI	6 years	+ equal weights	0.6102360212474296	0.8267904288216971
ELSA MI	6 years	+ equal weights	0.6112683336794266	0.8267904288216971
ELSA MI	6 years	+ equal weights	0.6123118287405263	0.8267904288216971
ELSA MI	6 years	+ equal weights	0.6133321456810523	0.8267904288216971
ELSA MI	6 years	+ equal weights	0.614375640742152	0.8267904288216971
ELSA MI	6 years	+ equal weights	0.615407953174149	0.8267904288216971
ELSA MI	6 years	+ equal weights	0.616440265606146	0.8267904288216971
ELSA MI	6 years	+ equal weights	0.6174847657655732	0.8267904288216971
ELSA MI	6 years	+ equal weights	0.6185292659250005	0.8267904288216971
ELSA MI	6 years	+ equal weights	0.6195727609861003	0.8267904288216971
ELSA MI	6 years	+ equal weights	0.6205930779266262	0.8267904288216971
ELSA MI	6 years	+ equal weights	0.6216365729877259	0.8267904288216971
ELSA MI	6 years	+ equal weights	0.6226810731471532	0.8267904288216971
ELSA MI	6 years	+ equal weights	0.6237133855791501	0.8267904288216971
ELSA MI	6 years	+ equal weights	0.6247337025196762	0.8267904288216971
ELSA MI	6 years	+ equal weights	0.6257782026791034	0.8267904288216971
ELSA MI	6 years	+ equal weights	0.6268185056855389	0.8267904288216971
ELSA MI	6 years	+ equal weights	0.6278508181175358	0.8267904288216971
ELSA MI	6 years	+ equal weights	0.6288831305495328	0.8267904288216971
ELSA MI	6 years	+ equal weights	0.6299154429815298	0.8267904288216971
ELSA MI	6 years	+ equal weights	0.6309477554135268	0.8267904288216971
ELSA MI	6 years	+ equal weights	0.6319680723540528	0.8267904288216971
ELSA MI	6 years	+ equal weights	0.6330115674151525	0.8267904288216971
ELSA MI	6 years	+ equal weights	0.6340560675745798	0.8267904288216971
ELSA MI	6 years	+ equal weights	0.6350763845151058	0.8267904288216971
ELSA MI	6 years	+ equal weights	0.6361086969471028	0.8267904288216971
ELSA MI	6 years	+ equal weights	0.6371531971065301	0.8267904288216971
ELSA MI	6 years	+ equal weights	0.6381735140470561	0.8267904288216971
ELSA MI	6 years	+ equal weights	0.6392180142064834	0.8267904288216971
ELSA MI	6 years	+ equal weights	0.6402503266384804	0.8267904288216971
ELSA MI	6 years	+ equal weights	0.6412906296449158	0.8267904288216971
ELSA MI	6 years	+ equal weights	0.6423341247060155	0.8267904288216971
ELSA MI	6 years	+ equal weights	0.6433664371380124	0.8267904288216971
ELSA MI	6 years	+ equal weights	0.6444109372974398	0.8267904288216971
ELSA MI	6 years	+ equal weights	0.6454312542379658	0.8267904288216971
ELSA MI	6 years	+ equal weights	0.6464515711784918	0.8267904288216971
ELSA MI	6 years	+ equal weights	0.6474918741849273	0.8267904288216971
ELSA MI	6 years	+ equal weights	0.6485321771913627	0.8267904288216971
ELSA MI	6 years	+ equal weights	0.6495756722524625	0.8267904288216971
ELSA MI	6 years	+ equal weights	0.6506079846844594	0.8267904288216971
ELSA MI	6 years	+ equal weights	0.6516402971164563	0.8267904288216971
ELSA MI	6 years	+ equal weights	0.6526847972758837	0.8267904288216971
ELSA MI	6 years	+ equal weights	0.6537171097078807	0.8267904288216971
ELSA MI	6 years	+ equal weights	0.6547616098673079	0.8267904288216971
ELSA MI	6 years	+ equal weights	0.6557939222993049	0.8267904288216971
ELSA MI	6 years	+ equal weights	0.6568262347313019	0.8267904288216971
ELSA MI	6 years	+ equal weights	0.6578665377377373	0.8267904288216971
ELSA MI	6 years	+ equal weights	0.6588868546782634	0.8267904288216971
ELSA MI	6 years	+ equal weights	0.6599271576846988	0.8267904288216971
ELSA MI	6 years	+ equal weights	0.6609706527457985	0.8267904288216971
ELSA MI	6 years	+ equal weights	0.6619909696863245	0.8267904288216971
ELSA MI	6 years	+ equal weights	0.6630232821183215	0.8267904288216971
ELSA MI	6 years	+ equal weights	0.6640667771794212	0.8267904288216971
ELSA MI	6 years	+ equal weights	0.6651102722405209	0.8267904288216971
ELSA MI	6 years	+ equal weights	0.6661425846725179	0.8267904288216971
ELSA MI	6 years	+ equal weights	0.6671870848319451	0.8267904288216971
ELSA MI	6 years	+ equal weights	0.6682273878383806	0.8267904288216971
ELSA MI	6 years	+ equal weights	0.6692676908448161	0.8267904288216971
ELSA MI	6 years	+ equal weights	0.670300003276813	0.8267904288216971
ELSA MI	6 years	+ equal weights	0.6713203202173391	0.8267904288216971
ELSA MI	6 years	+ equal weights	0.6723638152784388	0.8267904288216971
ELSA MI	6 years	+ equal weights	0.6734041182848742	0.8267904288216971
ELSA MI	6 years	+ equal weights	0.6744364307168712	0.8267904288216971
ELSA MI	6 years	+ equal weights	0.6754687431488682	0.8267904288216971
ELSA MI	6 years	+ equal weights	0.6765090461553036	0.8267904288216971
ELSA MI	6 years	+ equal weights	0.677553546314731	0.8267904288216971
ELSA MI	6 years	+ equal weights	0.6785980464741582	0.8267904288216971
ELSA MI	6 years	+ equal weights	0.6796415415352579	0.8267904288216971
ELSA MI	6 years	+ equal weights	0.680661858475784	0.8267904288216971
ELSA MI	6 years	+ equal weights	0.681694170907781	0.8267904288216971
ELSA MI	6 years	+ equal weights	0.6827386710672082	0.8267904288216971
ELSA MI	6 years	+ equal weights	0.6837831712266355	0.8267904288216971
ELSA MI	6 years	+ equal weights	0.6848266662877351	0.8267904288216971
ELSA MI	6 years	+ equal weights	0.6858669692941706	0.8267904288216971
ELSA MI	6 years	+ equal weights	0.6868992817261675	0.8267904288216971
ELSA MI	6 years	+ equal weights	0.6879195986666936	0.8267904288216971
ELSA MI	6 years	+ equal weights	0.6889640988261209	0.8267904288216971
ELSA MI	6 years	+ equal weights	0.6900085989855481	0.8267904288216971
ELSA MI	6 years	+ equal weights	0.6910409114175451	0.8267904288216971
ELSA MI	6 years	+ equal weights	0.6920854115769723	0.8267904288216971
ELSA MI	6 years	+ equal weights	0.6931257145834079	0.8267904288216971
ELSA MI	6 years	+ equal weights	0.6941660175898433	0.8267904288216971
ELSA MI	6 years	+ equal weights	0.6951863345303694	0.8267904288216971
ELSA MI	6 years	+ equal weights	0.6962266375368048	0.8267904288216971
ELSA MI	6 years	+ equal weights	0.6972589499688018	0.8267904288216971
ELSA MI	6 years	+ equal weights	0.698303450128229	0.8267904288216971
ELSA MI	6 years	+ equal weights	0.6993237670687551	0.8267904288216971
ELSA MI	6 years	+ equal weights	0.7003640700751905	0.8267904288216971
ELSA MI	6 years	+ equal weights	0.7013963825071875	0.8267904288216971
ELSA MI	6 years	+ equal weights	0.7024286949391845	0.8267904288216971
ELSA MI	6 years	+ equal weights	0.7034731950986117	0.8267904288216971
ELSA MI	6 years	+ equal weights	0.7044935120391378	0.8267904288216971
ELSA MI	6 years	+ equal weights	0.705538012198565	0.8267904288216971
ELSA MI	6 years	+ equal weights	0.7065825123579923	0.8267904288216971
ELSA MI	6 years	+ equal weights	0.7076228153644277	0.8267904288216971
ELSA MI	6 years	+ equal weights	0.7086631183708633	0.8267904288216971
ELSA MI	6 years	+ equal weights	0.709706613431963	0.8267904288216971
ELSA MI	6 years	+ equal weights	0.7107511135913902	0.8267904288216971
ELSA MI	6 years	+ equal weights	0.7117946086524899	0.8267904288216971
ELSA MI	6 years	+ equal weights	0.7128349116589254	0.8267904288216971
ELSA MI	6 years	+ equal weights	0.7138672240909224	0.8267904288216971
ELSA MI	6 years	+ equal weights	0.7148995365229194	0.8267904288216971
ELSA MI	6 years	+ equal weights	0.7159318489549164	0.8267904288216971
ELSA MI	6 years	+ equal weights	0.7169521658954423	0.8267904288216971
ELSA MI	6 years	+ equal weights	0.7179844783274393	0.8267904288216971
ELSA MI	6 years	+ equal weights	0.7190047952679653	0.8267904288216971
ELSA MI	6 years	+ equal weights	0.7200251122084913	0.8267904288216971
ELSA MI	6 years	+ equal weights	0.7210696123679186	0.8267904288216971
ELSA MI	6 years	+ equal weights	0.7220899293084446	0.8267904288216971
ELSA MI	6 years	+ equal weights	0.72313023231488	0.8267904288216971
ELSA MI	6 years	+ equal weights	0.7241747324743073	0.8267904288216971
ELSA MI	6 years	+ equal weights	0.7251950494148334	0.8267904288216971
ELSA MI	6 years	+ equal weights	0.7262153663553593	0.8267904288216971
ELSA MI	6 years	+ equal weights	0.7272356832958854	0.8267904288216971
ELSA MI	6 years	+ equal weights	0.7282801834553126	0.8267904288216971
ELSA MI	6 years	+ equal weights	0.7293204864617482	0.8267904288216971
ELSA MI	6 years	+ equal weights	0.7303607894681836	0.8267904288216971
ELSA MI	6 years	+ equal weights	0.7314042845292833	0.8267904288216971
ELSA MI	6 years	+ equal weights	0.7324445875357187	0.8267904288216971
ELSA MI	6 years	+ equal weights	0.7334880825968185	0.8267904288216971
ELSA MI	6 years	+ equal weights	0.7345315776579182	0.8267904288216971
ELSA MI	6 years	+ equal weights	0.7355518945984442	0.8267904288216971
ELSA MI	6 years	+ equal weights	0.7365722115389702	0.8267904288216971
ELSA MI	6 years	+ equal weights	0.7376157066000699	0.8267904288216971
ELSA MI	6 years	+ equal weights	0.738636023540596	0.8267904288216971
ELSA MI	6 years	+ equal weights	0.7396795186016957	0.8267904288216971
ELSA MI	6 years	+ equal weights	0.7407230136627954	0.8267904288216971
ELSA MI	6 years	+ equal weights	0.741766508723895	0.8267904288216971
ELSA MI	6 years	+ equal weights	0.7428100037849948	0.8267904288216971
ELSA MI	6 years	+ equal weights	0.7438545039444221	0.8267904288216971
ELSA MI	6 years	+ equal weights	0.7448868163764191	0.8267904288216971
ELSA MI	6 years	+ equal weights	0.7459271193828545	0.8267904288216971
ELSA MI	6 years	+ equal weights	0.74696742238929	0.8267904288216971
ELSA MI	6 years	+ equal weights	0.74696742238929	0.9103083111621262
ELSA MI	6 years	+ equal weights	0.747987739329816	0.9103083111621262
ELSA MI	6 years	+ equal weights	0.7490280423362514	0.9103083111621262
ELSA MI	6 years	+ equal weights	0.7500483592767775	0.9103083111621262
ELSA MI	6 years	+ equal weights	0.7510928594362047	0.9103083111621262
ELSA MI	6 years	+ equal weights	0.752137359595632	0.9103083111621262
ELSA MI	6 years	+ equal weights	0.7531576765361581	0.9103083111621262
ELSA MI	6 years	+ equal weights	0.7542011715972577	0.9103083111621262
ELSA MI	6 years	+ equal weights	0.7552414746036932	0.9103083111621262
ELSA MI	6 years	+ equal weights	0.7562617915442192	0.9103083111621262
ELSA MI	6 years	+ equal weights	0.7573020945506547	0.9103083111621262
ELSA MI	6 years	+ equal weights	0.7583455896117544	0.9103083111621262
ELSA MI	6 years	+ equal weights	0.7593900897711817	0.9103083111621262
ELSA MI	6 years	+ equal weights	0.7604335848322814	0.9103083111621262
ELSA MI	6 years	+ equal weights	0.7614539017728074	0.9103083111621262
ELSA MI	6 years	+ equal weights	0.7624984019322347	0.9103083111621262
ELSA MI	6 years	+ equal weights	0.7635307143642317	0.9103083111621262
ELSA MI	6 years	+ equal weights	0.7645630267962287	0.9103083111621262
ELSA MI	6 years	+ equal weights	0.7656075269556559	0.9103083111621262
ELSA MI	6 years	+ equal weights	0.7666520271150832	0.9103083111621262
ELSA MI	6 years	+ equal weights	0.7676923301215186	0.9103083111621262
ELSA MI	6 years	+ equal weights	0.7687326331279541	0.9103083111621262
ELSA MI	6 years	+ equal weights	0.7697649455599511	0.9103083111621262
ELSA MI	6 years	+ equal weights	0.7708084406210508	0.9103083111621262
ELSA MI	6 years	+ equal weights	0.7718519356821505	0.9103083111621262
ELSA MI	6 years	+ equal weights	0.7728722526226766	0.9103083111621262
ELSA MI	6 years	+ equal weights	0.7738925695632025	0.9103083111621262
ELSA MI	6 years	+ equal weights	0.7749360646243022	0.9103083111621262
ELSA MI	6 years	+ equal weights	0.7759805647837295	0.9103083111621262
ELSA MI	6 years	+ equal weights	0.7770240598448293	0.9103083111621262
ELSA MI	6 years	+ equal weights	0.7780443767853552	0.9103083111621262
ELSA MI	6 years	+ equal weights	0.7790878718464549	0.9103083111621262
ELSA MI	6 years	+ equal weights	0.7790878718464549	1.0
ELSA MI	6 years	+ equal weights	0.7801323720058823	1.0
ELSA MI	6 years	+ equal weights	0.7811646844378792	1.0
ELSA MI	6 years	+ equal weights	0.7822081794989789	1.0
ELSA MI	6 years	+ equal weights	0.7832526796584062	1.0
ELSA MI	6 years	+ equal weights	0.7842961747195059	1.0
ELSA MI	6 years	+ equal weights	0.7853406748789331	1.0
ELSA MI	6 years	+ equal weights	0.7863609918194592	1.0
ELSA MI	6 years	+ equal weights	0.7873933042514561	1.0
ELSA MI	6 years	+ equal weights	0.7884256166834531	1.0
ELSA MI	6 years	+ equal weights	0.7894701168428804	1.0
ELSA MI	6 years	+ equal weights	0.7905024292748773	1.0
ELSA MI	6 years	+ equal weights	0.791545924335977	1.0
ELSA MI	6 years	+ equal weights	0.7925904244954043	1.0
ELSA MI	6 years	+ equal weights	0.7936339195565041	1.0
ELSA MI	6 years	+ equal weights	0.7946774146176038	1.0
ELSA MI	6 years	+ equal weights	0.7956977315581298	1.0
ELSA MI	6 years	+ equal weights	0.7967380345645653	1.0
ELSA MI	6 years	+ equal weights	0.797781529625665	1.0
ELSA MI	6 years	+ equal weights	0.7988250246867646	1.0
ELSA MI	6 years	+ equal weights	0.7998453416272907	1.0
ELSA MI	6 years	+ equal weights	0.800889841786718	1.0
ELSA MI	6 years	+ equal weights	0.8019333368478176	1.0
ELSA MI	6 years	+ equal weights	0.8029536537883438	1.0
ELSA MI	6 years	+ equal weights	0.8039971488494435	1.0
ELSA MI	6 years	+ equal weights	0.8050406439105432	1.0
ELSA MI	6 years	+ equal weights	0.8060609608510693	1.0
ELSA MI	6 years	+ equal weights	0.8070932732830662	1.0
ELSA MI	6 years	+ equal weights	0.8081255857150632	1.0
ELSA MI	6 years	+ equal weights	0.8091578981470602	1.0
ELSA MI	6 years	+ equal weights	0.8102023983064875	1.0
ELSA MI	6 years	+ equal weights	0.8112227152470136	1.0
ELSA MI	6 years	+ equal weights	0.8122430321875397	1.0
ELSA MI	6 years	+ equal weights	0.8132865272486394	1.0
ELSA MI	6 years	+ equal weights	0.8143268302550749	1.0
ELSA MI	6 years	+ equal weights	0.8153591426870719	1.0
ELSA MI	6 years	+ equal weights	0.8163914551190689	1.0
ELSA MI	6 years	+ equal weights	0.8174359552784961	1.0
ELSA MI	6 years	+ equal weights	0.8184804554379234	1.0
ELSA MI	6 years	+ equal weights	0.8195249555973506	1.0
ELSA MI	6 years	+ equal weights	0.8205572680293476	1.0
ELSA MI	6 years	+ equal weights	0.8215975710357831	1.0
ELSA MI	6 years	+ equal weights	0.8226378740422186	1.0
ELSA MI	6 years	+ equal weights	0.8236701864742155	1.0
ELSA MI	6 years	+ equal weights	0.8246905034147416	1.0
ELSA MI	6 years	+ equal weights	0.8257308064211771	1.0
ELSA MI	6 years	+ equal weights	0.8267631188531741	1.0
ELSA MI	6 years	+ equal weights	0.8278034218596095	1.0
ELSA MI	6 years	+ equal weights	0.8288479220190368	1.0
ELSA MI	6 years	+ equal weights	0.829892422178464	1.0
ELSA MI	6 years	+ equal weights	0.8309359172395637	1.0
ELSA MI	6 years	+ equal weights	0.8319562341800899	1.0
ELSA MI	6 years	+ equal weights	0.8329965371865253	1.0
ELSA MI	6 years	+ equal weights	0.8340410373459526	1.0
ELSA MI	6 years	+ equal weights	0.8350613542864788	1.0
ELSA MI	6 years	+ equal weights	0.8361016572929142	1.0
ELSA MI	6 years	+ equal weights	0.8371461574523414	1.0
ELSA MI	6 years	+ equal weights	0.8381906576117687	1.0
ELSA MI	6 years	+ equal weights	0.8392341526728684	1.0
ELSA MI	6 years	+ equal weights	0.8402786528322957	1.0
ELSA MI	6 years	+ equal weights	0.8413109652642927	1.0
ELSA MI	6 years	+ equal weights	0.8423512682707281	1.0
ELSA MI	6 years	+ equal weights	0.8433715852112542	1.0
ELSA MI	6 years	+ equal weights	0.8444038976432512	1.0
ELSA MI	6 years	+ equal weights	0.8454483978026784	1.0
ELSA MI	6 years	+ equal weights	0.8464687147432046	1.0
ELSA MI	6 years	+ equal weights	0.8474890316837307	1.0
ELSA MI	6 years	+ equal weights	0.8485093486242569	1.0
ELSA MI	6 years	+ equal weights	0.8495528436853566	1.0
ELSA MI	6 years	+ equal weights	0.8505731606258826	1.0
ELSA MI	6 years	+ equal weights	0.851613463632318	1.0
ELSA MI	6 years	+ equal weights	0.8526537666387536	1.0
ELSA MI	6 years	+ equal weights	0.853694069645189	1.0
ELSA MI	6 years	+ equal weights	0.8547143865857151	1.0
ELSA MI	6 years	+ equal weights	0.8557347035262413	1.0
ELSA MI	6 years	+ equal weights	0.8567670159582382	1.0
ELSA MI	6 years	+ equal weights	0.8578115161176655	1.0
ELSA MI	6 years	+ equal weights	0.8588318330581916	1.0
ELSA MI	6 years	+ equal weights	0.8598753281192913	1.0
ELSA MI	6 years	+ equal weights	0.8609156311257268	1.0
ELSA MI	6 years	+ equal weights	0.8619359480662528	1.0
ELSA MI	6 years	+ equal weights	0.8629794431273525	1.0
ELSA MI	6 years	+ equal weights	0.8639997600678787	1.0
ELSA MI	6 years	+ equal weights	0.865044260227306	1.0
ELSA MI	6 years	+ equal weights	0.8660845632337414	1.0
ELSA MI	6 years	+ equal weights	0.8671290633931686	1.0
ELSA MI	6 years	+ equal weights	0.8681613758251656	1.0
ELSA MI	6 years	+ equal weights	0.8692016788316012	1.0
ELSA MI	6 years	+ equal weights	0.8702451738927008	1.0
ELSA MI	6 years	+ equal weights	0.8712774863246978	1.0
ELSA MI	6 years	+ equal weights	0.8723177893311332	1.0
ELSA MI	6 years	+ equal weights	0.873361284392233	1.0
ELSA MI	6 years	+ equal weights	0.8743816013327591	1.0
ELSA MI	6 years	+ equal weights	0.8754250963938588	1.0
ELSA MI	6 years	+ equal weights	0.876469596553286	1.0
ELSA MI	6 years	+ equal weights	0.877501908985283	1.0
ELSA MI	6 years	+ equal weights	0.8785454040463827	1.0
ELSA MI	6 years	+ equal weights	0.8795888991074825	1.0
ELSA MI	6 years	+ equal weights	0.8806092160480086	1.0
ELSA MI	6 years	+ equal weights	0.8816415284800055	1.0
ELSA MI	6 years	+ equal weights	0.8826738409120025	1.0
ELSA MI	6 years	+ equal weights	0.8837141439184379	1.0
ELSA MI	6 years	+ equal weights	0.8847464563504349	1.0
ELSA MI	6 years	+ equal weights	0.8857909565098623	1.0
ELSA MI	6 years	+ equal weights	0.8868232689418593	1.0
ELSA MI	6 years	+ equal weights	0.8878677691012865	1.0
ELSA MI	6 years	+ equal weights	0.8889080721077219	1.0
ELSA MI	6 years	+ equal weights	0.8899525722671492	1.0
ELSA MI	6 years	+ equal weights	0.8909848846991462	1.0
ELSA MI	6 years	+ equal weights	0.8920251877055816	1.0
ELSA MI	6 years	+ equal weights	0.8930575001375786	1.0
ELSA MI	6 years	+ equal weights	0.8941020002970059	1.0
ELSA MI	6 years	+ equal weights	0.8951343127290029	1.0
ELSA MI	6 years	+ equal weights	0.896154629669529	1.0
ELSA MI	6 years	+ equal weights	0.8971949326759644	1.0
ELSA MI	6 years	+ equal weights	0.8982152496164906	1.0
ELSA MI	6 years	+ equal weights	0.899255552622926	1.0
ELSA MI	6 years	+ equal weights	0.9003000527823533	1.0
ELSA MI	6 years	+ equal weights	0.9013445529417805	1.0
ELSA MI	6 years	+ equal weights	0.902384855948216	1.0
ELSA MI	6 years	+ equal weights	0.903417168380213	1.0
ELSA MI	6 years	+ equal weights	0.90444948081221	1.0
ELSA MI	6 years	+ equal weights	0.9054897838186454	1.0
ELSA MI	6 years	+ equal weights	0.9065101007591715	1.0
ELSA MI	6 years	+ equal weights	0.9075535958202713	1.0
ELSA MI	6 years	+ equal weights	0.9085938988267067	1.0
ELSA MI	6 years	+ equal weights	0.9096262112587037	1.0
ELSA MI	6 years	+ equal weights	0.9106465281992298	1.0
ELSA MI	6 years	+ equal weights	0.9116900232603294	1.0
ELSA MI	6 years	+ equal weights	0.912730326266765	1.0
ELSA MI	6 years	+ equal weights	0.9137706292732004	1.0
ELSA MI	6 years	+ equal weights	0.9148151294326277	1.0
ELSA MI	6 years	+ equal weights	0.9158554324390632	1.0
ELSA MI	6 years	+ equal weights	0.9168999325984905	1.0
ELSA MI	6 years	+ equal weights	0.9179402356049259	1.0
ELSA MI	6 years	+ equal weights	0.9189805386113613	1.0
ELSA MI	6 years	+ equal weights	0.9200208416177968	1.0
ELSA MI	6 years	+ equal weights	0.9210611446242323	1.0
ELSA MI	6 years	+ equal weights	0.9221014476306677	1.0
ELSA MI	6 years	+ equal weights	0.9231337600626647	1.0
ELSA MI	6 years	+ equal weights	0.9241660724946617	1.0
ELSA MI	6 years	+ equal weights	0.9252095675557614	1.0
ELSA MI	6 years	+ equal weights	0.9262298844962875	1.0
ELSA MI	6 years	+ equal weights	0.9272502014368136	1.0
ELSA MI	6 years	+ equal weights	0.9282905044432491	1.0
ELSA MI	6 years	+ equal weights	0.9293308074496845	1.0
ELSA MI	6 years	+ equal weights	0.9303631198816815	1.0
ELSA MI	6 years	+ equal weights	0.9313834368222076	1.0
ELSA MI	6 years	+ equal weights	0.9324037537627338	1.0
ELSA MI	6 years	+ equal weights	0.9334360661947307	1.0
ELSA MI	6 years	+ equal weights	0.9344563831352568	1.0
ELSA MI	6 years	+ equal weights	0.9354886955672538	1.0
ELSA MI	6 years	+ equal weights	0.936533195726681	1.0
ELSA MI	6 years	+ equal weights	0.937565508158678	1.0
ELSA MI	6 years	+ equal weights	0.9386090032197777	1.0
ELSA MI	6 years	+ equal weights	0.9396413156517747	1.0
ELSA MI	6 years	+ equal weights	0.9406816186582102	1.0
ELSA MI	6 years	+ equal weights	0.9417261188176375	1.0
ELSA MI	6 years	+ equal weights	0.9427696138787371	1.0
ELSA MI	6 years	+ equal weights	0.9438019263107341	1.0
ELSA MI	6 years	+ equal weights	0.9448222432512602	1.0
ELSA MI	6 years	+ equal weights	0.9458625462576957	1.0
ELSA MI	6 years	+ equal weights	0.9469060413187954	1.0
ELSA MI	6 years	+ equal weights	0.9479463443252308	1.0
ELSA MI	6 years	+ equal weights	0.9489866473316664	1.0
ELSA MI	6 years	+ equal weights	0.9500269503381018	1.0
ELSA MI	6 years	+ equal weights	0.9510714504975291	1.0
ELSA MI	6 years	+ equal weights	0.9521159506569563	1.0
ELSA MI	6 years	+ equal weights	0.953159445718056	1.0
ELSA MI	6 years	+ equal weights	0.9542029407791558	1.0
ELSA MI	6 years	+ equal weights	0.955247440938583	1.0
ELSA MI	6 years	+ equal weights	0.9562877439450185	1.0
ELSA MI	6 years	+ equal weights	0.9573322441044457	1.0
ELSA MI	6 years	+ equal weights	0.958376744263873	1.0
ELSA MI	6 years	+ equal weights	0.95940905669587	1.0
ELSA MI	6 years	+ equal weights	0.9604525517569698	1.0
ELSA MI	6 years	+ equal weights	0.9614928547634052	1.0
ELSA MI	6 years	+ equal weights	0.9625373549228324	1.0
ELSA MI	6 years	+ equal weights	0.963577657929268	1.0
ELSA MI	6 years	+ equal weights	0.9646179609357034	1.0
ELSA MI	6 years	+ equal weights	0.9656582639421388	1.0
ELSA MI	6 years	+ equal weights	0.9667017590032385	1.0
ELSA MI	6 years	+ equal weights	0.9677452540643383	1.0
ELSA MI	6 years	+ equal weights	0.9687775664963353	1.0
ELSA MI	6 years	+ equal weights	0.969821061557435	1.0
ELSA MI	6 years	+ equal weights	0.9708613645638704	1.0
ELSA MI	6 years	+ equal weights	0.9719048596249701	1.0
ELSA MI	6 years	+ equal weights	0.9729371720569671	1.0
ELSA MI	6 years	+ equal weights	0.9739774750634026	1.0
ELSA MI	6 years	+ equal weights	0.975017778069838	1.0
ELSA MI	6 years	+ equal weights	0.9760612731309377	1.0
ELSA MI	6 years	+ equal weights	0.9771015761373733	1.0
ELSA MI	6 years	+ equal weights	0.9781418791438087	1.0
ELSA MI	6 years	+ equal weights	0.9791821821502441	1.0
ELSA MI	6 years	+ equal weights	0.9802224851566796	1.0
ELSA MI	6 years	+ equal weights	0.9812627881631151	1.0
ELSA MI	6 years	+ equal weights	0.9823062832242148	1.0
ELSA MI	6 years	+ equal weights	0.9833465862306502	1.0
ELSA MI	6 years	+ equal weights	0.98439008129175	1.0
ELSA MI	6 years	+ equal weights	0.9854303842981854	1.0
ELSA MI	6 years	+ equal weights	0.9864507012387115	1.0
ELSA MI	6 years	+ equal weights	0.9874952013981388	1.0
ELSA MI	6 years	+ equal weights	0.9885397015575661	1.0
ELSA MI	6 years	+ equal weights	0.9895842017169934	1.0
ELSA MI	6 years	+ equal weights	0.9906245047234288	1.0
ELSA MI	6 years	+ equal weights	0.9916679997845285	1.0
ELSA MI	6 years	+ equal weights	0.9927114948456283	1.0
ELSA MI	6 years	+ equal weights	0.9937517978520637	1.0
ELSA MI	6 years	+ equal weights	0.9947921008584991	1.0
ELSA MI	6 years	+ equal weights	0.9958324038649347	1.0
ELSA MI	6 years	+ equal weights	0.9968758989260343	1.0
ELSA MI	6 years	+ equal weights	0.9979162019324698	1.0
ELSA MI	6 years	+ equal weights	0.9989565049389053	1.0
ELSA MI	6 years	+ equal weights	1.0000000000000049	1.0
