## Supplementary tables, figure source data and SAPA calculator for "A shared cardiovascular and cerebrovascular risk marker phenotype: physiological context and prognosis": Prediction_CleanIntervals.csv

key	quantity	estimate	lower	upper	clean_finite	requested	point_prediction_warning
CHARLS_Stroke__Original_lower__midpoint	Cal_flex__AUC	0.614151822692316	0.540988943728204	0.654660243035214	197	200	FALSE
CHARLS_Stroke__Original_lower__midpoint	Cal_flex__Brier	0.0464214494558062	0.0389095614809742	0.0542246804338587	197	200	FALSE
CHARLS_Stroke__Original_lower__midpoint	Cal_SAPA__AUC	0.644947759378627	0.57703663453877	0.681882858198766	197	200	FALSE
CHARLS_Stroke__Original_lower__midpoint	Cal_SAPA__Brier	0.0461613738915857	0.0386333005847993	0.0538655101407402	197	200	FALSE
CHARLS_Stroke__Original_lower__midpoint	Cal_PC1__AUC	0.643193003155039	0.575068951044222	0.681240120634447	197	200	FALSE
CHARLS_Stroke__Original_lower__midpoint	Cal_PC1__Brier	0.0461764356220694	0.0386165872357827	0.0538849254796123	197	200	FALSE
CHARLS_Stroke__Original_lower__midpoint	Cal_Equal__AUC	0.644385647101177	0.579487918118335	0.680246556855515	197	200	FALSE
CHARLS_Stroke__Original_lower__midpoint	Cal_Equal__Brier	0.0461837311814819	0.0386763245877514	0.0538977497183952	197	200	FALSE
CHARLS_Stroke__Original_lower__midpoint	Cal_SAPA__AUCGain	0.0307959366863108	0.00596333256167821	0.0628903231267861	197	200	FALSE
CHARLS_Stroke__Original_lower__midpoint	Cal_SAPA__BrierGain	0.000260075564220461	3.29965190100479e-05	0.000483989563748533	197	200	FALSE
CHARLS_Stroke__Original_lower__midpoint	Cal_PC1__AUCGain	0.0290411804627222	0.00570666327207837	0.0610645978464066	197	200	FALSE
CHARLS_Stroke__Original_lower__midpoint	Cal_PC1__BrierGain	0.000245013833736839	3.37886166996593e-05	0.000479463460541701	197	200	FALSE
CHARLS_Stroke__Original_lower__midpoint	Cal_Equal__AUCGain	0.030233824408861	0.00691491110407086	0.0610045834482542	197	200	FALSE
CHARLS_Stroke__Original_lower__midpoint	Cal_Equal__BrierGain	0.000237718274324256	3.41335775811386e-05	0.000449909633068972	197	200	FALSE
CHARLS_Stroke__Original_lower__first_positive	Cal_flex__AUC	0.614268554551831	0.540627999224678	0.655080456100426	194	200	FALSE
CHARLS_Stroke__Original_lower__first_positive	Cal_flex__Brier	0.0464392472657546	0.0389024968959937	0.0542362058430184	194	200	FALSE
CHARLS_Stroke__Original_lower__first_positive	Cal_SAPA__AUC	0.644953283892461	0.576639397135326	0.678302293268315	194	200	FALSE
CHARLS_Stroke__Original_lower__first_positive	Cal_SAPA__Brier	0.0461804674806271	0.0386189220937821	0.0538854486656807	194	200	FALSE
CHARLS_Stroke__Original_lower__first_positive	Cal_PC1__AUC	0.643183843062855	0.57486288123725	0.677791886812456	194	200	FALSE
CHARLS_Stroke__Original_lower__first_positive	Cal_PC1__Brier	0.0461955390955374	0.0386046337400284	0.0539012850538193	194	200	FALSE
CHARLS_Stroke__Original_lower__first_positive	Cal_Equal__AUC	0.644374264254929	0.578888179350902	0.677083453515692	194	200	FALSE
CHARLS_Stroke__Original_lower__first_positive	Cal_Equal__Brier	0.0462021871470223	0.0386594903319079	0.0539132707270704	194	200	FALSE
CHARLS_Stroke__Original_lower__first_positive	Cal_SAPA__AUCGain	0.0306847293406298	0.00580677549539533	0.0631516085001996	194	200	FALSE
CHARLS_Stroke__Original_lower__first_positive	Cal_SAPA__BrierGain	0.000258779785127526	3.18610273036984e-05	0.000480953903183	194	200	FALSE
CHARLS_Stroke__Original_lower__first_positive	Cal_PC1__AUCGain	0.0289152885110233	0.00585519092196774	0.0611811055429047	194	200	FALSE
CHARLS_Stroke__Original_lower__first_positive	Cal_PC1__BrierGain	0.000243708170217204	3.21999122563218e-05	0.000478258599853004	194	200	FALSE
CHARLS_Stroke__Original_lower__first_positive	Cal_Equal__AUCGain	0.0301057097030977	0.0069342196932788	0.0606547974165823	194	200	FALSE
CHARLS_Stroke__Original_lower__first_positive	Cal_Equal__BrierGain	0.000237060118732306	3.54425727234603e-05	0.000449654659324801	194	200	FALSE
CHARLS_Stroke__Four_setting_lower__midpoint	Cal_flex__AUC	0.588769586312657	0.502352793127201	0.637481023868518	199	200	FALSE
CHARLS_Stroke__Four_setting_lower__midpoint	Cal_flex__Brier	0.0367151866307659	0.0280501898342043	0.0444307909897872	199	200	FALSE
CHARLS_Stroke__Four_setting_lower__midpoint	Cal_SAPA__AUC	0.642235131218501	0.541529398022129	0.685028492000045	199	200	FALSE
CHARLS_Stroke__Four_setting_lower__midpoint	Cal_SAPA__Brier	0.0365326202875543	0.0278975053548807	0.0442573551444883	199	200	FALSE
CHARLS_Stroke__Four_setting_lower__midpoint	Cal_PC1__AUC	0.64515935946072	0.545638756016582	0.689108145599419	199	200	FALSE
CHARLS_Stroke__Four_setting_lower__midpoint	Cal_PC1__Brier	0.0365287661660269	0.0278775313904315	0.0442268415938798	199	200	FALSE
CHARLS_Stroke__Four_setting_lower__midpoint	Cal_Equal__AUC	0.650976033988758	0.555157249815707	0.694603781697957	199	200	FALSE
CHARLS_Stroke__Four_setting_lower__midpoint	Cal_Equal__Brier	0.0365153590840574	0.027874863570729	0.0442141472572225	199	200	FALSE
CHARLS_Stroke__Four_setting_lower__midpoint	Cal_SAPA__AUCGain	0.053465544905844	0.0151592675813515	0.0972978747760178	199	200	FALSE
CHARLS_Stroke__Four_setting_lower__midpoint	Cal_SAPA__BrierGain	0.000182566343211593	2.95871483585956e-05	0.00037654975884516	199	200	FALSE
CHARLS_Stroke__Four_setting_lower__midpoint	Cal_PC1__AUCGain	0.056389773148063	0.0167163287435353	0.0997991772451667	199	200	FALSE
CHARLS_Stroke__Four_setting_lower__midpoint	Cal_PC1__BrierGain	0.000186420464738962	2.78647263406526e-05	0.000377878526112105	199	200	FALSE
CHARLS_Stroke__Four_setting_lower__midpoint	Cal_Equal__AUCGain	0.0622064476761006	0.0251072613285274	0.10703373376668	199	200	FALSE
CHARLS_Stroke__Four_setting_lower__midpoint	Cal_Equal__BrierGain	0.000199827546708511	4.40519485138537e-05	0.000407386955812557	199	200	FALSE
CHARLS_Stroke__Four_setting_lower__first_positive	Cal_flex__AUC	0.588674007517585	0.502026444427899	0.63754324629154	199	200	FALSE
CHARLS_Stroke__Four_setting_lower__first_positive	Cal_flex__Brier	0.0367169760807109	0.0280431359779647	0.0444265469988376	199	200	FALSE
CHARLS_Stroke__Four_setting_lower__first_positive	Cal_SAPA__AUC	0.642007662776969	0.540605214519288	0.685001724289008	199	200	FALSE
CHARLS_Stroke__Four_setting_lower__first_positive	Cal_SAPA__Brier	0.0365351730927572	0.027887624592334	0.0442538464803163	199	200	FALSE
CHARLS_Stroke__Four_setting_lower__first_positive	Cal_PC1__AUC	0.644790797256	0.544439925169595	0.689014569248581	199	200	FALSE
CHARLS_Stroke__Four_setting_lower__first_positive	Cal_PC1__Brier	0.036531515200938	0.0278854517912789	0.0442236309740308	199	200	FALSE
CHARLS_Stroke__Four_setting_lower__first_positive	Cal_Equal__AUC	0.650674918194431	0.554713792070605	0.69450605624772	199	200	FALSE
CHARLS_Stroke__Four_setting_lower__first_positive	Cal_Equal__Brier	0.0365179607587843	0.0278724106225258	0.0442109109073477	199	200	FALSE
CHARLS_Stroke__Four_setting_lower__first_positive	Cal_SAPA__AUCGain	0.0533336552593837	0.0144381185668469	0.096835623683592	199	200	FALSE
CHARLS_Stroke__Four_setting_lower__first_positive	Cal_SAPA__BrierGain	0.00018180298795363	3.0568100114429e-05	0.000373954383213992	199	200	FALSE
CHARLS_Stroke__Four_setting_lower__first_positive	Cal_PC1__AUCGain	0.0561167897384142	0.0162598492586661	0.0994866805767224	199	200	FALSE
CHARLS_Stroke__Four_setting_lower__first_positive	Cal_PC1__BrierGain	0.00018546087977285	2.72189496747434e-05	0.000375031790379239	199	200	FALSE
CHARLS_Stroke__Four_setting_lower__first_positive	Cal_Equal__AUCGain	0.0620009106768453	0.0248544264296122	0.106667426084847	199	200	FALSE
CHARLS_Stroke__Four_setting_lower__first_positive	Cal_Equal__BrierGain	0.000199015321926517	4.39807617375393e-05	0.000406250286518997	199	200	FALSE
ELSA_Stroke__Original_lower__midpoint	Cal_flex__AUC	0.535905657267856	0.254712965515036	0.667261487684917	195	200	FALSE
ELSA_Stroke__Original_lower__midpoint	Cal_flex__Brier	0.0150068197790601	0.00766365919563651	0.0231276027834728	195	200	FALSE
ELSA_Stroke__Original_lower__midpoint	Cal_SAPA__AUC	0.607191867691172	0.270575749103223	0.73227074302861	195	200	FALSE
ELSA_Stroke__Original_lower__midpoint	Cal_SAPA__Brier	0.0149767359695223	0.00766443533513759	0.023056530878704	195	200	FALSE
ELSA_Stroke__Original_lower__midpoint	Cal_PC1__AUC	0.606143713271079	0.268219535474402	0.737161702580202	195	200	FALSE
ELSA_Stroke__Original_lower__midpoint	Cal_PC1__Brier	0.0149748669109693	0.00766284943333995	0.0230773400308717	195	200	FALSE
ELSA_Stroke__Original_lower__midpoint	Cal_Equal__AUC	0.607884150085879	0.268464500285732	0.732580340257473	195	200	FALSE
ELSA_Stroke__Original_lower__midpoint	Cal_Equal__Brier	0.0149697914937526	0.00766012647224818	0.0229700526459588	195	200	FALSE
ELSA_Stroke__Original_lower__midpoint	Cal_SAPA__AUCGain	0.0712862104233157	-0.124421877734188	0.233956652275246	195	200	FALSE
ELSA_Stroke__Original_lower__midpoint	Cal_SAPA__BrierGain	3.00838095378224e-05	-0.000185209014583427	0.000238432408311357	195	200	FALSE
ELSA_Stroke__Original_lower__midpoint	Cal_PC1__AUCGain	0.0702380560032224	-0.121693494483554	0.234888348252808	195	200	FALSE
ELSA_Stroke__Original_lower__midpoint	Cal_PC1__BrierGain	3.19528680907365e-05	-0.00017404948836244	0.000327811146899133	195	200	FALSE
ELSA_Stroke__Original_lower__midpoint	Cal_Equal__AUCGain	0.0719784928180229	-0.122005958945148	0.238181065410349	195	200	FALSE
ELSA_Stroke__Original_lower__midpoint	Cal_Equal__BrierGain	3.70282853075238e-05	-0.00016855883243166	0.00030093812072962	195	200	FALSE
ELSA_Stroke__Original_lower__first_positive	Cal_flex__AUC	0.519119933058031			77	200	FALSE
ELSA_Stroke__Original_lower__first_positive	Cal_flex__Brier	0.00409346957315324			77	200	FALSE
ELSA_Stroke__Original_lower__first_positive	Cal_SAPA__AUC	0.486995552897173			77	200	FALSE
ELSA_Stroke__Original_lower__first_positive	Cal_SAPA__Brier	0.00409786030196023			77	200	FALSE
ELSA_Stroke__Original_lower__first_positive	Cal_PC1__AUC	0.484245585652689			77	200	FALSE
ELSA_Stroke__Original_lower__first_positive	Cal_PC1__Brier	0.00409782958598975			77	200	FALSE
ELSA_Stroke__Original_lower__first_positive	Cal_Equal__AUC	0.499689999816092			77	200	FALSE
ELSA_Stroke__Original_lower__first_positive	Cal_Equal__Brier	0.0040966543103649			77	200	FALSE
ELSA_Stroke__Original_lower__first_positive	Cal_SAPA__AUCGain	-0.0321243801608574			77	200	FALSE
ELSA_Stroke__Original_lower__first_positive	Cal_SAPA__BrierGain	-4.39072880699127e-06			77	200	FALSE
ELSA_Stroke__Original_lower__first_positive	Cal_PC1__AUCGain	-0.0348743474053415			77	200	FALSE
ELSA_Stroke__Original_lower__first_positive	Cal_PC1__BrierGain	-4.36001283650716e-06			77	200	FALSE
ELSA_Stroke__Original_lower__first_positive	Cal_Equal__AUCGain	-0.0194299332419389			77	200	FALSE
ELSA_Stroke__Original_lower__first_positive	Cal_Equal__BrierGain	-3.18473721165786e-06			77	200	FALSE
ELSA_MI__Original_lower__midpoint	Cal_flex__AUC	0.632995664637898	0.374757979933119	0.767357671665099	192	200	FALSE
ELSA_MI__Original_lower__midpoint	Cal_flex__Brier	0.00922461279743792	0.00336651457006772	0.0141428258187279	192	200	FALSE
ELSA_MI__Original_lower__midpoint	Cal_SAPA__AUC	0.601244887498871	0.316957270668224	0.760436557960496	192	200	FALSE
ELSA_MI__Original_lower__midpoint	Cal_SAPA__Brier	0.00925080036068644	0.00337719505984334	0.01421440759981	192	200	FALSE
ELSA_MI__Original_lower__midpoint	Cal_PC1__AUC	0.605399333068928	0.321393399888768	0.761986862398667	192	200	FALSE
ELSA_MI__Original_lower__midpoint	Cal_PC1__Brier	0.00925183497450972	0.00337748492637426	0.0142177810387092	192	200	FALSE
ELSA_MI__Original_lower__midpoint	Cal_Equal__AUC	0.615894945217435	0.313749320831479	0.782554304699019	192	200	FALSE
ELSA_MI__Original_lower__midpoint	Cal_Equal__Brier	0.00924733394798913	0.00337843277068903	0.0142230961312947	192	200	FALSE
ELSA_MI__Original_lower__midpoint	Cal_SAPA__AUCGain	-0.0317507771390267	-0.0985789902575927	0.0876806939115179	192	200	FALSE
ELSA_MI__Original_lower__midpoint	Cal_SAPA__BrierGain	-2.61875632485212e-05	-0.000168106411436325	9.40405211926287e-06	192	200	FALSE
ELSA_MI__Original_lower__midpoint	Cal_PC1__AUCGain	-0.0275963315689698	-0.103803122167742	0.0940413695641062	192	200	FALSE
ELSA_MI__Original_lower__midpoint	Cal_PC1__BrierGain	-2.72221770717933e-05	-0.000159257842964073	1.95786559717336e-05	192	200	FALSE
ELSA_MI__Original_lower__midpoint	Cal_Equal__AUCGain	-0.0171007194204624	-0.097427390491397	0.105648356986086	192	200	FALSE
ELSA_MI__Original_lower__midpoint	Cal_Equal__BrierGain	-2.27211505512068e-05	-0.000132745921086045	2.05523456855344e-05	192	200	FALSE
ELSA_MI__Original_lower__first_positive	Cal_flex__AUC	0.591610474600265			130	200	FALSE
ELSA_MI__Original_lower__first_positive	Cal_flex__Brier	0.00739652676967147			130	200	FALSE
ELSA_MI__Original_lower__first_positive	Cal_SAPA__AUC	0.592609091996699			130	200	FALSE
ELSA_MI__Original_lower__first_positive	Cal_SAPA__Brier	0.0073972704644108			130	200	FALSE
ELSA_MI__Original_lower__first_positive	Cal_PC1__AUC	0.590785422061015			130	200	FALSE
ELSA_MI__Original_lower__first_positive	Cal_PC1__Brier	0.00739745590011856			130	200	FALSE
ELSA_MI__Original_lower__first_positive	Cal_Equal__AUC	0.590069678322524			130	200	FALSE
ELSA_MI__Original_lower__first_positive	Cal_Equal__Brier	0.00739832971531429			130	200	FALSE
ELSA_MI__Original_lower__first_positive	Cal_SAPA__AUCGain	0.000998617396434143			130	200	FALSE
ELSA_MI__Original_lower__first_positive	Cal_SAPA__BrierGain	-7.43694739330399e-07			130	200	FALSE
ELSA_MI__Original_lower__first_positive	Cal_PC1__AUCGain	-0.000825052539249693			130	200	FALSE
ELSA_MI__Original_lower__first_positive	Cal_PC1__BrierGain	-9.29130447091704e-07			130	200	FALSE
ELSA_MI__Original_lower__first_positive	Cal_Equal__AUCGain	-0.00154079627774129			130	200	FALSE
ELSA_MI__Original_lower__first_positive	Cal_Equal__BrierGain	-1.802945642824e-06			130	200	FALSE
