## Supplementary tables, figure source data and SAPA calculator for "A shared cardiovascular and cerebrovascular risk marker phenotype: physiological context and prognosis": Prediction_Qualification.csv

key	requested	finite	warning_replicates	clean_finite	point_prediction_warning	interval_qualified
CHARLS_Stroke__Original_lower__midpoint	200	200	3	197	FALSE	TRUE
CHARLS_Stroke__Original_lower__first_positive	200	200	6	194	FALSE	TRUE
CHARLS_Stroke__Four_setting_lower__midpoint	200	200	1	199	FALSE	TRUE
CHARLS_Stroke__Four_setting_lower__first_positive	200	200	1	199	FALSE	TRUE
ELSA_Stroke__Original_lower__midpoint	200	200	5	195	FALSE	TRUE
ELSA_Stroke__Original_lower__first_positive	200	183	122	77	FALSE	FALSE
ELSA_MI__Original_lower__midpoint	200	200	8	192	FALSE	TRUE
ELSA_MI__Original_lower__first_positive	200	196	70	130	FALSE	FALSE
