## Supplementary tables, figure source data and SAPA calculator for "A shared cardiovascular and cerebrovascular risk marker phenotype: physiological context and prognosis": Protein_Anchor_Associations.tsv

rsid	assay_id	target_st01	protein_full_name_st08	uniprot_id_st01	ensembl_gene_id	region_ID	chrom_grch38	position_grch38	corrected_effect_allele	corrected_other_allele	corrected_effect_allele_frequency	conditional_beta_corrected_effect_allele	conditional_se	conditional_f_statistic	conditional_minus_log10_p	pav_same_gene	pav_different_gene	distance_tss	CHR	BP	MAF	A1	A2	orientation	protein_direction	screen_eligible	gSAPA_beta	gSAPA_SE	gSAPA_Z	gSAPA_P	gSAPA_Wald7_P	gSAPA_FDR	gSAPA_FDR_pass	gSAPA_Z_protein_increasing
rs662799	15363_32	APOA5	Apolipoprotein A-V	Q6Q788	ENSG00000110243	15363_32_chr11_1	chr11	116792991	A	G	0.9361	0.334	0.015819626230557	445.759386641456	98.219	FALSE	FALSE	571	11	116663707	0.083499	G	A	-1	1	TRUE	0.245532511636902	0.0119436777975564	20.5575297490975	6.59039319290075e-94	0	8.56751115077098e-91	TRUE	-20.5575297490975
rs1048709	4129_72	CFB	Complement factor B	P00751	ENSG00000241534	4129_72_chr6_1	chr6	31947158	G	A	0.71401	0.126	0.00920657118448669	187.303226813397	41.909	FALSE	FALSE	1215	6	31914935	0.152087	A	G	-1	1	TRUE	-0.0950532429573772	0.00918183294828367	-10.3523167425024	4.08479687480978e-25	2.06673521957674e-29	2.65511796862636e-22	TRUE	10.3523167425024
rs10889352	10391_1	ANGPTL3	Angiopoietin-related protein 3	Q9Y5C1	ENSG00000132855	10391_1_chr1_1	chr1	62633352	C	T	0.33773	-0.236	0.0083691095725112	795.180091184125	174.22	FALSE	FALSE	35866	1	63099023	0.301193	T	C	-1	-1	TRUE	0.0712734270669801	0.00718609044464357	9.91824798421602	3.46789810676887e-23	0	1.50275584626651e-20	TRUE	9.91824798421602
rs1729408	17685_9	APOA4	Apolipoprotein A-IV	P06727	ENSG00000110244	17685_9_chr11_1	chr11	116804102	G	A	0.34367	-0.073	0.00861487328563192	71.8038833109283	16.624	FALSE	FALSE	19193	11	116674818	0.327038	A	G	-1	-1	TRUE	0.0658530382869308	0.00702738628372645	9.3709148221194	7.19065455992997e-21	2.94767480765827e-147	2.33696273197724e-18	TRUE	9.3709148221194
rs78912960	11330_15	CSNK2B	Casein kinase II subunit beta	P67870	ENSG00000204435	11330_15_chr6_1	chr6	32538131	A	G	0.64745	0.046	0.00754577180370211	37.1627914992524	8.9639	FALSE	FALSE	872252	6	32505908	0.206759	G	A	-1	1	TRUE	-0.0711711882125259	0.00814080549433028	-8.74252409814895	2.27959236451718e-18	1.82662839932191e-53	5.92694014774467e-16	TRUE	8.74252409814895
rs2260000	10445_20	APOM	Apolipoprotein M	O95445	ENSG00000226215	10445_20_chr6_1	chr6	31625699	G	A	0.32734	-0.1	0.00876587409999481	130.139622430755	29.418	FALSE	FALSE	26710	6	31593476	0.40159	A	G	-1	-1	TRUE	-0.0504142095613612	0.00672490171734128	-7.49664629764919	6.54713355796585e-14	3.9487961640673e-47	1.41854560422593e-11	TRUE	-7.49664629764919
rs6602909	15391_114	GAS6	Growth arrest-specific protein 6	Q14393	ENSG00000183087	15391_114_chr13_1	chr13	113849020	C	T	0.33811	-0.26	0.00871779495229522	889.47428308111	194.72	FALSE	FALSE	15083	13	114551993	0.362823	T	C	-1	-1	TRUE	-0.0464372431881335	0.00685642608571258	-6.7728059206967	1.26308344489726e-11	3.57884108336467e-98	2.34572639766634e-09	TRUE	-6.7728059206967
rs61812626	15602_43	IL6R	Interleukin-6 receptor subunit alpha	P08887	ENSG00000160712	15602_43_chr1_1	chr1	154463960	A	G	0.20739	0.325	0.00920460995247196	1246.68272661345	272.36	FALSE	FALSE	58768	1	154436436	0.172962	G	A	-1	1	TRUE	-0.0586297216454227	0.0087167687937194	-6.72608429027813	1.74289625451919e-11	2.69477545960173e-112	2.83220641359368e-09	TRUE	6.72608429027813
rs2781668	5867_60	ARG1	Arginase-1	P05089	ENSG00000118520	5867_60_chr6_1	chr6	131576138	T	C	0.1932	-0.112	0.0099931995068857	125.610784964796	28.427	FALSE	FALSE	2980	6	131897278	0.16998	C	T	-1	-1	TRUE	-0.0575429155749706	0.00877707312338791	-6.55604832796007	5.52523315946833e-11	0.000191881391577284	7.98089234145426e-09	TRUE	-6.55604832796007
rs316617	13473_55	ITPKA	Inositol-trisphosphate 3-kinase A	P23677	ENSG00000137825	13473_55_chr15_1	chr15	41503702	C	T	0.37787	0.072	0.00830258916120007	75.2034728535565	17.372	FALSE	FALSE	9845	15	41795900	0.382704	T	C	-1	1	TRUE	-0.0441733422807384	0.00678259183920681	-6.51275254769043	7.37860104152536e-11	1.19939350935611e-05	9.59218135398297e-09	TRUE	6.51275254769043
rs2261033	2849_49	AIF1	Allograft inflammatory factor 1	P55008	ENSG00000235588	2849_49_chr6_1	chr6	31635814	G	A	0.45141	-0.125	0.00799272858099206	244.585043019034	54.405	FALSE	FALSE	20606	6	31603591	0.487078	A	G	-1	-1	TRUE	-0.0393011983447343	0.00659547989113753	-5.95880800084677	2.54084402616206e-09	3.93356963015893e-74	3.00281566728243e-07	TRUE	-5.95880800084677
rs773116	2617_56	ERBB3	Receptor tyrosine-protein kinase erbB-3	P21860	ENSG00000065361	2617_56_chr12_1	chr12	56092375	A	G	0.48469	-0.108	0.00806026782710928	179.534768217288	40.213	FALSE	FALSE	12351	12	56486159	0.479125	G	A	-1	-1	TRUE	0.0389929622631088	0.00659902898332056	5.90889392388878	3.44412379543323e-09	0.0593654301507615	3.73113411171933e-07	TRUE	5.90889392388878
rs500389	4459_68	PCSK7	Proprotein convertase subtilisin/kexin type 7	Q16549	ENSG00000160613	4459_68_chr11_1	chr11	117229878	G	A	0.41574	-0.157	0.0103513094656548	230.042839537511	51.234	FALSE	FALSE	2647	11	117100594	0.424453	A	G	-1	-1	TRUE	-0.0380430599721394	0.0066698458642749	-5.70373899881346	1.1720750291783e-08	5.37447060890846e-101	1.1720750291783e-06	TRUE	-5.70373899881346
rs4761234	4920_10	LYZ	Lysozyme C	P61626	ENSG00000090382	4920_10_chr12_1	chr12	69338325	C	T	0.48598	-0.49	0.0077891476191038	3957.42133530018	861.24	FALSE	FALSE	10028	12	69732105	0.469185	T	C	-1	-1	TRUE	0.0368643509858346	0.00660582039813743	5.58058632599652	2.39709142879034e-08	1.29143329053529e-08	2.22587061244817e-06	TRUE	5.58058632599652
rs2282850	12378_71	TAPBP	Tapasin	O15533	ENSG00000236490	12378_71_chr6_1	chr6	33299326	T	C	0.16702	0.078	0.0113021917132203	47.6281667994435	11.288	FALSE	FALSE	15061	6	33267103	0.186879	C	T	-1	1	TRUE	-0.0460897478253453	0.00845713412660866	-5.4498068891131	5.04245417924944e-08	2.24340583679995e-06	4.37012695534952e-06	TRUE	5.4498068891131
rs111602331	15475_4	PLTP	Phospholipid transfer protein	P55058	ENSG00000100979	15475_4_chr20_1	chr20	45928835	C	T	0.21885	-0.535	0.00972445364087539	3026.75412886892	659.09	FALSE	FALSE	16471	20	44557474	0.203777	T	C	-1	-1	TRUE	-0.0430541359893518	0.00818432611163408	-5.26055968470636	1.43617575806213e-07	1.33569085292418e-220	1.16689280342548e-05	TRUE	-5.26055968470636
rs6011275	13481_24	TCEA2	Transcription elongation factor A protein 2	Q15560	ENSG00000171703	13481_24_chr20_1	chr20	64068875	G	T	0.32709	-0.145	0.0085555066599221	287.23974801734	63.702	FALSE	FALSE	26526	20	62700228	0.331014	T	G	-1	-1	TRUE	-0.0367669070391125	0.00700550629977332	-5.24828691400965	1.53520074636098e-07	1.14908348092704e-12	1.17397704133487e-05	TRUE	-5.24828691400965
rs4704826	15449_33	TIMD4	T-cell immunoglobulin and mucin domain-containing protein 4	Q96H15	ENSG00000145850	15449_33_chr5_1	chr5	156965071	A	C	0.64207	-0.242	0.00874107430732899	766.480495013015	167.98	FALSE	FALSE	1816	5	156392082	0.352883	C	A	-1	-1	TRUE	-0.0355218035559076	0.00689864390096348	-5.14909945575631	2.61740075955483e-07	7.75685924373119e-132	1.89034499301182e-05	TRUE	-5.14909945575631
rs71615484	4407_10	MST1	Hepatocyte growth factor-like protein	P26927	ENSG00000173531	4407_10_chr3_1	chr3	49480866	G	A	0.38305	0.084	0.0112829599270533	55.4258651426426	13.013	FALSE	FALSE	208657	3	49518299	0.372763	A	G	-1	1	TRUE	0.0349628763770176	0.00681770013761742	5.12825082817973	2.92446635476589e-07	3.58249334941549e-33	2.00095066378719e-05	TRUE	-5.12825082817973
rs4760682	17384_110	PFKM	ATP-dependent 6-phosphofructokinase, muscle type	P08237	ENSG00000152556	17384_110_chr12_1	chr12	48118502	A	C	0.80686	0.204	0.0101455041057167	404.308687216167	89.197	FALSE	FALSE	13250	12	48512285	0.182903	C	A	-1	1	TRUE	-0.0415048167554173	0.00852767758907051	-4.8670715235074	1.1326404668271e-06	1.31879676756408e-153	7.36216303437615e-05	TRUE	4.8670715235074
rs62069681	9256_78	NPTX1	Neuronal pentraxin-1	Q15818	ENSG00000171246	9256_78_chr17_1	chr17	80650902	C	T	0.12752	0.501	0.0120866420545137	1718.16208191778	374.81	FALSE	FALSE	174298	17	78624702	0.0874751	T	C	-1	1	TRUE	0.055844999476529	0.011669380497358	4.7856010427608	1.70476393882511e-06	0.204756855610933	0.000105533005736793	TRUE	-4.7856010427608
rs7482118	13621_31	AP2A2	AP-2 complex subunit alpha-2	O94973	ENSG00000183020	13621_31_chr11_1	chr11	972603	G	A	0.65763	-0.062	0.00833504890500982	55.3308158996333	12.992	FALSE	FALSE	46795	11	972603	0.333996	A	G	-1	-1	TRUE	-0.0331455903709983	0.00698973509402707	-4.74203813522521	2.11578782970032e-06	0.000162603861283285	0.000125023826300473	TRUE	-4.74203813522521
rs2239606	9267_2	CPA4	Carboxypeptidase A4	Q9UI42	ENSG00000128510	9267_2_chr7_1	chr7	130386054	G	A	0.46165	-0.052	0.00765767087672406	46.1119293793213	10.952	FALSE	FALSE	92921	7	130025895	0.496024	A	G	-1	-1	TRUE	-0.0301389092049148	0.00659343706851106	-4.5710467684377	4.85293948655863e-06	0.58244285420777	0.000274296579675053	TRUE	-4.5710467684377
rs6697315	5400_52	LEPR	Leptin receptor	P48357	ENSG00000116678	5400_52_chr1_1	chr1	65527873	T	C	0.64652	0.114	0.0066948637839685	289.9520692249	64.293	FALSE	FALSE	107222	1	65993556	0.358847	C	T	-1	1	TRUE	-0.0302296454730606	0.00687278979629304	-4.39845337469297	1.09025042156274e-05	7.25800997602338e-249	0.000566930219212625	TRUE	4.39845337469297
rs55667375	15513_108	PRSS8	Prostasin	Q16651	ENSG00000052344	15513_108_chr16_1	chr16	31144137	T	C	0.28217	0.068	0.00909454446935345	55.9056786341524	13.119	FALSE	FALSE	8375	16	31155458	0.289264	C	T	-1	1	TRUE	-0.0321743742434785	0.00727057130099949	-4.42528831799717	9.63135602274276e-06	8.99088568530044e-10	0.0005216984512319	TRUE	4.42528831799717
rs12884809	12656_1	KLC1	Kinesin light chain 1	Q07866	ENSG00000126214	12656_1_chr14_1	chr14	103628983	A	G	0.3519	0.089	0.00869442292961484	104.784848326819	23.866	FALSE	FALSE	204	14	104095320	0.310139	G	A	-1	1	TRUE	-0.031248397029062	0.00712705830929354	-4.38447332307002	1.16266729026588e-05	4.28448070143071e-09	0.00058133364513294	TRUE	4.38447332307002
rs34399924	8866_53	QPCTL	Glutaminyl-peptide cyclotransferase-like protein	Q9NXS2	ENSG00000011478	8866_53_chr19_1	chr19	45696845	A	G	0.20641	0.088	0.0100359751729427	76.8858088795572	17.742	FALSE	FALSE	4446	19	46200103	0.199801	G	A	-1	1	TRUE	-0.0354676302701095	0.00824471400247817	-4.30186301907486	1.69368010015541e-05	1.43612050205176e-05	0.000815475603778531	TRUE	4.30186301907486
rs8111	11387_3	ATF6B	Cyclic AMP-dependent transcription factor ATF-6 beta	Q99941	ENSG00000234539	11387_3_chr6_1	chr6	32115398	T	C	0.23694	0.202	0.00969357588689941	434.244883207186	95.713	FALSE	FALSE	12842	6	32083175	0.289264	C	T	-1	1	TRUE	-0.0308392972972305	0.00727056274605062	-4.24166579319908	2.21866904428275e-05	1.74193946008517e-36	0.00103009634198842	TRUE	4.24166579319908
rs7018653	4155_3	TNC	Tenascin	P24821	ENSG00000041982	4155_3_chr9_1	chr9	115126103	T	C	0.30019	-0.259	0.00929893079547938	775.770921815057	170	FALSE	FALSE	7846	9	117888382	0.289264	C	T	-1	-1	TRUE	0.0305834100612903	0.00727056114776564	4.20647174815236	2.59388492823406e-05	0.00516402757177426	0.00116277600231182	TRUE	4.20647174815236
rs557382	15620_4	NLGN1	Neuroligin-1	Q8N2Q7	ENSG00000169760	15620_4_chr3_1	chr3	173395769	G	T	0.29581	0.133	0.00900887770393376	217.952522210159	48.597	FALSE	FALSE	129	3	173113559	0.284294	T	G	-1	1	TRUE	-0.0305239181323377	0.0073083298909623	-4.17659281774957	2.95908029515218e-05	0.861915972076074	0.00128226812789928	TRUE	4.17659281774957
rs1641511	18922_27	CD68	Macrosialin	P34810	ENSG00000129226	18922_27_chr17_1	chr17	7656359	A	G	0.77782	-0.062	0.00984489594957187	39.6607678507465	9.5198	FALSE	FALSE	76873	17	7559677	0.219682	G	A	-1	-1	TRUE	0.0312139178304065	0.00796228372134958	3.92022175079134	8.84675272433076e-05	6.06996959519851e-21	0.00344748547786643	TRUE	3.92022175079134
rs9302635	3054_3	HP	Haptoglobin	P00738	ENSG00000197711	3054_3_chr16_1	chr16	72110275	C	T	0.19843	0.829	0.00910799988358809	8284.43754687613	1801	FALSE	FALSE	55684	16	72144174	0.17992	T	C	-1	1	TRUE	0.0335662180581297	0.0085823318826281	3.91108366784005	9.18829331423832e-05	1.00267201060103e-62	0.00344748547786643	TRUE	-3.91108366784005
rs9302635	7905_30	HP	Haptoglobin	P00738	ENSG00000257017	7905_30_chr16_1	chr16	72110275	C	T	0.19843	0.766	0.00928413559785495	6807.29528274788	1480.2	FALSE	FALSE	55684	16	72144174	0.17992	T	C	-1	1	TRUE	0.0335662180581297	0.0085823318826281	3.91108366784005	9.18829331423832e-05	1.00267201060103e-62	0.00344748547786643	TRUE	-3.91108366784005
rs6542680	4430_44	COLEC11	Collectin-11	Q9BWP8	ENSG00000118004	4430_44_chr2_1	chr2	3592552	T	C	0.81638	-0.86	0.0107945275754025	6347.30872386488	1380.3	FALSE	FALSE	2279	2	3640142	0.219682	C	T	-1	-1	TRUE	-0.0311391821770469	0.0079622830989546	-3.91083584821736	9.1977269059839e-05	3.71981948775744e-37	0.00344748547786643	TRUE	-3.91083584821736
rs1018454	4979_34	DPT	Dermatopontin	Q07507	ENSG00000143196	4979_34_chr1_1	chr1	168728523	C	A	0.55146	0.341	0.00828015298425631	1696.02416654962	370	FALSE	FALSE	681	1	168697761	0.430417	A	C	-1	1	TRUE	0.0260121867321323	0.00665800059574552	3.90690663932264	9.34852536008895e-05	0.280208912732765	0.00344748547786643	TRUE	-3.90690663932264
rs7225351	11493_169	DYNLL2	Dynein light chain 2, cytoplasmic	Q96FJ2	ENSG00000121083	11493_169_chr17_2	chr17	58077650	A	G	0.66541	0.055	0.0085360788145309	41.5153349631511	9.932	FALSE	FALSE	5768	17	56155011	0.354871	G	A	-1	1	TRUE	0.0268829652439437	0.00688983791216302	3.90182840099702	9.54688286178395e-05	0.619905711089567	0.00344748547786643	TRUE	-3.90182840099702
rs55709272	5353_89	IL1RN	Interleukin-1 receptor antagonist protein	P18510	ENSG00000136689	5353_89_chr2_1	chr2	113109711	C	T	0.48871	-0.178	0.00793172868462423	503.621548800311	110.81	FALSE	FALSE	10347	2	113867288	0.437376	T	C	-1	-1	TRUE	-0.0256037545724188	0.00664554075876962	-3.85277218240389	0.000116788041765401	5.00865643255294e-82	0.00399538037618477	TRUE	-3.85277218240389
rs146174215	2474_54	APCS	Serum amyloid P-component	P02743	ENSG00000132703	2474_54_chr1_1	chr1	159574733	C	A	0.03105	-0.537	0.0235285789557663	520.903379701689	114.57	FALSE	FALSE	13092	1	159544523	0.0188867	A	C	-1	-1	TRUE	-0.0929036434352772	0.0242497294621338	-3.8311208205579	0.000127560843279659	2.01882809776214e-51	0.00425031794513775	TRUE	-3.8311208205579
rs6036977	10605_22	APMAP	Adipocyte plasma membrane-associated protein	Q9HDC9	ENSG00000101474	10605_22_chr20_1	chr20	24921032	T	C	0.88079	-0.156	0.0120455127855678	167.725312935079	37.634	FALSE	FALSE	71898	20	24901668	0.117296	C	T	-1	-1	TRUE	0.0391888873297474	0.0102454956947715	3.82498695009422	0.000130779013696546	0.0423550070078971	0.00425031794513775	TRUE	3.82498695009422
rs858519	4929_55	SHBG	Sex hormone-binding globulin	P04278	ENSG00000129214	4929_55_chr17_1	chr17	7628647	C	T	0.52997	0.169	0.00818355479658604	426.470916704193	94.021	FALSE	FALSE	14584	17	7531965	0.426441	T	C	-1	1	TRUE	0.0251061995836619	0.00666573881592523	3.76645414363974	0.000165582479731174	2.56473997443136e-39	0.0052501761865982	TRUE	-3.76645414363974
rs145488887	5443_62	NPPA	Atrial natriuretic factor	P01160	ENSG00000175206	5443_62_chr1_1	chr1	11767739	C	T	0.04607	0.131	0.018901437580866	48.0344606293133	11.378	FALSE	FALSE	80044	1	11827796	0.0675944	T	C	-1	1	TRUE	0.051091519217863	0.013132805809148	3.89037346324528	0.000100090059498905	1.10601546455215e-33	0.00351667776617774	TRUE	-3.89037346324528
rs7674623	15559_5	ANTXR2	Anthrax toxin receptor 2	P58335	ENSG00000163297	15559_5_chr4_1	chr4	79873527	T	C	0.21323	0.221	0.010378789445138	453.410052285818	99.884	FALSE	FALSE	199945	4	80794681	0.213718	C	T	-1	1	TRUE	-0.0301425188423221	0.00804193641492984	-3.7481667706751	0.000178131801034116	0.0187958326861953	0.00551360336534169	TRUE	3.7481667706751
rs62007781	6620_82	LINGO1	Leucine-rich repeat and immunoglobulin-like domain-containing nogo receptor-interacting protein 1	Q96FE5	ENSG00000169783	6620_82_chr15_1	chr15	77734259	A	G	0.38596	0.062	0.00854294616393434	52.6705726232449	12.404	FALSE	FALSE	86641	15	78026601	0.411531	G	A	-1	1	TRUE	0.0247610900681298	0.00669890300342463	3.69629028147914	0.000218772819002414	0.0911630589985366	0.00661406196984042	TRUE	-3.69629028147914
rs11553742	3858_5	ACP1	Low molecular weight phosphotyrosine protein phosphatase	P24666	ENSG00000143727	3858_5_chr2_1	chr2	272051	T	C	0.07006	0.365	0.0126073175473381	838.185889405389	183.57	FALSE	FALSE	7183	2	272051	0.0586481	C	T	-1	1	TRUE	0.0514835121959908	0.0140320322277123	3.6689989988987	0.000243502032657644	2.66241569771188e-07	0.00719437823761221	TRUE	-3.6689989988987
rs3828755	9525_1	PTK7	Inactive tyrosine-protein kinase 7	Q13308	ENSG00000112655	9525_1_chr6_1	chr6	43147482	G	A	0.4627	0.084	0.00818532678357751	105.314101574155	23.982	FALSE	FALSE	71215	6	43115220	0.488072	A	G	-1	1	TRUE	-0.0240586198512857	0.00659508055562832	-3.64796451663564	0.000264326132062384	0.0532733352908883	0.00763608825957998	TRUE	3.64796451663564
rs59882870	11103_24	HSPB1	Heat shock protein beta-1	P04792	ENSG00000106211	11103_24_chr7_1	chr7	76009103	A	G	0.16061	0.172	0.0108765949035772	250.075408300828	55.602	FALSE	FALSE	293454	7	75638421	0.171968	G	A	-1	1	TRUE	-0.0311470269078239	0.00873624345114671	-3.56526544641285	0.000363488111847601	8.44296171086399e-11	0.0096435621510588	TRUE	3.56526544641285
rs59882870	2731_29	POR	NADPH--cytochrome P450 reductase	P16435	ENSG00000127948	2731_29_chr7_1	chr7	76009103	A	G	0.16061	0.193	0.010811004663387	318.700326684845	70.556	FALSE	FALSE	94002	7	75638421	0.171968	G	A	-1	1	TRUE	-0.0311470269078239	0.00873624345114671	-3.56526544641285	0.000363488111847601	8.44296171086399e-11	0.0096435621510588	TRUE	3.56526544641285
rs7206272	9765_4	NDE1	Nuclear distribution protein nudE homolog 1	Q9NXR1	ENSG00000072864	9765_4_chr16_1	chr16	15632436	C	A	0.22061	0.079	0.00958896250016642	67.8751718447532	15.759	FALSE	FALSE	10830	16	15726293	0.208748	A	C	-1	1	TRUE	-0.0291132270860575	0.00811150493353316	-3.58912770498391	0.00033178628923307	0.145414194855758	0.00918117977678986	TRUE	3.58912770498391
rs77347777	4811_33	ITIH4	Inter-alpha-trypsin inhibitor heavy chain H4	Q14624	ENSG00000055955	4811_33_chr3_1	chr3	52814191	T	C	0.08722	-0.208	0.0147955697509508	197.634738065511	44.164	FALSE	FALSE	16510	3	52848207	0.102386	C	T	-1	-1	TRUE	0.0390295891515618	0.0108747480059769	3.58901090214787	0.000331934961160864	2.9892771391578e-05	0.00918117977678986	TRUE	3.58901090214787
rs7949566	9839_148	TIRAP	Toll/interleukin-1 receptor domain-containing adapter protein	P58753	ENSG00000150455	9839_148_chr11_1	chr11	126415406	A	G	0.4051	-0.138	0.00827584060444045	278.057067352495	61.701	FALSE	FALSE	132320	11	126285301	0.444334	G	A	-1	-1	TRUE	0.0233752291639118	0.00663444623380392	3.52331277399009	0.000426188089052844	0.00074038222184554	0.0110808903153739	TRUE	3.52331277399009
rs320682	3045_72	PTN	Pleiotrophin	P21246	ENSG00000105894	3045_72_chr7_1	chr7	137353346	C	T	0.44714	0.19	0.00804169564678898	558.228412336268	122.69	FALSE	FALSE	9356	7	137038092	0.436382	T	C	-1	1	TRUE	0.0233036202222978	0.00664722709620189	3.50576562001515	0.000455295954966589	0.84911422898051	0.011605583165815	TRUE	-3.50576562001515
rs11751347	3710_49	PLG	Angiostatin	P00747	ENSG00000122194	3710_49_chr6_1	chr6	160671406	T	C	0.07953	-0.359	0.0151120400208724	564.342434157291	124.02	FALSE	FALSE	30786	6	161092438	0.0725646	C	T	-1	-1	TRUE	-0.0432178185656432	0.0127084920044016	-3.40070391913333	0.000672125840471966	1.37745619229714e-92	0.0153291858353255	TRUE	-3.40070391913333
rs11751347	4151_6	PLG	Plasminogen	P00747	ENSG00000122194	4151_6_chr6_1	chr6	160671406	T	C	0.07953	-0.342	0.0150092027656643	519.202724435997	114.2	FALSE	FALSE	30786	6	161092438	0.0725646	C	T	-1	-1	TRUE	-0.0432178185656432	0.0127084920044016	-3.40070391913333	0.000672125840471966	1.37745619229714e-92	0.0153291858353255	TRUE	-3.40070391913333
rs67366392	7968_15	CRTAM	Cytotoxic and regulatory T-cell molecule	O95727	ENSG00000109943	7968_15_chr11_1	chr11	122872099	A	C	0.56376	0.296	0.00905211213560275	1069.26061800315	233.8	FALSE	FALSE	33681	11	122742807	0.4334	C	A	-1	1	TRUE	0.0230484161963199	0.0066524797824034	3.46463528642141	0.000530951007510456	0.287627382510057	0.0132737751877614	TRUE	-3.46463528642141
rs2422441	19223_6	RAB1A	Ras-related protein Rab-1A	P62820	ENSG00000138069	19223_6_chr2_1	chr2	65143632	G	A	0.76606	0.061	0.00941586409474042	41.9700326598523	10.033	FALSE	FALSE	13331	2	65370766	0.298211	A	G	-1	1	TRUE	-0.0246525627551152	0.00720613043837935	-3.42105419349855	0.000623789008405361	5.49135489541196e-08	0.0151617708587347	TRUE	3.42105419349855
rs3809627	2855_49	MAPK3	Mitogen-activated protein kinase 3	P27361	ENSG00000102882	2855_49_chr16_1	chr16	30091839	A	C	0.42241	0.083	0.0127253429292279	42.5419306438942	10.16	FALSE	FALSE	31470	16	30103160	0.416501	C	A	-1	1	TRUE	0.0228595148725744	0.00668710593639567	3.41844664792249	0.000629796635670519	0.000706927916899019	0.0151617708587347	TRUE	-3.41844664792249
rs3800403	16773_29	SCUBE3	Signal peptide, CUB and EGF-like domain-containing protein 3	Q8IX30	ENSG00000146197	16773_29_chr6_1	chr6	35170473	G	A	0.86204	0.273	0.0116169958688737	552.252415672691	121.39	FALSE	FALSE	43573	6	35138250	0.16004	A	G	-1	1	TRUE	0.0306861664045036	0.00899143013947883	3.41282375867764	0.000642935067850998	1.54718981685526e-12	0.0151966470582963	TRUE	-3.41282375867764
rs35681564	13107_9	LYPD3	Ly6/PLAUR domain-containing protein 3	O95274	ENSG00000124466	13107_9_chr19_1	chr19	43455236	A	G	0.20779	0.141	0.0100343431568169	197.451449932345	44.124	FALSE	FALSE	10443	19	43959388	0.180915	G	A	-1	1	TRUE	0.0289761362353256	0.00856384703710821	3.38354201210839	0.000715572587028364	0.00100273870974735	0.016038695916153	TRUE	-3.38354201210839
rs67794440	11696_7	CRABP2	Cellular retinoic acid-binding protein 2	P29373	ENSG00000143320	11696_7_chr1_1	chr1	156708499	C	A	0.365	-0.12	0.0168126668998987	50.9435581367668	12.022	FALSE	FALSE	2683	1	156678291	0.308151	A	C	-1	-1	TRUE	-0.023842216247834	0.00713969205896705	-3.33938999762455	0.000839625969590217	0.0582742838095962	0.018500233228259	TRUE	-3.33938999762455
rs185257	17680_12	EPHB1	Ephrin type-B receptor 1	P54762	ENSG00000154928	17680_12_chr3_1	chr3	134953443	A	C	0.47662	0.277	0.00792930913515014	1220.36245698354	266.64	FALSE	FALSE	358180	3	134672285	0.482107	C	A	-1	1	TRUE	0.0216390312336903	0.00659742107174277	3.27992271500932	0.00103835526890088	0.346701621921247	0.0224976974928524	TRUE	-3.27992271500932
rs3813498	11540_37	FOXO3	Forkhead box protein O3	O43524	ENSG00000118689	11540_37_chr6_1	chr6	108622962	T	C	0.81958	-0.063	0.0103074975945386	37.3572255613029	9.0072	FALSE	FALSE	63140	6	108944165	0.22167	C	T	-1	-1	TRUE	-0.0257709863878185	0.00793657385128578	-3.24711731670504	0.0011658032444888	9.79515956294827e-06	0.0240562574259594	TRUE	-3.24711731670504
rs11676124	4234_8	IL1RL1	Interleukin-1 receptor-like 1	Q01638	ENSG00000115602	4234_8_chr2_1	chr2	102324878	C	T	0.65359	-0.722	0.00767063316499606	8859.55620085575	1925.9	FALSE	FALSE	13377	2	102941338	0.387674	T	C	-1	-1	TRUE	0.0221034605646714	0.00676614783783937	3.26677174286066	0.00108781350380865	4.75798773372523e-06	0.0231829107369057	TRUE	3.26677174286066
rs72809827	8013_9	LMAN2L	VIP36-like protein	Q9H0V9	ENSG00000114988	8013_9_chr2_1	chr2	96725216	T	C	0.32771	0.124	0.00840119840511163	217.851667157904	48.575	FALSE	FALSE	14876	2	97390953	0.307157	C	T	-1	1	TRUE	-0.0232784068385802	0.00714610107990623	-3.25749756101766	0.00112399224291696	8.83670848863098e-11	0.0235675792869685	TRUE	3.25749756101766
rs13091025	5628_21	SEMA3G	Semaphorin-3G	Q9NS98	ENSG00000010319	5628_21_chr3_1	chr3	52433308	C	A	0.11366	-0.281	0.0129214639675037	472.921652123028	104.13	FALSE	FALSE	11805	3	52467324	0.142147	A	C	-1	-1	TRUE	-0.0304840970227311	0.00944056160988834	-3.2290554611498	0.00124199805891155	0.0155442152065166	0.024839961178231	TRUE	-3.2290554611498
rs9349050	16900_29	MDGA1	MAM domain-containing glycosylphosphatidylinositol anchor protein 1	Q8NFP4	ENSG00000112139	16900_29_chr6_1	chr6	37695848	C	T	0.52644	-1.059	0.00739926314413458	20484.0097985214	4450.3	FALSE	FALSE	2142	6	37663624	0.498012	T	C	-1	-1	TRUE	-0.021325136776593	0.00659324631238486	-3.23439103686078	0.00121902426110819	0.396447536910554	0.0247614303037601	TRUE	-3.23439103686078
rs10437954	13519_112	ARHGEF25	Rho guanine nucleotide exchange factor 25	Q86VW2	ENSG00000240771	13519_112_chr12_1	chr12	57610139	A	G	0.88442	-0.181	0.0123568731913473	214.555657143694	47.856	FALSE	FALSE	40	12	58003922	0.093439	G	A	-1	-1	TRUE	0.0364790189467359	0.0113271489427591	3.22049433013373	0.00127969724012107	8.65629810076505e-08	0.0252061577599605	TRUE	3.22049433013373
rs6123685	2972_57	BMP7	Bone morphogenetic protein 7	P18075	ENSG00000101144	2972_57_chr20_1	chr20	57260984	A	G	0.23171	0.063	0.00966821132778681	42.4608642541917	10.142	FALSE	FALSE	5667	20	55836040	0.296223	G	A	-1	1	TRUE	0.0229592003727951	0.00722004384982091	3.17992533706905	0.00147313002757649	8.99059816365331e-13	0.0265981810534644	TRUE	-3.17992533706905
rs3745368	3046_31	RETN	Resistin	Q9HD89	ENSG00000104918	3046_31_chr19_1	chr19	7670411	A	G	0.03859	-0.666	0.0225382270182121	873.190415872965	191.18	FALSE	FALSE	1326	19	7735297	0.0347913	G	A	-1	-1	TRUE	0.0572518279024452	0.0179944891191172	3.18163119405381	0.00146448177350367	0.320857423632075	0.0265981810534644	TRUE	3.18163119405381
rs208026	5581_28	FGL1	Fibrinogen-like protein 1	Q08830	ENSG00000104760	5581_28_chr8_1	chr8	18020646	G	A	0.75116	0.136	0.0117867772356562	133.133596849388	30.073	FALSE	FALSE	110663	8	17878155	0.253479	A	G	-1	1	TRUE	-0.0240146110318789	0.00757836291770342	-3.16883887624062	0.00153049214720173	1.47107984262605e-08	0.0269932327553385	TRUE	3.16883887624062
rs10985196	16607_78	GSN	Gelsolin	P06396	ENSG00000148180	16607_78_chr9_1	chr9	121270766	A	C	0.20543	-0.069	0.00970697636192794	50.5277823249187	11.93	FALSE	FALSE	69284	9	124033044	0.206759	C	A	-1	-1	TRUE	0.0259477612229533	0.00814017869625302	3.18761567665551	0.00143451065379029	0.0806427546980861	0.0265981810534644	TRUE	3.18761567665551
rs10985196	4775_34	GSN	Gelsolin	P06396	ENSG00000148180	4775_34_chr9_1	chr9	121270766	A	C	0.20543	-0.145	0.00997975172096429	211.104033162463	47.103	FALSE	FALSE	69284	9	124033044	0.206759	C	A	-1	-1	TRUE	0.0259477612229533	0.00814017869625302	3.18761567665551	0.00143451065379029	0.0806427546980861	0.0265981810534644	TRUE	3.18761567665551
rs7246422	6478_2	IGLON5	IgLON family member 5	A6NGN9	ENSG00000142549	6478_2_chr19_1	chr19	51309159	C	T	0.42865	0.116	0.00844250608520161	188.787490598707	42.233	FALSE	FALSE	2688	19	51812413	0.462227	T	C	-1	1	TRUE	-0.0209450649030546	0.00661208841690616	-3.16769280481807	0.00153653786453465	0.000342690762487092	0.0269932327553385	TRUE	3.16769280481807
rs7695	16915_153	SEMA4A	Semaphorin-4A	Q9H3S1	ENSG00000196189	16915_153_chr1_1	chr1	156177535	C	T	0.37641	0.167	0.00871692575049593	367.033959477824	81.082	FALSE	FALSE	27864	1	156147326	0.388668	T	C	-1	1	TRUE	-0.0212612359608158	0.00676297868642168	-3.14376799730316	0.00166787614424737	0.0272915660620554	0.0289098531669544	TRUE	3.14376799730316
rs198389	16751_15	NPPB	Natriuretic peptides B	P16860	ENSG00000120937	16751_15_chr1_1	chr1	11859214	G	A	0.39969	0.09	0.00799700870824831	126.657199451086	28.656	FALSE	FALSE	279	1	11919271	0.413519	A	G	-1	1	TRUE	0.0213515920851979	0.00669408526668888	3.18962057317191	0.00142459697861214	5.63982749138422e-21	0.0265981810534644	TRUE	-3.18962057317191
rs198389	7655_11	NPPB	N-terminal pro-BNP	P16860	ENSG00000120937	7655_11_chr1_1	chr1	11859214	G	A	0.39969	0.259	0.00825715665656719	983.871724953288	215.24	FALSE	FALSE	279	1	11919271	0.413519	A	G	-1	1	TRUE	0.0213515920851979	0.00669408526668888	3.18962057317191	0.00142459697861214	5.63982749138422e-21	0.0265981810534644	TRUE	-3.18962057317191
rs498045	13068_139	CCS	Copper chaperone for superoxide dismutase	O14618	ENSG00000173992	13068_139_chr11_1	chr11	66595526	G	A	0.55162	0.113	0.00804572299071832	197.254416126811	44.081	FALSE	FALSE	2365	11	66362997	0.487078	A	G	-1	1	TRUE	-0.0202732350994993	0.00659539383952822	-3.07384753553238	0.00211317397519579	0.000180229071824429	0.0361463969441385	TRUE	3.07384753553238
rs79609374	14134_49	AMIGO2	Amphoterin-induced protein 2	Q86SJ2	ENSG00000139211	14134_49_chr12_1	chr12	47079943	G	A	0.2848	-0.106	0.00912214146669699	135.026224521635	30.487	FALSE	FALSE	883	12	47473726	0.331014	A	G	-1	-1	TRUE	0.0212948677092811	0.00700542458057249	3.0397683201581	0.00236760199722396	0.336394780738489	0.0399725012518331	TRUE	3.0397683201581
rs563290	2797_56	APOB	Apolipoprotein B	P04114	ENSG00000084674	2797_56_chr2_2	chr2	21065354	A	G	0.85985	0.089	0.0121097975674731	54.0139883699155	12.701	FALSE	FALSE	21281	2	21288226	0.203777	G	A	-1	1	TRUE	-0.0243138690630602	0.00818414299759268	-2.97085095778654	0.00296975866624353	0	0.0476627934088468	TRUE	2.97085095778654
rs11727676	10833_64	HHIP	Hedgehog-interacting protein	Q96QV1	ENSG00000164161	10833_64_chr4_1	chr4	144737912	C	T	0.10368	0.235	0.0132847677785331	312.916014458248	69.296	FALSE	FALSE	91917	4	145659064	0.0765408	T	C	-1	1	TRUE	-0.0371589068686448	0.0124003127997881	-2.99661044593003	0.00272999325756003	5.42849843156066e-16	0.0443623904353505	TRUE	2.99661044593003
rs11215406	3326_58	CADM1	Cell adhesion molecule 1	Q9BY67	ENSG00000182985	3326_58_chr11_1	chr11	115194362	C	T	0.31628	0.152	0.00867913734812846	306.714320408185	67.945	FALSE	FALSE	310161	11	115065082	0.260437	T	C	-1	1	TRUE	0.0227586954923764	0.00751152347607598	3.02983749766106	0.0024468535193259	0.000443355813289802	0.040780891988765	TRUE	-3.02983749766106
rs11079936	3235_50	WFIKKN2	WAP, Kazal, immunoglobulin, Kunitz and NTR domain-containing protein 2	Q8TEU8	ENSG00000173714	3235_50_chr17_1	chr17	50830473	C	T	0.71027	-0.531	0.00887989648756373	3575.80012839144	778.35	FALSE	FALSE	4176	17	48907834	0.359841	T	C	-1	-1	TRUE	-0.0207149799148703	0.00686857549952929	-3.0159062699813	0.00256212446825158	0.153675177785559	0.0421615418826209	TRUE	-3.0159062699813
rs73564493	12016_60	CBL	E3 ubiquitin-protein ligase CBL	P22681	ENSG00000110395	12016_60_chr11_1	chr11	119185564	A	G	0.0507	-0.205	0.0186401593524384	120.950726292158	27.407	FALSE	FALSE	20711	11	119056273	0.0854871	G	A	-1	-1	TRUE	0.0344985927072127	0.0117906405823728	2.92593031448934	0.00343427854922875	2.26892517271141e-07	0.0537899049879202	FALSE	2.92593031448934
rs62069916	8288_27	APOH	Beta-2-glycoprotein 1	P02749	ENSG00000091583	8288_27_chr17_1	chr17	66284385	T	C	0.46323	0.05	0.00799234043599274	39.1374079930645	9.4034	FALSE	FALSE	54947	17	64280503	0.408549	C	T	-1	1	TRUE	0.0196320407730156	0.00670631781786282	2.92739492911058	0.00341814534210211	6.93064776617391e-05	0.0537899049879202	FALSE	-2.92739492911058
rs824700	8229_1	GXYLT1	Glucoside xylosyltransferase 1	Q4G148	ENSG00000151233	8229_1_chr12_1	chr12	42056895	G	A	0.58567	0.1	0.0082544482457619	146.765474220594	33.054	FALSE	FALSE	87976	12	42450697	0.418489	A	G	-1	1	TRUE	0.0194729829160977	0.00668258598558466	2.91398912907427	0.00356842332549829	0.463276429594203	0.0552255990850926	FALSE	-2.91398912907427
rs67147325	2819_23	CDH5	Cadherin-5	P33151	ENSG00000179776	2819_23_chr16_1	chr16	66364863	C	T	0.54877	0.057	0.00939078500955795	36.8422304954582	8.8925	FALSE	FALSE	1743	16	66398766	0.465209	T	C	-1	1	TRUE	0.0189663250724314	0.00660920628275231	2.86968272149816	0.00410883856976613	0.0439016937165181	0.0628410604787761	FALSE	-2.86968272149816
rs1544434	15308_108	VWC2	Brorin	Q2TAL6	ENSG00000188730	15308_108_chr7_1	chr7	49502717	A	G	0.58507	-0.155	0.00839829686670297	340.628476356456	75.332	FALSE	FALSE	270943	7	49542313	0.384692	G	A	-1	-1	TRUE	0.0193553487397804	0.0067758333891973	2.85652666292512	0.00428304029569812	0.00126038087231326	0.0639994526943397	FALSE	2.85652666292512
rs2288158	4498_62	NCAM1	Neural cell adhesion molecule 1, 120 kDa isoform	P13591	ENSG00000149294	4498_62_chr11_1	chr11	113262954	G	T	0.13012	0.327	0.0125656115271438	677.217616726122	148.57	FALSE	FALSE	301708	11	113133676	0.115308	T	G	-1	1	TRUE	0.0295452084746196	0.0103216354623898	2.8624541703955	0.00420374050331415	0.525508007794248	0.0635449145849813	FALSE	-2.8624541703955
rs4650995	11142_11	ANGPTL1	Angiopoietin-related protein 1	O95841	ENSG00000116194	11142_11_chr1_1	chr1	178548181	T	C	0.49232	-0.302	0.0080012102414007	1424.63143041187	311.03	FALSE	FALSE	322899	1	178517316	0.463221	C	T	-1	-1	TRUE	-0.0185286737562294	0.00661109573608577	-2.80266305252443	0.00506825897234485	1.1085672335105e-17	0.0732081851560923	FALSE	-2.80266305252443
rs73400280	4124_24	HSPA1A	Heat shock 70 kDa protein 1A	P0DMV8	ENSG00000232804	4124_24_chr6_1	chr6	31801702	A	G	0.04316	0.15	0.0204277447934817	53.9189803892443	12.68	FALSE	FALSE	13811	6	31769479	0.0795229	G	A	-1	1	TRUE	-0.0340786260317862	0.01218514816366	-2.7967346456582	0.00516219111528136	1.06081521043428e-17	0.0737455873611623	FALSE	2.7967346456582
rs62330028	19488_1	PDCD6	Programmed cell death protein 6	O75340	ENSG00000249915	19488_1_chr5_1	chr5	319042	A	G	0.0422	0.137	0.0205585843480823	44.4073361571489	10.574	FALSE	FALSE	47422	5	319157	0.0447316	G	A	-1	1	TRUE	-0.0448282968846191	0.0159496957051972	-2.81060514966513	0.00494484283493819	0.278682464653984	0.0722280414092095	FALSE	2.81060514966513
rs10435378	2837_3	MET	Hepatocyte growth factor receptor	P08581	ENSG00000105976	2837_3_chr7_1	chr7	116785439	A	G	0.55983	0.131	0.00837151437752065	244.869410899261	54.467	FALSE	FALSE	113081	7	116425493	0.444334	G	A	-1	1	TRUE	-0.0186595510440004	0.00663443091756833	-2.81253226928461	0.00491530912993084	0.000159821444524567	0.0722280414092095	FALSE	2.81253226928461
rs67784283	4763_31	AFM	Afamin	P43652	ENSG00000079557	4763_31_chr4_1	chr4	73448549	C	T	0.18311	0.12	0.0109569259137937	119.945799011924	27.187	FALSE	FALSE	33195	4	74314266	0.163022	T	C	-1	1	TRUE	-0.0247305893332468	0.00892460633116572	-2.77105660637207	0.00558747123467931	0.162548750231866	0.0781044366137968	FALSE	2.77105660637207
rs116891509	15316_262	TXNL4B	Thioredoxin-like protein 4B	Q9NX01	ENSG00000140830	15316_262_chr16_1	chr16	72071661	T	C	0.07588	0.25	0.0152625854565724	268.301932091647	59.575	FALSE	FALSE	22655	16	72105560	0.0685885	C	T	-1	1	TRUE	-0.0362968155049698	0.0130434627645563	-2.78275916143994	0.00538987994108803	5.56007551873022e-06	0.0761613469936352	FALSE	2.78275916143994
rs7547721	16558_2	MYOC	Myocilin	Q99972	ENSG00000034971	16558_2_chr1_1	chr1	171648625	A	G	0.08521	-0.486	0.0147263493550342	1089.13656933821	238.12	FALSE	FALSE	4008	1	171617765	0.104374	G	A	-1	-1	TRUE	0.0295012885178281	0.0107824069010293	2.7360578012514	0.00621801029388453	0.121543747023697	0.0859937593835095	FALSE	2.7360578012514
rs2426628	12855_16	CASS4	Cas scaffolding protein family member 4	Q9NQ75	ENSG00000087589	12855_16_chr20_1	chr20	56451641	A	G	0.07908	-0.105	0.0148513872307912	49.9855591200785	11.81	FALSE	FALSE	40092	20	55026697	0.0884692	G	A	-1	-1	TRUE	-0.0313127531832842	0.0116090601092758	-2.69726858923445	0.00699108567444808	0.109414539522055	0.0956674881766579	FALSE	-2.69726858923445
rs3777399	16057_6	IGF2R	Cation-independent mannose-6-phosphate receptor	P11717	ENSG00000197081	16057_6_chr6_1	chr6	160092761	A	G	0.10781	0.586	0.0135121413096793	1880.81844481653	410.15	FALSE	FALSE	123663	6	160513793	0.157058	G	A	-1	1	TRUE	0.0241223550711436	0.00906025062199886	2.66243794764054	0.00775768716311233	9.16199115837299e-33	0.105052013667146	FALSE	-2.66243794764054
rs223883	3508_78	CCL22	C-C motif chemokine 22	O00626	ENSG00000102962	3508_78_chr16_1	chr16	57354818	A	G	0.76065	0.186	0.00948009372108065	384.946722890844	84.982	FALSE	FALSE	3964	16	57388730	0.191849	G	A	-1	1	TRUE	0.0222365817437424	0.00837223781182916	2.65599021952341	0.00790759077662943	0.0166906435192879	0.105274861938417	FALSE	-2.65599021952341
rs58762758	16079_2	TEC	Tyrosine-protein kinase Tec	P42680	ENSG00000135605	16079_2_chr4_1	chr4	48215229	A	G	0.50736	-0.109	0.00812113464719901	180.143905392162	40.346	FALSE	FALSE	54635	4	48217246	0.462227	G	A	-1	-1	TRUE	0.0175535881985234	0.00661207842985066	2.6547761622543	0.00793610497689607	0.410457937296547	0.105274861938417	FALSE	2.6547761622543
rs5015750	2780_35	LTF	Lactotransferrin	P02788	ENSG00000012223	2780_35_chr3_1	chr3	46457913	A	G	0.08665	0.183	0.0142377818386036	165.202840872516	37.083	FALSE	FALSE	27321	3	46499403	0.0854871	G	A	-1	1	TRUE	0.0310841523698457	0.011790543477128	2.63636298277044	0.00838000358403815	0.475579271471259	0.110040451103531	FALSE	-2.63636298277044
rs8102476	19117_3	PPP1R14A	Protein phosphatase 1 regulatory subunit 14A	Q96A00	ENSG00000167641	19117_3_chr19_1	chr19	38244973	T	C	0.50108	-0.081	0.00857646478981142	89.1976514745609	20.447	FALSE	FALSE	11618	19	38735613	0.455268	C	T	-1	-1	TRUE	-0.0171919293793356	0.00661972703577929	-2.59707527008502	0.00940213182587136	0.00011080835962528	0.1210175383528	FALSE	-2.59707527008502
rs4792858	15596_7	HEXIM1	Protein HEXIM1	O94992	ENSG00000186834	15596_7_chr17_1	chr17	45167333	C	A	0.3038	0.087	0.00871392431543727	99.6806676341558	22.747	FALSE	FALSE	20017	17	43244700	0.32008	A	C	-1	1	TRUE	-0.0184570728671214	0.0070665490513987	-2.61189340551851	0.00900423238906901	2.20061949527543e-09	0.117055021057897	FALSE	2.61189340551851
rs35933296	12408_333	RAB22A	Ras-related protein Rab-22A	Q9UL26	ENSG00000124209	12408_333_chr20_1	chr20	58427370	A	G	0.36378	-0.065	0.00837784689668681	60.1952017487959	14.066	FALSE	FALSE	117656	20	57002426	0.301193	G	A	-1	-1	TRUE	0.0184573691901326	0.00718562520719642	2.56865180939962	0.0102094982863682	0.301956206094247	0.130121056590967	FALSE	2.56865180939962
rs1165679	6393_63	HSP90B1	Endoplasmin	P14625	ENSG00000166598	6393_63_chr12_1	chr12	103929460	A	C	0.13658	0.28	0.0118440944010341	558.871988026168	122.83	FALSE	FALSE	873	12	104323238	0.136183	C	A	-1	1	TRUE	0.0245093674871626	0.00961164352682737	2.54996634225497	0.0107733319331373	0.0192592204920547	0.134666649164216	FALSE	-2.54996634225497
rs12877225	4568_17	SLITRK5	SLIT and NTRK-like protein 5	O94991	ENSG00000165300	4568_17_chr13_1	chr13	87995130	A	G	0.25626	-0.136	0.00939999726232842	209.325608574198	46.715	FALSE	FALSE	323899	13	88647385	0.270378	G	A	-1	-1	TRUE	-0.0190242284180098	0.00742217612148326	-2.56316046758103	0.0103724096747571	0.849807826670218	0.130913908516352	FALSE	-2.56316046758103
rs9784645	10974_20	SPINK7	Serine protease inhibitor Kazal-type 7	P58062	ENSG00000145879	10974_20_chr5_1	chr5	148337418	T	G	0.25293	0.132	0.00944472919837365	195.329951367647	43.661	FALSE	FALSE	24992	5	147716981	0.253479	G	T	-1	1	TRUE	0.0192893226862612	0.00757833935294816	2.54532316222514	0.0109176646905854	8.39688450235342e-09	0.135171086645343	FALSE	-2.54532316222514
rs7781145	6388_21	CCDC126	Coiled-coil domain-containing protein 126	Q96EE4	ENSG00000169193	6388_21_chr7_1	chr7	23586983	A	C	0.25601	0.307	0.00938689271523623	1069.62868808932	233.88	FALSE	FALSE	10395	7	23626602	0.229622	C	A	-1	1	TRUE	-0.0196749759469339	0.00783804314135462	-2.51018980019719	0.0120666285626805	0.0636629099486515	0.144057868602679	FALSE	2.51018980019719
rs61765448	2590_69	ROR1	Inactive tyrosine-protein kinase transmembrane receptor ROR1	Q01973	ENSG00000185483	2590_69_chr1_1	chr1	64146145	T	C	0.17112	-0.3	0.0108337675272251	766.802438074946	168.05	FALSE	FALSE	372127	1	64611828	0.206759	C	T	-1	-1	TRUE	-0.0205288595571019	0.0081401427524767	-2.52192869109769	0.0116713365332265	0.46549684242691	0.141801284983126	FALSE	-2.52192869109769
rs4984667	18343_10	DECR2	Peroxisomal 2,4-dienoyl-CoA reductase	Q9NUI1	ENSG00000274296	18343_10_chr16_1	chr16	411697	T	C	0.45759	-0.23	0.0128460706362242	320.564230294546	70.962	FALSE	FALSE	9840	16	461697	0.367793	C	T	-1	-1	TRUE	-0.0172833287504176	0.00683650010724969	-2.52809602563887	0.01146829806039	0.193956600252422	0.140648938476481	FALSE	-2.52809602563887
rs12360820	9962_1	CDHR5	Cadherin-related family member 5	Q9HBB8	ENSG00000099834	9962_1_chr11_1	chr11	620927	C	A	0.82225	0.07	0.0104953341673292	44.4839699006451	10.591	FALSE	FALSE	4140	11	620927	0.171968	A	C	-1	1	TRUE	-0.0218940717428643	0.00873615686849304	-2.50614452927526	0.0122055717042545	0.001035315593214	0.144057868602679	FALSE	2.50614452927526
rs4890114	2950_57	IGFBP4	Insulin-like growth factor-binding protein 4	P22692	ENSG00000141753	2950_57_chr17_1	chr17	40447297	G	A	0.45287	0.056	0.00812634032669303	47.4882364021722	11.257	FALSE	FALSE	3874	17	38603549	0.435388	A	G	-1	1	TRUE	0.0166487380619056	0.00664892951230147	2.50397271186333	0.0122807505549702	0.695175912254615	0.144057868602679	FALSE	-2.50397271186333
rs1040402	6470_19	FBLN1	Fibulin-1	P23142	ENSG00000077942	6470_19_chr22_1	chr22	45451084	A	G	0.19092	-0.165	0.0106821135585917	238.590697821794	53.098	FALSE	FALSE	51754	22	45846965	0.196819	G	A	-1	-1	TRUE	0.0207179877866756	0.0082913790080099	2.49873848085596	0.0124636250241177	3.28238436620774e-05	0.144667076172795	FALSE	2.49873848085596
rs10766205	17170_15	CALCB	Calcitonin gene-related peptide 2	P10092	ENSG00000175868	17170_15_chr11_1	chr11	15070774	A	G	0.7247	0.249	0.00873069610571475	813.393974127696	178.18	FALSE	FALSE	2825	11	15092320	0.237575	G	A	-1	1	TRUE	-0.0192769743216489	0.00774581694490884	-2.48869479601106	0.0128212978190139	0.215002524880783	0.147501656324939	FALSE	2.48869479601106
rs6044699	15440_57	PCSK2	Neuroendocrine convertase 2	P16519	ENSG00000125851	15440_57_chr20_1	chr20	17249972	G	A	0.50142	-0.082	0.0080079772746095	104.853284879779	23.881	FALSE	FALSE	23866	20	17230617	0.484095	A	G	-1	-1	TRUE	-0.0163193521943897	0.00659651820089781	-2.4739342327849	0.0133634294632927	0.817084135510709	0.152389985107724	FALSE	-2.4739342327849
rs1468810	6234_74	VIT	Vitrin	Q6UXI7	ENSG00000205221	6234_74_chr2_1	chr2	36766797	A	C	0.59522	-0.359	0.00849644475955091	1785.31321987911	389.4	FALSE	FALSE	70108	2	36993940	0.404573	C	A	-1	-1	TRUE	-0.0165255861158709	0.00671664362849178	-2.46039346881081	0.013878476764757	0.194310457260545	0.156887128645079	FALSE	-2.46039346881081
rs507506	19262_219	ACADVL	Very long-chain specific acyl-CoA dehydrogenase, mitochondrial	P49748	ENSG00000072778	19262_219_chr17_1	chr17	7215003	G	A	0.55807	-0.048	0.00788686634076333	37.0402162049235	8.9366	FALSE	FALSE	2121	17	7118322	0.416501	A	G	-1	-1	TRUE	-0.0167405141573992	0.00668708676401162	-2.50340914484509	0.0123003257037672	1.98125786470467e-11	0.144057868602679	FALSE	-2.50340914484509
rs4499344	12517_52	PDCD5	Programmed cell death protein 5	O14737	ENSG00000105185	12517_52_chr19_1	chr19	32582525	A	G	0.28792	0.205	0.00980007461043636	437.571429702375	96.437	FALSE	FALSE	1338	19	33073431	0.319085	G	A	-1	1	TRUE	0.0172903856958577	0.00707238140505845	2.44477562868583	0.014494228139462	3.0997614003064e-29	0.159682174417802	FALSE	-2.44477562868583
rs475325	12940_35	ALDH3B1	Aldehyde dehydrogenase family 3 member B1	P43353		12940_35_chr11_1	chr11	68017592	T	C	0.23363	0.135	0.00938331455751184	206.992679311897	46.206	FALSE	FALSE	9046	11	67785062	0.227634	C	T	-1	1	TRUE	-0.0192417091575613	0.00786205524923026	-2.44741464510125	0.0143885201008816	0.275271844735797	0.159682174417802	FALSE	2.44741464510125
rs13127468	6493_9	CPZ	Carboxypeptidase Z	Q66K79	ENSG00000109625	6493_9_chr4_1	chr4	8597931	A	C	0.42431	-0.067	0.00799660189237436	70.2002493348375	16.271	FALSE	FALSE	5272	4	8599658	0.499006	C	A	-1	-1	TRUE	-0.0161434096474479	0.0065931925017624	-2.44849663393457	0.0143453770385946	0.0330257126218093	0.159682174417802	FALSE	-2.44849663393457
rs7241196	17773_26	NAPG	Gamma-soluble NSF attachment protein	Q99747	ENSG00000134265	17773_26_chr18_1	chr18	10526416	C	T	0.48895	-0.073	0.00821073999803014	79.0462224765439	18.217	FALSE	FALSE	541	18	10526413	0.484095	T	C	-1	-1	TRUE	0.0159900221042015	0.00659651739274297	2.42400969362903	0.0153501957423752	0.592698464574017	0.166430116930992	FALSE	2.42400969362903
rs12749939	19289_29	UROD	Uroporphyrinogen decarboxylase	P06132	ENSG00000126088	19289_29_chr1_1	chr1	45012761	T	C	0.28789	-0.271	0.00862763344845736	986.632031096689	215.84	FALSE	FALSE	629	1	45478433	0.212724	C	T	-1	-1	TRUE	0.0195243111024118	0.00805554061087158	2.42371208160284	0.0153627800243993	1.20250932656823e-07	0.166430116930992	FALSE	2.42371208160284
rs1630171	19213_1	SPINK4	Serine protease inhibitor Kazal-type 4	O60575	ENSG00000122711	19213_1_chr9_1	chr9	33234041	G	A	0.15268	0.279	0.011120544609345	629.442833666361	138.18	FALSE	FALSE	6122	9	33234039	0.17495	A	G	-1	1	TRUE	0.0209803413784187	0.00867701405545613	2.41792179248877	0.0156094313293736	0.00136306816157606	0.167704634117237	FALSE	-2.41792179248877
rs4704838	9021_1	HAVCR1	Hepatitis A virus cellular receptor 1	Q96D42	ENSG00000113249	9021_1_chr5_1	chr5	157056670	G	A	0.4851	0.18	0.0082256986938611	478.849915991431	105.42	FALSE	FALSE	12963	5	156483681	0.430417	A	G	-1	1	TRUE	-0.0159599566557734	0.00665796764706973	-2.39712138925721	0.0165244483366614	7.35114097549053e-32	0.169147896359526	FALSE	2.39712138925721
rs73013841	9077_10	MAN1A2	Mannosyl-oligosaccharide 1,2-alpha-mannosidase IB	O60476	ENSG00000198162	9077_10_chr1_1	chr1	117312289	T	C	0.11199	-0.296	0.0132933610418902	495.808333184112	109.11	FALSE	FALSE	55103	1	117854911	0.11829	C	T	-1	-1	TRUE	0.0245901985469206	0.0102078420503309	2.40895170846844	0.0159984147296855	0.261289384290103	0.169147896359526	FALSE	2.40895170846844
rs3748050	5749_53	CLPS	Colipase	P04118	ENSG00000137392	5749_53_chr6_1	chr6	35797291	C	T	0.26613	0.323	0.0117952543675472	749.877672407964	164.37	FALSE	FALSE	53	6	35765068	0.26839	T	C	-1	1	TRUE	0.0178384696795055	0.00743948106108997	2.39781102109452	0.0164933720660523	0.0921872194978402	0.169147896359526	FALSE	-2.39781102109452
rs2283824	8024_64	TPST2	Protein-tyrosine sulfotransferase 2	O60704	ENSG00000128294	8024_64_chr22_1	chr22	26528490	A	G	0.35117	0.149	0.00857092292936624	302.215933113192	66.965	FALSE	FALSE	61651	22	26924456	0.45328	G	A	-1	1	TRUE	-0.0159440047370984	0.00662215165050107	-2.40767738018986	0.0160543611234662	0.155223797440393	0.169147896359526	FALSE	2.40767738018986
rs4263397	4535_50	BST1	ADP-ribosyl cyclase/cyclic ADP-ribose hydrolase 2	Q10588	ENSG00000109743	4535_50_chr4_1	chr4	15737767	G	T	0.2575	-0.584	0.0102168125211281	3267.34388478082	711.35	FALSE	FALSE	35902	4	15739390	0.245527	T	G	-1	-1	TRUE	-0.0184028729676418	0.0076593938819061	-2.40265395034915	0.0162765818061469	0.00516779591144665	0.169147896359526	FALSE	-2.40265395034915
rs12695049	6375_75	XXYLT1	Xyloside xylosyltransferase 1	Q8NBI6	ENSG00000173950	6375_75_chr3_1	chr3	195268211	T	C	0.53295	0.195	0.00813786491299958	574.180276352454	126.16	FALSE	FALSE	2955	3	194988940	0.407555	C	T	-1	1	TRUE	-0.0161339007318837	0.00670884587258667	-2.40486978510107	0.0161782292493768	0.00378436359944688	0.169147896359526	FALSE	2.40486978510107
rs671947	3172_28	ARSB	Arylsulfatase B	P15848	ENSG00000113273	3172_28_chr5_1	chr5	78982476	C	T	0.73544	-0.085	0.00928095017570934	83.8789468584776	19.279	FALSE	FALSE	3611	5	78278299	0.323062	T	C	-1	-1	TRUE	0.0166153528204689	0.00704932918054833	2.35701190778787	0.0184226560943161	0.274777026947924	0.182406395750409	FALSE	2.35701190778787
rs4792867	14205_6	HEXIM2	Protein HEXIM2	Q96MH2	ENSG00000168517	14205_6_chr17_1	chr17	45172077	T	C	0.29387	0.091	0.00878540925657956	107.289887517518	24.415	FALSE	FALSE	12130	17	43249444	0.312127	C	T	-1	1	TRUE	-0.0169043495773729	0.00711451766144802	-2.37603592847535	0.017499758760708	5.11426331964815e-09	0.177731924913441	FALSE	2.37603592847535
rs74705037	2834_54	KLK8	Kallikrein-8	O60259	ENSG00000129455	2834_54_chr19_1	chr19	51001552	A	G	0.02708	0.863	0.025495351826526	1145.77560814788	250.43	FALSE	FALSE	150	19	51504808	0.0308151	G	A	-1	1	TRUE	-0.0450150096711389	0.0190793338049747	-2.35935961555439	0.0183065058730574	0.922199756275518	0.182406395750409	FALSE	2.35935961555439
rs3211717	3077_66	F10	Coagulation factor Xa	P00742	ENSG00000126218	3077_66_chr13_1	chr13	113122635	A	C	0.4189	-0.102	0.00845784710620784	145.438934222064	32.764	FALSE	FALSE	163	13	113776949	0.412525	C	A	-1	-1	TRUE	-0.0157703485801535	0.0066964564763359	-2.35502890758465	0.0185212647992723	0.640097011896442	0.182406395750409	FALSE	-2.35502890758465
rs4938792	2635_61	LAYN	Layilin	Q6UX15	ENSG00000204381	2635_61_chr11_1	chr11	111550211	C	T	0.37645	-0.052	0.00827461880880734	39.4921424799423	9.4823	FALSE	FALSE	9932	11	111420936	0.409543	T	C	-1	-1	TRUE	-0.015862143814998	0.00670379936924608	-2.36614238304418	0.0179745301737458	0.000214547148971739	0.181138676169531	FALSE	-2.36614238304418
rs11031140	19153_53	MPPED2	Metallophosphoesterase MPPED2	Q15777	ENSG00000066382	19153_53_chr11_1	chr11	30586586	A	G	0.17848	-0.16	0.0104096614732938	236.24724502212	52.587	FALSE	FALSE	409	11	30608133	0.218688	G	A	-1	-1	TRUE	-0.0185267604403597	0.00797519637124844	-2.32304755618945	0.0201765978253735	0.00461227184211877	0.188701994050256	FALSE	-2.32304755618945
rs840870	5465_32	HS6ST1	Heparan-sulfate 6-O-sulfotransferase 1	O60243	ENSG00000136720	5465_32_chr2_1	chr2	128308686	T	G	0.56827	-0.153	0.00816000611655917	351.561972953329	77.713	FALSE	FALSE	9911	2	129066260	0.403579	G	T	-1	-1	TRUE	-0.0156543644723777	0.00671930149859927	-2.32976068652986	0.0198188030731435	0.19789218086853	0.187396361809288	FALSE	-2.32976068652986
rs2789422	11636_33	TAGLN2	Transgelin-2	P37802	ENSG00000158710	11636_33_chr1_1	chr1	159922298	A	G	0.39624	-0.094	0.00835303407381994	126.638920901806	28.652	FALSE	FALSE	3244	1	159892088	0.429423	G	A	-1	-1	TRUE	-0.0156019327438567	0.00665985938405713	-2.34268200635073	0.0191456932539275	0.0226844233084749	0.184558620128022	FALSE	-2.34268200635073
rs2789422	9201_13	TAGLN2	Transgelin-2	P37802	ENSG00000158710	9201_13_chr1_1	chr1	159922298	A	G	0.39624	-0.093	0.00826268138994878	126.684617312597	28.662	FALSE	FALSE	3244	1	159892088	0.429423	G	A	-1	-1	TRUE	-0.0156019327438567	0.00665985938405713	-2.34268200635073	0.0191456932539275	0.0226844233084749	0.184558620128022	FALSE	-2.34268200635073
rs5841	16809_1	NME4	Nucleoside diphosphate kinase, mitochondrial	O00746	ENSG00000103202	16809_1_chr16_1	chr16	400309	T	C	0.42499	-0.099	0.0106629980918424	86.200885315617	19.789	FALSE	FALSE	3555	16	450309	0.363817	C	T	-1	-1	TRUE	-0.0160073068442975	0.00685223831272889	-2.33606977949992	0.0194876050434594	0.150534741268632	0.186278577621303	FALSE	-2.33606977949992
rs78880003	7140_1	CELA2A	Chymotrypsin-like elastase family member 2A	P08217	ENSG00000142615	7140_1_chr1_1	chr1	15414434	T	C	0.06114	-0.203	0.0175402770236219	133.942740215526	30.25	FALSE	FALSE	42293	1	15740930	0.055666	C	T	-1	-1	TRUE	-0.0334798164522703	0.0143791232759811	-2.32836285006298	0.0198928445612937	0.989494896761333	0.187396361809288	FALSE	-2.32836285006298
rs12423654	15686_49	INHBC	Inhibin beta C chain	P55103	ENSG00000175189	15686_49_chr12_1	chr12	57444367	C	T	0.53547	0.06	0.00835131001696174	51.6170629324936	12.171	FALSE	FALSE	9683	12	57838150	0.417495	T	C	-1	1	TRUE	0.0153542995830552	0.00668481423155712	2.29689248664112	0.0216249037076353	2.02847653474455e-09	0.199378544822169	FALSE	-2.29689248664112
rs4851521	14133_93	IL1R2	Interleukin-1 receptor type 2	P27930	ENSG00000115590	14133_93_chr2_1	chr2	101993894	T	C	0.42895	-0.414	0.0080925907364508	2617.1313944522	570.11	FALSE	FALSE	2090	2	102610356	0.441352	C	T	-1	-1	TRUE	0.0153260495894498	0.0066390068452648	2.30848528200885	0.0209721605107784	0.94995316502992	0.194741490457228	FALSE	2.30848528200885
rs469367	4964_67	ERAP1	Endoplasmic reticulum aminopeptidase 1	Q9NZ08	ENSG00000164307	4964_67_chr5_1	chr5	96787352	G	A	0.79036	-1.133	0.00852050453335638	17681.910827321	3841.8	FALSE	FALSE	148732	5	96123055	0.21173	A	G	-1	-1	TRUE	-0.0189007330923192	0.00806933183602343	-2.3422922091197	0.0191657028594484	8.68616989026572e-06	0.184558620128022	FALSE	-2.3422922091197
rs1645788	6391_52	LILRA3	Leukocyte immunoglobulin-like receptor subfamily A member 3	Q8N6C8	ENSG00000170866	6391_52_chr19_1	chr19	54297564	A	G	0.78352	1.233	0.0100666221687332	15002.3266127313	3259.9	FALSE	FALSE	296011	19	54808174	0.184891	A	G	1	1	TRUE	0.018580521938511	0.00849181904865312	2.18804967840878	0.0286659838430488	1.09851265387322e-77	0.25179580402678	FALSE	2.18804967840878
rs651279	7787_25	LILRA5	Leukocyte immunoglobulin-like receptor subfamily A member 5	A6NI73	ENSG00000262800	7787_25_chr19_1	chr19	54302487	T	C	0.70872	0.36	0.00923580579981188	1519.34155613629	331.61	FALSE	FALSE	10652	19	54813762	0.304175	T	C	1	1	TRUE	0.0155319265682308	0.00716561138551258	2.1675647383883	0.030191819073136	7.39981887234287e-56	0.256531796046254	FALSE	2.1675647383883
rs651279	8766_29	LILRA5	Leukocyte immunoglobulin-like receptor subfamily A member 5	A6NI73	ENSG00000262800	8766_29_chr19_1	chr19	54302487	T	C	0.70872	0.467	0.00926931220719242	2538.27539942759	552.98	FALSE	FALSE	10652	19	54813762	0.304175	T	C	1	1	TRUE	0.0155319265682308	0.00716561138551258	2.1675647383883	0.030191819073136	7.39981887234287e-56	0.256531796046254	FALSE	2.1675647383883
rs6686906	8225_86	EPHB2	Ephrin type-B receptor 2	P29323	ENSG00000133216	8225_86_chr1_1	chr1	22829631	A	G	0.381	0.065	0.00848257616190129	58.717989625715	13.74	FALSE	FALSE	118862	1	23156124	0.349901	G	A	-1	1	TRUE	-0.015565239184759	0.00691198185893534	-2.2519213016506	0.0243272457329435	0.907354742979455	0.222714221498778	FALSE	2.2519213016506
rs1800693	2654_19	TNFRSF1A	Tumor necrosis factor receptor superfamily member 1A	P19438	ENSG00000067182	2654_19_chr12_1	chr12	6330843	C	T	0.40254	-0.057	0.00856749743263525	44.2630917061341	10.542	FALSE	FALSE	11274	12	6440009	0.425447	T	C	-1	-1	TRUE	0.0148464204981375	0.00666771372454001	2.2266133657623	0.0259731249074533	2.26292756854657e-05	0.236119317340485	FALSE	2.2266133657623
rs10194022	13973_62	TTL	Tubulin--tyrosine ligase	Q8NG68	ENSG00000114999	13973_62_chr2_1	chr2	112479304	T	C	0.15912	0.08	0.0110794197110233	52.1369888064179	12.286	FALSE	FALSE	2822	2	113236881	0.104374	C	T	-1	1	TRUE	-0.0238871624478947	0.0107823074915618	-2.21540356427311	0.0267323769131957	0.184339138268418	0.239669586118306	FALSE	2.21540356427311
rs2399786	17761_2	NUDT5	ADP-sugar pyrophosphatase	Q9UKK9	ENSG00000165609	17761_2_chr10_1	chr10	12173181	C	T	0.45012	-0.071	0.00800192155003928	78.7278006058673	18.147	FALSE	FALSE	22963	10	12215180	0.480119	T	C	-1	-1	TRUE	0.0146003175810154	0.00659839404967761	2.21270773935193	0.026917801478627	2.59972887115525e-05	0.239679054261747	FALSE	2.21270773935193
rs1147604	12401_3	STAMBPL1	AMSH-like protease	Q96FJ0	ENSG00000138134	12401_3_chr10_1	chr10	88860435	A	G	0.49168	0.105	0.00805213849749098	170.041969210203	38.14	FALSE	FALSE	18932	10	90620192	0.49006	G	A	-1	1	TRUE	0.0146338843413834	0.00659447920154677	2.21911145582974	0.0264791428686643	0.625497899765933	0.239047817564331	FALSE	-2.21911145582974
rs16851364	6367_66	FMOD	fibromodulin	Q06828	ENSG00000122176	6367_66_chr1_1	chr1	203349016	A	G	0.07712	-0.248	0.0153514161601106	260.979546094881	57.979	FALSE	FALSE	2413	1	203318144	0.11829	G	A	-1	-1	TRUE	-0.0224294876899209	0.0102078134582692	-2.19728620449575	0.0280000122866589	0.239846928789513	0.247619156276575	FALSE	-2.19728620449575
rs4919682	11288_26	NT5C2	Cytosolic purine 5'-nucleotidase	P49902	ENSG00000076685	11288_26_chr10_1	chr10	102824573	T	C	0.27588	0.11	0.00892973109635038	151.74297983662	34.142	FALSE	FALSE	368733	10	104584330	0.287276	C	T	-1	1	TRUE	-0.0158990214986913	0.00728542309157482	-2.18230585908972	0.0290869668842733	0.0162404864266462	0.253380140929085	FALSE	2.18230585908972
rs1935451	11248_43	UROS	Uroporphyrinogen-III synthase	P10746	ENSG00000188690	11248_43_chr10_1	chr10	125816857	A	G	0.88973	-0.296	0.013023320633611	516.582816874392	113.63	FALSE	FALSE	6423	10	127505426	0.090457	G	A	-1	-1	TRUE	0.0250584470633847	0.0114931856868681	2.1802873238197	0.0292361701072021	0.575980648459811	0.253380140929085	FALSE	2.1802873238197
rs71386687	15535_3	PRSS27	Serine protease 27	Q9BQR3	ENSG00000172382	15535_3_chr16_1	chr16	2717893	T	G	0.09392	0.307	0.0139182913101558	486.524714934374	107.09	FALSE	FALSE	2658	16	2767894	0.0596421	G	T	-1	1	TRUE	0.0302534594199142	0.0139206953027778	2.1732721507005	0.0297598402414727	0.624794786624258	0.256210545125262	FALSE	-2.1732721507005
rs8057431	5691_2	CRISPLD2	Cysteine-rich secretory protein LCCL domain-containing 2	Q9H0B8	ENSG00000103196	5691_2_chr16_1	chr16	84806348	A	C	0.66342	0.231	0.00894552695742557	666.825350913953	146.31	FALSE	FALSE	13632	16	84839954	0.274354	C	A	-1	1	TRUE	0.0159931795410443	0.00738834478050532	2.16464986626551	0.0304145090934335	0.0021863204430925	0.25674585598353	FALSE	-2.16464986626551
rs10875723	18875_125	COL2A1	Chondrocalcin	P02458	ENSG00000139219	18875_125_chr12_1	chr12	48023754	G	A	0.34875	-0.7	0.007623008611492	8432.24582969029	1833.1	FALSE	FALSE	17542	12	48417537	0.383698	A	G	-1	-1	TRUE	-0.0145350236137729	0.00677911747399386	-2.14408788010126	0.0320258459985989	5.40125344439727e-13	0.263364472112706	FALSE	-2.14408788010126
rs9919018	5012_67	AK1	Adenylate kinase isoenzyme 1	P00568	ENSG00000106992	5012_67_chr9_1	chr9	127880476	A	G	0.24427	-0.06	0.00943505283439368	40.4402496378111	9.6931	FALSE	FALSE	5066	9	130642755	0.233598	G	A	-1	-1	TRUE	-0.0168054239625353	0.00779117026993784	-2.15698327469223	0.0310069676470605	0.146838803081726	0.260058438330185	FALSE	-2.15698327469223
rs1354034	18408_26	ARF4	ADP-ribosylation factor 4	P18085	ENSG00000168374	18408_26_chr3_2	chr3	56815721	C	T	0.61881	0.087	0.00829664200658781	109.95976503478	25	FALSE	FALSE	781767	3	56849749	0.400596	T	C	-1	1	TRUE	-0.0144357622336113	0.00672746677398733	-2.14579465326074	0.0318893654107154	2.76286824707795e-05	0.263364472112706	FALSE	2.14579465326074
rs10144561	3389_7	SERPINA5	Plasma serine protease inhibitor	P05154	ENSG00000188488	3389_7_chr14_1	chr14	94579567	C	T	0.38753	0.135	0.0083758541487353	259.782160614547	57.718	FALSE	FALSE	1801	14	95045904	0.329026	T	C	-1	1	TRUE	0.0150269554126887	0.00701611862024505	2.14177613379118	0.0322115008199386	0.481064240851779	0.263364472112706	FALSE	-2.14177613379118
rs4818855	11098_1	PDXK	Pyridoxal kinase	O00764	ENSG00000160209	11098_1_chr21_1	chr21	43619070	T	C	0.58107	-0.13	0.0080340600926314	261.828280125942	58.164	FALSE	FALSE	100026	21	45038951	0.430417	C	T	-1	-1	TRUE	-0.0142908919928605	0.00665796370407383	-2.14643585156769	0.0318382215658021	6.73000125080079e-06	0.263364472112706	FALSE	-2.14643585156769
rs10179340	12457_10	ADI1	1,2-dihydroxy-3-keto-5-methylthiopentene dioxygenase	Q9BV57	ENSG00000182551	12457_10_chr2_1	chr2	3519553	G	A	0.86784	-0.111	0.0115577041100812	92.2364997810661	21.114	FALSE	FALSE	26	2	3523324	0.159046	A	G	-1	-1	TRUE	0.0191534834245962	0.00901404101477919	2.12484981965276	0.0335991462407534	0.933769918207389	0.270558499273962	FALSE	2.12484981965276
rs454759	8890_9	TMEM132B	Transmembrane protein 132B	Q14DG7	ENSG00000139364	8890_9_chr12_2	chr12	125314613	G	A	0.62206	0.089	0.00835118549959609	113.575263295492	25.792	FALSE	FALSE	127864	12	125799159	0.342942	A	G	-1	1	TRUE	0.0147294746745139	0.00694468594840666	2.12097059304652	0.0339242772018844	0.0758347006894543	0.270558499273962	FALSE	-2.12097059304652
rs3733897	6366_38	TXNDC15	Thioredoxin domain-containing protein 15	Q96J42	ENSG00000113621	6366_38_chr5_1	chr5	134887903	G	A	0.12569	0.473	0.0123010065174636	1478.56691584321	322.75	FALSE	FALSE	14134	5	134223593	0.149105	A	G	-1	1	TRUE	-0.0196071097533346	0.00925514644584659	-2.11850886077915	0.0341319952930229	0.0863830639568849	0.270558499273962	FALSE	2.11850886077915
rs7204669	4534_10	PRSS22	Brain-specific serine protease 4	Q9GZN4	ENSG00000005001	4534_10_chr16_1	chr16	2860735	A	G	0.29505	0.239	0.00901484193560223	702.877383610812	154.15	FALSE	FALSE	2105	16	2910736	0.299205	G	A	-1	1	TRUE	0.0151568598516534	0.00719921341267247	2.10534942956038	0.0352609023535152	0.557988300153391	0.277813170057999	FALSE	-2.10534942956038
rs1969539	4297_62	SPON1	Spondin-1	Q9HCB6	ENSG00000152268	4297_62_chr11_1	chr11	14017074	G	A	0.54799	-0.28	0.0082284539271098	1157.92272981648	253.07	FALSE	FALSE	54438	11	14038621	0.49503	A	G	-1	-1	TRUE	0.0140201530473829	0.00659350035643977	2.12635964047376	0.0334733255872018	6.2729754618543e-09	0.270558499273962	FALSE	2.12635964047376
rs62210514	18312_68	NDRG3	Protein NDRG3	Q9UGV2	ENSG00000101079	18312_68_chr20_1	chr20	36444238	G	A	0.02539	-0.219	0.0248410790944514	77.7225989434493	17.926	FALSE	FALSE	301900	20	35072641	0.0139165	A	G	-1	-1	TRUE	0.0597289848055641	0.0281621731040333	2.12089402990744	0.0339307211889696	0.187051934195396	0.270558499273962	FALSE	2.12089402990744
rs3856343	13986_6	LANCL1	LanC-like protein 1	O43813	ENSG00000115365	13986_6_chr2_1	chr2	210471107	C	A	0.5021	0.069	0.0081940532593197	70.9088785020972	16.427	FALSE	FALSE	6511	2	211335831	0.484095	A	C	-1	1	TRUE	-0.013749462929062	0.00659651233187892	-2.08435340333027	0.037128033016291	1.25137878012851e-06	0.290761704344448	FALSE	2.08435340333027
rs34180190	9838_4	SMAD1	Mothers against decapentaplegic homolog 1	Q15797	ENSG00000170365	9838_4_chr4_1	chr4	145455828	A	G	0.59272	-0.05	0.00830776257739449	36.2219523963534	8.7543	FALSE	FALSE	25477	4	146376980	0.44334	G	A	-1	-1	TRUE	0.0136277415724967	0.00663591896581273	2.05363290942895	0.0400112344621621	1.13010853098876e-09	0.306331864451206	FALSE	2.05363290942895
rs2071533	3296_92	CNTN2	Contactin-2	Q02246	ENSG00000184144	3296_92_chr1_1	chr1	205043070	G	T	0.90299	-0.955	0.0135619534053842	4958.63620776271	1078.7	FALSE	FALSE	134	1	205012198	0.142147	T	G	-1	-1	TRUE	-0.0193596759917082	0.00944043817378266	-2.05071794712586	0.0402944221701202	0.0010629411373342	0.306331864451206	FALSE	-2.05071794712586
rs2152315	17843_30	PPCS	Phosphopantothenate--cysteine ligase	Q9HAB8	ENSG00000127125	17843_30_chr1_1	chr1	42441912	G	A	0.358	-0.102	0.0083897789577717	147.808464692318	33.282	FALSE	FALSE	14428	1	42907583	0.352883	A	G	-1	-1	TRUE	0.0141558996236364	0.00689855169799915	2.05201037019729	0.0401686546027075	2.08496584509664e-05	0.306331864451206	FALSE	2.05201037019729
rs61762372	2644_11	PRKCA	Protein kinase C alpha type	P17252	ENSG00000154229	2644_11_chr17_1	chr17	66302564	A	G	0.36962	0.081	0.00850124911049885	90.783004737435	20.795	FALSE	FALSE	75	17	64298682	0.437376	G	A	-1	1	TRUE	-0.0136681640888798	0.00664550435884291	-2.05675346081025	0.0397099468196841	0.00702200710063746	0.306331864451206	FALSE	2.05675346081025
rs12974746	8043_153	COMP	Cartilage oligomeric matrix protein	P49747	ENSG00000105664	8043_153_chr19_1	chr19	18795739	G	A	0.03789	-0.542	0.0219582863256776	609.258624313997	133.79	FALSE	FALSE	4434	19	18906548	0.0318091	A	G	-1	-1	TRUE	0.0384246123427617	0.0187874256014774	2.04523031296741	0.0408321573142062	1.13949738008273e-06	0.308615142491093	FALSE	2.04523031296741
rs4690098	3617_80	HGFAC	Hepatocyte growth factor activator	Q04756	ENSG00000109758	3617_80_chr4_1	chr4	3445429	T	C	0.28365	0.31	0.0083146348765995	1390.07112575455	303.52	FALSE	FALSE	3497	4	3447156	0.234592	C	T	-1	1	TRUE	0.0159562687730761	0.00777968967360155	2.05101609993773	0.0402653788930114	8.34130947831651e-40	0.306331864451206	FALSE	-2.05101609993773
rs17091005	6551_94	SERPINA12	Serpin A12	Q8IW75	ENSG00000165953	6551_94_chr14_1	chr14	94522070	C	T	0.24239	0.548	0.00980661210677431	3122.64865333376	679.92	FALSE	FALSE	4226	14	94988407	0.233598	T	C	-1	1	TRUE	0.0158106865598088	0.00779116620983945	2.02930936575855	0.0424267899668551	0.025237121669569	0.318814028652668	FALSE	-2.02930936575855
rs4789763	13093_6	SECTM1	Secreted and transmembrane protein 1	Q8WVN6	ENSG00000141574	13093_6_chr17_1	chr17	82331408	G	A	0.48038	0.185	0.00812657062094808	518.237492386604	113.99	FALSE	FALSE	2637	17	80289284	0.496024	A	G	-1	1	TRUE	-0.013333947035026	0.00659338166074963	-2.0223229476314	0.0431429994406373	0.242393418579257	0.322332754441543	FALSE	2.0223229476314
rs11794565	4908_6	ENG	Endoglin	P17813	ENSG00000106991	4908_6_chr9_2	chr9	127838998	T	C	0.43984	0.146	0.00803900495521538	329.838326901658	72.982	FALSE	FALSE	15775	9	130601277	0.450298	C	T	-1	1	TRUE	0.0133663789761313	0.00662599088567808	2.01726492033402	0.0436678743605038	0.000128510802237355	0.324389923820885	FALSE	-2.01726492033402
rs8177683	14054_17	IL15RA	Interleukin-15 receptor subunit alpha	Q13261	ENSG00000134470	14054_17_chr10_1	chr10	5966995	T	C	0.38612	0.405	0.00856108623872238	2237.95991115769	487.74	FALSE	FALSE	11746	10	6008958	0.298211	C	T	-1	1	TRUE	-0.0144425471140509	0.00720609091650734	-2.00421383540508	0.0450471591383109	0.604915321679099	0.332734698180706	FALSE	2.00421383540508
rs4733505	19273_3	GSR	Glutathione reductase, mitochondrial	P00390	ENSG00000104687	19273_3_chr8_1	chr8	30695913	G	A	0.661	0.103	0.0085103083929272	146.481862426226	32.992	FALSE	FALSE	32086	8	30553430	0.368787	A	G	-1	1	TRUE	-0.0136075006558403	0.00683264449213108	-1.9915423188652	0.0464212975680944	0.256456016794129	0.33713791529901	FALSE	1.9915423188652
rs6720226	11568_2	FKBP1B	Peptidyl-prolyl cis-trans isomerase FKBP1B	P68106	ENSG00000119782	11568_2_chr2_1	chr2	24072983	G	A	0.32992	0.157	0.012443901955278	159.179136142107	35.767	FALSE	FALSE	39779	2	24295853	0.373757	A	G	-1	1	TRUE	-0.0136216720144638	0.00681394275249306	-1.99908812111461	0.0455988201715058	0.000165813371412998	0.334906588830269	FALSE	1.99908812111461
rs117557731	9172_69	MMP8	Neutrophil collagenase	P22894	ENSG00000118113	9172_69_chr11_1	chr11	102676761	G	A	0.04516	0.257	0.0194067653650154	175.371871426092	39.304	FALSE	FALSE	48206	11	102547492	0.0328032	A	G	-1	1	TRUE	-0.0367873616769241	0.0185097831677667	-1.987455030861	0.0468719945202637	0.193807943805643	0.33816691906544	FALSE	1.987455030861
rs7833351	16613_3	CDH17	Cadherin-17	Q12864	ENSG00000079112	16613_3_chr8_1	chr8	94169950	A	G	0.68819	-0.268	0.00862019802501752	966.573986541537	211.48	FALSE	FALSE	47353	8	95182178	0.338966	G	A	-1	-1	TRUE	-0.0138854461749769	0.00696425567571513	-1.9938162556835	0.0461721384287944	0.46951432988194	0.33713791529901	FALSE	-1.9938162556835
rs3753436	17677_47	CD160	CD160 antigen	O95971	ENSG00000117281	17677_47_chr1_1	chr1	145716953	C	T	0.46088	-0.131	0.00790433235859754	274.670618380047	60.963	FALSE	FALSE	2358	1	145718113	0.477137	A	G	-1	-1	TRUE	0.0130893732630403	0.00660007628137675	1.98321545161141	0.0473433686691616	0.191351160811814	0.33816691906544	FALSE	1.98321545161141
rs10434639	9360_33	EDIL3	EGF-like repeat and discoidin I-like domain-containing protein 3	O43854	ENSG00000164176	9360_33_chr5_1	chr5	83914528	G	A	0.35296	-0.064	0.00857485979786291	55.7065024720305	13.075	FALSE	FALSE	470339	5	83210347	0.370775	A	G	-1	-1	TRUE	0.0135511034887416	0.00682505847779259	1.98549265663207	0.0470896863232106	0.769885713228742	0.33816691906544	FALSE	1.98549265663207
rs6921438	19437_61	VEGFA	Isoform L-VEGF165	P15692		19437_61_chr6_1	chr6	43957870	A	G	0.47889	-0.588	0.00825604855126137	5072.36124469753	1103.4	FALSE	FALSE	187662	6	43925607	0.467197	G	A	-1	-1	TRUE	-0.0129871121024081	0.0066074075168916	-1.96553823405125	0.0493519749505306	0.731512174014828	0.346797661814539	FALSE	-1.96553823405125
rs6921438	2597_8	VEGFA	Vascular endothelial growth factor A	P15692	ENSG00000112715	2597_8_chr6_1	chr6	43957870	A	G	0.47889	-0.298	0.00817179756261746	1329.8336841168	290.43	FALSE	FALSE	187662	6	43925607	0.467197	G	A	-1	-1	TRUE	-0.0129871121024081	0.0066074075168916	-1.96553823405125	0.0493519749505306	0.731512174014828	0.346797661814539	FALSE	-1.96553823405125
rs6921438	4867_15	VEGFA	Vascular endothelial growth factor A, isoform 121	P15692	ENSG00000112715	4867_15_chr6_1	chr6	43957870	A	G	0.47889	-0.55	0.00826960212265806	4423.39934715071	962.45	FALSE	FALSE	187662	6	43925607	0.467197	G	A	-1	-1	TRUE	-0.0129871121024081	0.0066074075168916	-1.96553823405125	0.0493519749505306	0.731512174014828	0.346797661814539	FALSE	-1.96553823405125
rs72959041	13094_75	RSPO3	R-spondin-3	Q9BXY4	ENSG00000146374	13094_75_chr6_1	chr6	127133748	A	G	0.07286	0.179	0.0155340274975671	132.781607722106	29.996	FALSE	FALSE	15078	6	127454893	0.0506958	G	A	-1	1	TRUE	-0.0288423573428219	0.0150278376518242	-1.91926197308372	0.054951187963643	2.51886708231699e-81	0.361794371086258	FALSE	1.91926197308372
rs72959041	8427_118	RSPO3	R-spondin-3	Q9BXY4	ENSG00000146374	8427_118_chr6_1	chr6	127133748	A	G	0.07286	0.201	0.0155256901142338	167.606280224075	37.608	FALSE	FALSE	15078	6	127454893	0.0506958	G	A	-1	1	TRUE	-0.0288423573428219	0.0150278376518242	-1.91926197308372	0.054951187963643	2.51886708231699e-81	0.361794371086258	FALSE	1.91926197308372
rs9624216	6485_59	IGLL1	Immunoglobulin lambda-like polypeptide 1	P15814	ENSG00000128322	6485_59_chr22_1	chr22	23580365	A	G	0.09707	-0.604	0.0145765975263108	1716.96543357314	374.55	FALSE	FALSE	183	22	23922552	0.0884692	G	A	-1	-1	TRUE	0.0226702530977648	0.0116088669897717	1.95283942160238	0.0508386256967627	0.321211472201894	0.353423601100489	FALSE	1.95283942160238
rs699473	5660_51	SOD3	Extracellular superoxide dismutase [Cu-Zn]	P08294	ENSG00000109610	5660_51_chr4_1	chr4	24795181	T	C	0.6798	-0.2	0.013300738577573	226.104120064241	50.375	FALSE	FALSE	281	4	24796803	0.371769	C	T	-1	-1	TRUE	0.013212659416615	0.00682131752223079	1.93696589750509	0.0527495121643679	0.592254502496353	0.360917714808833	FALSE	1.93696589750509
rs112629880	15509_2	NAGLU	Alpha-N-acetylglucosaminidase	P54802	ENSG00000108784	15509_2_chr17_1	chr17	42463743	T	C	0.03648	1.316	0.0175246356028164	5639.15180695859	1226.5	FALSE	FALSE	70494	17	40615761	0.0367793	C	T	-1	1	TRUE	0.0341358575327657	0.0175162058470714	1.9488157327446	0.0513174342365289	0.206449888928981	0.354664702228143	FALSE	-1.9488157327446
rs2740592	8007_19	CTSB	Cathepsin B	P07858	ENSG00000164733	8007_19_chr8_1	chr8	11843744	G	A	0.25081	0.61	0.00880647355051631	4797.94869705048	1043.8	FALSE	FALSE	24406	8	11701253	0.258449	A	G	-1	1	TRUE	0.0147790743808701	0.00753020991789303	1.962637767342	0.0496882790299779	9.40825716151707e-42	0.34728367063963	FALSE	-1.962637767342
rs12459634	7244_16	IGFLR1	IGF-like family receptor 1	Q9H665	ENSG00000126246	7244_16_chr19_1	chr19	35739273	C	T	0.14147	-0.63	0.0114844624848194	3009.26027483525	655.29	FALSE	FALSE	3177	19	36230174	0.157058	T	C	-1	-1	TRUE	0.0176380843946693	0.00906019733493742	1.94676602977005	0.0515627913239377	0.125482159398722	0.354664702228143	FALSE	1.94676602977005
rs4495675	13982_33	RGS18	Regulator of G-protein signaling 18	Q9NS28	ENSG00000150681	13982_33_chr1_1	chr1	192158507	G	T	0.54964	-0.055	0.00804222036467707	46.7706538059858	11.098	FALSE	FALSE	46	1	192127637	0.493042	T	G	-1	-1	TRUE	0.0126549834550784	0.00659381035010584	1.91922163106728	0.0549562911117105	0.693262242784421	0.361794371086258	FALSE	1.91922163106728
rs11759256	18172_71	ASF1A	Histone chaperone ASF1A	Q9Y294	ENSG00000111875	18172_71_chr6_1	chr6	118948082	T	C	0.60582	0.058	0.0086746222860338	44.7048703630739	10.64	FALSE	FALSE	54006	6	119269247	0.353877	C	T	-1	1	TRUE	-0.0133221502219273	0.0068941511503322	-1.93238441273301	0.053312076487066	0.000219526052190473	0.361593034741211	FALSE	1.93238441273301
rs12151742	3195_50	GNLY	Granulysin	P22749	ENSG00000115523	3195_50_chr2_1	chr2	85705880	T	C	0.21861	0.812	0.00968759338206712	7025.5488002239	1527.6	FALSE	FALSE	11590	2	85933003	0.236581	C	T	-1	1	TRUE	0.0149054898243973	0.00775699877286163	1.92155371695366	0.0546619370826131	0.0147679166644989	0.361794371086258	FALSE	-1.92155371695366
rs16850073	3495_15	CXCL6	C-X-C motif chemokine 6	P80162	ENSG00000124875	3495_15_chr4_1	chr4	73838282	T	C	0.38847	0.65	0.00777628193075196	6986.87088961927	1519.2	FALSE	FALSE	1727	4	74703999	0.347913	C	T	-1	1	TRUE	-0.01335353206612	0.0069211216451335	-1.92938843597834	0.0536826582346567	0.41452917027371	0.361593034741211	FALSE	1.92938843597834
rs136148	11510_31	APOL1	Apolipoprotein L1	O14791	ENSG00000100342	11510_31_chr22_1	chr22	36256885	T	C	0.7514	0.352	0.00919857859045896	1464.34659106569	319.66	FALSE	FALSE	3815	22	36652931	0.382704	C	T	-1	1	TRUE	-0.0130975170874748	0.00678244491191158	-1.93109081718783	0.0534718224139	0.380222952132988	0.361593034741211	FALSE	1.93109081718783
rs1865234	10561_5	PGLYRP3	Peptidoglycan recognition protein 3	Q96LB9	ENSG00000159527	10561_5_chr1_2	chr1	153343308	C	T	0.89902	-0.085	0.0132910468056277	40.8996391760471	9.7952	FALSE	FALSE	30333	1	153315784	0.083499	T	C	-1	-1	TRUE	-0.0226795332912487	0.0119169436369987	-1.90313338571438	0.0570231425868815	0.337343451007341	0.37065042681473	FALSE	-1.90313338571438
rs7572563	7891_45	UGT1A6	UDP-glucuronosyltransferase 1-6	P19224	ENSG00000167165	7891_45_chr2_1	chr2	233708590	A	G	0.47266	0.097	0.0131608896266604	54.3216527063356	12.769	FALSE	FALSE	16916	2	234617236	0.445328	G	A	-1	1	TRUE	-0.0126318849076455	0.00663294329263588	-1.90441623730898	0.056855996157956	0.0483586629696924	0.37065042681473	FALSE	1.90441623730898
rs12328730	6706_18	ALPPL2	Alkaline phosphatase, placental-like	P10696	ENSG00000163286	6706_18_chr2_1	chr2	232386656	T	C	0.35559	0.052	0.0080525509300971	41.7003525516306	9.9731	FALSE	FALSE	20185	2	233251366	0.383698	C	T	-1	1	TRUE	-0.0130027119884757	0.00677911399554141	-1.91805477781131	0.0551040657500608	0.786109525958795	0.361794371086258	FALSE	1.91805477781131
rs8177245	4162_54	TF	Serotransferrin	P02787	ENSG00000091513	4162_54_chr3_1	chr3	133760386	G	A	0.27013	0.145	0.00865190505772823	280.874630697471	62.315	FALSE	FALSE	98401	3	133479230	0.345924	A	G	-1	1	TRUE	-0.0130227670220338	0.00693042842102281	-1.87907099401394	0.0602348000957237	4.12485656366408e-05	0.381976781094833	FALSE	1.87907099401394
rs7351418	5688_65	CBLN4	Cerebellin-4	Q9NTU7	ENSG00000054803	5688_65_chr20_1	chr20	55721241	T	C	0.34464	0.154	0.00870646524123073	312.865517957717	69.285	FALSE	FALSE	284231	20	54296297	0.333002	C	T	-1	1	TRUE	0.0132422488418398	0.00699485795255281	1.89314049429796	0.0583391882592105	0.713583648542022	0.37467099856778	FALSE	-1.89314049429796
rs4379692	3311_27	FCGR3B	Low affinity immunoglobulin gamma Fc region receptor III-B	O75015	ENSG00000162747	3311_27_chr1_1	chr1	161216523	T	C	0.36855	-0.123	0.00860959669620242	204.100752904135	45.575	FALSE	FALSE	415440	1	161186313	0.319085	C	T	-1	-1	TRUE	0.0133605158563504	0.00707237013029255	1.88911434359527	0.0588765088759365	0.112579323045604	0.375193438915282	FALSE	1.88911434359527
rs2205771	17331_138	KREMEN1	Kremen protein 1	Q96MU8	ENSG00000183762	17331_138_chr22_1	chr22	29098605	A	G	0.17462	0.213	0.0109935140508944	375.392969929662	82.902	FALSE	FALSE	25528	22	29494593	0.193837	G	A	-1	1	TRUE	-0.0157772217996719	0.0083394194650681	-1.89188490466981	0.058506317468661	1.24444754932569e-05	0.37467099856778	FALSE	1.89188490466981
rs7820697	7096_30	RMDN1	Regulator of microtubule dynamics protein 1	Q96DB5	ENSG00000176623	7096_30_chr8_1	chr8	86490626	C	A	0.55684	-0.153	0.0112643018821843	184.490623939219	41.295	FALSE	FALSE	23722	8	87502855	0.449304	A	C	-1	-1	TRUE	-0.0125954002055873	0.00662732544136485	-1.90052538041551	0.0573642075076633	1.24773241428867e-07	0.371012287362996	FALSE	-1.90052538041551
rs10858248	8397_147	QSOX2	Sulfhydryl oxidase 2	Q6ZRP7	ENSG00000261074	8397_147_chr9_2	chr9	136216478	G	A	0.53567	-0.343	0.00755237252934452	2062.63048557913	449.65	FALSE	FALSE	29363	9	139108324	0.467197	A	G	-1	-1	TRUE	0.0123711798990907	0.00660740632472085	1.87232013457465	0.061162326817316	6.15541488834279e-17	0.38597584884714	FALSE	1.87232013457465
rs990862	13113_7	SPP1	Osteopontin	P10451	ENSG00000118785	13113_7_chr4_1	chr4	87836661	T	C	0.65871	-0.086	0.00848789551085693	102.658958349377	23.4	FALSE	FALSE	138988	4	88757813	0.336978	C	T	-1	-1	TRUE	0.0129958734698618	0.00697428676691673	1.8633982089049	0.0624062618458065	0.23689146792546	0.387143973995696	FALSE	1.8633982089049
rs117997480	3003_29	NCR3	Natural cytotoxicity triggering receptor 3	O14931	ENSG00000237808	3003_29_chr6_1	chr6	31550930	A	G	0.02265	-0.269	0.0272686909743508	97.3141468346888	22.228	FALSE	FALSE	42094	6	31518707	0.0337972	G	A	-1	-1	TRUE	-0.0341135871659684	0.0182445684202598	-1.86979414257269	0.0615124100874826	0.00113496991749168	0.386309821805446	FALSE	-1.86979414257269
rs143664050	17419_17	TES	Testin	Q9UGI8	ENSG00000135269	17419_17_chr7_1	chr7	116211123	A	G	0.01363	-0.276	0.0347348008155185	63.1376682104531	14.715	FALSE	FALSE	631	7	115851177	0.0198807	G	A	-1	-1	TRUE	-0.0439466728920524	0.0236228361685587	-1.86034702092817	0.0628364450100706	0.0783808481357073	0.387143973995696	FALSE	-1.86034702092817
rs12986064	7015_8	LILRB5	Leukocyte immunoglobulin-like receptor subfamily B member 5	O75023	ENSG00000105609	7015_8_chr19_1	chr19	54251270	C	T	0.50803	-0.487	0.012288384193204	1570.61000780922	342.75	FALSE	FALSE	6038	19	54755133	0.482107	T	C	-1	-1	TRUE	-0.0119143105781529	0.00659739627911307	-1.80591101005601	0.0709322410342358	1.36418373803986e-16	0.411660327430833	FALSE	-1.80591101005601
rs72628504	19561_216	PLXND1	Plexin-D1	Q9Y4D7	ENSG00000004399	19561_216_chr3_1	chr3	129568161	G	A	0.07007	0.137	0.0162480265988115	71.0951363711177	16.468	FALSE	FALSE	38578	3	129287004	0.0685885	A	G	-1	1	TRUE	-0.0240413974054029	0.0130430286552269	-1.84323733704046	0.0652943657171868	0.0145615710435458	0.394916900557498	FALSE	1.84323733704046
rs8121100	14076_74	CST4	Cystatin-S	P01036	ENSG00000101441	14076_74_chr20_1	chr20	23695261	G	A	0.09341	-0.434	0.0138893481425155	976.372932927766	213.61	FALSE	FALSE	6236	20	23675898	0.125249	A	G	-1	-1	TRUE	0.0184118140276078	0.00995951309529266	1.84866607950042	0.064506044577875	0.986637516979051	0.393698863620833	FALSE	1.84866607950042
rs28894371	11369_23	ADH5	Alcohol dehydrogenase class-3	P11766	ENSG00000197894	11369_23_chr4_1	chr4	99083469	A	G	0.04599	-0.357	0.0191487505708947	347.580615531981	76.846	FALSE	FALSE	5319	4	100004620	0.026839	G	A	-1	-1	TRUE	0.0380017407813214	0.0204012663623007	1.86271479948639	0.0625024025750774	0.0643423764083356	0.387143973995696	FALSE	1.86271479948639
rs77817298	2911_27	MDK	Midkine	P21741	ENSG00000110492	2911_27_chr11_1	chr11	46506102	A	G	0.01498	0.381	0.0343635605794323	122.9287986918	27.84	FALSE	FALSE	125319	11	46527652	0.0139165	G	A	-1	1	TRUE	0.0514458277266096	0.028156746344535	1.82712260490264	0.0676813371944365	0.00165330465982518	0.403606192453957	FALSE	-1.82712260490264
rs7634474	10754_113	PROK2	Prokineticin-2	Q9HC23	ENSG00000163421	10754_113_chr3_1	chr3	71780316	G	A	0.80063	-0.656	0.010273059479349	4077.63241984119	887.35	FALSE	FALSE	4890	3	71829467	0.176938	A	G	-1	-1	TRUE	0.0160777482629067	0.00863851286657387	1.86117084169874	0.0627200546387153	0.00442344616776336	0.387143973995696	FALSE	1.86117084169874
rs9299404	17224_12	OGN	Mimecan	P20774	ENSG00000106809	17224_12_chr9_1	chr9	92408056	A	G	0.41259	0.389	0.00773755437748191	2527.50355063802	550.64	FALSE	FALSE	3357	9	95170338	0.355865	G	A	-1	1	TRUE	0.0126351034070968	0.00688546671155611	1.83503950224476	0.0664998366730958	8.72101230341971e-06	0.400230498495484	FALSE	-1.83503950224476
rs2232195	8909_77	GNPDA1	Glucosamine-6-phosphate isomerase 1	P46926	ENSG00000113552	8909_77_chr5_1	chr5	142007955	G	A	0.29182	-0.058	0.00886663044552267	42.7896536858668	10.215	FALSE	FALSE	5100	5	141387520	0.270378	A	G	-1	-1	TRUE	0.0136798405799863	0.00742215721196203	1.84310843725311	0.0653131797075862	0.946688013379624	0.394916900557498	FALSE	1.84310843725311
rs6863373	6927_7	NDST1	Bifunctional heparan sulfate N-deacetylase/N-sulfotransferase 1	P52848	ENSG00000070614	6927_7_chr5_1	chr5	150530369	T	C	0.44916	0.134	0.00833799384696975	258.277429901476	57.39	FALSE	FALSE	44587	5	149909931	0.402584	C	T	-1	1	TRUE	-0.0124438403235786	0.006721987866764	-1.85121433870857	0.0641387237503274	0.230789502316164	0.393303494695404	FALSE	1.85121433870857
rs12370269	9578_263	MANSC4	MANSC domain-containing protein 4	A6NHS7	ENSG00000205693	9578_263_chr12_1	chr12	27771725	G	A	0.21699	0.572	0.0095462609216964	3590.25633038647	781.49	FALSE	FALSE	174	12	27924658	0.243539	A	G	-1	1	TRUE	0.0138998946875799	0.00768046261543119	1.80977310659034	0.0703309800671221	8.11211851026539e-22	0.410001229090846	FALSE	-1.80977310659034
rs36086195	4834_61	EPHA2	Ephrin type-A receptor 2	P29317	ENSG00000142627	4834_61_chr1_1	chr1	16184399	T	C	0.57001	-0.136	0.00814294314124947	278.942707595149	61.894	FALSE	FALSE	28290	1	16510894	0.434394	C	T	-1	-1	TRUE	-0.0121511826869623	0.00665067059456874	-1.82706127362337	0.0676905571124807	1.19654574259131e-21	0.403606192453957	FALSE	-1.82706127362337
rs72844326	5066_134	CD300C	CMRF35-like molecule 6	Q08708	ENSG00000167850	5066_134_chr17_1	chr17	74462952	G	T	0.04222	-0.607	0.0200884744692179	913.026677611973	199.84	FALSE	FALSE	83219	17	72459091	0.0487078	T	G	-1	-1	TRUE	0.0278696029323772	0.0153153987511738	1.81971121909191	0.0688029938975004	0.129280202964714	0.406563145757957	FALSE	1.81971121909191
rs10415576	17151_84	IRF3	Interferon regulatory factor 3	Q14653	ENSG00000126456	17151_84_chr19_1	chr19	49661133	C	T	0.38466	-0.071	0.00826329602475338	73.8261252215768	17.069	FALSE	FALSE	4742	19	50164390	0.378728	T	C	-1	-1	TRUE	-0.0123389898580308	0.00679610078495343	-1.81559842157569	0.069431995928101	5.42240131858953e-06	0.407647102177859	FALSE	-1.81559842157569
rs12137007	5128_53	SLAMF6	SLAM family member 6	Q96DU3	ENSG00000162739	5128_53_chr1_1	chr1	160493616	G	A	0.17654	-0.212	0.0104585068150369	410.896417123022	90.631	FALSE	FALSE	29647	1	160463406	0.193837	A	G	-1	-1	TRUE	0.0151311771738181	0.00833941640074731	1.81441679449682	0.069613582064219	0.235795036486801	0.407647102177859	FALSE	1.81441679449682
rs13014644	14079_14	IL18R1	Interleukin-18 receptor 1	Q13478	ENSG00000115604	14079_14_chr2_1	chr2	102354903	T	G	0.08653	-0.29	0.0137064587389644	447.657092532664	98.632	FALSE	FALSE	897	2	102971363	0.122266	G	T	-1	-1	TRUE	0.018365811868672	0.0100631329991827	1.82505904176797	0.0679921201133973	0.00451465090851781	0.403606192453957	FALSE	1.82505904176797
rs8123349	2609_59	CST3	Cystatin-C	P01034	ENSG00000101439	2609_59_chr20_1	chr20	23656193	G	A	0.14931	0.133	0.0116004955904468	131.44685368193	29.704	FALSE	FALSE	18145	20	23636830	0.145129	A	G	-1	1	TRUE	0.0167010509883076	0.00935920616906557	1.78445166038853	0.0743503029970088	0.982938522458029	0.429579528427162	FALSE	-1.78445166038853
rs28561542	11424_4	FAH	Fumarylacetoacetase	P16930	ENSG00000103876	11424_4_chr15_1	chr15	80155569	T	C	0.47935	0.174	0.00825447601547641	444.344160009259	97.911	FALSE	FALSE	2747	15	80447911	0.468191	C	T	-1	1	TRUE	0.0117707769271752	0.0066065529994336	1.78168205540534	0.0748010948085397	0.085045042208421	0.43027178429691	FALSE	-1.78168205540534
rs1254123	4911_49	GSTP1	Glutathione S-transferase P	P09211	ENSG00000084207	4911_49_chr11_1	chr11	67567341	C	T	0.46937	-0.126	0.00794938702337253	251.23133560694	55.854	FALSE	FALSE	16253	11	67334812	0.498012	T	C	-1	-1	TRUE	-0.0116305276069906	0.00659322208282026	-1.76401271804508	0.0777298379830919	0.217270962491217	0.441261088986985	FALSE	-1.76401271804508
rs11205979	8345_27	GPX7	Glutathione peroxidase 7	Q96SL4	ENSG00000116157	8345_27_chr1_1	chr1	52610744	C	T	0.86514	-0.711	0.0116207678274779	3743.4285869122	814.76	FALSE	FALSE	8374	1	53076416	0.161034	T	C	-1	-1	TRUE	-0.0158014122992377	0.00896881234856255	-1.76181769504523	0.0781001040553943	0.0784698036906258	0.441291230378219	FALSE	-1.76181769504523
rs369967	15476_6	REG3G	Regenerating islet-derived protein 3-gamma	Q6UW15	ENSG00000143954	15476_6_chr2_1	chr2	79026024	G	A	0.21909	0.54	0.00984420149180363	3009.03009276937	655.24	FALSE	FALSE	361	2	79253150	0.2167	A	G	-1	1	TRUE	-0.0140823492803838	0.00800150241138636	-1.759963136466	0.0784140570902835	0.693313045364189	0.441291230378219	FALSE	1.759963136466
rs1997365	3825_18	MAPK8	Mitogen-activated protein kinase 8	P45983	ENSG00000107643	3825_18_chr10_1	chr10	48299932	A	C	0.7081	0.056	0.00883380402447997	40.186532380369	9.6367	FALSE	FALSE	6706	10	49507975	0.311133	C	A	-1	1	TRUE	-0.0126206148427722	0.00712071821400408	-1.77237947963615	0.076331585779229	0.0439208818859166	0.437141240145364	FALSE	1.77237947963615
rs141248191	3366_51	ECM1	Extracellular matrix protein 1	Q16610	ENSG00000143369	3366_51_chr1_1	chr1	150507997	A	G	0.04823	-0.184	0.0205552631760112	80.128970487203	18.455	FALSE	FALSE	13	1	150480473	0.0238569	G	A	-1	-1	TRUE	-0.038131102134569	0.0216061709942015	-1.76482460241578	0.0775932484894976	0.00848648166891749	0.441261088986985	FALSE	-1.76482460241578
rs3786314	16856_79	MAPRE2	Microtubule-associated protein RP/EB family member 2	Q15555	ENSG00000166974	16856_79_chr18_1	chr18	35140225	G	A	0.45657	-0.149	0.0082075038470646	329.572029886407	72.924	FALSE	FALSE	163298	18	32720189	0.44831	A	G	-1	-1	TRUE	-0.0116224475917484	0.00662868701087627	-1.7533559168925	0.0795409328859687	0.348513762317678	0.443790612668495	FALSE	-1.7533559168925
rs11589734	12329_21	RPS6KA1	Ribosomal protein S6 kinase alpha-1	Q15418	ENSG00000117676	12329_21_chr1_2	chr1	26534508	A	G	0.54808	0.104	0.00671524351548687	239.851890717941	53.373	FALSE	FALSE	4751	1	26860999	0.497018	G	A	-1	1	TRUE	-0.0115129856975219	0.00659328702211575	-1.74616783084129	0.0807817929243637	0.00168427996191505	0.448787738468687	FALSE	1.74616783084129
rs2576575	9076_25	PENK	Proenkephalin-A	P01210	ENSG00000181195	9076_25_chr8_1	chr8	56448734	T	C	0.45413	-0.476	0.00783880051649169	3687.3526990839	802.58	FALSE	FALSE	2000	8	57361293	0.473161	C	T	-1	-1	TRUE	0.0115816871237294	0.00660268902835886	1.75408641448742	0.0794157011800446	0.290123652934722	0.443790612668495	FALSE	1.75408641448742
rs2812679	19113_66	SH3BGRL2	SH3 domain-binding glutamic acid-rich-like protein 2	Q9UJC5	ENSG00000198478	19113_66_chr6_1	chr6	79616293	T	C	0.54595	0.102	0.00828591938425659	151.537087603628	34.097	FALSE	FALSE	14811	6	80326010	0.44334	C	T	-1	1	TRUE	-0.0114917286454049	0.00663591481713623	-1.73174746241909	0.0833185360296401	0.489633711706143	0.458958037451407	FALSE	1.73174746241909
rs3761822	5680_54	OBP2B	Odorant-binding protein 2b	Q9NPH6	ENSG00000171102	5680_54_chr9_2	chr9	133210436	A	G	0.80032	0.367	0.0102430677599825	1283.72511282942	280.41	FALSE	FALSE	12819	9	136085823	0.239563	G	A	-1	1	TRUE	-0.01318777048244	0.00772366273024122	-1.70745033063194	0.0877383822833008	8.51468106005025e-14	0.471321888298723	FALSE	1.70745033063194
rs4365	10714_7	ACE	Angiotensin-converting enzyme	P12821	ENSG00000159640	10714_7_chr17_1	chr17	63497351	A	G	0.06779	-0.241	0.0156845770083028	236.095909875747	52.554	FALSE	FALSE	20291	17	61574712	0.0328032	G	A	-1	-1	TRUE	-0.0321089572904614	0.0185092425545189	-1.73475263484633	0.0827846289789657	0.144351329756925	0.4579575220113	FALSE	-1.73475263484633
rs11948322	19115_13	CMBL	Carboxymethylenebutenolidase homolog	Q96DG6	ENSG00000164237	19115_13_chr5_1	chr5	10306334	T	C	0.59046	0.179	0.00837896632595462	456.37849501698	100.53	FALSE	FALSE	1722	5	10306446	0.353877	C	T	-1	1	TRUE	0.0117728545411797	0.00689414777935477	1.70765915062551	0.0876996059668011	0.63392447870717	0.471321888298723	FALSE	-1.70765915062551
rs9373885	18180_58	RTN4IP1	Reticulon-4-interacting protein 1, mitochondrial	Q8WWV3	ENSG00000130347	18180_58_chr6_1	chr6	106635743	T	C	0.27213	-0.072	0.00885859761881154	66.0594634954777	15.359	FALSE	FALSE	4822	6	107083618	0.218688	C	T	-1	-1	TRUE	-0.0136722651397504	0.00797517539165214	-1.71435290991363	0.0864639313480759	0.780634786295503	0.47030590273012	FALSE	-1.71435290991363
rs55797991	8053_16	DNAJB14	DnaJ homolog subfamily B member 14	Q8TBM8	ENSG00000164031	8053_16_chr4_1	chr4	99850238	T	C	0.12331	-0.084	0.0120387997349576	48.6846656816625	11.522	FALSE	FALSE	96488	4	100771395	0.142147	C	T	-1	-1	TRUE	-0.0161232624613169	0.00944041260907105	-1.70789806854676	0.0876552576467164	0.479578072163692	0.471321888298723	FALSE	-1.70789806854676
rs4915486	9249_17	TMEM9	Transmembrane protein 9	Q9P0T7	ENSG00000116857	9249_17_chr1_1	chr1	201141835	T	C	0.33706	0.066	0.00834611007674337	62.5344960677261	14.582	FALSE	FALSE	29790	1	201110963	0.383698	C	T	-1	1	TRUE	0.0115189330042055	0.00677911099617328	1.69918046934293	0.0892851851366471	0.0165975181468711	0.477474168255069	FALSE	-1.69918046934293
rs4810316	8773_172	EMILIN3	EMILIN-3	Q9NT22	ENSG00000183798	8773_172_chr20_1	chr20	41393111	A	C	0.33481	0.252	0.00854239017513352	870.246476420674	190.54	FALSE	FALSE	26253	20	40021751	0.324056	C	A	-1	1	TRUE	-0.0118940738401332	0.00704367022540635	-1.68861878246821	0.09129250889559	3.26901636933176e-16	0.478549441791399	FALSE	1.68861878246821
rs28730617	18206_18	ADH6	Alcohol dehydrogenase 6	P28332	ENSG00000172955	18206_18_chr4_1	chr4	99078444	A	G	0.04562	-0.361	0.0191829402709022	354.147397524899	78.276	FALSE	FALSE	140802	4	99999595	0.028827	G	A	-1	-1	TRUE	0.0338545642838726	0.0197045579668754	1.71810828442761	0.0857768660362673	0.0618697915120236	0.468529100198099	FALSE	1.71810828442761
rs12563495	18214_2	GCLM	Glutamate--cysteine ligase regulatory subunit	P48507	ENSG00000023909	18214_2_chr1_1	chr1	93919068	A	G	0.43666	-0.085	0.00810894455012565	109.877606400896	24.982	FALSE	FALSE	8698	1	94384624	0.494036	G	A	-1	-1	TRUE	0.0111921405416235	0.00659363828915503	1.69741500076398	0.0896182285032591	0.962411741179375	0.477474168255069	FALSE	1.69741500076398
rs140755383	5601_2	PGLYRP2	N-acetylmuramoyl-L-alanine amidase	Q96PD5	ENSG00000161031	5601_2_chr19_1	chr19	15474182	A	C	0.16408	-0.354	0.010996552873418	1036.31883284354	226.64	FALSE	FALSE	5322	19	15584993	0.167992	C	A	-1	-1	TRUE	0.0148899718078833	0.00881774489071252	1.68863717338506	0.0912889822988241	0.133017623646573	0.478549441791399	FALSE	1.68863717338506
rs10820918	7861_9	ROR2	Tyrosine-protein kinase transmembrane receptor ROR2	Q01974	ENSG00000169071	7861_9_chr9_1	chr9	91924171	G	A	0.31376	0.148	0.00857535762212382	297.864639294358	66.017	FALSE	FALSE	26035	9	94686453	0.301193	A	G	-1	1	TRUE	0.01216229960722	0.00718560628450905	1.69259198537496	0.0905331576735986	0.671494619083581	0.478549441791399	FALSE	-1.69259198537496
rs62078699	8252_2	NOTUM	Palmitoleoyl-protein carboxylesterase NOTUM	Q6P988	ENSG00000185269	8252_2_chr17_1	chr17	81967584	A	G	0.06077	0.143	0.0173880840487327	67.6345513317204	15.706	FALSE	FALSE	6403	17	79925460	0.0526839	G	A	-1	1	TRUE	0.0249305194120444	0.0147568184613412	1.68942373841323	0.0911382550123397	0.761409264112371	0.478549441791399	FALSE	-1.68942373841323
rs1926318	17156_72	DCLK1	Serine/threonine-protein kinase DCLK1	O15075	ENSG00000133083	17156_72_chr13_1	chr13	36070005	T	C	0.21111	0.217	0.00983429533829939	486.892376218547	107.17	FALSE	FALSE	62015	13	36644142	0.22664	C	T	-1	1	TRUE	0.0132796881752843	0.00787418697975883	1.68648372326194	0.0917026675469367	0.558210540239913	0.4787689470322	FALSE	-1.68648372326194
rs71335276	2946_52	CFD	Complement factor D	P00746	ENSG00000197766	2946_52_chr19_1	chr19	859368	T	G	0.22505	-0.153	0.0100848684270245	230.166645668045	51.261	FALSE	FALSE	290	19	859368	0.223658	G	T	-1	-1	TRUE	-0.0131609091322381	0.00791126781355487	-1.66356511274827	0.0961993686132681	0.666755489167781	0.498243741821707	FALSE	-1.66356511274827
rs11076197	18893_26	GPR56	Adhesion G-protein coupled receptor G1	Q9Y653	ENSG00000205336	18893_26_chr16_1	chr16	57607054	T	C	0.25022	-0.072	0.00943327486706397	58.2559132190588	13.638	FALSE	FALSE	12480	16	57640966	0.313121	C	T	-1	-1	TRUE	-0.0119197518687432	0.0071083402589045	-1.6768685001835	0.0935681990425241	0.173882019564302	0.486554635021125	FALSE	-1.6768685001835
rs2071404	3484_60	AGT	Angiotensinogen	P01019	ENSG00000135744	3484_60_chr1_1	chr1	230715194	A	C	0.09293	0.277	0.0136246641883307	413.340465630423	91.163	FALSE	FALSE	604	1	230850940	0.104374	C	A	-1	1	TRUE	-0.0185360403012949	0.0107822321993419	-1.7191282805453	0.0855910163085489	1.79031383623478e-20	0.468529100198099	FALSE	1.7191282805453
rs2808467	9449_150	C4BPA	C4b-binding protein alpha chain	P04003	ENSG00000123838	9449_150_chr1_1	chr1	207100456	T	G	0.15356	0.148	0.0206134424868046	51.5492533192015	12.156	FALSE	FALSE	3775	1	207273801	0.173956	G	T	-1	1	TRUE	-0.0142584620545951	0.00869649136974602	-1.63956490593418	0.101095664940434	0.0191496777590579	0.51741875756915	FALSE	1.63956490593418
rs4808666	5638_23	COLGALT1	Procollagen galactosyltransferase 1	Q8NBJ5	ENSG00000130309	5638_23_chr19_1	chr19	17557324	T	C	0.44648	-0.132	0.00820778957973856	258.639846768643	57.469	FALSE	FALSE	1731	19	17668133	0.455268	C	T	-1	-1	TRUE	-0.0108770895533841	0.00661971343073591	-1.64313601596118	0.100354794594633	0.745201609476767	0.515657047324201	FALSE	-1.64313601596118
rs2523708	5102_55	MICB	MHC class I polypeptide-related sequence B	Q29980	ENSG00000227772	5102_55_chr6_1	chr6	31483502	T	C	0.2805	-0.366	0.0095183263961769	1478.56691584321	322.75	FALSE	FALSE	11378	6	31451279	0.265408	C	T	-1	-1	TRUE	-0.0118631368986088	0.00746593835876675	-1.5889679673927	0.112067624798396	3.01472566708842e-47	0.536951512942995	FALSE	-1.5889679673927
rs144767533	17785_11	RCL	2'-deoxynucleoside 5'-phosphate N-hydrolase 1	O43598	ENSG00000112667	17785_11_chr6_1	chr6	43218400	C	T	0.09241	-0.157	0.0137414447279571	130.537266490489	29.505	FALSE	FALSE	11073	6	43186138	0.0805169	T	C	-1	-1	TRUE	-0.0197714710036196	0.0121158753280865	-1.63186484411788	0.102707961452198	0.474407992322505	0.5236092152465	FALSE	-1.63186484411788
rs6031847	14156_33	YWHAB	14-3-3 protein beta/alpha	P31946	ENSG00000166913	14156_33_chr20_1	chr20	44885562	T	C	0.2594	-0.181	0.00914351583185196	391.859795352266	86.487	FALSE	FALSE	36	20	43514203	0.285288	C	T	-1	-1	TRUE	-0.01187077057727	0.0073005768042476	-1.62600447821648	0.103948702711003	0.00481957225372653	0.527282034501179	FALSE	-1.62600447821648
rs113689597	3600_2	CHIT1	Chitotriosidase-1	Q13231	ENSG00000133063	3600_2_chr1_1	chr1	203230276	C	T	0.06253	0.852	0.016203833217523	2764.67229634082	602.16	FALSE	FALSE	544	1	203199404	0.0596421	T	C	-1	1	TRUE	-0.0224267418654952	0.013920401044585	-1.6110700973101	0.107164445022884	0.721194658808314	0.531676447023983	FALSE	1.6110700973101
rs1728326	8606_39	GPNMB	Transmembrane glycoprotein NMB	Q14956	ENSG00000136235	8606_39_chr7_1	chr7	23195362	G	T	0.04424	-0.203	0.0204881961195058	98.1713199888799	22.416	FALSE	FALSE	51334	7	23234981	0.0596421	T	G	-1	-1	TRUE	-0.0225801201488454	0.0139204059711997	-1.62208776062724	0.104784558441801	0.44389680565929	0.527984209202873	FALSE	-1.62208776062724
rs11160753	9747_48	MARK3	MAP/microtubule affinity-regulating kinase 3	P27448	ENSG00000075413	9747_48_chr14_1	chr14	103541163	T	C	0.71935	0.056	0.00878015274338009	40.6791539387494	9.7462	FALSE	FALSE	155800	14	104007500	0.244533	C	T	-1	1	TRUE	-0.0126290011449774	0.00766987332691759	-1.64657232351617	0.0996459830722492	5.2205416878218e-06	0.514046738071127	FALSE	1.64657232351617
rs2569454	6227_1	KLK10	Kallikrein-10	O43240	ENSG00000129451	6227_1_chr19_1	chr19	51019947	C	T	0.58305	0.611	0.00873828501552823	4889.11225222591	1063.6	FALSE	FALSE	228	19	51523203	0.444334	T	C	-1	1	TRUE	-0.0106764122083366	0.00663441282191648	-1.60924749407627	0.107562235051775	0.529458856221901	0.531676447023983	FALSE	1.60924749407627
rs4679138	9005_16	PLXNA1	Plexin-A1	Q9UIW2	ENSG00000114554	9005_16_chr3_1	chr3	126992227	A	G	0.69635	0.254	0.00882283528146626	828.802573296838	181.53	FALSE	FALSE	8969	3	126711070	0.338966	G	A	-1	1	TRUE	-0.0112383623761099	0.0069642497318521	-1.61372190958481	0.106587759415975	0.0060269489197695	0.530896885979952	FALSE	1.61372190958481
rs59980852	5586_66	MINPP1	Multiple inositol polyphosphate phosphatase 1	Q9UNW1	ENSG00000107789	5586_66_chr10_1	chr10	87515989	T	C	0.43946	-0.095	0.00821832715538817	133.622735782976	30.18	FALSE	FALSE	11524	10	89275746	0.45328	C	T	-1	-1	TRUE	-0.0106994794791205	0.00662214091344025	-1.61571304793665	0.106156368604232	0.37416707248525	0.530896885979952	FALSE	-1.61571304793665
rs3743846	15398_2	GFER	FAD-linked sulfhydryl oxidase ALR	P55789	ENSG00000127554	15398_2_chr16_1	chr16	2000345	G	A	0.20389	-0.066	0.0100176268797975	43.4068397027913	10.352	FALSE	FALSE	16197	16	2050346	0.21173	A	G	-1	-1	TRUE	-0.0131097055431296	0.00806930606417289	-1.62463853011299	0.104239602205233	1.41795009420566e-07	0.527282034501179	FALSE	-1.62463853011299
rs2561821	5837_49	LIFR	Leukemia inhibitory factor receptor	P42702	ENSG00000113594	5837_49_chr5_1	chr5	38488072	A	C	0.4008	-0.27	0.0194503789201299	192.695421370889	43.086	FALSE	FALSE	118218	5	38488174	0.379722	C	A	-1	-1	TRUE	0.010775780985486	0.00679263294641506	1.58639235632084	0.112650333270783	0.0171743041450025	0.536951512942995	FALSE	1.58639235632084
rs859	2774_10	IL16	Interleukin-16	Q14005	ENSG00000172349	2774_10_chr15_1	chr15	81308981	G	A	0.27485	-0.074	0.00893083462734583	68.6561339136582	15.931	FALSE	FALSE	112104	15	81601322	0.307157	A	G	-1	-1	TRUE	0.0113832125815506	0.00714606126809251	1.59293520647202	0.111174727237189	0.455758288520911	0.536951512942995	FALSE	1.59293520647202
rs28477803	12641_3	INPP5B	Type II inositol 1,4,5-trisphosphate 5-phosphatase	P32019	ENSG00000204084	12641_3_chr1_1	chr1	37933022	T	C	0.73105	-0.097	0.00938304291312106	106.870062506286	24.323	FALSE	FALSE	14073	1	38398694	0.281312	C	T	-1	-1	TRUE	0.011659774297496	0.00733162281797098	1.59034017256262	0.111758148015658	8.28146987256724e-26	0.536951512942995	FALSE	1.59034017256262
rs10882283	15633_6	RBP4	Retinol-binding protein 4	P02753	ENSG00000138207	15633_6_chr10_1	chr10	93601207	C	A	0.35748	-0.083	0.00853105873167878	94.656473631125	21.645	FALSE	FALSE	537	10	95360964	0.379722	A	C	-1	-1	TRUE	-0.010772501792027	0.0067926329405552	-1.58590960034217	0.112759817718029	7.29818323212609e-07	0.536951512942995	FALSE	-1.58590960034217
rs4233450	12727_7	PTGFRN	Prostaglandin F2 receptor negative regulator	Q9P2B2	ENSG00000134247	12727_7_chr1_1	chr1	116947639	T	G	0.82563	0.838	0.010450007617378	6430.64926370442	1398.4	FALSE	FALSE	37717	1	117490261	0.185885	G	T	-1	1	TRUE	0.0135397172035943	0.00847422638853191	1.59775259508259	0.110098048499725	0.139273153568015	0.536951512942995	FALSE	-1.59775259508259
rs4044682	6471_53	CFHR4	Complement factor H-related protein 4	Q92496	ENSG00000134365	6471_53_chr1_1	chr1	196925335	T	G	0.50609	-0.902	0.00710598424121124	16112.5617598512	3501	FALSE	FALSE	37322	1	196894465	0.425447	G	T	-1	-1	TRUE	-0.0107641000468794	0.00666770552390057	-1.61436344306077	0.106448616279659	0.00115223374287758	0.530896885979952	FALSE	-1.61436344306077
rs12668458	11606_22	DNAJB6	DnaJ homolog subfamily B member 6	O75190	ENSG00000105993	11606_22_chr7_1	chr7	157352780	C	T	0.43846	0.051	0.00808083024820532	39.8316580285642	9.5578	FALSE	FALSE	15777	7	157145474	0.468191	T	C	-1	1	TRUE	0.0104867872076791	0.00660655081892973	1.58733164931258	0.112437550742325	0.209960786223095	0.536951512942995	FALSE	-1.58733164931258
rs10430893	15515_2	SAA1	Serum amyloid A-1 protein	P0DJI8	ENSG00000173432	15515_2_chr11_1	chr11	18259448	T	C	0.0694	-0.746	0.015691398130101	2260.23903776756	492.58	FALSE	FALSE	6776	11	18280995	0.11332	C	T	-1	-1	TRUE	0.0165819140736443	0.0103999267047101	1.59442605168884	0.110840641280934	0.00104951382467349	0.536951512942995	FALSE	1.59442605168884
rs10430893	18832_65	SAA2	Serum amyloid A-2 protein	P0DJI9	ENSG00000134339	18832_65_chr11_1	chr11	18259448	T	C	0.0694	-0.596	0.0156904313681818	1442.85521121718	314.99	FALSE	FALSE	10774	11	18280995	0.11332	C	T	-1	-1	TRUE	0.0165819140736443	0.0103999267047101	1.59442605168884	0.110840641280934	0.00104951382467349	0.536951512942995	FALSE	1.59442605168884
rs10107707	9394_19	CPQ	Carboxypeptidase Q	Q9Y646	ENSG00000104324	9394_19_chr8_1	chr8	97025855	T	C	0.03558	0.458	0.0217162980772208	444.794458307093	98.009	FALSE	FALSE	380629	8	98038083	0.0397614	C	T	-1	1	TRUE	0.0266781470505195	0.0168719960516415	1.58120870635955	0.113830325329445	0.2952962031002	0.540070886599557	FALSE	-1.58120870635955
rs1466733	6415_90	CPN2	Carboxypeptidase N subunit 2	P22792	ENSG00000178772	6415_90_chr3_1	chr3	194400269	G	A	0.23222	0.109	0.00962468562042506	128.256649518392	29.006	FALSE	FALSE	48882	3	194120998	0.249503	A	G	-1	1	TRUE	0.0120214111593782	0.00761819698197778	1.5779863907191	0.114568736351193	0.00011101571657306	0.541597662751094	FALSE	-1.5779863907191
rs59756806	12831_21	TESC	Calcineurin B homologous protein 3	Q96BS2	ENSG00000088992	12831_21_chr12_1	chr12	117041214	C	T	0.36757	-0.532	0.00815829002273466	4252.31065083458	925.29	FALSE	FALSE	58276	12	117479019	0.370775	T	C	-1	-1	TRUE	-0.010882356949332	0.00682505299245575	-1.5944721544816	0.110830322679767	0.275794621348097	0.536951512942995	FALSE	-1.5944721544816
rs1050955	2925_9	SERPINE1	Plasminogen activator inhibitor 1	P05121	ENSG00000106366	2925_9_chr7_1	chr7	101139179	A	G	0.1872	-0.071	0.0107061910684972	43.9791385110242	10.479	FALSE	FALSE	12091	7	100782460	0.208748	G	A	-1	-1	TRUE	-0.0127148861348454	0.00811140807339664	-1.56753131143124	0.116990553323561	0.0126391236696907	0.54339413054043	FALSE	-1.56753131143124
rs55815585	17138_8	GSTA1	Glutathione S-transferase A1	P08263	ENSG00000243955	17138_8_chr6_1	chr6	52832803	G	T	0.39476	-0.152	0.0166864111430667	82.9776814410786	19.081	FALSE	FALSE	28836	6	52697601	0.426441	T	G	-1	-1	TRUE	-0.0103621162827894	0.00666569783447683	-1.55454335616501	0.120054863187985	4.5144264143857e-14	0.5514887708282	FALSE	-1.55454335616501
rs11850199	7266_4	SERPINA9	Serpin A9	Q86WD7	ENSG00000170054	7266_4_chr14_1	chr14	94476326	A	C	0.2485	-0.181	0.00953871116602123	360.062384122697	79.564	FALSE	FALSE	7	14	94942663	0.236581	C	A	-1	-1	TRUE	0.0121906240175944	0.00775698968783355	1.57156635604593	0.116051154137636	0.791912091722106	0.54339413054043	FALSE	1.57156635604593
rs9953270	11646_4	CHST9	Carbohydrate sulfotransferase 9	Q7L1S5	ENSG00000154080	11646_4_chr18_1	chr18	27107407	C	T	0.32985	0.26	0.00858646766718463	916.890806461486	200.68	FALSE	FALSE	77957	18	24687371	0.328032	T	C	-1	1	TRUE	0.0110241435501029	0.00702153212262339	1.57004815438829	0.116403908820232	0.695734481828312	0.54339413054043	FALSE	-1.57004815438829
rs11941268	13405_61	SPINK2	Serine protease inhibitor Kazal-type 2	P20155	ENSG00000128040	13405_61_chr4_1	chr4	56823077	T	C	0.02611	0.807	0.025237034937583	1022.51670426565	223.64	FALSE	FALSE	867	4	57689243	0.0129225	C	T	-1	1	TRUE	0.0454072812878606	0.0292022607562402	1.55492349263259	0.119964291564368	0.278909407360978	0.5514887708282	FALSE	-1.55492349263259
rs972111	6580_29	PZP	Pregnancy zone protein	P20742	ENSG00000126838	6580_29_chr12_1	chr12	9221777	G	A	0.70566	0.31	0.00898161488871658	1191.28185955679	260.32	FALSE	FALSE	13407	12	9374373	0.309145	A	G	-1	1	TRUE	0.0111661984036706	0.00713328807972799	1.56536484701966	0.117497386015807	0.0444219485626146	0.543582212884516	FALSE	-1.56536484701966
rs4255564	9790_28	BRSK2	Serine/threonine-protein kinase BRSK2	Q8IWQ3	ENSG00000174672	9790_28_chr11_1	chr11	1384495	T	C	0.78542	-0.174	0.0098140900812251	314.339108165717	69.606	FALSE	FALSE	5403	11	1405725	0.295229	C	T	-1	-1	TRUE	-0.0113271309552536	0.00722704651580998	-1.56732503803237	0.117038735808708	0.00374993819669444	0.54339413054043	FALSE	-1.56732503803237
rs13178668	4220_39	FER	Tyrosine-protein kinase Fer	P16591	ENSG00000151422	4220_39_chr5_1	chr5	108771079	G	A	0.38211	0.076	0.00839377068075031	81.9809571441517	18.862	FALSE	FALSE	24995	5	108106780	0.432406	A	G	-1	1	TRUE	0.0104511692017353	0.00665425443013799	1.57059957827891	0.116275687995821	0.00925609638907636	0.54339413054043	FALSE	-1.57059957827891
rs9462450	9883_29	GLO1	Lactoylglutathione lyase	Q04760	ENSG00000124767	9883_29_chr6_1	chr6	38697164	C	T	0.08733	-0.163	0.0144873920075579	126.588654994712	28.641	FALSE	FALSE	6012	6	38664940	0.130219	T	C	-1	-1	TRUE	0.0150215693863997	0.00979544007621757	1.53352675015293	0.125146120842955	0.824401422070458	0.572842084671808	FALSE	1.53352675015293
rs10255397	11241_8	ASL	Argininosuccinate lyase	P04424	ENSG00000126522	11241_8_chr7_1	chr7	66332421	T	C	0.61116	0.119	0.00842047342715003	199.719699269584	44.619	FALSE	FALSE	256633	7	65797408	0.372763	C	T	-1	1	TRUE	0.0104428561579998	0.00681760678689671	1.53174808762376	0.125584610870358	1.66175008101369e-05	0.572842084671808	FALSE	-1.53174808762376
rs1585987	6947_4	ST3GAL6	Type 2 lactosamine alpha-2,3-sialyltransferase	Q9Y274	ENSG00000064225	6947_4_chr3_1	chr3	99016584	G	A	0.5331	0.08	0.00745560515093609	115.13680520714	26.134	FALSE	FALSE	284349	3	98735428	0.411531	A	G	-1	1	TRUE	-0.0102185868001145	0.0066988625411478	-1.52542117969234	0.12715407936541	0.0114729870150676	0.577973088024591	FALSE	1.52542117969234
rs75627053	16606_85	AKR1B1	Aldose reductase	P15121	ENSG00000085662	16606_85_chr7_1	chr7	134468104	T	C	0.01202	0.304	0.0377692656159179	64.784347088688	15.078	FALSE	FALSE	8865	7	134152856	0.026839	C	T	-1	1	TRUE	-0.0309480015199853	0.0204001742821428	-1.51704593754748	0.129255086270383	0.372166011672407	0.583443097748257	FALSE	1.51704593754748
rs5029948	14009_65	TNFAIP3	Tumor necrosis factor alpha-induced protein 3	P21580	ENSG00000118503	14009_65_chr6_1	chr6	137876192	T	C	0.03793	0.15	0.0208618373124355	51.698436552397	12.189	FALSE	FALSE	9876	6	138197329	0.0646123	C	T	-1	1	TRUE	0.0203849312540848	0.0134096906413989	1.52016417076407	0.128469719866868	0.0520107014714349	0.581918591731458	FALSE	-1.52016417076407
rs3829126	9380_2	PLA2G12B	Group XIIB secretory phospholipase A2-like protein	Q9BX93	ENSG00000138308	9380_2_chr10_1	chr10	72954419	T	G	0.09779	-0.149	0.013681914548702	118.598388917983	26.892	FALSE	FALSE	625	10	74714177	0.0884692	G	T	-1	-1	TRUE	-0.0175504124641622	0.0116087817503331	-1.51182207070597	0.130579133122363	1.56819031613203e-14	0.585354734686455	FALSE	-1.51182207070597
rs12722489	3151_6	IL2RA	Interleukin-2 receptor subunit alpha	P01589	ENSG00000134460	3151_6_chr10_1	chr10	6060049	T	C	0.2254	-0.065	0.0093834278007691	47.9847989832335	11.367	FALSE	FALSE	2321	10	6102012	0.142147	C	T	-1	-1	TRUE	-0.0142051465981631	0.00944039965868652	-1.50471877375365	0.132396394317908	0.961826181770861	0.591461555372098	FALSE	-1.50471877375365
rs78459351	18236_3	HSPC159	Galectin-related protein	Q3ZCW2	ENSG00000119862	18236_3_chr2_1	chr2	64366325	A	G	0.04614	0.165	0.0195750463239299	71.0497070288667	16.458	FALSE	FALSE	87867	2	64593459	0.0477137	G	A	-1	1	TRUE	-0.0231348148799928	0.0154658215334115	-1.49586718235521	0.134688269829013	0.957263266011194	0.599639557457935	FALSE	1.49586718235521
rs9240	17345_12	ZADH2	Prostaglandin reductase 3	Q8N4Q0	ENSG00000180011	17345_12_chr18_1	chr18	75198732	C	T	0.42799	-0.094	0.00803078862812726	137.005914689489	30.92	FALSE	FALSE	10774	18	72910687	0.468191	T	C	-1	-1	TRUE	-0.00984620961623869	0.00660654982514819	-1.49037090112581	0.136126739301271	0.0380994798783416	0.603930983990373	FALSE	-1.49037090112581
rs1674779	15388_24	FCGR3A	Low affinity immunoglobulin gamma Fc region receptor III-A	P08637	ENSG00000203747	15388_24_chr1_1	chr1	161589994	G	A	0.7842	0.081	0.0103893610880114	60.7844311062567	14.196	FALSE	FALSE	39257	1	161559784	0.261431	A	G	-1	1	TRUE	0.0111549323875648	0.00750222915608449	1.48688238595296	0.137045877136277	0.618587283875912	0.603930983990373	FALSE	-1.48688238595296
rs10447396	5006_71	MAPK13	Mitogen-activated protein kinase 13	O15264	ENSG00000156711	5006_71_chr6_1	chr6	36145821	A	G	0.24445	0.116	0.00927659938957799	156.364577065638	35.152	FALSE	FALSE	15338	6	36113598	0.307157	G	A	-1	1	TRUE	-0.0105783911848308	0.0071460595613956	-1.48031108528361	0.138790246257674	0.656347224973631	0.609551757212758	FALSE	1.48031108528361
rs12515756	5708_1	LEAP2	Liver-expressed antimicrobial peptide 2	Q969E1	ENSG00000164406	5708_1_chr5_1	chr5	132903188	C	T	0.1644	0.401	0.0108807360341889	1358.22648957494	296.6	FALSE	FALSE	29523	5	132238880	0.145129	T	C	-1	1	TRUE	0.0141772847426358	0.00935918926446797	1.51479838071655	0.129823470685284	2.14668042711566e-15	0.583981010003008	FALSE	-1.51479838071655
rs1537771	10977_55	UCMA	Unique cartilage matrix-associated protein	Q8WVF2	ENSG00000165623	10977_55_chr10_1	chr10	13241177	T	C	0.12874	-0.397	0.0122146431447272	1056.37823987463	231	FALSE	FALSE	6849	10	13283177	0.150099	C	T	-1	-1	TRUE	-0.013642169086934	0.00922980132342326	-1.47805663512097	0.139392619853978	0.498087894776635	0.610136046498894	FALSE	-1.47805663512097
rs61789227	10938_13	CD58	Lymphocyte function-associated antigen 3	P19256	ENSG00000116815	10938_13_chr1_1	chr1	116537006	G	A	0.02109	0.666	0.0274649542473379	588.018105564586	129.17	FALSE	FALSE	34087	1	117079628	0.0178926	A	G	-1	1	TRUE	0.0364676184004251	0.0248737848829365	1.46610652830088	0.142619267497386	0.173888417001098	0.617826955395353	FALSE	-1.46610652830088
rs3814526	2836_68	LCN2	Neutrophil gelatinase-associated lipocalin	P80188	ENSG00000148346	2836_68_chr9_1	chr9	128148408	G	A	0.03943	-0.154	0.0213057216283384	52.2455066199891	12.31	FALSE	FALSE	1021	9	130910687	0.0497018	A	G	-1	-1	TRUE	-0.0225558814006643	0.0151691428138348	-1.48695820703148	0.137025849382541	0.0608640562716346	0.603930983990373	FALSE	-1.48695820703148
rs116101331	18884_22	DNAJB4	DnaJ homolog subfamily B member 4	Q9UDY4	ENSG00000162616	18884_22_chr1_1	chr1	77887547	C	A	0.02028	-0.448	0.0292023731977203	235.352997730966	52.392	FALSE	FALSE	91610	1	78353232	0.0238569	A	C	-1	-1	TRUE	-0.0314840819005967	0.0216049368650956	-1.45726331426877	0.145043709352179	0.731972072166122	0.617826955395353	FALSE	-1.45726331426877
rs73020480	17799_9	PGLS	6-phosphogluconolactonase	O95336	ENSG00000130313	17799_9_chr19_1	chr19	17518363	A	G	0.22615	0.121	0.00977989075398163	153.074459119604	34.433	FALSE	FALSE	6741	19	17629172	0.217694	G	A	-1	1	TRUE	0.0116484705396216	0.00798827551233445	1.45819589242203	0.144786555681043	0.25632346614697	0.617826955395353	FALSE	-1.45819589242203
rs67498652	7198_197	FAM20B	Glycosaminoglycan xylosylkinase	O75063	ENSG00000116199	7198_197_chr1_1	chr1	179026365	T	G	0.37938	0.089	0.00840764582571459	112.054988668715	25.459	FALSE	FALSE	562	1	178995500	0.366799	G	T	-1	1	TRUE	0.00995872154538393	0.00684036484108045	1.4558757868551	0.145426960269983	0.302753664192316	0.617826955395353	FALSE	-1.4558757868551
rs1034826	5109_24	NRCAM	Neuronal cell adhesion molecule	Q92823	ENSG00000091129	5109_24_chr7_1	chr7	108443160	C	T	0.22809	-0.068	0.00976655270880478	48.4769434371298	11.476	FALSE	FALSE	13282	7	108083604	0.259443	T	C	-1	-1	TRUE	-0.0110924519499498	0.00752080235446016	-1.47490273339938	0.140238695366997	0.27744806473245	0.611779543547303	FALSE	-1.47490273339938
rs2139646	15589_1	GC	Vitamin D-binding protein	P02774	ENSG00000145321	15589_1_chr4_1	chr4	71905686	G	A	0.63776	-0.059	0.00827026433104699	50.8938425882891	12.011	FALSE	FALSE	100166	4	72771403	0.333002	A	G	-1	-1	TRUE	-0.0102534632247635	0.00699485159321422	-1.46585858014636	0.142686818026386	0.676562907450889	0.617826955395353	FALSE	-1.46585858014636
rs695786	8989_40	SCUBE1	Signal peptide, CUB and EGF-like domain-containing protein 1	Q8IWY4	ENSG00000159307	8989_40_chr22_1	chr22	43373437	T	C	0.50991	-0.092	0.00864869359546027	113.155230117119	25.7	FALSE	FALSE	30049	22	43769443	0.486083	C	T	-1	-1	TRUE	-0.00958971477654014	0.00659572214101685	-1.45392946693502	0.145965862220723	0.083967443681399	0.618096484973746	FALSE	-1.45392946693502
rs3020726	15462_28	CD8A	T-cell surface glycoprotein CD8 alpha chain	P01732	ENSG00000153563	15462_28_chr2_1	chr2	86789383	G	A	0.19565	0.401	0.0103195944272585	1509.95319919691	329.57	FALSE	FALSE	19013	2	87016506	0.141153	A	G	-1	1	TRUE	0.0136944071039411	0.00946809429066485	1.44637417874505	0.148072280182832	0.334876782593808	0.624980403369096	FALSE	-1.44637417874505
rs4743962	7206_20	FBP1	Fructose-1,6-bisphosphatase 1	P09467	ENSG00000165140	7206_20_chr9_1	chr9	94647029	A	C	0.50451	0.058	0.00835327902778139	48.210541557798	11.417	FALSE	FALSE	6771	9	97409311	0.45328	C	A	-1	1	TRUE	0.0096448698296511	0.00662213926480658	1.45645832018497	0.145265963577404	0.52963108745034	0.617826955395353	FALSE	-1.45645832018497
rs1869085	8916_32	STIM1	Stromal interaction molecule 1	Q13586	ENSG00000167323	8916_32_chr11_1	chr11	3883134	C	A	0.32545	-0.095	0.00850037237218379	124.902550985114	28.272	FALSE	FALSE	27432	11	3904364	0.331014	A	C	-1	-1	TRUE	-0.010202894293584	0.00700539279878797	-1.4564342909293	0.145272601923171	0.2171946352793	0.617826955395353	FALSE	-1.4564342909293
rs446518	12731_12	PLEKHA7	Pleckstrin homology domain-containing family A member 7	Q6IQ23	ENSG00000166689	12731_12_chr11_1	chr11	16856962	T	C	0.10607	0.658	0.0127312464826776	2671.22170247889	581.86	FALSE	FALSE	157461	11	16878509	0.130219	C	T	-1	1	TRUE	-0.0143409450111466	0.00979543510619482	-1.46404369542269	0.14318200980454	3.72986512266305e-05	0.617826955395353	FALSE	1.46404369542269
rs6457457	12041_33	HSPA1L	Heat shock 70 kDa protein 1-like	P34931	ENSG00000234258	12041_33_chr6_1	chr6	31910331	T	C	0.06527	0.111	0.0172053590985389	41.6215716044763	9.9556	FALSE	FALSE	95273	6	31878108	0.0934394	C	T	-1	1	TRUE	-0.0160402684393995	0.0113267144728373	-1.41614485629224	0.15673309717369	1.13807771552419e-35	0.641353843327324	FALSE	1.41614485629224
rs34107519	9211_19	SERPINF1	Pigment epithelium-derived factor	P36955	ENSG00000132386	9211_19_chr17_1	chr17	1762803	G	A	0.65512	-0.18	0.010261889158654	307.673697949341	68.154	FALSE	FALSE	879	17	1666097	0.375746	A	G	-1	-1	TRUE	-0.00982227950940092	0.00680669458095937	-1.44303220786153	0.149011398516056	0.293022452002372	0.626908796345867	FALSE	-1.44303220786153
rs11809759	10462_14	INSL5	Insulin-like peptide INSL5	Q9Y5Q6	ENSG00000172410	10462_14_chr1_2	chr1	66804222	G	A	0.45118	0.057	0.00806291045967839	49.9765229701243	11.808	FALSE	FALSE	2963	1	67269905	0.410537	A	G	-1	1	TRUE	0.00954243769510084	0.00670130898681562	1.42396623016114	0.154456247896678	0.391515716539542	0.641353843327324	FALSE	-1.42396623016114
rs2589775	12338_27	EGFLAM	Pikachurin	Q63HQ2	ENSG00000164318	12338_27_chr5_1	chr5	38381304	G	A	0.18933	-0.163	0.0108624827674076	225.173359746287	50.172	FALSE	FALSE	122896	5	38381406	0.234592	A	G	-1	-1	TRUE	-0.0110642104933167	0.0077796732048572	-1.42219476345212	0.154969718542483	0.126554421621854	0.641353843327324	FALSE	-1.42219476345212
rs5996067	15300_66	CCDC134	Coiled-coil domain-containing protein 134	Q9H6E4	ENSG00000100147	15300_66_chr22_1	chr22	41802533	A	G	0.39515	0.104	0.00816758672008201	162.135893766593	36.413	FALSE	FALSE	1924	22	42198537	0.370775	G	A	-1	1	TRUE	0.00961632176499142	0.00682505080930925	1.40897438475841	0.158842742530793	0.0470784564750208	0.642979875632767	FALSE	-1.40897438475841
rs114513597	15521_4	CLSTN1	Calsyntenin-1	O94985	ENSG00000171603	15521_4_chr1_1	chr1	9769606	A	G	0.02145	-0.48	0.0275696035871013	303.124773589126	67.163	FALSE	FALSE	54920	1	9829664	0.0129225	G	A	-1	-1	TRUE	-0.0416521290559423	0.0292001104653284	-1.42643737959139	0.153742130410567	0.346059260609482	0.641353843327324	FALSE	-1.42643737959139
rs6920109	8364_74	UST	Uronyl 2-sulfotransferase	Q9Y2C2	ENSG00000111962	8364_74_chr6_1	chr6	148745332	C	T	0.76124	-0.132	0.00965845326452484	186.781000353531	41.795	FALSE	FALSE	558	6	149066468	0.259443	T	C	-1	-1	TRUE	0.0106358405512781	0.00752080123770664	1.41418982035502	0.157306176050885	0.209923792103917	0.641353843327324	FALSE	1.41418982035502
rs12815728	18225_13	HEBP1	Heme-binding protein 1	Q9NRV9	ENSG00000013583	18225_13_chr12_1	chr12	12993563	C	T	0.55367	0.185	0.0082674512366928	500.72603482023	110.18	FALSE	FALSE	6746	12	13146497	0.485089	T	C	-1	1	TRUE	0.00931544648492636	0.00659610007495909	1.41226579024942	0.157871715280572	0.0245140124614188	0.641353843327324	FALSE	-1.41226579024942
rs464138	17460_51	MX1	Interferon-induced GTP-binding protein Mx1	P20591	ENSG00000157601	17460_51_chr21_1	chr21	41426246	C	A	0.47685	-0.326	0.00806389411103608	1634.35188215525	356.6	FALSE	FALSE	5918	21	42798173	0.387674	A	C	-1	-1	TRUE	0.0096643530036182	0.00676611544959738	1.42834586190711	0.15319233348083	0.0186771791115143	0.641353843327324	FALSE	1.42834586190711
rs2516600	16060_99	NID2	Nidogen-2	Q14112	ENSG00000087303	16060_99_chr14_1	chr14	52021048	C	T	0.57784	0.49	0.00793673123137163	3811.6131163477	829.57	FALSE	FALSE	48180	14	52487766	0.442346	T	C	-1	1	TRUE	0.009262766809617	0.00663743944063494	1.39553315588984	0.162855123679861	0.0358362647682523	0.645462380438474	FALSE	-1.39553315588984
rs12357764	19590_46	SFTPD	Pulmonary surfactant-associated protein D	P35247	ENSG00000133661	19590_46_chr10_1	chr10	79995964	A	C	0.35184	0.531	0.0080046560884636	4400.51683546482	957.48	FALSE	FALSE	13728	10	81755720	0.323062	C	A	-1	1	TRUE	-0.00991058248639055	0.00704931269559174	-1.40589344158163	0.159755769099526	0.342112730548691	0.642979875632767	FALSE	1.40589344158163
rs12145249	3216_2	PIGR	Polymeric immunoglobulin receptor	P01833	ENSG00000162896	3216_2_chr1_1	chr1	206964069	C	T	0.26494	0.074	0.0117800472263954	39.4611171804749	9.4754	FALSE	FALSE	17603	1	207137414	0.305169	T	C	-1	1	TRUE	0.010149689036383	0.00715903369717285	1.41774567151306	0.15626503080187	0.0148931133309832	0.641353843327324	FALSE	-1.41774567151306
rs10452848	15486_126	AOC1	Amiloride-sensitive amine oxidase [copper-containing]	P19801	ENSG00000002726	15486_126_chr7_1	chr7	150826456	G	A	0.49521	0.761	0.00777981365930175	9568.21495919952	2079.8	FALSE	FALSE	1582	7	150523544	0.460239	A	G	-1	1	TRUE	0.00923120222264281	0.00661411237156685	1.39568270148032	0.16281006574053	4.27943375409002e-05	0.645462380438474	FALSE	-1.39568270148032
rs10993994	10620_21	MSMB	Beta-microseminoprotein	P08118	ENSG00000138294	10620_21_chr10_1	chr10	46046326	G	A	0.61779	1.023	0.00704275078653154	21099.2309461958	4583.9	FALSE	FALSE	57	10	51549496	0.38668	T	C	-1	1	TRUE	0.00959988109077374	0.00676931411704622	1.41814679076566	0.156147912837653	0.36834961240423	0.641353843327324	FALSE	-1.41814679076566
rs11731643	8099_42	SPON2	Spondin-2	Q9BUD6	ENSG00000159674	8099_42_chr4_1	chr4	1169862	C	T	0.16362	0.126	0.0124241659922302	102.850545627676	23.442	FALSE	FALSE	39100	4	1163650	0.172962	T	C	-1	1	TRUE	0.0121748367889142	0.00871619249303925	1.39680678216285	0.162471682257575	0.314387168528012	0.645462380438474	FALSE	-1.39680678216285
rs111667591	3593_72	CASP3	Caspase-3	P42574	ENSG00000164305	3593_72_chr4_1	chr4	184671855	G	A	0.11822	-0.227	0.0125475628214368	327.290166421774	72.427	FALSE	FALSE	22380	4	185593009	0.117296	A	G	-1	-1	TRUE	-0.0144812061904631	0.0102451183895722	-1.41347377744337	0.157516466273389	0.000146795471878743	0.641353843327324	FALSE	-1.41347377744337
rs10972159	14101_2	CNTFR	Ciliary neurotrophic factor receptor subunit alpha	P26992	ENSG00000122756	14101_2_chr9_1	chr9	34593088	A	G	0.0311	-0.558	0.0234831709835669	564.618257452329	124.08	FALSE	FALSE	2702	9	34593086	0.0178926	G	A	-1	-1	TRUE	0.0351648294640525	0.0248734051918137	1.41375212572929	0.157434694589682	0.735886009627534	0.641353843327324	FALSE	1.41375212572929
rs62008105	7808_5	GLCE	D-glucuronyl C5-epimerase	O94923	ENSG00000138604	7808_5_chr15_1	chr15	69123143	A	G	0.61546	-0.129	0.0102498354108309	158.396520527486	35.596	FALSE	FALSE	37411	15	69415482	0.419483	G	A	-1	-1	TRUE	0.00940283774008092	0.00668035281751251	1.40753609830778	0.159268480916095	0.103029362575424	0.642979875632767	FALSE	1.40753609830778
rs10409192	10851_77	EBI3	Interleukin-27 subunit beta	Q14213	ENSG00000105246	10851_77_chr19_1	chr19	4211151	G	T	0.15291	-0.07	0.00996507492355139	49.3440671840678	11.668	FALSE	FALSE	18044	19	4211148	0.151093	T	G	-1	-1	TRUE	-0.0129234900536387	0.00920477118075274	-1.40399905656121	0.16031913050429	0.973856477236871	0.643255770541904	FALSE	-1.40399905656121
rs12964	6364_7	TAPBPL	Tapasin-related protein	Q9BX59	ENSG00000139192	6364_7_chr12_1	chr12	6463025	C	T	0.50675	0.478	0.00750523829694014	4056.26968037561	882.71	FALSE	FALSE	11370	12	6572191	0.496024	T	C	-1	1	TRUE	0.00906535594168258	0.00659337440911337	1.37491902919277	0.169156549036643	0.0100629663180505	0.657544369312203	FALSE	-1.37491902919277
rs12174547	3339_33	THBS2	Thrombospondin-2	P35442	ENSG00000186340	3339_33_chr6_1	chr6	169224627	T	C	0.20765	-0.225	0.0100628622766255	499.944711307778	110.01	FALSE	FALSE	29487	6	169624722	0.17992	C	T	-1	-1	TRUE	-0.0119018377972074	0.00858216713081063	-1.38681030278225	0.165499614653163	0.970273225489854	0.651968178936703	FALSE	-1.38681030278225
rs7695151	7769_29	SH3BP2	SH3 domain-binding protein 2	P78314	ENSG00000087266	7769_29_chr4_1	chr4	2770803	T	C	0.44185	0.257	0.00793664817337139	1048.55686799838	229.3	FALSE	FALSE	22219	4	2772530	0.45328	C	T	-1	1	TRUE	-0.00911762060204237	0.00662213850466387	-1.37683930887597	0.168561934615716	0.120393285916649	0.657544369312203	FALSE	1.37683930887597
rs7335409	4878_3	F10	Coagulation Factor X	P00742	ENSG00000126218	4878_3_chr13_1	chr13	113155872	C	T	0.84952	0.152	0.0115889101495194	172.029126606853	38.574	FALSE	FALSE	33074	13	113810186	0.171968	T	C	-1	1	TRUE	-0.0120001227610247	0.00873609770735358	-1.3736250627009	0.169558112047998	6.31229016960143e-05	0.657544369312203	FALSE	1.3736250627009
rs58134724	18876_77	CHST4	Carbohydrate sulfotransferase 4	Q8NCG5	ENSG00000140835	18876_77_chr16_1	chr16	71492188	T	C	0.2516	0.084	0.00919298994198707	83.4920264862053	19.194	FALSE	FALSE	33931	16	71526091	0.294235	C	T	-1	1	TRUE	-0.0100567097791259	0.0072341412450393	-1.39017326846115	0.16447626871278	0.000951320819894113	0.649906228956274	FALSE	1.39017326846115
rs2272953	11388_75	WFDC2	WAP four-disulfide core domain protein 2	Q14508	ENSG00000101443	11388_75_chr20_1	chr20	45481252	C	T	0.07783	-0.107	0.0150589091698579	50.487111909036	11.921	FALSE	FALSE	11499	20	44109892	0.0904573	T	C	-1	-1	TRUE	-0.0156485213642174	0.0114930146598859	-1.36156803304493	0.173334249404695	0.000123922438455751	0.663964666236125	FALSE	-1.36156803304493
rs9547175	16916_19	SLITRK6	SLIT and NTRK-like protein 6	Q9H5Y7	ENSG00000184564	16916_19_chr13_1	chr13	85342038	T	C	0.21459	-0.205	0.00972540276279707	444.316590758691	97.905	FALSE	FALSE	457310	13	85916173	0.244533	C	T	-1	-1	TRUE	-0.0105504407061332	0.00766986757488052	-1.3755701259676	0.168954760938876	0.47800927098947	0.657544369312203	FALSE	-1.3755701259676
rs11632589	14107_1	MTHFS	5-formyltetrahydrofolate cyclo-ligase	P49914	ENSG00000136371	14107_1_chr15_1	chr15	79900425	C	T	0.37229	-0.362	0.0082525113599391	1924.17638086991	419.57	FALSE	FALSE	3140	15	80192767	0.290258	T	C	-1	-1	TRUE	0.0100318248826937	0.00726309723255804	1.38120481682724	0.167215994162942	0.468525912390637	0.656739554114274	FALSE	1.38120481682724
rs2166735	6955_68	SNX1	Sorting nexin-1	Q13596	ENSG00000028528	6955_68_chr15_1	chr15	64525322	T	C	0.11127	0.078	0.0124767962442367	39.0825632877957	9.3912	FALSE	FALSE	431257	15	64817521	0.0964215	C	T	-1	1	TRUE	-0.0156179536259361	0.0111685607451498	-1.39838552006073	0.161997329028327	0.000155201841883866	0.645462380438474	FALSE	1.39838552006073
rs10509554	8097_77	LIPN	Lipase member N	Q5VXI9	ENSG00000204020	8097_77_chr10_1	chr10	88766035	T	C	0.32389	0.777	0.00791808413218906	9629.45734379164	2093.1	FALSE	FALSE	8810	10	90525792	0.309145	C	T	-1	1	TRUE	0.00968228022174094	0.00713328510842863	1.35733817933345	0.174673781425196	0.954976117839596	0.663964666236125	FALSE	-1.35733817933345
rs1650132	7779_86	CHST11	Carbohydrate sulfotransferase 11	Q9NPF2	ENSG00000171310	7779_86_chr12_1	chr12	104587879	G	A	0.48102	-0.275	0.00812049376821909	1146.83387569522	250.66	FALSE	FALSE	130966	12	104981657	0.470179	A	G	-1	-1	TRUE	0.00904836731521612	0.00660492381839956	1.36994272212645	0.170704782171595	0.972222098901718	0.658505094430485	FALSE	1.36994272212645
rs12074120	5076_53	EPHA10	Ephrin type-A receptor 10	Q5JZY3	ENSG00000183317	5076_53_chr1_1	chr1	37731729	G	T	0.27252	0.078	0.00884130138199073	77.8317535657918	17.95	FALSE	FALSE	33423	1	38197401	0.308151	T	G	-1	1	TRUE	-0.00964314627040928	0.00713964627250989	-1.35064762347383	0.176808337658597	0.000560900513340431	0.668171043477256	FALSE	1.35064762347383
rs62157028	16919_1	DBI	Acyl-CoA-binding protein	P07108	ENSG00000155368	16919_1_chr2_1	chr2	119387010	C	T	0.264	0.081	0.00979737428726139	68.3519074265721	15.864	FALSE	FALSE	20087	2	120144586	0.233598	T	C	-1	1	TRUE	-0.010505525113333	0.00779114873880919	-1.34839231870943	0.177532233226334	0.721630372218572	0.668962038244157	FALSE	1.34839231870943
rs8101073	5090_49	LILRB1	Leukocyte immunoglobulin-like receptor subfamily B member 1	Q8NHL6	ENSG00000104972	5090_49_chr19_1	chr19	54610373	A	G	0.67973	-0.175	0.00815242068718752	460.789880249937	101.49	FALSE	FALSE	6556	19	55121839	0.244533	A	G	1	-1	TRUE	0.010490326367281	0.00766986742387395	1.36773242450422	0.171395846649408	0.21490231675434	0.659214794805415	FALSE	-1.36773242450422
rs2915766	6627_25	PNLIPRP1	Inactive pancreatic lipase-related protein 1	P54315	ENSG00000187021	6627_25_chr10_1	chr10	116593741	T	C	0.52608	0.147	0.00830608693202562	313.214403393497	69.361	FALSE	FALSE	2783	10	118353253	0.472167	C	T	-1	1	TRUE	-0.00906227986096224	0.00660340489195331	-1.37236471324138	0.169949929299154	0.0989003764454838	0.657544369312203	FALSE	1.37236471324138
rs4739698	3420_21	CA13	Carbonic anhydrase 13	Q8N1Q1	ENSG00000185015	3420_21_chr8_1	chr8	85259557	C	T	0.65018	0.201	0.00893624990325114	505.919599085028	111.31	FALSE	FALSE	14071	8	86171786	0.337972	T	C	-1	1	TRUE	-0.00943140700088916	0.00696924218824744	-1.35329017791831	0.175962945802472	0.499978923127845	0.666914954936483	FALSE	1.35329017791831
rs5997411	8956_96	SCARF2	Scavenger receptor class F member 2	Q96GP6	ENSG00000244486	8956_96_chr22_1	chr22	20429198	A	C	0.16502	0.092	0.0113646921582709	65.5330380946215	15.243	FALSE	FALSE	8661	22	20783485	0.154076	C	A	-1	1	TRUE	-0.0124158504291059	0.00913128518031817	-1.35970459622347	0.173923423074393	0.232653969010039	0.663964666236125	FALSE	1.35970459622347
rs17200067	2730_58	MICA	MHC class I polypeptide-related sequence A	Q29983	ENSG00000183214	2730_58_chr6_1	chr6	31402945	T	C	0.031	0.704	0.0195073908378663	1302.40767753166	284.47	FALSE	FALSE	3162	6	31370722	0.0208748	C	T	-1	1	TRUE	0.03059379150461	0.0230616568748086	1.32660856375975	0.184638201523497	9.43886898027356e-09	0.683845190827767	FALSE	-1.32660856375975
rs79141987	2580_83	MPO	Myeloperoxidase	P05164	ENSG00000005381	2580_83_chr17_1	chr17	58321118	A	G	0.15737	-0.262	0.0109620735913886	571.23808697716	125.52	FALSE	FALSE	40183	17	56398479	0.116302	G	A	-1	-1	TRUE	0.0139585481284113	0.0102830143111933	1.35743739199285	0.174642273992758	0.000131390317704871	0.663964666236125	FALSE	1.35743739199285
rs4455312	3605_77	MASP1	Mannan-binding lectin serine protease 1	P48740	ENSG00000127241	3605_77_chr3_1	chr3	187244238	A	C	0.32148	0.059	0.0092144046609024	40.9986410328592	9.8172	FALSE	FALSE	49291	3	186962026	0.32505	C	A	-1	1	TRUE	0.00946408764733495	0.00703806420143969	1.34470038585312	0.178722009994773	0.659579137695759	0.669563726205201	FALSE	-1.34470038585312
rs34961778	12486_8	GLRX2	Glutaredoxin-2, mitochondrial	Q9NS18	ENSG00000023572	12486_8_chr1_1	chr1	193104652	G	T	0.0458	-0.17	0.0190047690824456	80.0152282818275	18.43	FALSE	FALSE	1883	1	193073782	0.0626243	T	G	-1	-1	TRUE	-0.0180972894094987	0.0136063701074761	-1.33006005764572	0.183498484331917	0.212808797090695	0.68156579894712	FALSE	-1.33006005764572
rs148328786	16074_12	GRAP2	GRB2-related adapter protein 2	O75791	ENSG00000100351	16074_12_chr22_1	chr22	39946989	G	A	0.04808	0.15	0.0187268596369157	64.1582644688024	14.94	FALSE	FALSE	45917	22	40342993	0.0119284	A	G	-1	1	TRUE	0.0408658713939882	0.030377720085152	1.34525801407863	0.17854192721884	0.00225072511244582	0.669563726205201	FALSE	-1.34525801407863
rs10758322	8080_24	MSMP	Prostate-associated microseminoprotein	Q1L6U9	ENSG00000215183	8080_24_chr9_2	chr9	35776193	T	C	0.41831	0.061	0.00834270564179513	53.462077236975	12.579	FALSE	FALSE	21916	9	35776190	0.405567	C	T	-1	1	TRUE	0.00898891529579995	0.00671399878163396	1.33883183303354	0.180625425134461	0.0804253103024765	0.674750151364366	FALSE	-1.33883183303354
rs34226	13947_371	NUDT12	Peroxisomal NADH pyrophosphatase NUDT12	Q9BQG2	ENSG00000112874	13947_371_chr5_1	chr5	103526071	G	A	0.78071	-0.11	0.00969211383875293	128.809637287544	29.127	FALSE	FALSE	36734	5	102861772	0.251491	A	G	-1	-1	TRUE	0.0101344649302228	0.00759809194240212	1.33381709606146	0.182263806701502	0.321993145623505	0.678919623816483	FALSE	1.33381709606146
rs10212397	14271_23	RAB6B	Ras-related protein Rab-6B	Q9NRW1	ENSG00000154917	14271_23_chr3_1	chr3	133888296	A	G	0.17565	-0.261	0.0105648442598166	610.316084951424	134.02	FALSE	FALSE	7551	3	133607140	0.167992	G	A	-1	-1	TRUE	0.0115263139050125	0.00881772877148385	1.30717492040446	0.191153311089613	0.161961030033626	0.698031753978924	FALSE	1.30717492040446
rs56665454	4978_54	DBNL	Drebrin-like protein	Q9UJU6	ENSG00000136279	4978_54_chr7_1	chr7	44037871	T	C	0.35519	0.072	0.00847170264785865	72.230992956112	16.718	FALSE	FALSE	6768	7	44077470	0.322068	C	T	-1	1	TRUE	-0.00929514548606268	0.00705500359303942	-1.31752526607264	0.187662617667554	0.539296807318173	0.691108790277111	FALSE	1.31752526607264
rs2405810	16307_22	UNC5D	Netrin receptor UNC5D	Q6UXZ4	ENSG00000156687	16307_22_chr8_1	chr8	35261107	C	T	0.47435	-0.099	0.00813672742578593	148.037197138906	33.332	FALSE	FALSE	25651	8	35118625	0.405567	T	C	-1	-1	TRUE	-0.00885401078570119	0.00671399858886804	-1.3187388511492	0.1872564334633	0.154979323385098	0.691108790277111	FALSE	-1.3187388511492
rs225656	4209_60	VTA1	Vacuolar protein sorting-associated protein VTA1 homolog	Q9NP79	ENSG00000009844	4209_60_chr6_1	chr6	142166332	A	C	0.47379	-0.05	0.0081153927006158	37.9595389268822	9.1413	FALSE	FALSE	19171	6	142487469	0.441352	C	A	-1	-1	TRUE	0.00869159528479439	0.00663899450750699	1.30917344109359	0.190475606521608	0.5677788579802	0.697868736571167	FALSE	1.30917344109359
rs1461161	18241_18	CPOX	Oxygen-dependent coproporphyrinogen-III oxidase, mitochondrial	P36551	ENSG00000080819	18241_18_chr3_1	chr3	98565439	T	C	0.472	-0.134	0.00832285481612587	259.217882718641	57.595	FALSE	FALSE	28245	3	98284283	0.435388	C	T	-1	-1	TRUE	-0.0087026922729267	0.00664891384481902	-1.30888931275715	0.190571847294434	0.81357631611995	0.697868736571167	FALSE	-1.30888931275715
rs141351189	6252_62	SCGB3A1	Secretoglobin family 3A member 1	Q96QR1	ENSG00000161055	6252_62_chr5_1	chr5	180601275	A	G	0.02534	0.307	0.0257753721820973	141.862255661971	31.982	FALSE	FALSE	9788	5	180028275	0.0387674	G	A	-1	1	TRUE	-0.0221349394910839	0.01707782017375	-1.29612206159116	0.194933435398314	0.964269629582016	0.707858843625163	FALSE	1.29612206159116
rs1718860	3320_49	IGFBP7	Insulin-like growth factor-binding protein 7	Q16270	ENSG00000163453	3320_49_chr4_1	chr4	57083351	A	G	0.70534	-0.295	0.00898526118663717	1077.9102960355	235.68	FALSE	FALSE	27034	4	57949517	0.26839	G	A	-1	-1	TRUE	0.00925726690732956	0.0074394557293327	1.24434733455426	0.213371756986162	2.79969065245985e-12	0.734329658490474	FALSE	1.24434733455426
rs10043720	13733_5	IL12B	Interleukin-12 subunit beta	P29460	ENSG00000113302	13733_5_chr5_1	chr5	159340325	G	A	0.68488	0.409	0.00865392099160966	2233.67901586375	486.81	FALSE	FALSE	9852	5	158767333	0.305169	A	G	-1	1	TRUE	0.00929078907411098	0.00715903207608711	1.2977716785408	0.194365804420284	0.0151240893576855	0.707774637945012	FALSE	-1.2977716785408
rs6991204	13534_20	MYOM2	Myomesin-2	P54296	ENSG00000036448	13534_20_chr8_1	chr8	2107923	A	G	0.16494	-0.071	0.011465113687024	38.3495229954389	9.2281	FALSE	FALSE	62881	8	2055714	0.161034	G	A	-1	-1	TRUE	0.0115342819536106	0.00896879008176516	1.28604659585705	0.198426800309716	0.95527111192368	0.716541223340641	FALSE	1.28604659585705
rs2271967	3324_51	LY9	T-lymphocyte surface antigen Ly-9	Q9HBG7	ENSG00000122224	3324_51_chr1_1	chr1	160817915	C	T	0.21036	0.36	0.0189513664402079	360.84770146465	79.735	FALSE	FALSE	21842	1	160787705	0.236581	T	C	-1	1	TRUE	-0.00986053425491305	0.00775698334219416	-1.27118156890664	0.203664061960388	0.605964099562646	0.724674174775395	FALSE	1.27118156890664
rs112800350	6998_106	ASPH	Aspartyl/asparaginyl beta-hydroxylase	Q12797	ENSG00000198363	6998_106_chr8_1	chr8	61779251	T	C	0.03568	-0.242	0.0210502838709389	132.164500303723	29.861	FALSE	FALSE	64611	8	62691810	0.026839	C	T	-1	-1	TRUE	-0.0259795352702812	0.0203995391478113	-1.27353540107147	0.202828118716674	0.98644624400117	0.724674174775395	FALSE	-1.27353540107147
rs6678766	13384_110	FH	Fumarate hydratase, mitochondrial	P07954	ENSG00000091483	13384_110_chr1_1	chr1	241527254	G	A	0.70218	0.148	0.00873509943524607	287.069944004407	63.665	FALSE	FALSE	7469	1	241690554	0.293241	A	G	-1	1	TRUE	-0.0092689113891392	0.00724129263125311	-1.28000784682212	0.200542376235731	0.0219878400445246	0.720179804161465	FALSE	1.28000784682212
rs9416018	8006_12	DNAJB12	DnaJ homolog subfamily B member 12	Q9NXW2	ENSG00000148719	8006_12_chr10_1	chr10	72340884	A	G	0.66848	-0.083	0.00863478511019836	92.3959886501402	21.149	FALSE	FALSE	14265	10	74100642	0.420477	G	A	-1	-1	TRUE	-0.00841327037989481	0.00667817049065157	-1.2598166506339	0.207735511759754	0.0623328677546012	0.727914192150081	FALSE	-1.2598166506339
rs28400019	7227_75	COCH	Cochlin	O43405	ENSG00000100473	7227_75_chr14_1	chr14	30874288	A	G	0.11945	0.438	0.0129112182401572	1150.83689537791	251.53	FALSE	FALSE	207	14	31343494	0.115308	G	A	-1	1	TRUE	0.0133593429025284	0.0103214334202446	1.29433019219261	0.195551391911965	0.181771292423517	0.708124817508508	FALSE	-1.29433019219261
rs883394	2982_82	LGALS4	Galectin-4	P56470	ENSG00000171747	2982_82_chr19_1	chr19	38714973	T	C	0.47527	-0.053	0.00802531996669286	43.6141111483809	10.398	FALSE	FALSE	98641	19	39205613	0.430417	C	T	-1	-1	TRUE	0.00852763364420719	0.00665795343404337	1.28081905779091	0.200257228472071	8.46819801550844e-12	0.720179804161465	FALSE	1.28081905779091
rs61185143	2961_1	PROC	Vitamin K-dependent protein C	P04070	ENSG00000115718	2961_1_chr2_1	chr2	127407902	C	T	0.57164	0.142	0.00799991715602221	315.069025359048	69.765	FALSE	FALSE	10240	2	128165478	0.420477	T	C	-1	1	TRUE	-0.00847197715907871	0.00667817056877159	-1.26860748341699	0.204581093955823	0.20085818561373	0.724674174775395	FALSE	1.26860748341699
rs35400387	5646_20	RNASE6	Ribonuclease K6	Q93091	ENSG00000169413	5646_20_chr14_1	chr14	20779552	C	T	0.31395	-0.089	0.0091460003125704	94.6929375799025	21.653	FALSE	FALSE	1403	14	21247711	0.33996	T	C	-1	-1	TRUE	-0.00883804155152558	0.00695929100402426	-1.26996292386896	0.204097837263126	0.929920119480183	0.724674174775395	FALSE	-1.26996292386896
rs13308423	6521_35	NPTX2	Neuronal pentraxin-2	P47972	ENSG00000106236	6521_35_chr7_1	chr7	98654561	G	A	0.70339	0.119	0.00907253454702532	172.042863172746	38.577	FALSE	FALSE	37277	7	98283873	0.33996	A	G	-1	1	TRUE	-0.00881106871235734	0.00695929096156833	-1.26608712884907	0.20548189019534	0.706190142917806	0.725626230504	FALSE	1.26608712884907
rs5848	4992_49	GRN	Granulins	P28799	ENSG00000030582	4992_49_chr17_1	chr17	44352876	T	C	0.25559	-0.218	0.00938260685347353	539.841104033451	118.69	FALSE	FALSE	7791	17	42430244	0.301193	C	T	-1	-1	TRUE	-0.00906326566440355	0.00718559982695343	-1.26130954724294	0.207197342788661	0.0692659454375731	0.727914192150081	FALSE	-1.26130954724294
rs3210587	7935_26	LARGE	Glycosyltransferase-like protein LARGE1	O95461	ENSG00000133424	7935_26_chr22_1	chr22	33920089	A	G	0.34409	0.113	0.00853249015126071	175.390188821859	39.308	FALSE	FALSE	2752	22	34316077	0.38171	G	A	-1	1	TRUE	-0.00848603025853815	0.00678580071766437	-1.25055695143653	0.211096164807835	0.297802054364477	0.734329658490474	FALSE	1.25055695143653
rs62013199	8465_52	CTSH	Cathepsin H	P09668	ENSG00000103811	8465_52_chr15_1	chr15	78937302	G	A	0.09251	0.484	0.0121445509384206	1588.28268617063	346.59	FALSE	FALSE	7796	15	79229644	0.101392	A	G	-1	1	TRUE	0.0138127097684849	0.0109214230513577	1.26473534662388	0.205966214658443	0.146092723206027	0.725626230504	FALSE	-1.26473534662388
rs2453868	4969_2	CA1	Carbonic anhydrase 1	P00915	ENSG00000133742	4969_2_chr8_1	chr8	85390467	T	C	0.58093	-0.097	0.00802045030169998	146.266868804573	32.945	FALSE	FALSE	12313	8	86302696	0.354871	C	T	-1	-1	TRUE	0.00874124579740425	0.00688978198377135	1.26872603777506	0.204538792455826	0.169805494401306	0.724674174775395	FALSE	1.26872603777506
rs16837000	15387_44	NRP2	Neuropilin-2	O60462	ENSG00000118257	15387_44_chr2_1	chr2	205130682	T	G	0.19706	-0.158	0.0104330582565999	229.345862176673	51.082	FALSE	FALSE	551817	2	205995406	0.220676	G	T	-1	-1	TRUE	-0.00995104307456428	0.0079492790436717	-1.25181705408695	0.210636534406094	0.467045073800853	0.734329658490474	FALSE	-1.25181705408695
rs10746399	17682_1	CD46	Membrane cofactor protein	P15529	ENSG00000117335	17682_1_chr1_1	chr1	207770727	C	T	0.54745	-0.24	0.00817983012916327	860.862745732162	188.5	FALSE	FALSE	18690	1	207944072	0.394632	T	C	-1	-1	TRUE	-0.00839065318860721	0.00674462936427913	-1.24404955934951	0.213481323589833	1.27693474568868e-05	0.734329658490474	FALSE	-1.24404955934951
rs1395319	13044_5	TSG101	Tumor susceptibility gene 101 protein	Q99816	ENSG00000074319	13044_5_chr11_1	chr11	18526636	G	T	0.32694	0.147	0.0085403450072654	296.267381255859	65.669	FALSE	FALSE	320	11	18548183	0.360835	T	G	-1	1	TRUE	0.00856187400123435	0.0068644093851359	1.24728487490477	0.212293061337882	0.000162979411912357	0.734329658490474	FALSE	-1.24728487490477
rs6940814	14006_36	GNMT	Glycine N-methyltransferase	Q14749	ENSG00000124713	14006_36_chr6_1	chr6	42957194	G	A	0.6292	-0.219	0.00808160399835143	734.333088463097	160.99	FALSE	FALSE	3559	6	42924932	0.410537	A	G	-1	-1	TRUE	0.00794521985173641	0.00670130676264277	1.18562246635656	0.235771425913138	1.05811031960569e-33	0.781895034916019	FALSE	1.18562246635656
rs72794132	15441_6	GM2A	Ganglioside GM2 activator	P17900	ENSG00000196743	15441_6_chr5_1	chr5	151239432	T	C	0.16385	0.321	0.011090879302083	837.679923079021	183.46	FALSE	FALSE	13619	5	150618993	0.151093	C	T	-1	1	TRUE	-0.0114198701878727	0.00920476362727653	-1.24064784825458	0.214735867799026	0.789233741230413	0.735499288937968	FALSE	1.24064784825458
rs9968276	15494_11	FGFBP1	Fibroblast growth factor-binding protein 1	Q14512	ENSG00000137440	15494_11_chr4_1	chr4	15947928	A	G	0.18606	-0.065	0.0107141437706555	36.8054196396944	8.8843	FALSE	FALSE	9188	4	15949551	0.220676	G	A	-1	-1	TRUE	0.00991367239053456	0.00794927894500074	1.24711592826532	0.212354993346575	0.0498802929371084	0.734329658490474	FALSE	1.24711592826532
rs16854533	7179_69	NFASC	Neurofascin	O94856	ENSG00000163531	7179_69_chr1_1	chr1	204852036	A	G	0.10152	0.245	0.013566619556631	326.128592303665	72.174	FALSE	FALSE	23385	1	204821164	0.0944334	G	A	-1	1	TRUE	-0.0136177176705942	0.011273098383457	-1.20798357358239	0.227053580819125	0.000122848720050036	0.770677950560999	FALSE	1.20798357358239
rs7768875	7757_5	HLA-DQA2	HLA class II histocompatibility antigen, DQ alpha 2 chain	P01906	ENSG00000223793	7757_5_chr6_1	chr6	32592975	T	C	0.29081	-0.126	0.00885024319397635	202.689233686869	45.267	FALSE	FALSE	148410	6	32560752	0.347913	C	T	-1	-1	TRUE	0.00858186686520966	0.00692111246314106	1.23995483542755	0.214992099843406	4.84322539256752e-104	0.735499288937968	FALSE	1.23995483542755
rs7843546	13692_154	WISP1	WNT1-inducible-signaling pathway protein 1	O95388	ENSG00000104415	13692_154_chr8_1	chr8	133186058	T	C	0.26961	0.525	0.00965111562418647	2959.12676035003	644.4	FALSE	FALSE	4848	8	134198301	0.281312	C	T	-1	1	TRUE	-0.00896361104194393	0.00733161701969453	-1.22259673655422	0.22148204633822	0.734054222685587	0.753734712669335	FALSE	1.22259673655422
rs74329104	9370_69	GGH	Gamma-glutamyl hydrolase	Q92820	ENSG00000137563	9370_69_chr8_1	chr8	63018637	A	G	0.07475	0.626	0.0150871235238466	1721.61395485022	375.56	FALSE	FALSE	20414	8	63931196	0.0705765	G	A	-1	1	TRUE	-0.0158150998349573	0.0128715686982337	-1.22868472411817	0.219190035790504	0.60242636413003	0.747892510571274	FALSE	1.22868472411817
rs9385271	4771_10	SMPDL3A	Acid sphingomyelinase-like phosphodiesterase 3a	Q92484	ENSG00000172594	4771_10_chr6_1	chr6	122804266	C	T	0.34193	-0.117	0.0108029616046972	117.29677142595	26.607	FALSE	FALSE	15811	6	123125411	0.318091	T	C	-1	-1	TRUE	0.00880492566318267	0.00707823772986299	1.24394319592217	0.213520469930307	0.000793332011434499	0.734329658490474	FALSE	1.24394319592217
rs56352943	4971_1	CTSZ	Cathepsin Z	Q9UBR2	ENSG00000101160	4971_1_chr20_1	chr20	59003365	G	A	0.13097	0.108	0.0124354790446385	75.4262421382387	17.421	FALSE	FALSE	3889	20	57578420	0.134195	A	G	-1	1	TRUE	0.0115741037354746	0.00967134393625186	1.19674202590298	0.231407121100215	0.535390360910983	0.774788262908583	FALSE	-1.19674202590298
rs654245	19563_3	SEZ6L	Seizure 6-like protein	Q9BYH1	ENSG00000100095	19563_3_chr22_1	chr22	26371301	G	A	0.12706	-0.118	0.0122599466602896	92.6375057507138	21.202	FALSE	FALSE	201828	22	26767267	0.163022	A	G	-1	-1	TRUE	-0.0107012928168782	0.00892451283951537	-1.1990898561427	0.230493007982682	0.468535086052812	0.774788262908583	FALSE	-1.1990898561427
rs77326070	10892_8	OSMR	Oncostatin-M-specific receptor subunit beta	Q99650	ENSG00000145623	10892_8_chr5_1	chr5	39039653	G	A	0.65511	0.116	0.00841701317977256	189.932797087236	42.483	FALSE	FALSE	193796	5	39039755	0.388668	A	G	-1	1	TRUE	-0.00808264198471806	0.00676294703539699	-1.19513607639005	0.232033868785637	0.00271496909376916	0.774788262908583	FALSE	1.19513607639005
rs55967149	3580_25	SERPINA1	Alpha-1-antitrypsin	P01009	ENSG00000197249	3580_25_chr14_1	chr14	94388778	C	T	0.08035	-0.103	0.0154376599802448	44.5155257510326	10.598	FALSE	FALSE	1914	14	94855115	0.0616302	T	C	-1	-1	TRUE	-0.0164768119680412	0.013708365115998	-1.20195310152721	0.229381698961535	0.72900896767919	0.774788262908583	FALSE	-1.20195310152721
rs11225418	8479_4	MMP10	Stromelysin-2	P09238	ENSG00000166670	8479_4_chr11_1	chr11	102770074	C	A	0.25644	-0.219	0.00971710946495764	507.941900243097	111.75	FALSE	FALSE	10554	11	102640805	0.243539	A	C	-1	-1	TRUE	-0.0091695796580746	0.00768044953323512	-1.19388580295927	0.232522641719474	0.0944281130769698	0.774788262908583	FALSE	-1.19388580295927
rs148337125	16753_46	COL6A2	Collagen alpha-2(VI) chain	P12110	ENSG00000142173	16753_46_chr21_1	chr21	46132608	G	T	0.04729	0.321	0.0191187307230112	281.897972261152	62.538	FALSE	FALSE	34538	21	47552522	0.0208748	T	G	-1	1	TRUE	0.0275022602844879	0.0230610742832958	1.19258365619199	0.233032469844043	0.539847816704801	0.774788262908583	FALSE	-1.19258365619199
rs62372052	2948_58	GHR	Growth hormone receptor	P10912	ENSG00000112964	2948_58_chr5_1	chr5	42724192	G	A	0.10718	-0.296	0.0133660379518736	490.431144816163	107.94	FALSE	FALSE	300418	5	42724294	0.100398	A	G	-1	-1	TRUE	0.0127562325892604	0.0109692797747564	1.16290520901986	0.244867963760293	1.06260929266013e-09	0.799196508092063	FALSE	1.16290520901986
rs10467359	15384_15	KL	Klotho	Q9UEF7	ENSG00000133116	15384_15_chr13_1	chr13	32955126	G	A	0.04031	-0.318	0.0207752776178435	234.293676936557	52.161	FALSE	FALSE	60936	13	33529264	0.0616302	A	G	-1	-1	TRUE	0.0163875610677775	0.0137083631167478	1.19544258699687	0.231914155126573	0.845617589119841	0.774788262908583	FALSE	1.19544258699687
rs72701845	3622_33	LGMN	Legumain	Q99538	ENSG00000100600	3622_33_chr14_1	chr14	92750678	A	G	0.02439	0.404	0.0267033740424834	228.891914674768	50.983	FALSE	FALSE	1976	14	93217023	0.0417495	G	A	-1	1	TRUE	0.0196734872637301	0.0164820229841853	1.19363304386889	0.232621542258729	0.291193539868544	0.774788262908583	FALSE	-1.19363304386889
rs72758178	2381_52	C5	Complement C5	P01031	ENSG00000106804	2381_52_chr9_1	chr9	121022647	G	A	0.05295	-0.215	0.0183572690078566	137.170517022917	30.956	FALSE	FALSE	52527	9	123784925	0.0586481	A	G	-1	-1	TRUE	-0.0165992227855223	0.014030296781017	-1.18309847928385	0.236770120478337	0.910990118807561	0.783209049928341	FALSE	-1.18309847928385
rs73015669	8398_277	RARRES1	Retinoic acid receptor responder protein 1	P49788	ENSG00000118849	8398_277_chr3_1	chr3	158738529	A	C	0.15723	1.299	0.00854771369755964	23095.0213325168	5017.3	FALSE	FALSE	5585	3	158456318	0.162028	C	A	-1	1	TRUE	0.0104407150361671	0.00894653393643671	1.16701228770228	0.243205407309092	0.54778887721979	0.799196508092063	FALSE	-1.16701228770228
rs2277989	3291_30	FCER2	Low affinity immunoglobulin epsilon Fc receptor	P06734	ENSG00000104921	3291_30_chr19_1	chr19	7696926	G	A	0.44988	-0.27	0.00855401857547415	996.293163644925	217.94	FALSE	FALSE	5829	19	7761812	0.499006	A	G	-1	-1	TRUE	-0.00764554498966811	0.00659317717101407	-1.15961467307152	0.246205724241319	0.105567055964195	0.799196508092063	FALSE	-1.15961467307152
rs204995	4125_52	AGER	Advanced glycosylation end product-specific receptor, soluble	Q15109	ENSG00000229058	4125_52_chr6_1	chr6	32186508	G	A	0.18548	-0.106	0.0106698120741865	98.6956905115463	22.531	FALSE	FALSE	2128	6	32154285	0.2167	A	G	-1	-1	TRUE	-0.00917196821899318	0.00800148693307355	-1.14628297161638	0.25167808638585	2.04400458647442e-89	0.803479427656128	FALSE	-1.14628297161638
rs56092644	13388_57	PCSK1	Neuroendocrine convertase 1	P29120	ENSG00000175426	13388_57_chr5_1	chr5	96439105	T	G	0.23637	-0.095	0.00855293904338069	123.371957876238	27.937	FALSE	FALSE	5824	5	95774809	0.223658	G	T	-1	-1	TRUE	0.00925772753887	0.00791125634900079	1.17019688535807	0.241921745966805	0.487333927710214	0.798218958773722	FALSE	1.17019688535807
rs6081231	19194_9	DTD1	D-tyrosyl-tRNA(Tyr) deacylase 1	Q8TEA8	ENSG00000125821	19194_9_chr20_1	chr20	18590320	A	G	0.34926	-0.201	0.00833471281845499	581.581836025414	127.77	FALSE	FALSE	2428	20	18570964	0.393638	G	A	-1	-1	TRUE	0.00783380077096755	0.00674760147929655	1.16097561407616	0.245651816623155	0.0159894073348294	0.799196508092063	FALSE	1.16097561407616
rs56015217	13132_14	SEMA5A	Semaphorin-5A	Q13591	ENSG00000112902	13132_14_chr5_1	chr5	9547721	T	C	0.08748	1.415	0.0136286481487965	10779.7160390529	2342.9	FALSE	FALSE	1600	5	9547833	0.0815109	C	T	-1	1	TRUE	0.0138203995718636	0.0120481936366645	1.14709308205389	0.25134315271274	0.000358295442562696	0.803479427656128	FALSE	-1.14709308205389
rs4333693	17456_53	GOLM1	Golgi membrane protein 1	Q8NBJ4	ENSG00000135052	17456_53_chr9_2	chr9	86077134	A	C	0.20538	0.26	0.00982786064427946	699.888272669208	153.5	FALSE	FALSE	23067	9	88692049	0.227634	C	A	-1	1	TRUE	-0.00911082178762739	0.00786201831460342	-1.1588400615532	0.246521384419167	0.418836748138186	0.799196508092063	FALSE	1.1588400615532
rs4333693	8983_7	GOLM1	Golgi membrane protein 1	Q8NBJ4	ENSG00000135052	8983_7_chr9_2	chr9	86077134	A	C	0.20538	0.18	0.0096623667034106	347.038756753029	76.728	FALSE	FALSE	23067	9	88692049	0.227634	C	A	-1	1	TRUE	-0.00911082178762739	0.00786201831460342	-1.1588400615532	0.246521384419167	0.418836748138186	0.799196508092063	FALSE	1.1588400615532
rs35827173	12522_6	RAD23B	UV excision repair protein RAD23 homolog B	P54727	ENSG00000119318	12522_6_chr9_1	chr9	107327437	C	T	0.20991	0.063	0.00975776614116729	41.6850462879497	9.9697	FALSE	FALSE	44202	9	110089718	0.2167	T	C	-1	1	TRUE	0.009273556487745	0.00800148718707711	1.158979108624	0.246464700789587	0.0976604781199541	0.799196508092063	FALSE	-1.158979108624
rs10762477	11531_24	C10orf54	V-type immunoglobulin domain-containing suppressor of T-cell activation	Q9H7M9	ENSG00000107738	11531_24_chr10_1	chr10	71771312	G	A	0.15481	0.358	0.0110077665974464	1057.71247937056	231.29	FALSE	FALSE	2268	10	73531069	0.130219	A	G	-1	1	TRUE	-0.0111875180995043	0.00979541508612314	-1.14211781748314	0.253405050260779	0.867720136934378	0.803479427656128	FALSE	1.14211781748314
rs10762477	14123_34	C10orf54	V-type immunoglobulin domain-containing suppressor of T-cell activation	Q9H7M9	ENSG00000107738	14123_34_chr10_1	chr10	71771312	G	A	0.15481	0.447	0.0110725357481521	1629.74952850793	355.6	FALSE	FALSE	2268	10	73531069	0.130219	A	G	-1	1	TRUE	-0.0111875180995043	0.00979541508612314	-1.14211781748314	0.253405050260779	0.867720136934378	0.803479427656128	FALSE	1.14211781748314
rs2336502	15584_9	CFHR2	Complement factor H-related protein 2	P36980	ENSG00000080910	15584_9_chr1_1	chr1	196873444	C	T	0.29259	-0.386	0.0070751498841471	2976.48240789371	648.17	FALSE	FALSE	70307	1	196842574	0.32505	T	C	-1	-1	TRUE	-0.00806023251848168	0.00703806193200966	-1.14523466777453	0.252111961081845	0.00418150438760815	0.803479427656128	FALSE	-1.14523466777453
rs1958078	13118_5	SMOC1	SPARC-related modular calcium-binding protein 1	Q9H4F8	ENSG00000198732	13118_5_chr14_1	chr14	69888141	C	A	0.86723	0.246	0.0120286992806942	418.247042837468	92.231	FALSE	FALSE	8754	14	70354858	0.16998	A	C	-1	1	TRUE	0.0100409853662386	0.00877649887965916	1.14407641405961	0.252591948188627	0.339583386008554	0.803479427656128	FALSE	-1.14407641405961
rs765267	11266_8	SELPLG	P-selectin glycoprotein ligand 1	Q14242	ENSG00000110876	11266_8_chr12_1	chr12	108632125	G	A	0.55216	0.107	0.0087988643214778	147.881658823416	33.298	FALSE	FALSE	1769	12	109025901	0.468191	A	G	-1	1	TRUE	0.00745430773260821	0.0066065466678153	1.12832136173697	0.259184225082074	0.646693299203116	0.810427770054107	FALSE	-1.12832136173697
rs36054946	8235_48	CHGB	Secretogranin-1	P05060	ENSG00000089199	8235_48_chr20_1	chr20	5886044	C	T	0.01431	-0.287	0.0347476387242412	68.2202330322568	15.835	FALSE	FALSE	25283	20	5866690	0.0208748	T	C	-1	-1	TRUE	0.0265749689952521	0.0230609116230113	1.15238154630168	0.249164320680816	0.000805742029448847	0.803479427656128	FALSE	1.15238154630168
rs4265433	19338_3	LZIC	Protein LZIC	Q8WZA0	ENSG00000162441	19338_3_chr1_2	chr1	10065497	G	A	0.97762	0.17	0.0269048290526433	39.9243053763486	9.5784	FALSE	FALSE	122070	1	10125555	0.018887	A	G	-1	1	TRUE	0.0277485730836196	0.0242200191154093	1.14568749724749	0.251924478917111	0.812080035760685	0.803479427656128	FALSE	-1.14568749724749
rs10444524	3327_27	NTN4	Netrin-4	Q9HB63	ENSG00000074527	3327_27_chr12_1	chr12	95739609	G	A	0.42254	-0.117	0.00888535931550934	173.389076542214	38.871	FALSE	FALSE	51597	12	96133387	0.324056	A	G	-1	-1	TRUE	-0.00796093515061346	0.00704366300437867	-1.13022658035522	0.258380762287941	0.088539679949905	0.810427770054107	FALSE	-1.13022658035522
rs221205	13943_38	DPY30	Protein dpy-30 homolog	Q9C005	ENSG00000162961	13943_38_chr2_1	chr2	31861868	C	T	0.88482	-0.102	0.0123362051225883	68.3655291136545	15.867	FALSE	FALSE	177972	2	32086937	0.11829	T	C	-1	-1	TRUE	-0.0114867173186316	0.0102077090087464	-1.12529827298067	0.260462661322008	0.054884924669263	0.810427770054107	FALSE	-1.12529827298067
rs3736943	3518_54	CPB2	Carboxypeptidase B2	Q96IY4	ENSG00000080618	3518_54_chr13_1	chr13	46044936	C	T	0.35413	0.236	0.00968586431770157	593.672926220766	130.4	FALSE	FALSE	60140	13	46619071	0.314115	T	C	-1	1	TRUE	-0.00814867564137009	0.00710221793559158	-1.14734238167128	0.251240144384487	0.000576435484164523	0.803479427656128	FALSE	1.14734238167128
rs111647176	12633_3	PTPN9	Tyrosine-protein phosphatase non-receptor type 9	P43378	ENSG00000169410	12633_3_chr15_1	chr15	75459420	A	G	0.27386	-0.07	0.00878622833404603	63.4733045599747	14.789	FALSE	FALSE	119871	15	75751761	0.23161	G	A	-1	-1	TRUE	0.00880335108776438	0.0078143820219519	1.12655755286014	0.259929594308683	1.61453860103983e-11	0.810427770054107	FALSE	1.12655755286014
rs715544	11356_19	DGCR14	Protein DGCR14	Q96DF8	ENSG00000100056	11356_19_chr22_1	chr22	19146092	A	G	0.05468	-0.178	0.0174589201612287	103.945393262014	23.682	FALSE	FALSE	1366	22	19133605	0.0864811	G	A	-1	-1	TRUE	0.0130587835446334	0.0117286202537164	1.11341174512795	0.265531632958135	4.34037445369089e-06	0.810427770054107	FALSE	1.11341174512795
rs12278812	12424_107	THYN1	Thymocyte nuclear protein 1	Q9P016	ENSG00000151500	12424_107_chr11_1	chr11	134252402	C	A	0.20778	-0.063	0.00976747537645755	41.6022144918971	9.9513	FALSE	FALSE	1005	11	134122296	0.157058	A	C	-1	-1	TRUE	-0.0101294252382436	0.00906015630534925	-1.11801881743067	0.263558956656842	0.261010897211876	0.810427770054107	FALSE	-1.11801881743067
rs60252802	7981_230	B3GALT6	Beta-1,3-galactosyltransferase 6	Q96L58	ENSG00000176022	7981_230_chr1_2	chr1	1231507	C	T	0.14506	-0.071	0.0112686287080368	39.6985421515961	9.5282	FALSE	FALSE	741	1	1166887	0.130219	T	C	-1	-1	TRUE	-0.011042183772388	0.0097954142826701	-1.12728093511304	0.259623720401705	0.329248844377388	0.810427770054107	FALSE	-1.12728093511304
rs665677	8065_245	PATE4	Prostate and testis expressed protein 4	P0C8F1	ENSG00000237353	8065_245_chr11_1	chr11	125882266	G	A	0.74794	-0.127	0.00906626224618576	196.223441199992	43.856	FALSE	FALSE	48951	11	125752161	0.306163	A	G	-1	-1	TRUE	0.00792325768241369	0.00715251684401672	1.10775798997827	0.267966347544919	0.71886725421442	0.810427770054107	FALSE	1.10775798997827
rs17817077	5456_59	CNDP1	Beta-Ala-His dipeptidase	Q96KN2	ENSG00000150656	5456_59_chr18_1	chr18	74542308	A	G	0.38947	0.285	0.0085993902449257	1098.38452156342	240.13	FALSE	FALSE	7852	18	72209543	0.394632	G	A	-1	1	TRUE	-0.00754450396181024	0.006744628269638	-1.11859448144429	0.263313178838452	0.968975671303624	0.810427770054107	FALSE	1.11859448144429
rs4458685	12475_48	CLIC5	Chloride intracellular channel protein 5	Q9NZA1	ENSG00000112782	12475_48_chr6_1	chr6	45893125	T	C	0.47262	-0.08	0.008115352989564	97.1773706865642	22.198	FALSE	FALSE	236684	6	45860862	0.454274	C	T	-1	-1	TRUE	-0.00741898413945263	0.0066209089327051	-1.12053861710819	0.262484305937998	0.732543113048533	0.810427770054107	FALSE	-1.12053861710819
rs11049365	2962_50	PTHLH	Parathyroid hormone-related protein	P12272	ENSG00000087494	2962_50_chr12_1	chr12	28138401	A	C	0.27057	0.122	0.00888879109244409	188.37977012335	42.144	FALSE	FALSE	165537	12	28291334	0.270378	C	A	-1	1	TRUE	-0.00822652751458612	0.00742214428749871	-1.10837612365503	0.267699412036085	0.12118373089629	0.810427770054107	FALSE	1.10837612365503
rs1081386	4332_6	CLEC1B	C-type lectin domain family 1 member B	Q9P126	ENSG00000165682	4332_6_chr12_1	chr12	9989087	G	A	0.53491	0.081	0.00815202884906572	98.7276095885198	22.538	FALSE	FALSE	12807	12	10141686	0.497018	A	G	-1	1	TRUE	0.00741427817040651	0.00659328113864122	1.12452025243602	0.260792383745713	0.65443935253033	0.810427770054107	FALSE	-1.12452025243602
rs4550150	3314_74	GFRA1	GDNF family receptor alpha-1	P56159	ENSG00000151892	3314_74_chr10_1	chr10	116226964	A	G	0.27399	0.198	0.00919367531721107	463.822760302446	102.15	FALSE	FALSE	46681	10	117986476	0.328032	G	A	-1	1	TRUE	-0.00783145826853957	0.0070215266083892	-1.11534979575277	0.264700554380133	0.183599538486201	0.810427770054107	FALSE	1.11534979575277
rs74480769	2888_49	C7	Complement component C7	P10643	ENSG00000112936	2888_49_chr5_1	chr5	40972109	G	A	0.02191	-1.28	0.0278541121966285	2111.74414185039	460.32	FALSE	FALSE	62858	5	40972211	0.05666	A	G	-1	-1	TRUE	-0.0158848070832262	0.0142592632120124	-1.11399914897738	0.265279551744609	0.992201666531369	0.810427770054107	FALSE	-1.11399914897738
rs12990985	6416_8	GKN2	Gastrokine-2	Q86XP6	ENSG00000183607	6416_8_chr2_1	chr2	68944477	C	T	0.01902	-0.561	0.0298013349390148	354.367826928973	78.324	FALSE	FALSE	8493	2	69171609	0.0129225	T	C	-1	-1	TRUE	0.032482525752732	0.0291956387410944	1.11258143864519	0.265888235857656	0.530961790290115	0.810427770054107	FALSE	1.11258143864519
rs62087497	9234_8	TWSG1	Twisted gastrulation protein homolog 1	Q9GZX9	ENSG00000128791	9234_8_chr18_1	chr18	9404821	A	G	0.08348	0.168	0.0147967273096172	128.910182430104	29.149	FALSE	FALSE	70055	18	9404819	0.0705765	G	A	-1	1	TRUE	0.0144510227423092	0.0128715454029982	1.1227107771335	0.261560349364364	0.294792770419705	0.810427770054107	FALSE	-1.1227107771335
rs4237446	17821_20	NMT2	Glycylpeptide N-tetradecanoyltransferase 2	O60551	ENSG00000152465	17821_20_chr10_1	chr10	15199924	C	T	0.19649	0.076	0.0102448480215437	55.0321074221732	12.926	FALSE	FALSE	31214	10	15241923	0.167992	T	C	-1	1	TRUE	0.00986484519199824	0.00881772232403768	1.11875208012686	0.263245920196767	0.147177466295071	0.810427770054107	FALSE	-1.11875208012686
rs655316	4925_54	MMP13	Collagenase 3	P45452	ENSG00000137745	4925_54_chr11_1	chr11	102961635	C	T	0.71106	-0.062	0.00870083649334606	50.7763365793762	11.985	FALSE	FALSE	5901	11	102832364	0.299205	T	C	-1	-1	TRUE	-0.00801021821223504	0.00719919706638804	-1.11265438886699	0.265856891738839	0.662060604821655	0.810427770054107	FALSE	-1.11265438886699
rs7899547	3000_66	MBL2	Mannose-binding protein C	P11226	ENSG00000165471	3000_66_chr10_1	chr10	52777079	G	T	0.66012	0.896	0.00760357262869392	13886.1106651241	3017.5	FALSE	FALSE	4232	10	54536839	0.351889	T	G	-1	1	TRUE	0.00756589262732069	0.00690297613577156	1.09603343232115	0.273064144017074	0.112196875341412	0.814182080784854	FALSE	-1.09603343232115
rs116924815	2966_65	CLEC11A	Stem cell growth factor-beta	Q9Y240	ENSG00000105472	2966_65_chr19_1	chr19	50727476	T	C	0.02638	0.937	0.0248619173836042	1420.39764594104	310.11	FALSE	FALSE	4129	19	51230733	0.0357853	C	T	-1	1	TRUE	0.0196559541418604	0.017747548762352	1.10753064578455	0.26806457009482	0.0187712840152584	0.810427770054107	FALSE	-1.10753064578455
rs116924815	4500_50	CLEC11A	Stem cell growth factor-alpha	Q9Y240	ENSG00000105472	4500_50_chr19_1	chr19	50727476	T	C	0.02638	1.016	0.0249958122230448	1652.16306487311	360.47	FALSE	FALSE	4129	19	51230733	0.0357853	C	T	-1	1	TRUE	0.0196559541418604	0.017747548762352	1.10753064578455	0.26806457009482	0.0187712840152584	0.810427770054107	FALSE	-1.10753064578455
rs737963	6077_63	CECR1	Adenosine deaminase CECR1	Q9NZK5	ENSG00000093072	6077_63_chr22_1	chr22	17228881	C	T	0.65083	0.208	0.00856826982056608	589.305373812403	129.45	FALSE	FALSE	7027	22	17709771	0.418489	T	C	-1	1	TRUE	-0.00734421201398306	0.0066825603021868	-1.09901170836868	0.271762958933021	0.607655571533251	0.81407502622197	FALSE	1.09901170836868
rs2006707	19361_78	MATN3	Matrilin-3	O15232	ENSG00000132031	19361_78_chr2_1	chr2	20009857	C	T	0.11394	-0.134	0.0120959905479909	122.723213617611	27.795	FALSE	FALSE	2837	2	20209618	0.162028	T	C	-1	-1	TRUE	-0.00981924539320928	0.00894653155074336	-1.09754772981194	0.272402028005044	0.0453456247880831	0.81407502622197	FALSE	-1.09754772981194
rs1867981	6207_10	PSAP	Prosaposin	P07602	ENSG00000197746	6207_10_chr10_1	chr10	71835464	T	C	0.51509	-0.273	0.00817387133983637	1115.5003199303	243.85	FALSE	FALSE	15911	10	73595221	0.464215	C	T	-1	-1	TRUE	0.00727309279509922	0.00661011485621309	1.10029749154252	0.271202524740191	0.259854900619281	0.81407502622197	FALSE	1.10029749154252
rs6588740	4469_78	CHST15	Carbohydrate sulfotransferase 15	Q7LFX5	ENSG00000182022	4469_78_chr10_1	chr10	124095824	T	C	0.72631	0.099	0.00916221688201149	116.75332386582	26.488	FALSE	FALSE	2140	10	125855340	0.333002	C	T	-1	1	TRUE	0.00768110110523798	0.00699484741537391	1.09810845742764	0.272157132736805	0.964217700962122	0.81407502622197	FALSE	-1.09810845742764
rs59251421	15533_97	MSR1	Macrophage scavenger receptor types I and II	P21757	ENSG00000038945	15533_97_chr8_1	chr8	16200030	T	C	0.05883	-0.414	0.017570243923541	555.194430450464	122.03	FALSE	FALSE	7239	8	16057539	0.084493	C	T	-1	-1	TRUE	0.0130389734456736	0.0118529143259301	1.10006476779713	0.271303903286794	0.00421771818198247	0.81407502622197	FALSE	1.10006476779713
rs352684	3292_75	CD48	CD48 antigen	P09326	ENSG00000117091	3292_75_chr1_1	chr1	160711985	G	A	0.59654	0.195	0.00845447416161968	531.980876082416	116.98	FALSE	FALSE	134	1	160681775	0.417495	A	G	-1	1	TRUE	-0.00726805200586632	0.00668479977236401	-1.0872505165994	0.27692611087551	0.141896968403963	0.820054542455952	FALSE	1.0872505165994
rs2646260	10511_10	COL6A3	Collagen alpha-3(VI) chain	P12111	ENSG00000163359	10511_10_chr2_1	chr2	237369152	G	A	0.31548	-0.139	0.00837557399686542	275.423149819988	61.127	FALSE	FALSE	65670	2	238277795	0.245527	A	G	-1	-1	TRUE	-0.0083530859395834	0.00765936191151247	-1.09057203930111	0.275461238431146	0.914995844757087	0.817579018174634	FALSE	-1.09057203930111
rs5743454	6629_3	DEFB1	Beta-defensin 1	P60022	ENSG00000164825	6629_3_chr8_1	chr8	6875375	C	T	0.03471	-0.449	0.0222355134202732	407.754120465407	89.947	FALSE	FALSE	2632	8	6732897	0.0427435	T	C	-1	-1	TRUE	-0.0178202838540815	0.0162976163503029	-1.09342884695836	0.274205553699677	0.60407669402361	0.81571446180682	FALSE	-1.09342884695836
rs2616262	3415_61	IBSP	Bone sialoprotein 2	P21815	ENSG00000029559	3415_61_chr4_1	chr4	87802058	T	G	0.48757	-0.094	0.00809520415836116	134.834210087016	30.445	FALSE	FALSE	2509	4	88723210	0.474155	G	T	-1	-1	TRUE	-0.00707815723431819	0.00660198920077098	-1.07212493372325	0.28366392107282	0.510407707141347	0.835877843419606	FALSE	-1.07212493372325
rs13164140	15470_11	HEXB	Beta-hexosaminidase subunit beta	P07686	ENSG00000049860	15470_11_chr5_1	chr5	74734513	A	G	0.27062	0.272	0.00908778332805118	895.822322285611	196.1	FALSE	FALSE	94491	5	74030338	0.249503	G	A	-1	1	TRUE	-0.00815858724391081	0.00761818786240155	-1.07093542339331	0.284198466762666	0.902798789743484	0.835877843419606	FALSE	1.07093542339331
rs12445050	10070_22	PLCG2	1-phosphatidylinositol 4,5-bisphosphate phosphodiesterase gamma-2	P16885	ENSG00000197943	10070_22_chr16_1	chr16	81837364	T	C	0.10029	0.185	0.0133598693647863	191.751616451185	42.88	FALSE	FALSE	58107	16	81870969	0.139165	C	T	-1	1	TRUE	-0.0103340583466794	0.00952444643027654	-1.08500356659357	0.277920075614873	0.0401046269960703	0.821127496134852	FALSE	1.08500356659357
rs11568819	2789_26	MMP7	Matrilysin	P09237	ENSG00000137673	2789_26_chr11_1	chr11	102530902	A	G	0.0663	0.569	0.0168114852957517	1145.54555009776	250.38	FALSE	FALSE	149	11	102401633	0.0666004	G	A	-1	1	TRUE	-0.0139302722025344	0.0132219428203924	-1.05357226178967	0.292078794228354	0.615720771334554	0.848010579436837	FALSE	1.05357226178967
rs1023264	3516_60	CXCL12	Stromal cell-derived factor 1	P48061	ENSG00000107562	3516_60_chr10_1	chr10	44398308	T	C	0.74169	-0.145	0.00938307444750167	238.806245221611	53.145	FALSE	FALSE	13211	10	44893756	0.335984	C	T	-1	-1	TRUE	0.00743636704285211	0.00697935581528245	1.0654804310978	0.286658576459742	0.328425620205952	0.841210269520688	FALSE	1.0654804310978
rs2553287	18330_7	PGM2	Phosphoglucomutase-2	Q96G03	ENSG00000169299	18330_7_chr4_1	chr4	37845022	C	T	0.74205	0.081	0.00898976260006228	81.1845880894855	18.687	FALSE	FALSE	18363	4	37846643	0.219682	T	C	-1	1	TRUE	-0.00846187139808104	0.00796216315405855	-1.06276036227263	0.287890639166547	0.0455247472746974	0.842923042604755	FALSE	1.06276036227263
rs5758871	8759_29	A4GALT	Lactosylceramide 4-alpha-galactosyltransferase	Q9NPC4	ENSG00000128274	8759_29_chr22_1	chr22	42699594	C	T	0.3961	0.077	0.00903956612240756	72.558162950172	16.79	FALSE	FALSE	21707	22	43095600	0.394632	T	C	-1	1	TRUE	0.00704835131953065	0.00674462768184544	1.04503193534356	0.296008209936202	1.6344545958411e-06	0.848010579436837	FALSE	-1.04503193534356
rs2712339	8336_267	GRAMD1C	GRAM domain-containing protein 1C	Q8IYS0	ENSG00000178075	8336_267_chr3_1	chr3	113913896	T	C	0.40538	-0.079	0.010133211491983	60.7798982383664	14.195	FALSE	FALSE	85715	3	113632743	0.382704	C	T	-1	-1	TRUE	0.0071111651424921	0.00678243492453608	1.04846787645051	0.294423095069754	0.85800551380454	0.848010579436837	FALSE	1.04846787645051
rs2712339	8842_16	GRAMD1C	GRAM domain-containing protein 1C	Q8IYS0	ENSG00000178075	8842_16_chr3_1	chr3	113913896	T	C	0.40538	-0.17	0.00997678072737166	290.346762768375	64.379	FALSE	FALSE	85715	3	113632743	0.382704	C	T	-1	-1	TRUE	0.0071111651424921	0.00678243492453608	1.04846787645051	0.294423095069754	0.85800551380454	0.848010579436837	FALSE	1.04846787645051
rs10501089	14047_78	BDNF	Brain-derived neurotrophic factor	P23560	ENSG00000176697	14047_78_chr11_1	chr11	27767312	T	C	0.07064	0.162	0.0160549484243805	101.815101739363	23.215	FALSE	FALSE	45254	11	27788859	0.0397614	C	T	-1	1	TRUE	-0.0178283705111724	0.0168714955975301	-1.05671547659251	0.290641459521712	0.250314485475095	0.847161204883914	FALSE	1.05671547659251
rs10501089	2421_7	BDNF	Brain-derived neurotrophic factor	P23560	ENSG00000176697	2421_7_chr11_1	chr11	27767312	T	C	0.07064	0.129	0.0158157913872154	66.5269425759666	15.462	FALSE	FALSE	45254	11	27788859	0.0397614	C	T	-1	1	TRUE	-0.0178283705111724	0.0168714955975301	-1.05671547659251	0.290641459521712	0.250314485475095	0.847161204883914	FALSE	1.05671547659251
rs12897030	7211_2	RNASE1	Ribonuclease pancreatic	P07998	ENSG00000129538	7211_2_chr14_1	chr14	20814883	T	C	0.70351	0.219	0.00899721607472042	592.477590719995	130.14	FALSE	FALSE	12006	14	21283042	0.319085	C	T	-1	1	TRUE	-0.00740830410307322	0.00707235855912959	-1.04750120361332	0.294868477347136	0.353454271066451	0.848010579436837	FALSE	1.04750120361332
rs1346790	8480_29	EFEMP1	EGF-containing fibulin-like extracellular matrix protein 1	Q12805	ENSG00000115380	8480_29_chr2_1	chr2	55864736	T	C	0.26169	0.112	0.00927218715727314	145.905501259227	32.866	FALSE	FALSE	59427	2	56091871	0.378728	C	T	-1	1	TRUE	0.00700632386224033	0.00679609221670098	1.03093419554001	0.302571679454845	9.84381996983269e-07	0.849553311644273	FALSE	-1.03093419554001
rs2511504	10907_116	NTM	Neurotrimin	Q9P121	ENSG00000182667	10907_116_chr11_1	chr11	131326501	C	T	0.40641	0.362	0.0084670834223959	1827.88750306296	398.65	FALSE	FALSE	43806	11	131196396	0.403579	T	C	-1	1	TRUE	0.00696199672937329	0.00671928571797233	1.0361215494605	0.300145439980056	0.150301552872323	0.848010579436837	FALSE	-1.0361215494605
rs2511504	8428_102	NTM	Neurotrimin	Q9P121	ENSG00000182667	8428_102_chr11_1	chr11	131326501	C	T	0.40641	0.416	0.00848263473164495	2405.0556425225	524.04	FALSE	FALSE	43806	11	131196396	0.403579	T	C	-1	1	TRUE	0.00696199672937329	0.00671928571797233	1.0361215494605	0.300145439980056	0.150301552872323	0.848010579436837	FALSE	-1.0361215494605
rs352045	2979_8	CXCL5	C-X-C motif chemokine 5	P42830	ENSG00000163735	2979_8_chr4_1	chr4	73998970	G	T	0.84676	-0.197	0.0108787697579702	327.923757539702	72.565	FALSE	FALSE	241	4	74864687	0.11332	T	G	-1	-1	TRUE	0.0108273999924219	0.0103998797606562	1.04110818986418	0.297825338972667	0.736823387165007	0.848010579436837	FALSE	1.04110818986418
rs75284103	13472_35	HDHD2	Haloacid dehalogenase-like hydrolase domain-containing protein 2	Q9H0R4	ENSG00000167220	13472_35_chr18_1	chr18	47137207	A	G	0.04586	-0.221	0.0191014408854509	133.860452834545	30.232	FALSE	FALSE	13313	18	44663578	0.028827	G	A	-1	-1	TRUE	-0.0205964337337519	0.0197030971510569	-1.04533990650536	0.295865899905681	0.909818199513087	0.848010579436837	FALSE	-1.04533990650536
rs883699	11441_11	PYGL	Glycogen phosphorylase, liver form	P06737	ENSG00000100504	11441_11_chr14_1	chr14	50936043	T	C	0.38509	-0.1	0.00799063986478661	156.616272974705	35.207	FALSE	FALSE	8487	14	51402761	0.383698	C	T	-1	-1	TRUE	-0.00694710128321682	0.0067791040367196	-1.02478162978282	0.305466236183881	0.0158080635750789	0.851040039306991	FALSE	-1.02478162978282
rs7676259	3210_1	METAP1	Methionine aminopeptidase 1	P53582	ENSG00000164024	3210_1_chr4_1	chr4	99021498	G	A	0.61295	-0.065	0.00828112844995534	61.6094981325121	14.378	FALSE	FALSE	25862	4	99942649	0.402584	A	G	-1	-1	TRUE	-0.00686678117196765	0.0067219792113597	-1.02154156626418	0.306997926295963	0.0279938663233625	0.851040039306991	FALSE	-1.02154156626418
rs2272019	11351_233	NHEJ1	Non-homologous end-joining factor 1	Q9H9Q4	ENSG00000187736	11351_233_chr2_1	chr2	219137812	A	C	0.67972	-0.089	0.00855023933566272	108.348641453135	24.647	FALSE	FALSE	23053	2	220002534	0.357853	C	A	-1	-1	TRUE	0.00721016898126618	0.00687692555040081	1.04845819958687	0.294427551326508	0.410979944492787	0.848010579436837	FALSE	1.04845819958687
rs3135859	13669_6	FGFR3	Fibroblast growth factor receptor 3	P22607	ENSG00000068078	13669_6_chr4_1	chr4	1797763	T	G	0.16186	0.135	0.0110653162276069	148.846928519401	33.509	FALSE	FALSE	4465	4	1799490	0.205765	G	T	-1	1	TRUE	-0.00836065491736533	0.00815462269436792	-1.02526569661398	0.305237837007694	0.00457905017512292	0.851040039306991	FALSE	1.02526569661398
rs4911994	2944_66	NBL1	Neuroblastoma suppressor of tumorigenicity 1	P41271	ENSG00000158747	2944_66_chr1_1	chr1	19435099	A	C	0.63194	-0.053	0.0082612207422598	41.158855095887	9.8528	FALSE	FALSE	208129	1	19761593	0.370775	C	A	-1	-1	TRUE	0.00707879749202012	0.00682504724552707	1.03717926592513	0.299652319166663	0.0452843284896842	0.848010579436837	FALSE	1.03717926592513
rs35552143	11390_24	CA8	Carbonic anhydrase-related protein	P35219	ENSG00000178538	11390_24_chr8_1	chr8	60276129	A	G	0.4112	0.42	0.00783621463663145	2872.67129580039	625.62	FALSE	FALSE	5294	8	61188688	0.404573	G	A	-1	1	TRUE	-0.00695412457478164	0.00671662560999909	-1.03535986350482	0.300500882512231	0.00801769257445811	0.848010579436837	FALSE	1.03535986350482
rs4660386	9244_27	PPT1	Palmitoyl-protein thioesterase 1	P50897	ENSG00000131238	9244_27_chr1_1	chr1	40094562	C	T	0.70054	-0.157	0.00876783503526296	320.637685308385	70.978	FALSE	FALSE	2908	1	40560234	0.249503	T	C	-1	-1	TRUE	-0.00788402973869322	0.00761818734710477	-1.03489575399973	0.300717597784909	0.659775100566417	0.848010579436837	FALSE	-1.03489575399973
rs78111814	9175_48	DSCAM	Down syndrome cell adhesion molecule	O60469	ENSG00000171587	9175_48_chr21_1	chr21	40688572	C	T	0.05813	0.326	0.0171178896077631	362.689311882997	80.136	FALSE	FALSE	158567	21	42060498	0.0427435	T	C	-1	1	TRUE	0.0165819937487678	0.0162975675593421	1.01745206383652	0.308938425193449	0.975355827598096	0.852696290342853	FALSE	-1.01745206383652
rs2237084	13682_47	CSF1R	Macrophage colony-stimulating factor 1 receptor	P07333	ENSG00000182578	13682_47_chr5_1	chr5	150085928	G	T	0.23739	0.143	0.00970257697214499	217.219035708895	48.437	FALSE	FALSE	27444	5	149465491	0.269384	T	G	-1	1	TRUE	0.00750111018306488	0.00743076401601154	1.00946688212703	0.312750776750902	0.432685861916991	0.855949494265627	FALSE	-1.00946688212703
rs72772427	4962_52	CDNF	Cerebral dopamine neurotrophic factor	Q49AH0	ENSG00000185267	4962_52_chr10_1	chr10	14869641	T	C	0.11216	0.172	0.0126195029966276	185.768635700802	41.574	FALSE	FALSE	31568	10	14911640	0.109344	C	T	-1	1	TRUE	0.0107904785481415	0.0105636162480357	1.02147581801336	0.307029060334599	0.770709371076689	0.851040039306991	FALSE	-1.02147581801336
rs734111	15526_33	GSS	Glutathione synthetase	P48637	ENSG00000100983	15526_33_chr20_1	chr20	34945933	C	A	0.58648	0.225	0.0279180771342107	64.9522246632582	15.115	FALSE	FALSE	10094	20	33533736	0.431412	A	C	-1	1	TRUE	0.00693618483023763	0.00665608546740105	1.04208169564655	0.297373804192267	8.23393015393734e-13	0.848010579436837	FALSE	-1.04208169564655
rs11085896	3852_19	DNAJB1	DnaJ homolog subfamily B member 1	P25685	ENSG00000132002	3852_19_chr19_1	chr19	14541074	C	A	0.58453	-0.052	0.00815981586898245	40.611213776851	9.7311	FALSE	FALSE	10477	19	14651886	0.375746	A	C	-1	-1	TRUE	0.00693210224832012	0.00680669054027085	1.01842477005636	0.308476135635904	0.231825369381167	0.852696290342853	FALSE	1.01842477005636
rs55763631	6049_64	PTPRS	Receptor-type tyrosine-protein phosphatase S	Q13332	ENSG00000105426	6049_64_chr19_1	chr19	5293572	A	C	0.06933	0.198	0.0165116493623391	143.796880810751	32.405	FALSE	FALSE	47231	19	5293583	0.0576541	C	A	-1	1	TRUE	0.0143231977531026	0.0141432117886064	1.01272596120219	0.311191073883557	0.211922996174382	0.855949494265627	FALSE	-1.01272596120219
rs1448903	7049_2	ADAM23	Disintegrin and metalloproteinase domain-containing protein 23	O75077	ENSG00000114948	7049_2_chr2_1	chr2	206444237	G	A	0.09806	0.632	0.0130052302032388	2361.55502170887	514.59	FALSE	FALSE	694	2	207308961	0.083499	A	G	-1	1	TRUE	0.0123482569134978	0.0119167815954543	1.03620736979925	0.300105409295239	0.00945296630280068	0.848010579436837	FALSE	-1.03620736979925
rs9356631	5349_69	DLL1	Delta-like protein 1	O00548	ENSG00000198719	5349_69_chr6_1	chr6	170278382	G	A	0.41702	0.098	0.00834804313648217	137.810650393625	31.096	FALSE	FALSE	12227	6	170587470	0.446322	A	G	-1	1	TRUE	0.00683878874613536	0.00663148903247619	1.03125990447152	0.302418955478058	0.00754465973803216	0.849553311644273	FALSE	-1.03125990447152
rs78865058	14100_63	C1QC	Complement C1q subcomponent subunit C	P02747	ENSG00000159189	14100_63_chr1_1	chr1	22617716	A	G	0.04341	1.034	0.0201741728388484	2626.93667022254	572.24	FALSE	FALSE	25900	1	22944209	0.0407555	G	A	-1	1	TRUE	0.0168622725846213	0.0166730445797674	1.01134933718606	0.311849260144996	0.511385232647938	0.855949494265627	FALSE	-1.01134933718606
rs56027740	9826_135	FHIT	Bis(5'-adenosyl)-triphosphatase	P49789	ENSG00000189283	9826_135_chr3_1	chr3	61101142	G	A	0.45563	-0.063	0.00805512379556814	61.1697436331328	14.281	FALSE	FALSE	150332	3	61086815	0.49503	A	G	-1	-1	TRUE	-0.00673987794017104	0.00659348889297344	-1.02220206169659	0.306685275201488	0.463585746104117	0.851040039306991	FALSE	-1.02220206169659
rs62255400	7955_195	ITIH1	Inter-alpha-trypsin inhibitor heavy chain H1	P19827	ENSG00000055957	7955_195_chr3_1	chr3	52778215	T	C	0.11594	0.106	0.0130364515791412	66.1139246884744	15.371	FALSE	FALSE	630	3	52812231	0.0944334	C	T	-1	1	TRUE	0.0112684272989739	0.0112730762214325	0.99958760835399	0.317510122424858	0.00180446255818282	0.864974028167708	FALSE	-0.99958760835399
rs10793518	9278_9	CXCL12	Stromal cell-derived factor 1	P48061	ENSG00000107562	9278_9_chr10_1	chr10	44015012	G	A	0.77674	0.075	0.00981032113125834	58.4461729880009	13.68	FALSE	FALSE	370085	10	44510460	0.185885	A	G	-1	1	TRUE	0.00855484186298419	0.00847420865358673	1.00951513146462	0.312727648503542	0.135533881044859	0.855949494265627	FALSE	-1.00951513146462
rs34593562	13544_9	HMHA1	Rho GTPase-activating protein 45	Q92619	ENSG00000180448	13544_9_chr19_1	chr19	1083557	G	A	0.40233	-0.072	0.00875777928469307	67.5891525569393	15.696	FALSE	FALSE	17635	19	1083556	0.455268	A	G	-1	-1	TRUE	0.00676518618497648	0.0066197078626171	1.02197654721002	0.306792000664733	0.0952047409310511	0.851040039306991	FALSE	1.02197654721002
rs6678795	4906_35	F5	Coagulation Factor V	P12259	ENSG00000198734	4906_35_chr1_1	chr1	169564028	A	G	0.44223	-0.13	0.00785607741691681	273.826323591949	60.779	FALSE	FALSE	22602	1	169533266	0.491054	G	A	-1	-1	TRUE	-0.00659562159638963	0.00659421857672614	-1.00021276511344	0.317207552959385	0.995263984305014	0.864974028167708	FALSE	-1.00021276511344
rs4075736	10554_23	GLB1	Beta-galactosidase	P16278	ENSG00000170266	10554_23_chr3_1	chr3	32993106	A	G	0.1964	0.065	0.00981250974801682	43.8799890875389	10.457	FALSE	FALSE	104124	3	33034598	0.234592	G	A	-1	1	TRUE	0.00774210260597983	0.00777966542101739	0.995171667031324	0.319652779309202	0.00966748793086278	0.864974028167708	FALSE	-0.995171667031324
rs2447507	14636_25	HRSP12	Ribonuclease UK114	P52758	ENSG00000132541	14636_25_chr8_1	chr8	98114724	T	C	0.41987	0.143	0.010364402338465	190.363441517814	42.577	FALSE	FALSE	2466	8	99126952	0.40159	C	T	-1	1	TRUE	-0.00664051276882502	0.00672470075627516	-0.987480783085912	0.323406999107357	0.649444846814959	0.870453620785847	FALSE	0.987480783085912
rs6556885	18386_36	GLRX	Glutaredoxin-1	P35754	ENSG00000173221	18386_36_chr5_1	chr5	95825737	A	G	0.25611	-0.084	0.00902667355062085	86.5970502913029	19.876	FALSE	FALSE	2864	5	95161441	0.250497	G	A	-1	-1	TRUE	-0.00741846609741012	0.00760809652864959	-0.975075180693965	0.329522968887747	0.0389038018647643	0.882526964297198	FALSE	-0.975075180693965
rs133688	5609_92	FAM19A5	Protein FAM19A5	Q7Z5A7	ENSG00000219438	5609_92_chr22_1	chr22	48371876	A	G	0.73386	0.054	0.00890369628261893	36.7829744307932	8.8793	FALSE	FALSE	117583	22	48767688	0.303181	G	A	-1	1	TRUE	0.00713186420513955	0.00717220870208664	0.994374885251826	0.320040390422052	0.977980316935327	0.864974028167708	FALSE	-0.994374885251826
rs4424081	9266_1	TREM1	Triggering receptor expressed on myeloid cells 1	Q9NP99	ENSG00000124731	9266_1_chr6_1	chr6	41308053	G	A	0.70039	-0.322	0.00889308433054441	1311.01277048584	286.34	FALSE	FALSE	21308	6	41275791	0.269384	A	G	-1	-1	TRUE	-0.00740290579709756	0.00743076385710974	-0.996250983001495	0.319128213503283	0.000202773932959026	0.864974028167708	FALSE	-0.996250983001495
rs34570682	12366_16	CRYGD	Gamma-crystallin D	P07320	ENSG00000118231	12366_16_chr2_1	chr2	208114213	A	G	0.33429	-0.116	0.00833439281206854	193.717139463192	43.309	FALSE	FALSE	10376	2	208978937	0.301193	G	A	-1	-1	TRUE	0.00707980924634559	0.00718559668361044	0.98527784929731	0.324487610058228	0.139601886307165	0.871557630321687	FALSE	0.98527784929731
rs651234	12334_25	SHMT1	Serine hydroxymethyltransferase, cytosolic	P34896	ENSG00000176974	12334_25_chr17_1	chr17	18365627	C	T	0.6621	0.664	0.00802051663216969	6853.80069514684	1490.3	FALSE	FALSE	2064	17	18268941	0.383698	T	C	-1	1	TRUE	0.00648574329435519	0.00677910352584119	0.956725807421624	0.338705668569726	0.00174272238304227	0.895707743522441	FALSE	-0.956725807421624
rs80067372	5939_42	TNFSF12	Tumor necrosis factor ligand superfamily member 12	O43508	ENSG00000239697	5939_42_chr17_1	chr17	7549435	A	G	0.30552	0.366	0.00872065094427124	1761.42584171908	384.21	FALSE	FALSE	378	17	7452752	0.265408	G	A	-1	1	TRUE	0.00689252793977861	0.00746592809309025	0.923197739629675	0.355904166591018	4.40820627156543e-31	0.910778379071503	FALSE	-0.923197739629675
rs6695321	16055_3	CFHR5	Complement factor H-related protein 5	Q9BXR6	ENSG00000134389	16055_3_chr1_1	chr1	196706731	G	A	0.40304	-0.251	0.00798179453743129	988.886286892827	216.33	FALSE	FALSE	268290	1	196675861	0.412525	A	G	-1	-1	TRUE	-0.00665883561070321	0.00669644023842526	-0.994384385377433	0.32003576707812	0.0235381213261227	0.864974028167708	FALSE	-0.994384385377433
rs806109	10015_119	KCNAB2	Voltage-gated potassium channel subunit beta-2	Q13303	ENSG00000069424	10015_119_chr1_1	chr1	5992521	A	G	0.78487	0.08	0.00957579167456702	69.796009888723	16.182	FALSE	FALSE	224	1	6052581	0.196819	G	A	-1	1	TRUE	-0.00823112043632353	0.00829132448843317	-0.992738910147151	0.320837207621186	0.0723293613979993	0.865328568272908	FALSE	0.992738910147151
rs9304098	9484_75	DSG2	Desmoglein-2	Q14126	ENSG00000046604	9484_75_chr18_1	chr18	31503667	T	G	0.45421	-0.19	0.00817367439295969	540.346739988937	118.8	FALSE	FALSE	5664	18	29083630	0.484095	G	T	-1	-1	TRUE	-0.00640866393456655	0.00659650109284838	-0.971524728695115	0.331287045059256	0.686836799570523	0.882526964297198	FALSE	-0.971524728695115
rs534191	4924_32	MMP1	Interstitial collagenase	P03956	ENSG00000196611	4924_32_chr11_1	chr11	102800966	T	C	0.44854	0.433	0.00832182686277488	2707.31282606808	589.7	FALSE	FALSE	2731	11	102671697	0.409543	C	T	-1	1	TRUE	-0.00651887688153048	0.00670378269935996	-0.972417689217889	0.330842795265635	0.314692179756482	0.882526964297198	FALSE	0.972417689217889
rs10823500	5021_13	PPA1	Inorganic pyrophosphatase	Q15181	ENSG00000180817	5021_13_chr10_1	chr10	70245434	G	A	0.41197	0.175	0.00811487664772031	465.063496184594	102.42	FALSE	FALSE	12000	10	72005190	0.400596	A	G	-1	1	TRUE	-0.00640204827102147	0.00672745328700297	-0.95163028235214	0.341284518141328	0.103343211063582	0.898117153003495	FALSE	0.95163028235214
rs8006935	8039_41	FAM177A1	Protein FAM177A1	Q8N128	ENSG00000151327	8039_41_chr14_1	chr14	35064744	G	A	0.3201	0.079	0.00973658717959251	65.8325486858763	15.309	FALSE	FALSE	19838	14	35533950	0.289264	A	G	-1	1	TRUE	0.00706960583431803	0.00727047111469909	0.972372453282298	0.330865290969828	3.79174491463356e-05	0.882526964297198	FALSE	-0.972372453282298
rs62466701	9233_71	TFPI2	Tissue factor pathway inhibitor 2	P48307	ENSG00000105825	9233_71_chr7_1	chr7	93956351	C	T	0.06581	0.109	0.0161779551402949	45.394761868315	10.793	FALSE	FALSE	65360	7	93585663	0.0626243	T	C	-1	1	TRUE	-0.0130097787743138	0.0136062646297677	-0.956160939707952	0.338990930625416	0.000543260459392394	0.895707743522441	FALSE	0.956160939707952
rs3100578	13130_150	HK2	Hexokinase-2	P52789	ENSG00000159399	13130_150_chr2_1	chr2	74817573	G	A	0.68963	-0.065	0.00873585697708234	55.36249867943	12.999	FALSE	FALSE	15081	2	75044700	0.271372	A	G	-1	-1	TRUE	0.00711701483756302	0.00741358846574665	0.959995941296997	0.337057257636941	0.537015531879936	0.894233540669435	FALSE	0.959995941296997
rs28535078	4874_3	ANG	Angiogenin	P03950	ENSG00000214274	4874_3_chr14_1	chr14	20676917	A	G	0.22107	0.556	0.00990511662509926	3150.86935546962	686.05	FALSE	FALSE	7259	14	21145076	0.212724	G	A	-1	1	TRUE	0.00767223605020352	0.00805549602700925	0.952422547845508	0.340882728748892	0.381256881491563	0.898117153003495	FALSE	-0.952422547845508
rs7971713	4564_2	PLXNC1	Plexin-C1	O60486	ENSG00000136040	4564_2_chr12_1	chr12	94229298	A	G	0.37739	-0.43	0.00832002660869486	2671.08359903648	581.83	FALSE	FALSE	80576	12	94623074	0.413519	G	A	-1	-1	TRUE	0.00636046129337511	0.00669405229325938	0.950166060067953	0.342027881144262	0.919550268931085	0.898255041388971	FALSE	0.950166060067953
rs142519756	18173_11	AKR7A3	Aflatoxin B1 aldehyde reductase member 3	O95154	ENSG00000162482	18173_11_chr1_1	chr1	19291113	T	C	0.0709	-0.302	0.0219868318262673	188.663799636232	42.206	FALSE	FALSE	1751	1	19617607	0.0656064	C	T	-1	-1	TRUE	0.0125715503622172	0.0133146203827693	0.944191422722518	0.345071837526955	0.519563932688975	0.904422154808552	FALSE	0.944191422722518
rs72775459	3403_1	TPSB2	Tryptase beta-2	P20231	ENSG00000172236	3403_1_chr16_1	chr16	1225494	T	C	0.0423	0.693	0.0173461178344885	1596.10656773242	348.29	FALSE	FALSE	4690	16	1275494	0.0377734	C	T	-1	1	TRUE	0.0166158575044821	0.0172918463640844	0.960907074619491	0.336598893315726	0.347456309218206	0.894233540669435	FALSE	-0.960907074619491
rs1888560	5644_60	RNASE4	Ribonuclease 4	P34096	ENSG00000181784	5644_60_chr14_1	chr14	20696086	T	C	0.31988	-0.308	0.00864264612356929	1270.01242832813	277.43	FALSE	FALSE	11874	14	21164245	0.318091	C	T	-1	-1	TRUE	0.00662573515252903	0.00707823457450172	0.936071711496712	0.349236266799178	0.408669326004439	0.909792656376308	FALSE	0.936071711496712
rs72913282	15304_1	REG3A	Regenerating islet-derived protein 3-alpha	Q06141	ENSG00000172016	15304_1_chr2_1	chr2	79146533	T	C	0.08844	0.288	0.0149033597131502	373.4363656616	82.476	FALSE	FALSE	13221	2	79373659	0.0874751	C	T	-1	1	TRUE	-0.0108329974122979	0.0116681190235813	-0.928427057557814	0.353186088516857	0.409562448937814	0.910328590898931	FALSE	0.928427057557814
rs4698801	5509_7	EGF	Epidermal growth factor	P01133	ENSG00000138798	5509_7_chr4_1	chr4	109961320	A	C	0.33562	0.098	0.00854179501386815	131.629690870074	29.744	FALSE	FALSE	48438	4	110882476	0.333996	C	A	-1	1	TRUE	0.00642295317756616	0.00698963955398083	0.9189248069177	0.358134903552126	6.6462531020108e-17	0.91468639414099	FALSE	-0.9189248069177
rs4375934	4413_3	SLPI	Antileukoproteinase	P03973	ENSG00000124107	4413_3_chr20_1	chr20	45167878	T	C	0.31431	0.069	0.00971218938653208	50.4735552353898	11.918	FALSE	FALSE	86686	20	43796519	0.261431	C	T	-1	1	TRUE	0.00700247671360238	0.00750222073200404	0.933387188106878	0.350620092957331	0.468679635014085	0.909792656376308	FALSE	-0.933387188106878
rs2739338	8221_19	MIF	Macrophage migration inhibitory factor	P14174	ENSG00000240972	8221_19_chr22_1	chr22	23954943	C	T	0.54817	-0.068	0.00784845422128825	75.0670875604691	17.342	FALSE	FALSE	60566	22	24297130	0.392644	T	C	-1	-1	TRUE	-0.00630250061945799	0.00675060446887576	-0.933620188905485	0.350499847400377	1.07400392727398e-18	0.909792656376308	FALSE	-0.933620188905485
rs12939873	4294_16	SPHK1	Sphingosine kinase 1	Q9NYA1	ENSG00000176170	4294_16_chr17_1	chr17	76464066	C	T	0.67598	0.057	0.00870048704985109	42.9202834547652	10.244	FALSE	FALSE	81090	17	74460148	0.332008	T	C	-1	1	TRUE	-0.00656233374570795	0.00700009506378621	-0.937463518125212	0.348520181158045	0.00465017542839543	0.909792656376308	FALSE	0.937463518125212
rs226251	19523_215	PARK7	Protein DJ-1	Q99497	ENSG00000116288	19523_215_chr1_1	chr1	7964630	C	T	0.60515	0.086	0.00892643747456042	92.8197870850715	21.242	FALSE	FALSE	2977	1	8024690	0.405567	T	C	-1	1	TRUE	0.00627307136821061	0.00671399546227893	0.934327615121942	0.35013492367643	0.571105542672233	0.909792656376308	FALSE	-0.934327615121942
rs7598172	19581_15	IGFBP5	Insulin-like growth factor-binding protein 5	P24593	ENSG00000115461	19581_15_chr2_1	chr2	216813276	T	G	0.50104	-0.05	0.00790277546295116	40.0295514046139	9.6018	FALSE	FALSE	117727	2	217677999	0.486083	G	T	-1	-1	TRUE	-0.00608991119707044	0.00659571797462279	-0.923312855477075	0.355844190412118	1.28408147501144e-10	0.910778379071503	FALSE	-0.923312855477075
rs1780617	3074_6	LBP	Lipopolysaccharide-binding protein	P18428	ENSG00000129988	3074_6_chr20_1	chr20	38345754	A	G	0.85184	-0.108	0.0116622776159761	85.7592077131902	19.692	FALSE	FALSE	656	20	36974157	0.124254	A	G	1	-1	TRUE	0.00925630942020513	0.00999356204767305	0.926227242703758	0.354327897688353	0.476710528209743	0.910328590898931	FALSE	-0.926227242703758
rs78553282	4435_66	ENPP7	Ectonucleotide pyrophosphatase/phosphodiesterase family member 7	Q6UWV6	ENSG00000182156	4435_66_chr17_1	chr17	79735606	T	C	0.0618	-0.527	0.0162069905082503	1057.34441314436	231.21	FALSE	FALSE	4688	17	77709405	0.0298211	C	T	-1	-1	TRUE	-0.0179811589376451	0.0193816083764133	-0.927743383749693	0.353540698473377	0.708769939586457	0.910328590898931	FALSE	-0.927743383749693
rs7973997	7173_141	TMEM132C	Transmembrane protein 132C	Q8N3T6	ENSG00000181234	7173_141_chr12_1	chr12	128272393	T	C	0.32791	-0.241	0.00895621459514597	724.077584811643	158.76	FALSE	FALSE	5224	12	128756938	0.416501	C	T	-1	-1	TRUE	0.006200473147094	0.00668706763221476	0.927233503250871	0.353805311272382	0.00865552252075442	0.910328590898931	FALSE	0.927233503250871
rs2434484	18401_18	ALKBH3	Alpha-ketoglutarate-dependent dioxygenase alkB homolog 3	Q96Q83	ENSG00000166199	18401_18_chr11_1	chr11	43927458	G	T	0.33932	-0.241	0.00860863803568134	783.727687894027	171.73	FALSE	FALSE	46652	11	43949008	0.33002	T	G	-1	-1	TRUE	-0.00651351940386155	0.00701072272008407	-0.929079591923077	0.352847839932891	0.21467307318721	0.910328590898931	FALSE	-0.929079591923077
rs2603350	17756_69	DCTD	Deoxycytidylate deaminase	P32321	ENSG00000129187	17756_69_chr4_1	chr4	183030757	G	A	0.37266	0.085	0.00850835094551594	99.8037963562307	22.774	FALSE	FALSE	113280	4	183951910	0.414513	A	G	-1	1	TRUE	-0.0060785206774496	0.00669169417359094	-0.908367973754501	0.363683840453756	0.953340998390681	0.927037240372319	FALSE	0.908367973754501
rs139977220	2778_10	IL22	Interleukin-22	Q9GZX6	ENSG00000127318	2778_10_chr12_1	chr12	68267650	A	G	0.05234	0.126	0.0178216646769495	49.9855591200785	11.81	FALSE	FALSE	14149	12	68661430	0.0576541	G	A	-1	1	TRUE	-0.0126061035686966	0.0141431771754961	-0.891320487064072	0.37275726088979	0.0346530135670146	0.937300656009143	FALSE	0.891320487064072
rs11840418	16605_2	C1QTNF9	Complement C1q and tumor necrosis factor-related protein 9A	P0C862	ENSG00000240654	16605_2_chr13_1	chr13	24359488	T	C	0.29443	-0.209	0.00867708073162133	580.156678384378	127.46	FALSE	FALSE	52323	13	24933626	0.368787	C	T	-1	-1	TRUE	0.00612628099318162	0.00683263203146546	0.896620945628131	0.36992121743882	0.0707592008494587	0.93418734184524	FALSE	0.896620945628131
rs8028182	17765_3	SNUPN	Snurportin-1	O95149	ENSG00000169371	17765_3_chr15_1	chr15	75426328	T	G	0.16573	0.152	0.010850199469842	196.25093351649	43.862	FALSE	FALSE	200050	15	75718669	0.225646	G	T	-1	1	TRUE	0.00710909627177975	0.00788642847513023	0.901434190926629	0.367357509221359	0.0461311625084497	0.931242781665133	FALSE	-0.901434190926629
rs4699179	18307_71	PPA2	Inorganic pyrophosphatase 2, mitochondrial	Q9H2U2	ENSG00000138777	18307_71_chr4_1	chr4	105474024	A	G	0.26466	0.105	0.00904082945498341	134.884499392899	30.456	FALSE	FALSE	46	4	106395181	0.2167	G	A	-1	1	TRUE	0.00716112585668687	0.00800148248110738	0.89497488416619	0.370800514147803	0.0205094084453345	0.93418734184524	FALSE	-0.89497488416619
rs78994380	7019_13	SEMA7A	Semaphorin-7A	O75326	ENSG00000138623	7019_13_chr15_1	chr15	74400071	A	C	0.11252	-0.129	0.0131440993976122	96.3202833104455	22.01	FALSE	FALSE	33888	15	74692412	0.136183	C	A	-1	-1	TRUE	-0.00866533627342825	0.00961152003488795	-0.901557323084669	0.367292070144766	0.000449966548747181	0.931242781665133	FALSE	-0.901557323084669
rs73182757	13463_1	PXDN	Peroxidasin homolog	Q92626	ENSG00000130508	13463_1_chr2_1	chr2	1744125	G	A	0.28172	0.147	0.00911112749981319	260.309741697421	57.833	FALSE	FALSE	727	2	1747897	0.239563	A	G	-1	1	TRUE	0.00696054035211901	0.00772364743364712	0.901198612691236	0.367482728457087	0.305839419972287	0.931242781665133	FALSE	-0.901198612691236
rs8034057	9793_145	IGDCC4	Immunoglobulin superfamily DCC subclass member 4	Q8TDY8	ENSG00000103742	9793_145_chr15_1	chr15	65497092	A	G	0.0987	-0.32	0.0135949426214751	554.045202599266	121.78	FALSE	FALSE	74020	15	65789430	0.0864811	G	A	-1	-1	TRUE	-0.0105074754064306	0.0117285945864483	-0.895885293756457	0.37031402931945	0.998773026781728	0.93418734184524	FALSE	-0.895885293756457
rs12599777	11208_15	NAGPA	N-acetylglucosamine-1-phosphodiester alpha-N-acetylglucosaminidase	Q9UK23	ENSG00000103174	11208_15_chr16_1	chr16	5029465	G	A	0.18221	-0.478	0.0106816868983993	2002.51651137144	436.59	FALSE	FALSE	4476	16	5079466	0.192843	A	G	-1	-1	TRUE	-0.00741024773662523	0.00835570488291735	-0.886848906281379	0.375160252974026	0.400802139881706	0.937539120773703	FALSE	-0.886848906281379
rs193228861	5649_83	PSG4	Pregnancy-specific beta-1-glycoprotein 4	Q00888	ENSG00000243137	5649_83_chr19_1	chr19	41730113	C	A	0.01141	-0.337	0.0343157669567424	96.4433710428183	22.037	FALSE	FALSE	1475661	19	42234033	0.0129225	A	C	-1	-1	TRUE	0.0257770001579807	0.0291930686096158	0.88298357746092	0.377245144628491	0.000186417494061118	0.939499402331491	FALSE	0.88298357746092
rs13412535	19154_41	SERPINE2	Glia-derived nexin	P07093	ENSG00000135919	19154_41_chr2_1	chr2	224010157	A	G	0.19379	-0.804	0.0100088367822309	6452.7506506715	1403.2	FALSE	FALSE	29162	2	224874874	0.225646	G	A	-1	-1	TRUE	0.0069869215434526	0.00788642825161192	0.885942447016433	0.375648541310493	0.677121394857467	0.937539120773703	FALSE	0.885942447016433
rs56296467	15635_4	SMOC2	SPARC-related modular calcium-binding protein 2	Q9H3U7	ENSG00000112562	15635_4_chr6_1	chr6	168463127	C	T	0.26123	-0.312	0.00934426556481091	1114.85617269116	243.71	FALSE	FALSE	21977	6	168863807	0.252485	T	C	-1	-1	TRUE	-0.00672142483768586	0.00758815428166692	-0.88577862128145	0.375736832248538	0.00353329730149584	0.937539120773703	FALSE	-0.88577862128145
rs1624327	4866_59	NTRK2	BDNF/NT-3 growth factors receptor	Q16620	ENSG00000148053	4866_59_chr9_1	chr9	84814375	G	A	0.70485	0.076	0.00910827023327634	69.6234228055569	16.144	FALSE	FALSE	145918	9	87429290	0.276342	A	G	-1	1	TRUE	-0.0064083422728569	0.00737180306691916	-0.869304594097776	0.384680550740041	0.43932055017619	0.948927354766704	FALSE	0.869304594097776
rs2761681	6451_64	ASPN	Asporin	Q9BXN1	ENSG00000106819	6451_64_chr9_1	chr9	92424655	G	A	0.36813	-0.393	0.00828225051359195	2251.58515052159	490.7	FALSE	FALSE	57907	9	95186937	0.33002	A	G	-1	-1	TRUE	0.00610036125558154	0.00701072224491508	0.870147331825359	0.384219894166091	0.000326460648945355	0.948927354766704	FALSE	0.870147331825359
rs56148170	8035_6	C1orf198	Uncharacterized protein C1orf198	Q9H425	ENSG00000119280	8035_6_chr1_1	chr1	230872285	G	A	0.12962	0.144	0.0120096182980889	143.769438084535	32.399	FALSE	FALSE	2696	1	231008031	0.150099	A	G	-1	1	TRUE	0.00820673192309119	0.00922977661585246	0.889158239105792	0.373918042925973	0.0247177831982848	0.937539120773703	FALSE	-0.889158239105792
rs144092339	11278_4	COL11A2	Collagen alpha-2(XI) chain	P13942	ENSG00000230930	11278_4_chr6_1	chr6	33192440	T	C	0.02268	0.504	0.0271279524908641	345.165229713894	76.32	FALSE	FALSE	569	6	33160217	0.0477137	C	T	-1	1	TRUE	0.0135569369337388	0.0154654775810163	0.876593487832523	0.38070747758397	6.26674872106233e-07	0.942704230207926	FALSE	-0.876593487832523
rs2072563	3329_14	PGLYRP1	Peptidoglycan recognition protein 1	O75594	ENSG00000008438	3329_14_chr19_1	chr19	46023390	A	G	0.31858	-0.191	0.00869879358380505	482.11282386069	106.13	FALSE	FALSE	92	19	46526648	0.27336	G	A	-1	-1	TRUE	0.00650366761163171	0.00739667833790656	0.879268681767822	0.379255612548846	0.408686753999765	0.940901328842557	FALSE	0.879268681767822
rs11680831	3894_15	NAGK	N-acetyl-D-glucosamine kinase	Q9UJ70	ENSG00000124357	3894_15_chr2_1	chr2	71065392	C	T	0.37553	-0.171	0.00821185838116725	433.620013516336	95.577	FALSE	FALSE	2885	2	71292522	0.324056	T	C	-1	-1	TRUE	0.00620762354681487	0.007043660707306	0.881306440609219	0.37815198104432	0.353355925088334	0.939957123054715	FALSE	0.881306440609219
rs7254808	10948_14	PLD3	Phospholipase D3	Q8IV08	ENSG00000105223	10948_14_chr19_1	chr19	40364607	C	T	0.95687	0.136	0.019689597510992	47.7094203098783	11.306	FALSE	FALSE	16213	19	40870514	0.024851	T	C	-1	1	TRUE	0.0182363538542351	0.0211774328548967	0.861122024524253	0.389170840080514	0.0577636714319714	0.956657585508831	FALSE	-0.861122024524253
rs6737972	17791_25	HPCAL1	Hippocalcin-like protein 1	P37235	ENSG00000115756	17791_25_chr2_1	chr2	10334724	C	T	0.17255	0.162	0.0105922391910629	233.913060058747	52.078	FALSE	FALSE	32601	2	10474850	0.116302	T	C	-1	1	TRUE	-0.00877841153704452	0.0102829804250776	-0.85368357948404	0.393280334798644	0.0528611591801862	0.962833211371445	FALSE	0.85368357948404
rs370630099	18918_86	PDE4A	cAMP-specific 3',5'-cyclic phosphodiesterase 4A	P27815	ENSG00000065989	18918_86_chr19_1	chr19	10432131	A	G	0.01885	0.741	0.0288329085698777	660.479749161464	144.93	FALSE	FALSE	15359	19	10542807	0.026839	G	A	-1	1	TRUE	-0.0174234870752753	0.0203987052176444	-0.854146716145709	0.393023702252247	0.00405799643170907	0.962833211371445	FALSE	0.854146716145709
rs10225292	2743_5	SHH	Sonic hedgehog protein	Q15465	ENSG00000164690	2743_5_chr7_1	chr7	156380544	C	T	0.34802	-0.093	0.00874958773005493	112.977176554438	25.661	FALSE	FALSE	568271	7	156173238	0.442346	T	C	-1	-1	TRUE	0.00571425331170203	0.00663743532849764	0.860912841917727	0.389286048257055	0.257012384318705	0.956657585508831	FALSE	0.860912841917727
rs112586446	16825_20	ATXN3	Ataxin-3	P54252	ENSG00000066427	16825_20_chr14_1	chr14	92060953	T	C	0.13502	0.193	0.0121911417208593	250.625847273983	55.722	FALSE	FALSE	45668	14	92527297	0.0954274	C	T	-1	1	TRUE	-0.00950387162112425	0.0112203562764522	-0.847020485532153	0.396983703182578	0.0754917595434477	0.969743557642283	FALSE	0.847020485532153
rs17696707	11212_7	TXNDC5	Thioredoxin domain-containing protein 5	Q8NBS9	ENSG00000239264	11212_7_chr6_1	chr6	7884009	A	G	0.10067	-0.122	0.0148640507283972	67.366704656178	15.647	FALSE	FALSE	26805	6	7884242	0.105368	G	A	-1	-1	TRUE	-0.00908279932427801	0.0107371275117344	-0.845924509544255	0.397594858633336	0.000408147916211286	0.969743557642283	FALSE	-0.845924509544255
rs2177705	18321_38	MTHFD2	Bifunctional methylenetetrahydrofolate dehydrogenase/cyclohydrolase, mitochondrial	P13995	ENSG00000065911	18321_38_chr2_1	chr2	74254096	T	C	0.04644	-0.114	0.0185815395145459	37.6397141168688	9.0701	FALSE	FALSE	55534	2	74481223	0.055666	C	T	-1	-1	TRUE	-0.0119765090666231	0.0143783545040281	-0.832954081307973	0.404870627015144	0.686546774060178	0.978311924014288	FALSE	-0.832954081307973
rs1035376	12563_2	TNFAIP8	Tumor necrosis factor alpha-induced protein 8	O95379	ENSG00000145779	12563_2_chr5_1	chr5	119312555	A	G	0.84076	0.221	0.0108512403489596	414.787615925138	91.478	FALSE	FALSE	43864	5	118648250	0.10338	G	A	-1	1	TRUE	-0.00912582096667411	0.0108278504155303	-0.842810033059288	0.399334695862553	0.67959633547522	0.972163117268387	FALSE	0.842810033059288
rs1433948	16892_23	ENPP2	Ectonucleotide pyrophosphatase/phosphodiesterase family member 2	Q13822	ENSG00000136960	16892_23_chr8_1	chr8	119694004	A	C	0.57731	0.112	0.00884468635647654	160.350814972135	36.023	FALSE	FALSE	20428	8	120706244	0.430417	C	A	-1	1	TRUE	0.00555795580551457	0.00665795016740643	0.834784831031507	0.403838868092389	0.0119560939588234	0.978311924014288	FALSE	-0.834784831031507
rs61048056	3331_8	RGMB	RGM domain family member B	Q6NW40	ENSG00000174136	3331_8_chr5_1	chr5	98439496	G	A	0.56042	0.142	0.00822827856966436	297.823330539227	66.008	FALSE	FALSE	328889	5	97775200	0.479125	A	G	-1	1	TRUE	0.00546405742455191	0.0065989156470971	0.828023529434806	0.407657174666685	0.142872132530411	0.980392137148182	FALSE	-0.828023529434806
rs28695417	3519_3	CCL17	C-C motif chemokine 17	Q92583	ENSG00000102970	3519_3_chr16_1	chr16	57410006	A	G	0.07461	0.398	0.0159254907596486	624.569101732506	137.12	FALSE	FALSE	13931	16	57443918	0.0775348	G	A	-1	1	TRUE	-0.0102756669770228	0.0123265662108392	-0.833619582393274	0.404495387158851	0.226901555586801	0.978311924014288	FALSE	0.833619582393274
rs526934	19614_8	TCN1	Transcobalamin-1	P20061	ENSG00000134827	19614_8_chr11_1	chr11	59866020	A	G	0.70687	0.106	0.0105239648270393	101.45021101018	23.135	FALSE	FALSE	548	11	59633493	0.276342	G	A	-1	1	TRUE	-0.00602523953014522	0.00737180256199367	-0.817335987972489	0.413736445926608	0.0482770787220448	0.988708418574615	FALSE	0.817335987972489
rs7619941	5112_73	CD200	OX-2 membrane glycoprotein	P41217	ENSG00000091972	5112_73_chr3_1	chr3	112337567	G	A	0.9323	0.128	0.0157888023109474	65.7236335037213	15.285	FALSE	FALSE	5344	3	112056414	0.100398	A	G	-1	1	TRUE	0.00917513862379629	0.0109692523461965	0.836441567230217	0.402906536344371	0.836771645035052	0.978311924014288	FALSE	-0.836441567230217
rs72988065	6920_1	GFRAL	GDNF family receptor alpha-like	Q6UXV0	ENSG00000187871	6920_1_chr6_1	chr6	55619783	G	A	0.18929	0.168	0.0102249442396979	269.958288935196	59.936	FALSE	FALSE	292315	6	55484581	0.154076	A	G	-1	1	TRUE	0.00755547383222437	0.00913126562509931	0.827428983278777	0.407993958613205	0.299678615154874	0.980392137148182	FALSE	-0.827428983278777
rs75446219	18183_3	LDLRAP1	Low density lipoprotein receptor adapter protein 1	Q5SW96	ENSG00000157978	18183_3_chr1_1	chr1	25551001	T	C	0.03208	0.267	0.0238673938445477	125.144717850369	28.325	FALSE	FALSE	7417	1	25877492	0.0318091	C	T	-1	1	TRUE	-0.0152923452828865	0.0187852463227162	-0.814061472507501	0.41560973584009	1.60180580841409e-05	0.990066188036612	FALSE	0.814061472507501
rs55967764	3173_49	NAAA	N-acylethanolamine-hydrolyzing acid amidase	Q02083	ENSG00000138744	3173_49_chr4_1	chr4	75919627	T	C	0.27007	-0.605	0.00852809570117874	5032.76461497844	1094.8	FALSE	FALSE	21386	4	76840780	0.316103	C	T	-1	-1	TRUE	-0.0058557251939108	0.00709012905510212	-0.825898252119538	0.408861812207374	0.0148788018430206	0.980664863228019	FALSE	-0.825898252119538
rs13147018	15610_72	LAP3	Cytosol aminopeptidase	P28838	ENSG00000002549	15610_72_chr4_1	chr4	17601722	G	A	0.1563	-0.07	0.0110174323773428	40.3678196470402	9.677	FALSE	FALSE	24419	4	17603345	0.191849	A	G	-1	-1	TRUE	-0.00694413149038591	0.00837216852046155	-0.829430448445283	0.406860877927711	0.0324027505243239	0.980392137148182	FALSE	-0.829430448445283
rs34912772	15566_10	CNN1	Calponin-1	P51911	ENSG00000130176	15566_10_chr19_1	chr19	11566330	C	T	0.46126	-0.064	0.00847892735794226	56.9741846707163	13.355	FALSE	FALSE	27614	19	11677145	0.373757	T	C	-1	-1	TRUE	0.00553531295907519	0.00681392978465152	0.812352509346892	0.41658938835079	0.000257195884980981	0.990066188036612	FALSE	0.812352509346892
rs7787179	13632_10	ZYX	Zyxin	Q15942	ENSG00000159840	13632_10_chr7_1	chr7	143384740	G	A	0.19339	-0.064	0.0103679657136095	38.1041995854238	9.1735	FALSE	FALSE	3514	7	143081833	0.222664	A	G	-1	-1	TRUE	-0.0065273835734019	0.00792381840244968	-0.823767436591421	0.410071713475649	0.270929732145205	0.981755483459197	FALSE	-0.823767436591421
rs34028712	8877_22	EVA1C	Protein eva-1 homolog C	P58658		8877_22_chr21_1	chr21	32513268	C	T	0.41258	0.069	0.00800567446712594	74.2852053867692	17.17	FALSE	FALSE	101577	21	33885578	0.442346	T	C	-1	1	TRUE	-0.00539582768202352	0.00663743505476845	-0.812938678495553	0.416253217132186	0.796488921995555	0.990066188036612	FALSE	0.812938678495553
rs62389053	11659_31	CLINT1	Clathrin interactor 1	Q14677	ENSG00000113282	11659_31_chr5_1	chr5	157863943	T	C	0.14639	-0.076	0.0113370574274248	44.9393194695854	10.692	FALSE	FALSE	4768	5	157290951	0.11829	C	T	-1	-1	TRUE	0.00798357122638268	0.0102076898129918	0.782113423570295	0.434147918493625	0.0490802651570977	1	FALSE	0.782113423570295
rs35103166	9574_11	BIN1	Myc box-dependent-interacting protein 1	O00499	ENSG00000136717	9574_11_chr2_1	chr2	127124606	C	T	0.34953	0.131	0.00841457274498482	242.369771102816	53.922	FALSE	FALSE	17279	2	127882182	0.390656	T	C	-1	1	TRUE	-0.00537909228449261	0.00675670928165721	-0.796111251833123	0.425967374758076	4.32160859663321e-05	0.99776141835225	FALSE	0.796111251833123
rs10892747	3299_29	CNTN5	Contactin-5	O94779	ENSG00000149972	3299_29_chr11_1	chr11	99065109	A	G	0.30801	0.132	0.00863918584605522	233.454488951694	51.978	FALSE	FALSE	44206	11	98935839	0.337972	G	A	-1	1	TRUE	0.00556271772251024	0.00696923699265069	0.798181741900344	0.424765031172454	0.770683378521712	0.99776141835225	FALSE	-0.798181741900344
rs4674100	8469_41	IGFBP2	Insulin-like growth factor-binding protein 2	P18065	ENSG00000115457	8469_41_chr2_2	chr2	216615701	A	G	0.2564	-0.057	0.00946241274733831	36.2865714384929	8.7687	FALSE	FALSE	17126	2	217480424	0.272366	G	A	-1	-1	TRUE	-0.00593093492556004	0.00740509924796688	-0.80092578464609	0.423174611841469	0.251019125553418	0.99776141835225	FALSE	-0.80092578464609
rs17729741	15482_12	A2ML1	Alpha-2-macroglobulin-like protein 1	A8K2U0	ENSG00000166535	15482_12_chr12_1	chr12	8862121	C	T	0.35228	0.064	0.00922865368890656	48.0931529186433	11.391	FALSE	FALSE	39650	12	9014717	0.319085	T	C	-1	1	TRUE	0.0056378231716283	0.00707235639710762	0.797163329316095	0.42535618028948	0.948269182662602	0.99776141835225	FALSE	-0.797163329316095
rs877172	8356_88	OXT	Oxytocin-neurophysin 1	P01178	ENSG00000101405	8356_88_chr20_1	chr20	3069244	G	T	0.33172	0.365	0.00844192160972757	1869.40370379957	407.67	FALSE	FALSE	374	20	3049890	0.349901	T	G	-1	1	TRUE	0.00550412087257421	0.0069119633365783	0.79631800756903	0.425847221526842	0.388688868334834	0.99776141835225	FALSE	-0.79631800756903
rs113469631	3059_50	TNFSF13B	Tumor necrosis factor ligand superfamily member 13B	Q9Y275	ENSG00000102524	3059_50_chr13_1	chr13	108261424	G	T	0.0266	-0.188	0.0247189347260181	57.8437175947616	13.547	FALSE	FALSE	6815	13	108913772	0.0208748	T	G	-1	-1	TRUE	0.0179710477631971	0.0230596683415543	0.779328110752255	0.435786459560467	0.22388738244815	1	FALSE	0.779328110752255
rs56339337	2968_61	TNFSF15	Tumor necrosis factor ligand superfamily member 15	O95150	ENSG00000181634	2968_61_chr9_1	chr9	114798680	G	A	0.13304	-0.072	0.0117694615233873	37.4241380045574	9.0221	FALSE	FALSE	7448	9	117560960	0.138171	A	G	-1	-1	TRUE	-0.0077089486642211	0.00955311974120111	-0.806956143444283	0.419691750829927	0.167556033674989	0.995619116932309	FALSE	-0.806956143444283
rs12047498	3855_56	PRDX1	Peroxiredoxin-1	Q06830	ENSG00000117450	3855_56_chr1_1	chr1	45488960	T	C	0.2258	0.1	0.00950427015072116	110.703781347404	25.163	FALSE	FALSE	33930	1	45954632	0.217694	C	T	-1	1	TRUE	-0.00624280422412336	0.00798826246740847	-0.781497134025522	0.434510161685685	0.00404482130486404	1	FALSE	0.781497134025522
rs7296597	6425_87	MMP19	Matrix metalloproteinase-19	Q99542	ENSG00000123342	6425_87_chr12_1	chr12	55848171	G	A	0.95285	0.22	0.019656689543758	125.263518008165	28.351	FALSE	FALSE	5188	12	56241955	0.068588	A	G	-1	1	TRUE	0.0101753331529227	0.0130427941584331	0.780149792239388	0.435302711103401	0.343202570181043	1	FALSE	-0.780149792239388
rs75060212	12428_2	LYPLAL1	Lysophospholipase-like protein 1	Q5VWZ2	ENSG00000143353	12428_2_chr1_1	chr1	219172269	G	T	0.1337	0.148	0.0117164169745491	159.563587502266	35.851	FALSE	FALSE	1561	1	219345611	0.119284	T	G	-1	1	TRUE	-0.00815622424770848	0.0101708055411701	-0.801925099707509	0.422596286046779	0.0438775973506194	0.99776141835225	FALSE	0.801925099707509
rs12408242	6984_6	IGSF8	Immunoglobulin superfamily member 8	Q969P0	ENSG00000162729	6984_6_chr1_1	chr1	160092144	C	T	0.17984	0.163	0.0103511359610419	247.970023247201	55.143	FALSE	FALSE	7298	1	160061934	0.190855	T	C	-1	1	TRUE	-0.00647912478277726	0.00838878360127425	-0.77235569430985	0.439903787393521	0.714979053313705	1	FALSE	0.77235569430985
rs2723211	12646_2	RPE	Ribulose-phosphate 3-epimerase	Q96AT9	ENSG00000197713	12646_2_chr2_1	chr2	210015768	A	G	0.43273	0.076	0.00812099686125511	87.5807175978751	20.092	FALSE	FALSE	13204	2	210880492	0.482107	G	A	-1	1	TRUE	0.00506813504801442	0.00659738744507946	0.768203336578996	0.44236639154965	0.378285817547404	1	FALSE	-0.768203336578996
rs10814138	2516_57	CCL21	C-C motif chemokine 21	O00585	ENSG00000137077	2516_57_chr9_1	chr9	34723038	A	C	0.28239	-0.077	0.00940552395489837	67.021703569276	15.571	FALSE	FALSE	12871	9	34723035	0.297217	C	A	-1	-1	TRUE	-0.00559416618238115	0.00721300678201818	-0.775566466446039	0.438005006496236	0.0121178101182139	1	FALSE	-0.775566466446039
rs2465124	14151_4	ISG15	Ubiquitin-like protein ISG15	P05161	ENSG00000187608	14151_4_chr1_1	chr1	1013855	A	G	0.9859	0.653	0.0346777576399149	354.588256714627	78.372	FALSE	FALSE	389	1	949235	0.042744	G	A	-1	1	TRUE	-0.0130019209587855	0.0162973551878522	-0.797793311179534	0.424990443530641	0.0092992258956847	0.99776141835225	FALSE	0.797793311179534
rs7761485	15452_5	NT5E	5'-Nucleotidase	P21589	ENSG00000135318	15452_5_chr6_1	chr6	85404250	C	T	0.40103	0.092	0.00850507366834012	117.009061315591	26.544	FALSE	FALSE	45333	6	86113968	0.385686	T	C	-1	1	TRUE	-0.00522670922893621	0.00677254034006259	-0.771750180359635	0.440262403822398	0.471378994725136	1	FALSE	0.771750180359635
rs7946718	10440_26	CLMP	CXADR-like membrane protein	Q9H6B4	ENSG00000166250	10440_26_chr11_1	chr11	123197533	G	A	0.5921	0.211	0.00830970109015565	644.754091302408	141.51	FALSE	FALSE	2228	11	123068241	0.371769	A	G	-1	1	TRUE	-0.00532704772219884	0.00682130524401303	-0.780942580875459	0.434836266571078	4.10754678519581e-06	1	FALSE	0.780942580875459
rs2685414	10419_1	SCARA5	Scavenger receptor class A member 5	Q6ZMJ2	ENSG00000168079	10419_1_chr8_1	chr8	27952867	T	C	0.29757	-0.245	0.00890572188421739	756.822285326996	165.88	FALSE	FALSE	39985	8	27810384	0.255467	C	T	-1	-1	TRUE	-0.00597498513225019	0.00755882785542721	-0.790464506737003	0.429256542658958	0.189966085053172	1	FALSE	-0.790464506737003
rs10142660	13998_26	ADSSL1	Adenylosuccinate synthetase isozyme 1	Q8N142	ENSG00000185100	13998_26_chr14_1	chr14	104759283	T	G	0.13266	0.368	0.0121061730251511	924.021090482786	202.23	FALSE	FALSE	35087	14	105225620	0.116302	G	T	-1	1	TRUE	0.00785809178305212	0.0102829760200382	0.764184587004697	0.444757250223075	0.731765858207884	1	FALSE	-0.764184587004697
rs58182031	6557_50	LRRC15	Leucine-rich repeat-containing protein 15	Q8TF66	ENSG00000172061	6557_50_chr3_1	chr3	194366591	A	G	0.11794	0.461	0.0128728636865417	1282.48268367555	280.14	FALSE	FALSE	3152	3	194087320	0.102386	G	A	-1	1	TRUE	0.008375279077504	0.0108742535873843	0.770193467551699	0.441185138311517	0.941022349575173	1	FALSE	-0.770193467551699
rs143257534	3554_24	ADIPOQ	Adiponectin	Q15848	ENSG00000181092	3554_24_chr3_1	chr3	186834099	T	C	0.03444	-0.635	0.0239845435622205	700.945956016785	153.73	FALSE	FALSE	8574	3	186551888	0.0228628	C	T	-1	-1	TRUE	-0.0171123376336143	0.0220565451436012	-0.775839440048424	0.437843793539078	0.34004151614182	1	FALSE	-0.775839440048424
rs78564162	4133_54	GZMB	Granzyme B	P10144	ENSG00000100453	4133_54_chr14_1	chr14	24689939	G	A	0.06551	0.16	0.016066083391016	99.1790471699408	22.637	FALSE	FALSE	55670	14	25159145	0.0874751	A	G	-1	1	TRUE	-0.00889940362915373	0.0116681029860949	-0.762712125506549	0.44563509754128	0.875604458896885	1	FALSE	0.762712125506549
rs2276543	9580_5	LAMC2	Laminin subunit gamma-2	Q13753	ENSG00000058085	9580_5_chr1_1	chr1	183186170	A	G	0.23971	0.619	0.00896787131435434	4764.33798163303	1036.5	FALSE	FALSE	132	1	183155305	0.293241	G	A	-1	1	TRUE	-0.00555271127552864	0.00724128709728241	-0.766812750403519	0.443192854394996	0.0047440964590719	1	FALSE	0.766812750403519
rs10887871	13423_94	FAM213A	Redox-regulatory protein FAM213A	Q9BRX8	ENSG00000122378	13423_94_chr10_1	chr10	80436305	G	A	0.44209	-0.093	0.00789050707339689	138.917215672395	31.338	FALSE	FALSE	28477	10	82196061	0.435388	A	G	-1	-1	TRUE	0.00510571364473061	0.00664890998179217	0.767902356734028	0.442545197181529	7.68216253941997e-05	1	FALSE	0.767902356734028
rs9488842	15653_9	COL10A1	Collagen alpha-1(X) chain	Q03692	ENSG00000123500	15653_9_chr6_1	chr6	116123005	C	A	0.26724	-0.251	0.00877037449085699	819.051419057862	179.41	FALSE	FALSE	96932	6	116444168	0.270378	A	C	-1	-1	TRUE	0.00576965058736848	0.0074221405672236	0.777356685057601	0.436948360172789	1.64806388640178e-13	1	FALSE	0.777356685057601
rs113409341	18871_24	AIF1L	Allograft inflammatory factor 1-like	Q9BQI0	ENSG00000126878	18871_24_chr9_1	chr9	131059144	T	C	0.69616	-0.542	0.00892569302508088	3687.3526990839	802.58	FALSE	FALSE	37331	9	133934531	0.285288	C	T	-1	-1	TRUE	-0.00543113365016028	0.00730056533277115	-0.743933298669451	0.456916829098446	0.0103338823263809	1	FALSE	-0.743933298669451
rs140904849	13969_24	KPNA6	Importin subunit alpha-7	O60684	ENSG00000025800	13969_24_chr1_1	chr1	31977167	T	C	0.02788	0.18	0.0241344494747927	55.625024701666	13.057	FALSE	FALSE	130875	1	32442768	0.026839	C	T	-1	1	TRUE	-0.015323289229169	0.0203985507719617	-0.751194994216512	0.452535312369698	0.389694434354168	1	FALSE	0.751194994216512
rs11614724	3050_7	VWF	von Willebrand factor	P04275	ENSG00000110799	3050_7_chr12_1	chr12	6032499	A	G	0.27088	0.108	0.00893893604744815	145.974114894612	32.881	FALSE	FALSE	92176	12	6141665	0.256461	G	A	-1	1	TRUE	-0.00568950107703709	0.00754920589149331	-0.753655571038035	0.451056066459647	0.841763598271108	1	FALSE	0.753655571038035
rs11702672	14091_42	CBR3	Carbonyl reductase [NADPH] 3	O75828	ENSG00000159231	14091_42_chr21_1	chr21	36157012	G	A	0.85576	-0.307	0.0115570723644779	705.636578884222	154.75	FALSE	FALSE	22112	21	37529310	0.114314	A	G	-1	-1	TRUE	0.00770685874646643	0.0103603572755891	0.743879630929835	0.456949299284044	0.550602886218179	1	FALSE	0.743879630929835
rs13244925	2677_1	EGFR	Epidermal growth factor receptor	P00533	ENSG00000146648	2677_1_chr7_1	chr7	55124563	C	A	0.58318	-0.102	0.00832294099976609	150.191969230566	33.803	FALSE	FALSE	105543	7	55192256	0.466203	A	C	-1	-1	TRUE	-0.00477118231565894	0.00660827516248135	-0.722001157389367	0.470293765942469	0.0896968395448193	1	FALSE	-0.722001157389367
rs2461286	6919_3	HBZ	Hemoglobin subunit zeta	P02008	ENSG00000130656	6919_3_chr16_1	chr16	153255	G	A	0.67756	-0.735	0.00865759366325267	7207.42747099485	1567.1	FALSE	FALSE	10834	16	203254	0.322068	A	G	-1	-1	TRUE	-0.00528974544844665	0.00705499816510475	-0.749786934688467	0.453383038887917	0.00062559204653842	1	FALSE	-0.749786934688467
rs2506150	5542_22	NRP1	Neuropilin-1	O14786	ENSG00000099250	5542_22_chr10_1	chr10	33194380	A	G	0.33107	-0.301	0.00864112259686307	1213.36833656182	265.12	FALSE	FALSE	140525	10	33483308	0.374751	G	A	-1	-1	TRUE	-0.0050098108200683	0.00681029353294292	-0.735623331921704	0.461959959366431	0.0819269574177295	1	FALSE	-0.735623331921704
rs55714927	5452_71	ASGR1	Asialoglycoprotein receptor 1	P07306	ENSG00000141505	5452_71_chr17_1	chr17	7176997	T	C	0.21166	-0.101	0.0121241996805426	69.3963432948938	16.094	FALSE	FALSE	2567	17	7080316	0.183897	C	T	-1	-1	TRUE	0.0059958569957232	0.00850950093045167	0.704607361198672	0.481054616223688	1.34596776402697e-45	1	FALSE	0.704607361198672
rs9990056	3234_23	CCDC80	Coiled-coil domain-containing protein 80	Q76M96	ENSG00000091986	3234_23_chr3_1	chr3	112764617	G	A	0.59043	0.053	0.00847261080042034	39.1306646970774	9.4019	FALSE	FALSE	123474	3	112483464	0.439364	A	G	-1	1	TRUE	-0.00487239934264932	0.00664218542335135	-0.733553647195673	0.463220820251908	0.731791299369032	1	FALSE	0.733553647195673
rs1059367	8894_80	HNRNPAB	Heterogeneous nuclear ribonucleoprotein A/B	Q99729	ENSG00000197451	8894_80_chr5_1	chr5	178209198	T	C	0.07965	-0.129	0.0149197309715655	74.7579590576345	17.274	FALSE	FALSE	4692	5	177636199	0.0795229	C	T	-1	-1	TRUE	-0.00883693479709382	0.012184629660635	-0.725252637398031	0.468297056046093	2.87995471478228e-06	1	FALSE	-0.725252637398031
rs61871680	15594_47	HTRA1	Serine protease HTRA1	Q92743	ENSG00000166033	15594_47_chr10_1	chr10	122310940	A	G	0.19538	0.109	0.0103628596408783	110.635311772752	25.148	FALSE	FALSE	150584	10	124070455	0.171968	G	A	-1	1	TRUE	-0.00654020371335281	0.00873607984876874	-0.748642849718754	0.45407249813433	0.145903454895021	1	FALSE	0.748642849718754
rs3773364	6462_12	TIMP4	Metalloproteinase inhibitor 4	Q99727	ENSG00000157150	6462_12_chr3_1	chr3	12148468	G	A	0.19439	0.237	0.0105728527416294	502.472531377897	110.56	FALSE	FALSE	10883	3	12189968	0.168986	A	G	-1	1	TRUE	-0.00648842649935656	0.00879699695254594	-0.737572893836088	0.460774032217284	5.28084714727308e-08	1	FALSE	0.737572893836088
rs139011716	9398_30	GALP	Galanin-like peptide	Q9UBC7	ENSG00000197487	9398_30_chr19_1	chr19	56178262	A	G	0.01914	0.227	0.0286899607333688	62.6025187101144	14.597	FALSE	FALSE	2243	19	56689631	0.0188867	G	A	-1	1	TRUE	0.0178231384466278	0.0242185080772876	0.735930487119581	0.461773002493232	0.576973967228492	1	FALSE	-0.735930487119581
rs61822669	5069_9	CD55	Complement decay-accelerating factor	P08174	ENSG00000196352	5069_9_chr1_1	chr1	207247869	A	G	0.2592	-0.414	0.00928055954363879	1989.99671385567	433.87	FALSE	FALSE	73602	1	207421214	0.246521	G	A	-1	-1	TRUE	-0.00574148979804614	0.00764894054602321	-0.750625496890706	0.452878072073694	0.0509986437093282	1	FALSE	-0.750625496890706
rs6470800	19176_27	FAM49B	Protein FAM49B	Q9NUQ9	ENSG00000153310	19176_27_chr8_1	chr8	130088714	T	G	0.55649	-0.049	0.00793409237898564	38.1414899734373	9.1818	FALSE	FALSE	71585	8	131100960	0.450298	G	T	-1	-1	TRUE	-0.00473712455244434	0.00662597886079628	-0.714932035245742	0.474651040762999	0.0121694888026348	1	FALSE	-0.714932035245742
rs1968586	2602_2	ANGPT2	Angiopoietin-2	O15123	ENSG00000091879	2602_2_chr8_1	chr8	6421990	T	C	0.3488	-0.131	0.00887349918004693	217.947937885058	48.596	FALSE	FALSE	141430	8	6279511	0.352883	C	T	-1	-1	TRUE	0.00495909146695749	0.00689853642667433	0.718861387436086	0.472226329470828	0.998122856591336	1	FALSE	0.718861387436086
rs3008406	11192_168	TINAGL1	Tubulointerstitial nephritis antigen-like	Q9GZM7	ENSG00000142910	11192_168_chr1_2	chr1	31573186	G	A	0.47496	0.077	0.0108606265748251	50.2656945090088	11.872	FALSE	FALSE	3197	1	32038787	0.499006	A	G	-1	1	TRUE	0.00473623764374116	0.00659317443919735	0.718354669274874	0.472538629652794	0.927069950865467	1	FALSE	-0.718354669274874
rs12493131	13102_1	FAM3D	Protein FAM3D	Q96BQ1	ENSG00000198643	13102_1_chr3_1	chr3	58664251	G	T	0.92527	0.453	0.0151153890063385	898.168349449777	196.61	FALSE	FALSE	2592	3	58649978	0.120278	T	G	-1	1	TRUE	0.00723725628165864	0.0101344082000973	0.714127173364613	0.475148544487443	0.0184082108325512	1	FALSE	-0.714127173364613
rs13205080	15472_16	LRP11	Low-density lipoprotein receptor-related protein 11	Q86VZ4	ENSG00000120256	15472_16_chr6_1	chr6	149716438	T	C	0.06328	0.35	0.0158520438765314	487.489827008789	107.3	FALSE	FALSE	147906	6	150037574	0.0586481	C	T	-1	1	TRUE	-0.00996833896721834	0.0140301680460954	-0.710493198261622	0.477398347347695	0.012820846348212	1	FALSE	0.710493198261622
rs2239749	10512_13	CSF2RB	Cytokine receptor common subunit beta	P32927	ENSG00000100368	10512_13_chr22_1	chr22	36935263	G	A	0.44269	-0.567	0.00803891399356026	4974.75106013252	1082.2	FALSE	FALSE	21690	22	37331305	0.473161	A	G	-1	-1	TRUE	-0.00466798936733753	0.00660268047156926	-0.706983987402935	0.479576428711905	0.814119211987903	1	FALSE	-0.706983987402935
rs1635277	4913_78	CCL16	C-C motif chemokine 16	O15467	ENSG00000161573	4913_78_chr17_1	chr17	35975155	A	G	0.18202	0.145	0.0112910057889757	164.91901958514	37.021	FALSE	FALSE	8465	17	34302190	0.229622	A	G	1	1	TRUE	0.00559894283092558	0.00783799781385544	0.71433329836201	0.475021106611311	0.281125518878472	1	FALSE	0.71433329836201
rs74603010	15587_20	FOLR2	Folate receptor beta	P14207	ENSG00000165457	15587_20_chr11_2	chr11	72215198	G	A	0.02106	0.254	0.0282885934275182	80.6203585781254	18.563	FALSE	FALSE	1574	11	71926242	0.0387674	A	G	-1	1	TRUE	0.012112723218197	0.01707736787258	0.709285137415446	0.478147549653654	0.570006300476485	1	FALSE	-0.709285137415446
rs7938323	17672_184	GIF	Gastric intrinsic factor	P27352	ENSG00000134812	17672_184_chr11_1	chr11	61202327	G	A	0.38778	-0.186	0.00808876636822642	528.763300943809	116.28	FALSE	FALSE	1356826	11	60969799	0.338966	A	G	-1	-1	TRUE	-0.00487419864814556	0.00696424056707265	-0.699889471249897	0.483996333190292	0.00266495502529943	1	FALSE	-0.699889471249897
rs11669788	19377_14	OLFM2	Noelin-2	O95897	ENSG00000105088	19377_14_chr19_1	chr19	9948131	T	C	0.33554	0.629	0.00847993703082859	5501.94235905863	1196.7	FALSE	FALSE	11579	19	10058807	0.350895	C	T	-1	1	TRUE	-0.00487824992347866	0.00690744862758364	-0.706230358919827	0.48004489367122	0.0485052024051128	1	FALSE	0.706230358919827
rs17658212	2828_82	SPINT1	Kunitz-type protease inhibitor 1	O43278	ENSG00000166145	2828_82_chr15_1	chr15	40853721	T	C	0.04753	-0.398	0.0193529497589653	422.933226751419	93.251	FALSE	FALSE	9679	15	41145919	0.0666004	C	T	-1	-1	TRUE	0.00929266387481552	0.0132218769518388	0.70282486432633	0.482164899865123	0.373582959636412	1	FALSE	0.70282486432633
rs12248841	16596_25	GLRX3	Glutaredoxin-3	O76003	ENSG00000108010	16596_25_chr10_1	chr10	130146988	C	T	0.41819	-0.079	0.00827412658831468	91.1611637242055	20.878	FALSE	FALSE	10614	10	131945252	0.446322	T	C	-1	-1	TRUE	0.00460238204258001	0.00663148705801246	0.694019607113491	0.48766991289254	0.95369813117328	1	FALSE	0.694019607113491
rs3997700	16300_4	TREM2	Triggering receptor expressed on myeloid cells 2	Q9NZC2	ENSG00000095970	16300_4_chr6_1	chr6	41251889	A	G	0.45738	-0.062	0.00788038649255002	61.8996713434274	14.442	FALSE	FALSE	88703	6	41219627	0.397614	G	A	-1	-1	TRUE	0.00473077575118688	0.00673589716540151	0.702323036563889	0.482477730056021	0.067101819200964	1	FALSE	0.702323036563889
rs1398015	2697_7	PF4	Platelet factor 4	P02776	ENSG00000163737	2697_7_chr4_1	chr4	73891519	T	C	0.05914	-0.151	0.0174780029972799	74.6397671013686	17.248	FALSE	FALSE	90605	4	74757236	0.0506958	C	T	-1	-1	TRUE	0.0106521716028457	0.015027192618498	0.708859723387933	0.478411531322601	0.0987367277180176	1	FALSE	0.708859723387933
rs555247	9282_12	CRISP2	Cysteine-rich secretory protein 2	P16562	ENSG00000124490	9282_12_chr6_1	chr6	49742392	A	G	0.49407	0.565	0.00768265008698633	5408.47453211164	1176.4	FALSE	FALSE	28194	6	49710105	0.446322	G	A	-1	1	TRUE	0.00467612317876224	0.00663148711081026	0.705139450718301	0.480723457718839	0.328975354976824	1	FALSE	-0.705139450718301
rs1867312	7875_86	PLEK	Pleckstrin	P08567	ENSG00000115956	7875_86_chr2_1	chr2	68392849	A	C	0.55068	0.102	0.00812343729961703	157.659693542573	35.435	FALSE	FALSE	27660	2	68619981	0.422465	C	A	-1	1	TRUE	0.00453036194332538	0.00667389214261716	0.678818573407272	0.497252823859517	0.0344532310667611	1	FALSE	-0.678818573407272
rs62311449	17739_1	HADH	Hydroxyacyl-coenzyme A dehydrogenase, mitochondrial	Q16836	ENSG00000138796	17739_1_chr4_1	chr4	108029993	A	G	0.06497	-0.14	0.0162151435400705	74.544306085804	17.227	FALSE	FALSE	40280	4	108951149	0.0656064	G	A	-1	-1	TRUE	-0.0090438982228192	0.013314572759425	-0.679248098022318	0.496980676261627	0.27571793067028	1	FALSE	-0.679248098022318
rs113612401	9409_11	TPSAB1	Tryptase beta-1	Q15661	ENSG00000172236	9409_11_chr16_1	chr16	1277435	A	G	0.02565	0.62	0.0708843061037677	76.5038329209082	17.658	FALSE	FALSE	36759	16	1327436	0.0228628	G	A	-1	1	TRUE	0.0153834623981402	0.0220563856530119	0.697460710025239	0.485514519528203	0.508486258086046	1	FALSE	-0.697460710025239
rs72809986	6649_51	NTN1	Netrin-1	O95631	ENSG00000065320	6649_51_chr17_1	chr17	9080705	A	G	0.16179	-0.471	0.0110984689976857	1801.0081072541	392.81	FALSE	FALSE	59164	17	8984022	0.133201	G	A	-1	-1	TRUE	0.00674936093382923	0.0097017739099875	0.695683180874901	0.486627260843516	0.0304871090405931	1	FALSE	0.695683180874901
rs6133228	12786_61	GPCPD1	Glycerophosphocholine phosphodiesterase GPCPD1	Q9NPB8	ENSG00000125772	12786_61_chr20_1	chr20	5571430	G	A	0.6113	-0.07	0.0082778779920011	71.5085608938879	16.559	FALSE	FALSE	39616	20	5552076	0.394632	A	G	-1	-1	TRUE	-0.00462319234961575	0.00674462538391378	-0.685463177931611	0.493051688752984	0.0263695792073938	1	FALSE	-0.685463177931611
rs7329483	5131_15	TNFRSF19	Tumor necrosis factor receptor superfamily member 19	Q9NS68	ENSG00000127863	5131_15_chr13_1	chr13	23668662	G	A	0.89632	0.093	0.0133534660514108	48.5040366982357	11.482	FALSE	FALSE	98415	13	24242801	0.137177	A	G	-1	1	TRUE	0.006632848738517	0.00958214100585069	0.692209469101645	0.488805793012992	0.191960424616799	1	FALSE	-0.692209469101645
rs72729008	11378_37	SYK	Tyrosine-protein kinase SYK	P43405	ENSG00000165025	11378_37_chr9_1	chr9	90813267	A	G	0.14326	-0.12	0.0114194943009602	110.42534069936	25.102	FALSE	FALSE	11588	9	93575549	0.129225	G	A	-1	-1	TRUE	0.00658752701230875	0.00982738194880946	0.670323698277219	0.502651463243684	0.756102780179599	1	FALSE	0.670323698277219
rs7749390	5087_5	IL22RA2	Interleukin-22 receptor subunit alpha-2	Q969J5	ENSG00000164485	5087_5_chr6_1	chr6	137219233	G	A	0.35169	0.114	0.00878870686339245	168.251809630935	37.749	FALSE	FALSE	45585	6	137540370	0.39165	A	G	-1	1	TRUE	0.00463532460944941	0.00675363975585595	0.686344664065064	0.492495790206705	0.324448147878598	1	FALSE	-0.686344664065064
rs872914	5663_18	PF4V1	Platelet factor 4 variant	P10720	ENSG00000109272	5663_18_chr4_1	chr4	73852384	A	G	0.71065	-0.322	0.00872371167943708	1362.41412053585	297.51	FALSE	FALSE	911	4	74718101	0.287276	G	A	-1	-1	TRUE	0.00491864647949616	0.0072853997030013	0.675137491422725	0.499588415970818	0.696355570577422	1	FALSE	0.675137491422725
rs55798945	3191_50	WFIKKN1	WAP, kazal, immunoglobulin, kunitz and NTR domain-containing protein 1	Q96NZ8	ENSG00000127578	3191_50_chr16_1	chr16	619708	G	T	0.36015	0.149	0.00841995880746228	313.150134931894	69.347	FALSE	FALSE	11303	16	669708	0.267396	T	G	-1	1	TRUE	-0.0049992144735182	0.00744820572572036	-0.671197152389974	0.502094942496627	0.222811642652079	1	FALSE	0.671197152389974
rs3782735	9950_229	LAG3	Lymphocyte activation gene 3 protein	P18627	ENSG00000089692	9950_229_chr12_1	chr12	6775910	A	G	0.61726	0.129	0.00851617201620966	229.451325277138	51.105	FALSE	FALSE	3428	12	6885076	0.39662	G	A	-1	1	TRUE	0.00456636559200619	0.00673877488664179	0.67762548368518	0.498009184032269	0.000415244765878442	1	FALSE	-0.67762548368518
rs9925556	8310_6	ZG16B	Zymogen granule protein 16 homolog B	Q96DA0	ENSG00000162078	8310_6_chr16_1	chr16	2830104	T	C	0.71418	0.185	0.00855410684137191	467.728804436702	103	FALSE	FALSE	67	16	2880105	0.317097	C	T	-1	1	TRUE	0.00483559991958051	0.00708415668610147	0.682593586483986	0.494863687865516	0.700609999778634	1	FALSE	-0.682593586483986
rs3757621	5363_51	SEMA3E	Semaphorin-3E	O15041	ENSG00000170381	5363_51_chr7_1	chr7	83640177	A	G	0.41775	-0.281	0.00959620839348666	857.458872488407	187.76	FALSE	FALSE	8986	7	83269493	0.467197	G	A	-1	-1	TRUE	0.00438991524850943	0.00660739611391468	0.664394138451091	0.506438083445159	0.10406835168598	1	FALSE	0.664394138451091
rs590314	8368_102	TNFRSF1B	Tumor necrosis factor receptor superfamily member 1B	P20333	ENSG00000028137	8368_102_chr1_1	chr1	12163425	A	G	0.37229	-0.058	0.00896385408191743	41.8664782914112	10.01	FALSE	FALSE	3522	1	12223482	0.400596	G	A	-1	-1	TRUE	-0.00447849194957475	0.00672745160082947	-0.665704075674445	0.505600267915965	0.660417863459894	1	FALSE	-0.665704075674445
rs9616906	13242_134	SHANK3	SH3 and multiple ankyrin repeat domains protein 3	Q9BYB0		13242_134_chr22_1	chr22	50666252	A	G	0.4491	-0.364	0.00812530516623126	2006.88924398072	437.54	FALSE	FALSE	8389	22	51104680	0.44831	G	A	-1	-1	TRUE	-0.00450533893312848	0.00662867816473065	-0.679673808437424	0.496711023682036	0.0255587810159008	1	FALSE	-0.679673808437424
rs712048	3028_36	CCL23	Ck-beta-8-1	P55773	ENSG00000167236	3028_36_chr17_1	chr17	35999179	A	C	0.09333	-0.74	0.0139629402521006	2808.72797675326	611.73	FALSE	FALSE	19000	17	34326215	0.128231	A	C	1	-1	TRUE	-0.00667167850562895	0.00985977199975025	-0.676656468912055	0.498623941932903	0.412859097512705	1	FALSE	0.676656468912055
rs1058867	9183_7	IFNAR1	Interferon alpha/beta receptor 1	P17181	ENSG00000142166	9183_7_chr21_1	chr21	33297076	A	G	0.61052	0.171	0.00842810059456556	411.654435966005	90.796	FALSE	FALSE	27366	21	34669381	0.400596	G	A	-1	1	TRUE	-0.00451010498722999	0.00672745162372259	-0.670403183774119	0.502600805624284	0.243291985850018	1	FALSE	0.670403183774119
rs12607866	13597_20	RAB31	Ras-related protein Rab-31	Q13636	ENSG00000168461	13597_20_chr18_1	chr18	9696477	C	T	0.29846	0.127	0.00883225456484797	206.758934842474	46.155	FALSE	FALSE	11709	18	9696474	0.297217	T	C	-1	1	TRUE	0.00476353750069002	0.00721300592771048	0.660409480933568	0.508991089635459	0.689138750299816	1	FALSE	-0.660409480933568
rs2842061	11649_3	SMAP1	Stromal membrane-associated protein 1	Q8IYB5	ENSG00000112305	11649_3_chr6_1	chr6	70634174	A	G	0.25515	-0.322	0.00926668562426654	1207.43256293695	263.83	FALSE	FALSE	33596	6	71343877	0.315109	G	A	-1	-1	TRUE	0.00468850481214167	0.0070961468470153	0.660711356912476	0.508797439156583	0.165593498368775	1	FALSE	0.660711356912476
rs514887	10800_15	SERPINH1	Serpin H1	P50454	ENSG00000149257	10800_15_chr11_1	chr11	75581004	A	G	0.55914	0.123	0.00805078303073528	233.417803426157	51.97	FALSE	FALSE	18949	11	75292049	0.467197	G	A	-1	1	TRUE	-0.00415636936433736	0.006607395961567	-0.629048022627002	0.529317617333477	0.00873878390729125	1	FALSE	0.629048022627002
rs3756838	16913_8	RNASET2	Ribonuclease T2	O00584	ENSG00000026297	16913_8_chr6_1	chr6	166957763	A	G	0.19378	0.303	0.0101441197696451	892.188293685848	195.31	FALSE	FALSE	1174	6	167371251	0.260437	G	A	-1	1	TRUE	0.00478564273636274	0.00751146795957702	0.637111515634053	0.52405220812402	0.0139420309289877	1	FALSE	-0.637111515634053
rs35716048	7128_9	VWA2	von Willebrand factor A domain-containing protein 2	Q5GFL6	ENSG00000165816	7128_9_chr10_1	chr10	114288519	G	A	0.03751	-0.423	0.0216396314905906	382.103497814455	84.363	FALSE	FALSE	49266	10	116048278	0.026839	A	G	-1	-1	TRUE	-0.0128168803466497	0.020398392381519	-0.628327963641971	0.52978911656407	0.178294378862482	1	FALSE	-0.628327963641971
rs75505307	10722_13	SYK	Tyrosine-protein kinase SYK	P43405	ENSG00000165025	10722_13_chr9_1	chr9	90819332	T	C	0.13282	-0.127	0.0118534144843674	114.794346537457	26.059	FALSE	FALSE	17653	9	93581614	0.112326	C	T	-1	-1	TRUE	0.0065228247069412	0.0104399215841813	0.624796331499719	0.532104738709218	0.769993660380082	1	FALSE	0.624796331499719
rs13167730	3340_53	THBS4	Thrombospondin-4	P35443	ENSG00000113296	3340_53_chr5_1	chr5	80074424	T	G	0.08121	0.375	0.0152815959395361	602.17831319045	132.25	FALSE	FALSE	83129	5	79370247	0.102386	G	T	-1	1	TRUE	-0.00692572551313801	0.0108742460409023	-0.636892478530251	0.524194882367391	0.499152100946318	1	FALSE	0.636892478530251
rs77056012	16609_106	KIRREL2	Kin of IRRE-like protein 2	Q6UWL6	ENSG00000126259	16609_106_chr19_1	chr19	35855466	T	C	0.06066	-0.21	0.0171128056780251	150.590006434053	33.89	FALSE	FALSE	3832	19	36346368	0.0626243	C	T	-1	-1	TRUE	0.00853985442660441	0.013606200429175	0.627644320768115	0.530236967750994	0.00203574524542739	1	FALSE	0.627644320768115
rs10404223	5121_3	SEMA6B	Semaphorin-6B	Q9H3T3	ENSG00000167680	5121_3_chr19_2	chr19	4549634	G	A	0.51842	0.092	0.00827840219674464	123.504451179994	27.966	FALSE	FALSE	31850	19	4549646	0.445328	A	G	-1	1	TRUE	0.00406717223224792	0.00663293224889122	0.613178618389748	0.539758240985022	0.181401142574031	1	FALSE	-0.613178618389748
rs1321426	16302_11	BPIFA2	BPI fold-containing family A member 2	Q96DR5	ENSG00000131050	16302_11_chr20_1	chr20	33178398	G	T	0.03168	-0.144	0.023298546853837	38.2003476163163	9.1949	FALSE	FALSE	16551	20	31766204	0.0477137	T	G	-1	-1	TRUE	0.00967096110076414	0.0154653892370957	0.625329304843301	0.531754950348583	0.571985119940281	1	FALSE	0.625329304843301
rs79426122	4145_58	NTF3	Neurotrophin-3	P20783	ENSG00000185652	4145_58_chr12_1	chr12	5574094	T	C	0.06618	0.139	0.015854154487379	76.8676190199942	17.738	FALSE	FALSE	141981	12	5683260	0.0646123	C	T	-1	1	TRUE	-0.00833560024477519	0.0134094698528554	-0.621620417230756	0.534191492401198	0.992743078124055	1	FALSE	0.621620417230756
rs59271908	6039_24	CRHBP	Corticotropin-releasing factor-binding protein	P24387	ENSG00000145708	6039_24_chr5_1	chr5	76945507	C	T	0.03125	-0.497	0.0235533399039063	445.253947410901	98.109	FALSE	FALSE	7347	5	76241332	0.0337972	T	C	-1	-1	TRUE	0.0114452906166868	0.0182429094826664	0.627382963641936	0.53040823235145	0.941265285591219	1	FALSE	0.627382963641936
rs10788274	12459_13	PLEKHA1	Pleckstrin homology domain-containing family A member 1	Q9HB21	ENSG00000107679	12459_13_chr10_1	chr10	122301287	A	G	0.5663	-0.282	0.00799888314435466	1242.90951340224	271.54	FALSE	FALSE	73290	10	124060802	0.45825	G	A	-1	-1	TRUE	0.00398273971775388	0.00661626639724319	0.601961813299019	0.547199556612416	0.0510336418904333	1	FALSE	0.601961813299019
rs36502	10037_98	SIGLEC12	Sialic acid-binding Ig-like lectin 12	Q96PQ1	ENSG00000254521	10037_98_chr19_1	chr19	51468806	A	G	0.10512	0.091	0.0149757092154994	36.923935797067	8.9107	FALSE	FALSE	32983	19	51972060	0.0934394	G	A	-1	1	TRUE	0.00685723658753316	0.0113266336250553	0.605408174619903	0.544907820789453	0.35903528227531	1	FALSE	-0.605408174619903
rs34728283	17722_5	FKBP4	Peptidyl-prolyl cis-trans isomerase FKBP4	Q02790	ENSG00000004478	17722_5_chr12_1	chr12	2816423	A	G	0.05914	-0.166	0.0172572334853727	92.528138714596	21.178	FALSE	FALSE	21482	12	2925589	0.0377734	G	A	-1	-1	TRUE	-0.010538103867153	0.0172916205968546	-0.609434136501348	0.542236716842738	0.930438738535931	1	FALSE	-0.609434136501348
rs11022114	3607_71	DKK3	Dickkopf-related protein 3	Q9UBP4	ENSG00000050165	3607_71_chr11_1	chr11	12017327	A	G	0.33332	0.332	0.00870663214155666	1454.03806477109	317.42	FALSE	FALSE	7500	11	12038874	0.312127	G	A	-1	1	TRUE	0.00434017950918727	0.00711449222789416	0.610047684382942	0.541830220490127	0.377452219006799	1	FALSE	-0.610047684382942
rs4381184	8660_5	OLFML3	Olfactomedin-like protein 3	Q9NRN5	ENSG00000116774	8660_5_chr1_1	chr1	113947147	C	A	0.70129	0.093	0.00908577693367291	104.771161065113	23.863	FALSE	FALSE	32243	1	114489769	0.307157	A	C	-1	1	TRUE	-0.00427019543267965	0.00714605051691895	-0.597560207917585	0.550133422090522	0.0167728203651973	1	FALSE	0.597560207917585
rs59424684	8973_23	FCRL4	Fc receptor-like protein 4	Q96PJ5	ENSG00000163518	8973_23_chr1_1	chr1	157617200	A	G	0.25851	0.25	0.00829690446243814	907.920534695157	198.73	FALSE	FALSE	19120	1	157586990	0.318091	G	A	-1	1	TRUE	-0.00441846772783333	0.00707823228701352	-0.624233219350532	0.532474433617952	0.00240437978179967	1	FALSE	0.624233219350532
rs3011487	13934_3	MCF2L	Guanine nucleotide exchange factor DBS	O15068	ENSG00000126217	13934_3_chr13_1	chr13	112924107	C	T	0.48488	0.209	0.00804243450330968	675.332276598092	148.16	FALSE	FALSE	29730	13	113578421	0.439364	T	C	-1	1	TRUE	0.00399921557062169	0.0066421848226806	0.602093389055638	0.547111974847579	0.0479320686128942	1	FALSE	-0.602093389055638
rs78293932	15579_26	ENPP6	Ectonucleotide pyrophosphatase/phosphodiesterase family member 6	Q6UWR7	ENSG00000164303	15579_26_chr4_1	chr4	184217948	T	C	0.02708	0.172	0.0247578848687077	48.2647227502866	11.429	FALSE	FALSE	13	4	185139101	0.0218688	C	T	-1	1	TRUE	0.0138917646809929	0.0225405149966364	0.616302009207238	0.537695213039744	0.0645746565479677	1	FALSE	-0.616302009207238
rs15881	2515_14	GFRA2	GDNF family receptor alpha-2	O00451	ENSG00000168546	2515_14_chr8_1	chr8	21693256	C	A	0.50488	0.309	0.00844093583308321	1340.09553808159	292.66	FALSE	FALSE	96040	8	21550768	0.467197	A	C	-1	1	TRUE	-0.00388651149579352	0.00660739579590115	-0.588206248852912	0.556393863560408	0.022752294628392	1	FALSE	0.588206248852912
rs2427709	9713_67	PDGFRL	Platelet-derived growth factor receptor-like protein	Q15198	ENSG00000104213	9713_67_chr8_1	chr8	17595419	T	C	0.93581	0.629	0.0159176879809297	1561.49758216803	340.77	FALSE	FALSE	18987	8	17452928	0.090457	C	T	-1	1	TRUE	-0.00666315691618495	0.0114929512936855	-0.579760302285961	0.562076271555759	0.0215548286760518	1	FALSE	0.579760302285961
rs6923114	15466_30	COL9A1	Collagen alpha-1(IX) chain	P20849	ENSG00000112280	15466_30_chr6_1	chr6	70237113	G	T	0.3349	0.074	0.00823319888359079	80.7841624150457	18.599	FALSE	FALSE	65970	6	70946816	0.296223	T	G	-1	1	TRUE	0.00427030631238729	0.00721999317089579	0.591455727354583	0.554215110798226	0.968182012014949	1	FALSE	-0.591455727354583
rs117928693	12436_84	GSTO1	Glutathione S-transferase omega-1	P78417	ENSG00000148834	12436_84_chr10_1	chr10	104258173	C	T	0.01354	0.286	0.0404944634213252	49.8816451985012	11.787	FALSE	FALSE	3980	10	106017931	0.026839	T	C	-1	1	TRUE	0.0122661074775533	0.0203983613570638	0.601328080370812	0.547621490202614	0.428348694016811	1	FALSE	-0.601328080370812
rs17658926	15544_25	KLK14	Kallikrein-14	Q9P0G3	ENSG00000129437	15544_25_chr19_1	chr19	51081153	A	G	0.21149	0.193	0.0103911868432243	344.972368279853	76.278	FALSE	FALSE	3057	19	51584410	0.199801	G	A	-1	1	TRUE	-0.0048032786670063	0.00824453089202244	-0.582601815665951	0.560161382850798	0.427233910252777	1	FALSE	0.582601815665951
rs2235933	9294_45	MFAP2	Microfibrillar-associated protein 2	P55001	ENSG00000117122	9294_45_chr1_1	chr1	16974953	T	C	0.24149	-0.106	0.0127549102424281	69.0648251990583	16.021	FALSE	FALSE	6633	1	17301448	0.2833	C	T	-1	-1	TRUE	0.00409789918630991	0.00731596660057613	0.560130931432519	0.575390133744984	1.91582520689421e-05	1	FALSE	0.560130931432519
rs413141	5355_69	TNFSF14	Tumor necrosis factor ligand superfamily member 14	O43557	ENSG00000125735	5355_69_chr19_1	chr19	6675978	G	A	0.85806	-0.174	0.011597068760992	225.113754973883	50.159	FALSE	FALSE	5383	19	6675989	0.16004	A	G	-1	-1	TRUE	0.00513808870557007	0.00899125410951463	0.571454064470595	0.56769188979386	0.0384644969501032	1	FALSE	0.571454064470595
rs10471928	9545_156	GZMK	Granzyme K	P49863	ENSG00000113088	9545_156_chr5_1	chr5	55002903	C	T	0.56333	0.143	0.00811367485435882	310.625335493662	68.797	FALSE	FALSE	21375	5	54298731	0.43837	T	C	-1	1	TRUE	-0.00384187734445527	0.00664382391395324	-0.578262969370188	0.563086591257742	0.895411140086607	1	FALSE	0.578262969370188
rs2210969	15636_49	SORCS1	VPS10 domain-containing receptor SorCS1	Q8WY21	ENSG00000108018	15636_49_chr10_1	chr10	107273264	A	G	0.56657	-0.064	0.00817601762211197	61.2740110107535	14.304	FALSE	FALSE	92126	10	109033022	0.441352	G	A	-1	-1	TRUE	0.00390337931607947	0.00663898983798745	0.587947776895943	0.556567346378512	0.462482826056653	1	FALSE	0.587947776895943
rs6677126	3323_37	LRP8	Low-density lipoprotein receptor-related protein 8	Q14114	ENSG00000157193	3323_37_chr1_1	chr1	53241157	T	C	0.69273	-0.077	0.0104902039059152	53.8782635553078	12.671	FALSE	FALSE	86992	1	53706829	0.321074	C	T	-1	-1	TRUE	-0.00405989411018389	0.00706073488745759	-0.574995970659616	0.565294022080414	0.00310916939117243	1	FALSE	-0.574995970659616
rs55851595	13416_8	TMEM132D	Transmembrane protein 132D	Q14C87	ENSG00000151952	13416_8_chr12_1	chr12	129595744	T	C	0.07029	0.646	0.0161848598706614	1593.11508076466	347.64	FALSE	FALSE	307923	12	130080289	0.0685885	C	T	-1	1	TRUE	0.00726735165358437	0.0130427203403767	0.557196003895494	0.577393519705073	0.0012284628024741	1	FALSE	-0.557196003895494
rs147307766	15576_158	RNASE3	Eosinophil cationic protein	P12724	ENSG00000169397	15576_158_chr14_1	chr14	20917832	T	C	0.03506	0.762	0.0223139319414742	1166.1589088816	254.86	FALSE	FALSE	26430	14	21385991	0.05666	C	T	-1	1	TRUE	-0.00822892427255612	0.0142591215918306	-0.577098962201899	0.563872605370336	0.77040567769381	1	FALSE	0.577098962201899
rs2015086	3044_3	CCL18	C-C motif chemokine 18	P55774	ENSG00000006074	3044_3_chr17_1	chr17	36064257	G	A	0.11347	0.886	0.0129613159803975	4672.71450513595	1016.6	FALSE	FALSE	14	17	34391617	0.140159	A	G	-1	1	TRUE	-0.00551055619810567	0.0094960795688155	-0.5802980227969	0.561713660548825	0.801731539895845	1	FALSE	0.5802980227969
rs76164057	8778_3	NOG	Noggin	Q13253	ENSG00000183691	8778_3_chr17_1	chr17	56763503	G	A	0.01406	1.26	0.0354359726240333	1264.30651314385	276.19	FALSE	FALSE	169805	17	54840864	0.0218688	A	G	-1	1	TRUE	-0.0130071330282893	0.0225404428958983	-0.577057562194404	0.5639005711064	0.98024251745135	1	FALSE	0.577057562194404
rs76713183	5029_3	FAP	Prolyl endopeptidase FAP	Q12884	ENSG00000078098	5029_3_chr2_1	chr2	162197789	C	A	0.03043	-0.198	0.0238975975840321	68.64705225962	15.929	FALSE	FALSE	45768	2	163054299	0.0228628	A	C	-1	-1	TRUE	0.0129122161919204	0.0220561871423537	0.585423768332356	0.558262810824821	0.1057905550059	1	FALSE	0.585423768332356
rs28459794	14012_17	DHX58	Probable ATP-dependent RNA helicase DHX58	Q96C10	ENSG00000108771	14012_17_chr17_1	chr17	42166278	G	A	0.10031	-0.087	0.0133407311403859	42.5284193518542	10.157	FALSE	FALSE	53545	17	40318296	0.111332	A	G	-1	-1	TRUE	-0.0059528029376035	0.0104805547532319	-0.567985481471562	0.570044826362776	0.000188982795953382	1	FALSE	-0.567985481471562
rs33069	7945_10	SEMA6A	Semaphorin-6A	Q9H2E6	ENSG00000092421	7945_10_chr5_1	chr5	116437223	C	A	0.72326	0.08	0.00948456598222548	71.1451090890665	16.479	FALSE	FALSE	137703	5	115772919	0.304175	A	C	-1	1	TRUE	-0.00427202194586251	0.00716558967666153	-0.596185678866956	0.551051191695544	0.00326165948877798	1	FALSE	0.596185678866956
rs4971154	5728_60	FCRL1	Fc receptor-like protein 1	Q96LA6	ENSG00000163534	5728_60_chr1_1	chr1	157802090	T	C	0.53543	-0.379	0.00809007479294739	2194.69081734801	478.34	FALSE	FALSE	18060	1	157771880	0.493042	C	T	-1	-1	TRUE	0.00389698423170855	0.00659379935355036	0.591007402979326	0.554515460744498	0.0260170424940046	1	FALSE	0.591007402979326
rs186268843	4996_66	HRG	Histidine-rich glycoprotein	P04196	ENSG00000113905	4996_66_chr3_1	chr3	186661567	A	G	0.16757	1.072	0.0106304809107759	10169.12877094	2210.3	FALSE	FALSE	4384	3	186379356	0.201789	G	A	-1	1	TRUE	0.00463462128032732	0.00821402780459084	0.564232480164849	0.572595925824763	0.845688922381444	1	FALSE	-0.564232480164849
rs673114	4464_10	SIGLEC1	Sialoadhesin	Q9BZZ2	ENSG00000088827	4464_10_chr20_1	chr20	3697089	G	T	0.64824	0.053	0.0081474123033232	42.3167543273702	10.11	FALSE	FALSE	15469	20	3677736	0.419483	T	G	-1	1	TRUE	0.00373454157834787	0.00668034694324837	0.559034075636185	0.576138464692013	4.56480750206037e-06	1	FALSE	-0.559034075636185
rs12325768	7218_87	ATP1B2	Sodium/potassium-transporting ATPase subunit beta-2	P14415	ENSG00000129244	7218_87_chr17_1	chr17	7645550	A	G	0.33347	-0.175	0.0164261537626884	113.502213102556	25.776	FALSE	FALSE	1076	17	7548868	0.293241	G	A	-1	-1	TRUE	-0.00374411418965207	0.00724128540793593	-0.517051045322532	0.605120526084168	5.63193213597499e-31	1	FALSE	-0.517051045322532
rs36101989	13122_19	FLRT2	Leucine-rich repeat transmembrane protein FLRT2	O43155	ENSG00000185070	13122_19_chr14_1	chr14	85343485	T	G	0.28128	-0.273	0.00905976065831543	908.012536993004	198.75	FALSE	FALSE	183886	14	85809829	0.308151	G	T	-1	-1	TRUE	-0.00402233077140664	0.0071396388756417	-0.56338014309514	0.573176055651971	1.6869829629789e-14	1	FALSE	-0.56338014309514
rs854469	2783_18	CCL3L1	C-C motif chemokine 3-like 1	P16619	ENSG00000205021	2783_18_chr17_1	chr17	36062001	G	A	0.11349	0.086	0.012732042964847	45.6247724533647	10.844	FALSE	FALSE	134747	17	34389361	0.144135	G	A	1	1	TRUE	0.00529922634668826	0.0093859130171885	0.564593592225257	0.572350224681464	0.802081436949033	1	FALSE	0.564593592225257
rs854469	3040_59	CCL3	C-C motif chemokine 3	P10147	ENSG00000006075	3040_59_chr17_1	chr17	36062001	G	A	0.11349	0.444	0.012697592475124	1222.70917578886	267.15	FALSE	FALSE	28159	17	34389361	0.144135	G	A	1	1	TRUE	0.00529922634668826	0.0093859130171885	0.564593592225257	0.572350224681464	0.802081436949033	1	FALSE	0.564593592225257
rs12967154	19130_81	SERPINB8	Serpin B8	P50452	ENSG00000166401	19130_81_chr18_1	chr18	63972127	G	T	0.19864	0.092	0.0107388187474568	73.3943502491206	16.974	FALSE	FALSE	2100	18	61639361	0.228628	T	G	-1	1	TRUE	0.0042717466574755	0.00784995352878113	0.544174770183485	0.586321211775817	0.29574492243004	1	FALSE	-0.544174770183485
rs7862602	14708_59	C8G	Complement component C8 gamma chain	P07360	ENSG00000176919	14708_59_chr9_1	chr9	136946019	T	G	0.56346	-0.465	0.00798173694847583	3393.9941093609	738.86	FALSE	FALSE	1150	9	139840471	0.456262	G	T	-1	-1	TRUE	0.00363445252609927	0.00661853201859645	0.549132725487669	0.582914368326609	0.307383117845876	1	FALSE	0.549132725487669
rs3014874	5852_6	S100A12	Protein S100-A12	P80511	ENSG00000163221	5852_6_chr1_1	chr1	153365467	A	G	0.25791	-0.216	0.00945400418639725	522.006513091358	114.81	FALSE	FALSE	10132	1	153337943	0.291252	G	A	-1	-1	TRUE	-0.00399609477355311	0.00725576679228503	-0.550747410708144	0.581806839157838	0.910459578380361	1	FALSE	-0.550747410708144
rs13413887	11333_82	ARHGAP25	Rho GTPase-activating protein 25	P42331	ENSG00000163219	11333_82_chr2_1	chr2	68769536	G	A	0.76808	0.174	0.0094500209408777	339.025960295391	74.983	FALSE	FALSE	59027	2	68996668	0.23161	A	G	-1	1	TRUE	0.00433502719763993	0.00781437460946438	0.554750368940536	0.579065418807926	0.023066129046263	1	FALSE	-0.554750368940536
rs6487290	3285_23	C1R	Complement C1r subcomponent	P00736	ENSG00000159403	3285_23_chr12_1	chr12	7103481	C	T	0.55198	0.064	0.0084833110587869	56.9153177379103	13.342	FALSE	FALSE	10874	12	7256077	0.43837	T	C	-1	1	TRUE	0.00360792613295968	0.00664382377870869	0.543049643267469	0.587095622680294	0.516187509395228	1	FALSE	-0.543049643267469
rs6950051	19448_104	UPP1	Uridine phosphorylase 1	Q16831	ENSG00000183696	19448_104_chr7_1	chr7	47990536	T	C	0.06977	0.159	0.015473555776488	105.587862738997	24.042	FALSE	FALSE	97771	7	48030133	0.10338	C	T	-1	1	TRUE	-0.0059619502769489	0.010827834380787	-0.550613360648353	0.5818987480252	0.441175969842828	1	FALSE	0.550613360648353
rs1320646	7551_33	LRRC32	Leucine-rich repeat-containing protein 32	Q14392	ENSG00000137507	7551_33_chr11_1	chr11	76659003	C	T	0.73154	-0.067	0.00924380594820436	52.5349067313201	12.374	FALSE	FALSE	11938	11	76370047	0.261431	T	C	-1	-1	TRUE	-0.00404751053353703	0.00750221708380721	-0.539508586371512	0.589535973917603	0.815575685561506	1	FALSE	-0.539508586371512
rs11539938	18396_10	AES	Amino-terminal enhancer of split	Q08117	ENSG00000104964	18396_10_chr19_1	chr19	3062859	C	T	0.43588	-0.053	0.0080789109574866	43.0374068893349	10.27	FALSE	FALSE	248	19	3062857	0.402584	T	C	-1	-1	TRUE	0.00349297750487407	0.00672197640233427	0.519635490487753	0.603317656839196	0.000266040799025731	1	FALSE	0.519635490487753
rs439826	3171_57	APP	Amyloid beta A4 protein	P05067	ENSG00000142192	3171_57_chr21_1	chr21	26156328	G	T	0.68291	-0.078	0.00879745376476354	78.6095335428737	18.121	FALSE	FALSE	14800	21	27528646	0.357853	T	G	-1	-1	TRUE	0.00366585506851122	0.00687692223313783	0.533066238679647	0.593987728662216	0.316994594317994	1	FALSE	0.533066238679647
rs12902310	17737_7	IVD	Isovaleryl-CoA dehydrogenase, mitochondrial	P26440	ENSG00000128928	17737_7_chr15_1	chr15	40423228	C	T	0.36207	0.111	0.00825483960349621	180.812595102121	40.492	FALSE	FALSE	17744	15	40715427	0.389662	T	C	-1	1	TRUE	-0.00350918202284447	0.00675980911254618	-0.519124425618979	0.603673976195111	0.00151392059684821	1	FALSE	0.519124425618979
rs3816018	3459_49	PDGFRB	Platelet-derived growth factor receptor beta	P09619	ENSG00000113721	3459_49_chr5_1	chr5	150128912	T	C	0.52174	1.182	0.00756904009768241	24386.7171527349	5297.8	FALSE	FALSE	26947	5	149508475	0.434394	C	T	-1	1	TRUE	-0.00350456320441159	0.00665066005775297	-0.526949682283966	0.598228531352331	0.78462308430745	1	FALSE	0.526949682283966
rs2753408	11145_72	KIAA1549L	UPF0606 protein KIAA1549L	Q6ZVL6	ENSG00000110427	11145_72_chr11_1	chr11	33378145	A	G	0.4799	-0.324	0.00796622487856756	1654.18811628591	360.91	FALSE	FALSE	1577	11	33399691	0.469185	G	A	-1	-1	TRUE	-0.00346144114313963	0.00660571766294621	-0.52400682556508	0.600273792477974	0.0117583349577835	1	FALSE	-0.52400682556508
rs10403905	9314_9	PSG5	Pregnancy-specific beta-1-glycoprotein 5	Q15238	ENSG00000204941	9314_9_chr19_1	chr19	43133313	C	T	0.29964	0.426	0.0088905266552386	2295.95949188858	500.34	FALSE	FALSE	53223	19	43637465	0.302187	T	C	-1	1	TRUE	0.00374920015890434	0.00717887294459372	0.522254703188165	0.601493002951058	0.00606958698205601	1	FALSE	-0.522254703188165
rs78867020	18831_6	LRIG1	Leucine-rich repeats and immunoglobulin-like domains protein 1	Q96JA1	ENSG00000144749	18831_6_chr3_1	chr3	66423240	A	G	0.07387	-0.103	0.0150528997748043	46.820291080497	11.109	FALSE	FALSE	78023	3	66473664	0.0805169	G	A	-1	-1	TRUE	-0.00651080267716315	0.0121157113201301	-0.537385094868143	0.591001636893506	0.737636192058661	1	FALSE	-0.537385094868143
rs7649598	17808_37	NIT2	Omega-amidase NIT2	Q9NQR4	ENSG00000114021	17808_37_chr3_1	chr3	100334239	A	G	0.28325	-0.084	0.00892676523538408	88.5462850765445	20.304	FALSE	FALSE	478	3	100053083	0.365805	G	A	-1	-1	TRUE	-0.00360851907736272	0.00684427490432018	-0.527231756147753	0.598032658586056	0.0106764426131267	1	FALSE	-0.527231756147753
rs13165400	5615_62	FAM172A	Protein FAM172A	Q8WUF8	ENSG00000113391	5615_62_chr5_1	chr5	93755721	A	G	0.09572	0.097	0.0136815685423122	50.2656945090088	11.872	FALSE	FALSE	355978	5	93091427	0.133201	G	A	-1	1	TRUE	-0.00522050042721056	0.00970176948813574	-0.538097759753485	0.590509559004779	0.813372701807726	1	FALSE	0.538097759753485
rs3009182	11102_22	REG4	Regenerating islet-derived protein 4	Q9BYZ8	ENSG00000134193	11102_22_chr1_1	chr1	119836055	T	C	0.77884	-0.143	0.0100040291073815	204.325317101754	45.624	FALSE	FALSE	24475	1	120378678	0.187873	C	T	-1	-1	TRUE	-0.0044313268946271	0.00843955603875027	-0.525066351154094	0.599537066639327	0.00570407440051652	1	FALSE	-0.525066351154094
rs3753019	2201_17	COL18A1	Endostatin	P39060	ENSG00000182871	2201_17_chr21_1	chr21	45504871	T	C	0.2655	0.073	0.00944637805590518	59.7193504031841	13.961	FALSE	FALSE	99735	21	46924785	0.319085	C	T	-1	1	TRUE	-0.00370170180890306	0.0070723547045451	-0.523404433678098	0.600692839463825	0.107575002538239	1	FALSE	0.523404433678098
rs360103	15503_20	LEFTY2	Left-right determination factor 2	O00292	ENSG00000143768	15503_20_chr1_1	chr1	225881227	A	G	0.64082	-0.159	0.0193929208461073	67.221438044274	15.615	FALSE	FALSE	60265	1	226068927	0.337972	G	A	-1	-1	TRUE	0.00362664938905359	0.00696923539913273	0.520379809455841	0.602798879736674	0.959392121566911	1	FALSE	0.520379809455841
rs78986913	17210_2	TCL1A	T-cell leukemia/lymphoma protein 1A	P56279	ENSG00000100721	17210_2_chr14_1	chr14	95696081	A	G	0.0414	-0.453	0.0205968397005691	483.721316292539	106.48	FALSE	FALSE	18115	14	96162418	0.0467197	G	A	-1	-1	TRUE	0.00811331979511842	0.0156208662666869	0.519389876118515	0.603488889741688	0.829956275088321	1	FALSE	0.519389876118515
rs3760739	11152_46	KLK13	Kallikrein-13	Q9UKR3	ENSG00000167759	11152_46_chr19_1	chr19	51035305	T	G	0.35015	-0.444	0.00911458191531694	2372.97102537815	517.07	FALSE	FALSE	29805	19	51538561	0.311133	G	T	-1	-1	TRUE	0.00367444231349812	0.00712070428702606	0.516022315403964	0.605838823546016	0.719367919040319	1	FALSE	0.516022315403964
rs2598105	17447_52	SFRP4	Secreted frizzled-related protein 4	Q6FHJ7	ENSG00000106483	17447_52_chr7_1	chr7	37937514	C	T	0.84489	-0.269	0.0113759838596762	559.147806581521	122.89	FALSE	FALSE	20591	7	37977116	0.140159	T	C	-1	-1	TRUE	0.00483629906812812	0.00949607798807218	0.509294371234407	0.61054590276785	0.862693888960199	1	FALSE	0.509294371234407
rs2630336	11313_100	PCBD1	Pterin-4-alpha-carbinolamine dehydratase	P61457	ENSG00000166228	11313_100_chr10_1	chr10	70888665	T	G	0.37204	-0.139	0.00826679158384647	282.719408271715	62.717	FALSE	FALSE	121	10	72648422	0.319085	G	T	-1	-1	TRUE	-0.00362097373924297	0.00707235464921241	-0.511989841975219	0.608658118862866	0.973666504332604	1	FALSE	-0.511989841975219
rs2290239	19241_31	RBP5	Retinol-binding protein 5	P82980	ENSG00000139194	19241_31_chr12_1	chr12	7123655	A	G	0.68166	0.169	0.00875793200529543	372.366215615305	82.243	FALSE	FALSE	6617	12	7276251	0.287276	G	A	-1	1	TRUE	0.00379835588287628	0.00728539870379983	0.52136554735092	0.602112147171595	0.609446699869728	1	FALSE	-0.52136554735092
rs35791045	8814_33	PSAPL1	Proactivator polypeptide-like 1	Q6NUJ1	ENSG00000178597	8814_33_chr4_1	chr4	7425380	G	A	0.17813	0.445	0.010867139390871	1676.83197392006	365.83	FALSE	FALSE	9593	4	7427107	0.150099	A	G	-1	1	TRUE	0.00460398467206935	0.00922976701358058	0.498819164697776	0.617906785095058	0.949712931825524	1	FALSE	-0.498819164697776
rs3745410	15615_8	LILRB3	Leukocyte immunoglobulin-like receptor subfamily B member 3	O75022	ENSG00000262087	15615_8_chr19_1	chr19	54217027	G	A	0.06616	1.635	0.0168138522220424	9455.86061612221	2055.4	FALSE	FALSE	6060	19	54720896	0.0576541	A	G	-1	1	TRUE	-0.0070651355753819	0.0141430955848133	-0.499546618561239	0.617394353396888	0.871590512482262	1	FALSE	0.499546618561239
rs4661075	8275_31	PEAR1	Platelet endothelial aggregation receptor 1	Q5VY43	ENSG00000187800	8275_31_chr1_1	chr1	156905305	A	G	0.82452	0.134	0.0109237491162879	150.475627233056	33.865	FALSE	FALSE	11609	1	156875097	0.200795	G	A	-1	1	TRUE	0.00413256711624672	0.00822921084950721	0.50218267484229	0.615539028734983	0.00205554633950473	1	FALSE	-0.50218267484229
rs77157727	18841_1	SERPINB13	Serpin B13	Q9UIV8	ENSG00000197641	18841_1_chr18_1	chr18	63586727	A	G	0.04297	-0.435	0.0195060400920977	497.32499722181	109.44	FALSE	FALSE	74	18	61253961	0.0238569	G	A	-1	-1	TRUE	-0.0103967336794032	0.0216025812582978	-0.481272749542822	0.630322661937714	0.553656076158218	1	FALSE	-0.481272749542822
rs16923189	3004_67	PDCD1LG2	Programmed cell death 1 ligand 2	Q9BQ51	ENSG00000197646	3004_67_chr9_1	chr9	5510644	G	A	0.2871	0.347	0.00881749750150604	1548.70342577168	337.99	FALSE	FALSE	207	9	5510644	0.302187	A	G	-1	1	TRUE	0.00355966003010489	0.00717887280897648	0.495852221487178	0.619998677631906	0.258332159871029	1	FALSE	-0.495852221487178
rs741949	14623_26	SUMO3	Small ubiquitin-related modifier 3	P55854	ENSG00000184900	14623_26_chr21_1	chr21	44836982	G	T	0.24797	0.065	0.00932785871134589	48.5582240720643	11.494	FALSE	FALSE	18853	21	46256897	0.249503	T	G	-1	1	TRUE	-0.00369874024921615	0.00761818167574753	-0.485514838926864	0.62731118926326	0.328362012880563	1	FALSE	0.485514838926864
rs9397575	11134_30	MTRF1L	Peptide chain release factor 1-like, mitochondrial	Q9UGC7	ENSG00000112031	11134_30_chr6_1	chr6	153000350	C	T	0.48109	0.075	0.00910710112909609	67.8206906984045	15.747	FALSE	FALSE	3089	6	153321485	0.466203	T	C	-1	1	TRUE	0.00316727067345315	0.00660827419023602	0.479288628509531	0.631733310769199	0.423476581548602	1	FALSE	-0.479288628509531
rs708686	4548_4	FUT3	Galactoside 3(4)-L-fucosyltransferase	P21217	ENSG00000171124	4548_4_chr19_1	chr19	5840608	T	C	0.23081	-0.663	0.00983039402927869	4548.67811216797	989.66	FALSE	FALSE	10866	19	5840619	0.28827	C	T	-1	-1	TRUE	-0.00352297065858323	0.00727790388466831	-0.484063916535742	0.628340508548734	8.30950118773864e-07	1	FALSE	-0.484063916535742
rs17050272	13676_46	INHBB	Inhibin beta B chain	P09529	ENSG00000163083	13676_46_chr2_1	chr2	120548864	A	G	0.41755	0.341	0.00831065466188547	1683.5975522516	367.3	FALSE	FALSE	202723	2	121306440	0.450298	G	A	-1	1	TRUE	-0.00333160505448526	0.00662597798785029	-0.502809556656277	0.615098173969881	4.6374487965835e-20	1	FALSE	0.502809556656277
rs79106790	7841_84	ESAM	Endothelial cell-selective adhesion molecule	Q96AP7	ENSG00000149564	7841_84_chr11_1	chr11	124754002	A	G	0.12063	-0.109	0.0125909085124753	74.9443434471188	17.315	FALSE	FALSE	8325	11	124623898	0.134195	G	A	-1	-1	TRUE	-0.00462834484826815	0.00967131699912292	-0.478564072368623	0.632248782598103	0.263056357343852	1	FALSE	-0.478564072368623
rs2398666	6925_26	SNX8	Sorting nexin-8	Q9Y5X2	ENSG00000106266	6925_26_chr7_1	chr7	2313965	G	A	0.81735	-0.128	0.0106414153383379	144.684214529058	32.599	FALSE	FALSE	40512	7	2353600	0.158052	A	G	-1	-1	TRUE	-0.00441873474339685	0.00903693484025499	-0.488963882279378	0.624867267386282	0.327274273719602	1	FALSE	-0.488963882279378
rs472495	5231_79	PCSK9	Proprotein convertase subtilisin/kexin type 9	Q8NBP7	ENSG00000169174	5231_79_chr1_1	chr1	55055640	T	G	0.64272	0.142	0.00860544140847291	272.289180467368	60.444	FALSE	FALSE	16165	1	55521313	0.374751	G	T	-1	1	TRUE	-0.00318428507320412	0.00681029228273679	-0.467569516990611	0.640092468201442	5.4509913572836e-89	1	FALSE	0.467569516990611
rs1256430	12685_57	HOMER2	Homer protein homolog 2	Q9NSB8	ENSG00000103942	12685_57_chr15_1	chr15	82850720	A	G	0.16453	-0.091	0.0111542128846157	66.5587146764402	15.469	FALSE	FALSE	135456	15	83519472	0.156064	G	A	-1	-1	TRUE	0.00430176862912984	0.00908359269345199	0.473575684677146	0.63580251819316	0.152367415149801	1	FALSE	0.473575684677146
rs8666	16882_27	PHPT1	14 kDa phosphohistidine phosphatase	Q9NRX4	ENSG00000054148	16882_27_chr9_1	chr9	136850072	T	C	0.01388	-0.225	0.0339541765952683	43.9115361328181	10.464	FALSE	FALSE	1257	9	139744524	0.0318091	C	T	-1	-1	TRUE	-0.00894812489442914	0.018784976591761	-0.476344745532117	0.633828792407822	0.617835906792794	1	FALSE	-0.476344745532117
rs76841471	13095_51	REG1A	Lithostathine-1-alpha	P05451	ENSG00000115386	13095_51_chr2_1	chr2	79103043	G	T	0.06852	0.527	0.0163822152227998	1034.84659730122	226.32	FALSE	FALSE	17414	2	79330169	0.0715706	T	G	-1	1	TRUE	-0.00594522432525387	0.0127885849690383	-0.464885234734531	0.64201364479106	0.254517646071413	1	FALSE	0.464885234734531
rs76841471	16770_3	REG1B	Lithostathine-1-beta	P48304	ENSG00000172023	16770_3_chr2_1	chr2	79103043	G	T	0.06852	0.529	0.0163577116638719	1045.84240477927	228.71	FALSE	FALSE	15019	2	79330169	0.0715706	T	G	-1	1	TRUE	-0.00594522432525387	0.0127885849690383	-0.464885234734531	0.64201364479106	0.254517646071413	1	FALSE	0.464885234734531
rs7385804	11237_49	PCOLCE	Procollagen C-endopeptidase enhancer 1	Q15113	ENSG00000106333	11237_49_chr7_1	chr7	100638347	A	C	0.6485	0.161	0.0085746410800818	352.549295800532	77.928	FALSE	FALSE	36089	7	100235970	0.377734	C	A	-1	1	TRUE	0.0033725370936263	0.00679958779778081	0.495991403291682	0.61990047623412	1.56279521574515e-09	1	FALSE	-0.495991403291682
rs201682298	3169_70	IDUA	Alpha-L-iduronidase	P35475	ENSG00000127415	3169_70_chr4_1	chr4	1002470	T	C	0.02509	0.389	0.0251761503123569	238.737453411481	53.13	FALSE	FALSE	15474	4	996258	0.0188867	C	T	-1	1	TRUE	0.0113485435968472	0.0242177982828712	0.468603440506555	0.639353117611303	0.17301555347131	1	FALSE	-0.468603440506555
rs8075412	2436_49	CXCL16	C-X-C motif chemokine 16	Q9H2A7	ENSG00000161921	2436_49_chr17_1	chr17	4727964	T	G	0.11997	0.164	0.0131159599828978	156.346272006504	35.148	FALSE	FALSE	11964	17	4631259	0.142147	G	T	-1	1	TRUE	0.0045367682744462	0.00944035931951072	0.480571567341711	0.630821027236402	0.854798748477968	1	FALSE	-0.480571567341711
rs3917775	4831_4	SELL	L-Selectin	P14151	ENSG00000188404	4831_4_chr1_1	chr1	169601838	C	T	0.43561	-0.243	0.00818448012921467	881.516305570126	192.99	FALSE	FALSE	109864	1	169571076	0.474155	T	C	-1	-1	TRUE	0.00303798362276662	0.00660198608881072	0.460162075760127	0.645399890004317	0.573598917529428	1	FALSE	0.460162075760127
rs11672446	3166_92	CD33	Myeloid cell surface antigen CD33	P20138	ENSG00000105383	3166_92_chr19_1	chr19	51260103	C	T	0.08563	0.289	0.0138530766548891	435.214354203904	95.924	FALSE	FALSE	49050	19	51763357	0.0685885	T	C	-1	1	TRUE	0.00588080206344811	0.0130427096376017	0.450888061365251	0.652070228458753	0.589826337420757	1	FALSE	-0.450888061365251
rs73238029	9638_2	TIGIT	T-cell immunoreceptor with Ig and ITIM domains	Q495A1	ENSG00000181847	9638_2_chr3_1	chr3	114295233	C	A	0.24423	0.083	0.00908825784645768	83.4055411714001	19.175	FALSE	FALSE	4132	3	114014080	0.296223	A	C	-1	1	TRUE	0.00342111715115769	0.00721999252044158	0.473839431477479	0.63561441348368	0.0543953441340209	1	FALSE	-0.473839431477479
rs160438	8970_9	RIPK2	Receptor-interacting serine/threonine-protein kinase 2	O43353	ENSG00000104312	8970_9_chr8_1	chr8	89643912	G	A	0.1329	0.084	0.0117553164804402	51.0610710721509	12.048	FALSE	FALSE	113834	8	90656140	0.185885	A	G	-1	1	TRUE	0.00397255949789947	0.00847419941014432	0.468782867340127	0.639224847341275	0.906418890481449	1	FALSE	-0.468782867340127
rs2081165	2705_5	CCL25	C-C motif chemokine 25	O15444	ENSG00000131142	2705_5_chr19_1	chr19	8029805	G	A	0.50084	-0.208	0.00796338954128165	682.229899734863	149.66	FALSE	FALSE	22512	19	8094689	0.49006	A	G	-1	-1	TRUE	0.00307294575127235	0.00659446366812001	0.465988730232614	0.641223567354756	0.0301815181225385	1	FALSE	0.465988730232614
rs7725017	8243_55	SPINK1	Serine protease inhibitor Kazal-type 1	P00995	ENSG00000164266	8243_55_chr5_1	chr5	147838260	A	C	0.60947	-0.113	0.00798593174744592	200.219189366059	44.728	FALSE	FALSE	971	5	147217823	0.380716	C	A	-1	-1	TRUE	0.00311400122653204	0.00678919304206515	0.458670302529035	0.646470943197557	0.377823011645787	1	FALSE	0.458670302529035
rs4073090	7980_72	B3GNT2	N-acetyllactosaminide beta-1,3-N-acetylglucosaminyltransferase 2	Q9NY97	ENSG00000170340	7980_72_chr2_1	chr2	62336639	G	A	0.44746	0.16	0.00811862391866344	388.396329915357	85.733	FALSE	FALSE	140513	2	62563774	0.410537	A	G	-1	1	TRUE	-0.00305734786377447	0.00670130248024676	-0.456231885187473	0.648223239145248	0.0734226797813769	1	FALSE	0.456231885187473
rs199560361	11187_11	CLEC12A	C-type lectin domain family 12 member A	Q5QGZ9	ENSG00000172322	11187_11_chr12_1	chr12	9965254	C	T	0.26229	0.292	0.00772032515524426	1430.52192778335	312.31	FALSE	FALSE	13939	12	10117853	0.212724	T	C	-1	1	TRUE	-0.00360429917550896	0.00805548968216764	-0.447433901316734	0.654561802791268	0.696486493686107	1	FALSE	0.447433901316734
rs555835	7871_16	TMEM132A	Transmembrane protein 132A	Q24JP5	ENSG00000006118	7871_16_chr11_1	chr11	60921973	C	T	0.66804	0.533	0.00842746105120381	4000.00846105329	870.49	FALSE	FALSE	2467	11	60689445	0.389662	T	C	-1	1	TRUE	0.00306726560692949	0.00675980887500978	0.453750344668592	0.650008526759796	0.667752007279606	1	FALSE	-0.453750344668592
rs11575222	12370_30	APOF	Apolipoprotein F	Q13790	ENSG00000175336	12370_30_chr12_1	chr12	56360210	A	G	0.04676	-0.135	0.0201614697906977	44.8356177773084	10.669	FALSE	FALSE	2589	12	56753994	0.0248509	G	A	-1	-1	TRUE	0.00903433683090906	0.0211768438085064	0.426613942691504	0.66966054068905	0.00842271977532723	1	FALSE	0.426613942691504
rs7219390	8005_1	MXRA7	Matrix-remodeling-associated protein 7	P84157	ENSG00000182534	8005_1_chr17_1	chr17	76688776	C	T	0.40914	-0.284	0.00804668068507451	1245.67040021991	272.14	FALSE	FALSE	22229	17	74684858	0.470179	T	C	-1	-1	TRUE	0.00278810201646638	0.00660491816886697	0.422125141475395	0.672933677783907	2.02418427130392e-11	1	FALSE	0.422125141475395
rs1006026	3421_54	TNFSF8	Tumor necrosis factor ligand superfamily member 8	P32971	ENSG00000106952	3421_54_chr9_1	chr9	114928990	G	A	0.45689	-0.137	0.00817455857178461	280.874630697471	62.315	FALSE	FALSE	1684	9	117691270	0.439364	A	G	-1	-1	TRUE	-0.00294958240397851	0.00664218425712487	-0.444068139304414	0.656993320594946	0.316441271830417	1	FALSE	-0.444068139304414
rs1838343	2974_61	CNTN1	Contactin-1	Q12860	ENSG00000018236	2974_61_chr12_1	chr12	40802428	T	C	0.45962	-0.2	0.00832058699500061	577.766104823881	126.94	FALSE	FALSE	110000	12	41196230	0.408549	C	T	-1	-1	TRUE	0.00295098154729589	0.00670628775386664	0.44003204986163	0.659913894739117	0.939792969980178	1	FALSE	0.44003204986163
rs28630982	5132_71	IL27RA	Interleukin-27 receptor subunit alpha	Q6UWB1	ENSG00000104998	5132_71_chr19_1	chr19	14016597	G	A	0.25067	-0.075	0.00981108160807628	58.4371127765292	13.678	FALSE	FALSE	15142	19	14127409	0.22664	A	G	-1	-1	TRUE	0.00338945180007609	0.00787416568227896	0.430452182090117	0.66686674362626	0.101490412211509	1	FALSE	0.430452182090117
rs9643300	5657_28	ST3GAL1	CMP-N-acetylneuraminate-beta-galactosamide-alpha-2,3-sialyltransferase 1	Q11201	ENSG00000008513	5657_28_chr8_1	chr8	133490905	T	C	0.50266	-0.25	0.00811868700641445	948.218490548187	207.49	FALSE	FALSE	81629	8	134503148	0.422465	C	T	-1	-1	TRUE	-0.00290272964712575	0.0066738911910081	-0.434938113920208	0.663607348415028	0.282859930150428	1	FALSE	-0.434938113920208
rs6830624	17329_2	BDH2	3-hydroxybutyrate dehydrogenase type 2	Q9BUT1	ENSG00000164039	17329_2_chr4_1	chr4	103099265	C	T	0.29512	0.115	0.00891591759285891	166.365622416994	37.337	FALSE	FALSE	602	4	104020422	0.293241	T	C	-1	1	TRUE	0.00321606636206609	0.00724128503867271	0.444129231882243	0.656949153183967	0.000327833123314879	1	FALSE	-0.444129231882243
rs72616120	9251_28	MAN2B2	Epididymis-specific alpha-mannosidase	Q9Y2E5	ENSG00000013288	9251_28_chr4_1	chr4	6604524	T	G	0.34202	0.167	0.0108394441971911	237.366220361568	52.831	FALSE	FALSE	29351	4	6606251	0.374751	G	T	-1	1	TRUE	-0.00288041459118677	0.00681029212871205	-0.42295022544525	0.67233157706415	0.803532129698993	1	FALSE	0.42295022544525
rs7019909	13381_49	B4GALT1	Beta-1,4-galactosyltransferase 1	P15291	ENSG00000086062	13381_49_chr9_1	chr9	33113324	T	C	0.09232	0.295	0.0139690409258909	445.975347427838	98.266	FALSE	FALSE	54034	9	33113322	0.101392	C	T	-1	1	TRUE	-0.00443111725050846	0.010921364056177	-0.405729286901873	0.684941520898425	4.51099228341008e-05	1	FALSE	0.405729286901873
rs75765	5105_2	RTN4R	Reticulon-4 receptor	Q9BZR6	ENSG00000040608	5105_2_chr22_1	chr22	20187436	T	C	0.73006	-0.293	0.00961116987283154	929.357341839601	203.39	FALSE	FALSE	80857	22	20174959	0.219682	C	T	-1	-1	TRUE	0.00321902818057647	0.00796215497449491	0.404291073319717	0.685998688996905	0.18897221377877	1	FALSE	0.404291073319717
rs1054661	3640_14	LRPAP1	alpha-2-macroglobulin receptor-associated protein	P30533	ENSG00000163956	3640_14_chr4_1	chr4	3494214	C	T	0.3487	-0.078	0.00849178624650281	84.370592319534	19.387	FALSE	FALSE	38283	4	3495941	0.358847	T	C	-1	-1	TRUE	0.00278916217704693	0.00687271196924381	0.405831379159895	0.684866500751544	0.540324702893303	1	FALSE	0.405831379159895
rs6488561	9348_1	C1RL	Complement C1r subcomponent-like protein	Q9NZP8	ENSG00000139178	9348_1_chr12_1	chr12	7094298	A	G	0.29606	-0.23	0.00907968573729929	641.673402035306	140.84	FALSE	FALSE	14980	12	7246894	0.243539	G	A	-1	-1	TRUE	0.00300782417463912	0.00768044053799661	0.391621308668277	0.695338041008688	0.496190935112406	1	FALSE	0.391621308668277
rs33980664	15480_2	VNN2	Vascular non-inflammatory molecule 2	O95498	ENSG00000112303	15480_2_chr6_1	chr6	132752705	T	C	0.033	-0.819	0.0232149043899174	1244.61205969366	271.91	FALSE	FALSE	10784	6	133073844	0.027833	C	T	-1	-1	TRUE	0.00822777716611255	0.0200408564601983	0.410550176957415	0.681402403442802	0.60162599372689	1	FALSE	0.410550176957415
rs12100668	8923_94	GALNT16	Polypeptide N-acetylgalactosaminyltransferase 16	Q8N428	ENSG00000100626	8923_94_chr14_1	chr14	69326758	A	G	0.59231	0.169	0.00836037253145398	408.622380818898	90.136	FALSE	FALSE	67213	14	69793475	0.369781	G	A	-1	1	TRUE	0.0027924984413132	0.00682881896783577	0.408928462515417	0.682592160685135	0.673886334583589	1	FALSE	-0.408928462515417
rs7578047	18218_48	CNRIP1	CB1 cannabinoid receptor-interacting protein 1	Q96F85	ENSG00000119865	18218_48_chr2_1	chr2	68352799	G	A	0.13642	-0.656	0.0115049859733078	3251.13865477662	707.83	FALSE	FALSE	32748	2	68579931	0.11332	A	G	-1	-1	TRUE	0.00418935294901741	0.0103998500924201	0.402828205386425	0.687074610200562	0.588883602632212	1	FALSE	0.402828205386425
rs2075746	18289_16	CCL15	C-C motif chemokine 15	Q16663	ENSG00000161574	18289_16_chr17_1	chr17	35998496	C	T	0.55428	0.053	0.00794606468610755	44.4884778514629	10.592	FALSE	FALSE	3542	17	34325532	0.441352	T	C	-1	1	TRUE	-0.00269425826724169	0.00663898922031308	-0.405823564074809	0.684872243377162	0.954142472788176	1	FALSE	0.405823564074809
rs4822754	17751_68	CRYBB1	Beta-crystallin B1	P53674	ENSG00000100122	17751_68_chr22_1	chr22	26616930	G	A	0.60672	-0.173	0.00844100720640976	420.052587391858	92.624	FALSE	FALSE	1174	22	27012894	0.457256	A	G	-1	-1	TRUE	0.00267350721321817	0.00661738517781055	0.404012633597782	0.686203428997003	0.902296529087299	1	FALSE	0.404012633597782
rs919129	9995_6	DUT	Deoxyuridine 5'-triphosphate nucleotidohydrolase, mitochondrial	P33316	ENSG00000128951	9995_6_chr15_1	chr15	48383030	A	G	0.86197	0.081	0.0113834440200049	50.6317205183708	11.953	FALSE	FALSE	53040	15	48675227	0.158052	G	A	-1	1	TRUE	0.00365720895843749	0.00903693363927364	0.404695785586343	0.685701140407836	0.0965613865866253	1	FALSE	-0.404695785586343
rs143008659	6605_17	IGFALS	Insulin-like growth factor-binding protein complex acid labile subunit	P35858	ENSG00000099769	6605_17_chr16_1	chr16	1792939	T	G	0.02269	-0.186	0.028603461092941	42.285231668022	10.103	FALSE	FALSE	1969	16	1842940	0.027833	G	T	-1	-1	TRUE	0.00807768835679873	0.0200408512480888	0.403061140308052	0.686903246954578	0.219518189420563	1	FALSE	0.403061140308052
rs61240730	15570_99	CR2	Complement receptor type 2	P20023	ENSG00000117322	15570_99_chr1_1	chr1	207450585	C	T	0.14193	-0.253	0.0122841170095855	424.182896400483	93.523	FALSE	FALSE	3714	1	207623930	0.0864811	T	C	-1	-1	TRUE	-0.00468099920711335	0.0117285568077144	-0.399111270368273	0.689811218229131	0.382449034182989	1	FALSE	-0.399111270368273
rs903347	11211_7	TBCE	Tubulin-specific chaperone E	Q15813	ENSG00000116957	11211_7_chr1_1	chr1	235423298	T	C	0.61337	-0.101	0.00837782589314632	145.338303418894	32.742	FALSE	FALSE	55939	1	235586613	0.410537	C	T	-1	-1	TRUE	-0.00275149991770879	0.00670130233877536	-0.410591819113718	0.681371863439683	0.0401881947895552	1	FALSE	-0.410591819113718
rs4575	17694_32	PSME2	Proteasome activator complex subunit 2	Q9UL46	ENSG00000100911	17694_32_chr14_1	chr14	24146226	C	T	0.30823	0.079	0.00856743433056333	85.0261694810927	19.531	FALSE	FALSE	420	14	24615435	0.323062	T	C	-1	1	TRUE	-0.00277949555807591	0.00704930430767743	-0.394293597887205	0.693364289391086	0.000887920391021296	1	FALSE	0.394293597887205
rs8181938	12411_60	MAX	Protein max	P61244	ENSG00000125952	12411_60_chr14_1	chr14	65088994	G	A	0.39418	-0.179	0.00816317378288864	480.826037844262	105.85	FALSE	FALSE	13701	14	65555712	0.335984	A	G	-1	-1	TRUE	0.00271376025860766	0.00697935150313293	0.388826993079441	0.69740413142645	0.000941004421449687	1	FALSE	0.388826993079441
rs3917265	2994_71	IL1RL2	Interleukin-1 receptor-like 2	Q9HB29	ENSG00000115598	2994_71_chr2_1	chr2	102162001	C	T	0.56001	-0.157	0.00811696689479223	374.120714792319	82.625	FALSE	FALSE	24971	2	102778461	0.488072	T	C	-1	-1	TRUE	0.00255988289710974	0.00659503712037472	0.388152917168766	0.69790287353237	0.0377791496681992	1	FALSE	0.388152917168766
rs11581248	5487_7	SLAMF7	SLAM family member 7	Q9NQ25	ENSG00000026751	5487_7_chr1_1	chr1	160750284	T	C	0.12707	-1.275	0.0113362601074189	12649.7157104805	2749	FALSE	FALSE	11228	1	160720074	0.127237	C	T	-1	-1	TRUE	0.00385150514313574	0.00989256456840857	0.389333333788423	0.697029580892074	0.81276195707995	1	FALSE	0.389333333788423
rs762635	3184_25	F7	Coagulation factor VII	P08709	ENSG00000057593	3184_25_chr13_1	chr13	113105172	C	A	0.26678	0.217	0.00934593590217694	539.105635104945	118.53	FALSE	FALSE	600	13	113759486	0.219682	A	C	-1	1	TRUE	0.00315678373739443	0.00796215492148913	0.396473538699249	0.691755724960425	0.900138457656585	1	FALSE	-0.396473538699249
rs7103794	15516_12	SAA4	Serum amyloid A-4 protein	P35542	ENSG00000148965	15516_12_chr11_1	chr11	18226856	G	A	0.54152	-0.433	0.00870552570205189	2473.92078039272	539	FALSE	FALSE	9981	11	18248403	0.476143	A	G	-1	-1	TRUE	0.00263439438485911	0.0066006781553337	0.399109655532951	0.6898124080432	0.0844892740968248	1	FALSE	0.399109655532951
rs11744336	15604_18	MAPK9	Mitogen-activated protein kinase 9	P45984	ENSG00000050748	15604_18_chr5_1	chr5	180279870	T	C	0.02574	0.17	0.0266015638150911	40.839790597637	9.7819	FALSE	FALSE	12201	5	179706870	0.0159046	C	T	-1	1	TRUE	0.0102586831328916	0.0263506917627105	0.389313617466731	0.697044164075839	0.750150219886345	1	FALSE	-0.389313617466731
rs117042408	14618_26	VOPP1	Vesicular, overexpressed in cancer, prosurvival protein 1	Q96AW1	ENSG00000154978	14618_26_chr7_2	chr7	55555698	A	G	0.01999	-0.293	0.0296012064940792	97.9752579763059	22.373	FALSE	FALSE	16822	7	55623391	0.0298211	G	A	-1	-1	TRUE	-0.007789527412337	0.0193811024532003	-0.40191353567974	0.687747660780819	0.00194640470334329	1	FALSE	-0.40191353567974
rs7935154	6086_15	CHRDL2	Chordin-like protein 2	Q6WN34	ENSG00000054938	6086_15_chr11_1	chr11	74710367	T	C	0.77665	-0.092	0.00991822154370925	86.0415142300919	19.754	FALSE	FALSE	21018	11	74421412	0.253479	C	T	-1	-1	TRUE	0.00286514302010787	0.00757829744908017	0.378072124954086	0.705377015195167	0.80143221017739	1	FALSE	0.378072124954086
rs2152546	17513_11	ANXA11	Annexin A11	P50995	ENSG00000122359	17513_11_chr10_1	chr10	80146628	T	G	0.45437	-0.147	0.00794126652106547	342.653463355924	75.773	FALSE	FALSE	59049	10	81906384	0.496024	G	T	-1	-1	TRUE	-0.00242279218441294	0.00659336862145163	-0.367458930861283	0.713276720768795	0.0428875028399495	1	FALSE	-0.367458930861283
rs4253305	4152_58	KLKB1	Plasma kallikrein	P03952	ENSG00000164344	4152_58_chr4_1	chr4	186252537	G	A	0.41197	0.395	0.00824059010463695	2297.61663227902	500.7	FALSE	FALSE	36824	4	187173691	0.405567	A	G	-1	1	TRUE	-0.00257089134532201	0.00671399284021996	-0.38291541360026	0.701782482412691	0.00529687541574006	1	FALSE	0.38291541360026
rs841718	10372_18	STAT6	Signal transducer and activator of transcription 6	P42226	ENSG00000166888	10372_18_chr12_1	chr12	57099213	A	G	0.66367	0.089	0.00855492508287011	108.229983416804	24.621	FALSE	FALSE	12200	12	57492996	0.444334	G	A	-1	1	TRUE	-0.0024989315187878	0.00663440449694905	-0.3766625203418	0.706424419252422	0.000751411767639286	1	FALSE	0.3766625203418
rs12480515	6247_9	SIRPB1	Signal-regulatory protein beta-1	O00241	ENSG00000101307	6247_9_chr20_1	chr20	1558519	T	C	0.25012	0.916	0.00920583297752159	9900.67409746116	2152	FALSE	FALSE	61928	20	1539165	0.281312	C	T	-1	1	TRUE	-0.00274534473090139	0.00733160942726699	-0.374453216328079	0.708067156914835	0.213909546909915	1	FALSE	0.374453216328079
rs4619875	13488_3	ARFIP1	Arfaptin-1	P53367	ENSG00000164144	13488_3_chr4_1	chr4	152779978	T	C	0.37238	0.222	0.00840336046099079	697.910870759615	153.07	FALSE	FALSE	42	4	153701130	0.410537	C	T	-1	1	TRUE	-0.002496660696632	0.00670130223227612	-0.372563512298713	0.709473333653699	4.15939676546681e-06	1	FALSE	0.372563512298713
rs4384764	7849_3	QPCT	Glutaminyl-peptide cyclotransferase	Q16769	ENSG00000115828	7849_3_chr2_1	chr2	37363141	A	G	0.28728	0.221	0.00921038571058856	575.743325063026	126.5	FALSE	FALSE	18532	2	37590284	0.234592	G	A	-1	1	TRUE	0.00282163554730207	0.00777965894510673	0.36269399047073	0.716833489395457	0.140352004306932	1	FALSE	-0.36269399047073
rs342706	4991_12	GPC5	Glypican-5	P78333	ENSG00000179399	4991_12_chr13_1	chr13	91764804	C	T	0.25489	-0.547	0.00897147879522415	3717.46238398166	809.12	FALSE	FALSE	366186	13	92417058	0.285288	T	C	-1	-1	TRUE	0.00272762320683361	0.00730056306177456	0.373618196809412	0.708688393738442	0.0136780928469927	1	FALSE	0.373618196809412
rs9284955	3651_50	KDR	Vascular endothelial growth factor receptor 2	P35968	ENSG00000128052	3651_50_chr4_1	chr4	55136950	T	C	0.23531	-0.095	0.00991723795923528	91.7626067901885	21.01	FALSE	FALSE	11355	4	56003117	0.241551	C	T	-1	-1	TRUE	-0.002920329566478	0.00770186757356142	-0.37917161501228	0.704560428478736	0.135970997599076	1	FALSE	-0.37917161501228
rs2071387	19279_42	RBP1	Retinol-binding protein 1	P09455	ENSG00000114115	19279_42_chr3_2	chr3	139538761	G	A	0.20571	0.091	0.0097624822161512	86.8884946570307	19.94	FALSE	FALSE	1068	3	139257603	0.190855	A	G	-1	1	TRUE	-0.00312460500547994	0.00838877856903065	-0.372474369154912	0.709539691824589	0.0886000925411163	1	FALSE	0.372474369154912
rs6519166	13930_3	APOBEC3G	DNA dC->dU-editing enzyme APOBEC-3G	Q9HC16	ENSG00000239713	13930_3_chr22_1	chr22	39076172	A	C	0.63728	-0.119	0.00859611069115425	191.641660128145	42.856	FALSE	FALSE	832	22	39472177	0.364811	C	A	-1	-1	TRUE	-0.00238998920646276	0.0068482275804014	-0.348993835032958	0.72709393787796	0.0337326651350209	1	FALSE	-0.348993835032958
rs466104	16070_7	WIF1	Wnt inhibitory factor 1	Q9Y5W5	ENSG00000156076	16070_7_chr12_2	chr12	64937575	C	T	0.43494	-0.058	0.00804584733597283	51.9651770535882	12.248	FALSE	FALSE	183991	12	65331355	0.472167	T	C	-1	-1	TRUE	-0.00244155750797223	0.00660339908904036	-0.369742533360504	0.711574337062218	0.74903731059279	1	FALSE	-0.369742533360504
rs12638256	6081_52	PCOLCE2	Procollagen C-endopeptidase enhancer 2	Q9UKZ9	ENSG00000163710	6081_52_chr3_1	chr3	142936448	G	A	0.5119	-0.329	0.00885832481836346	1379.3948298687	301.2	FALSE	FALSE	47245	3	142655290	0.442346	A	G	-1	-1	TRUE	0.00224449711885009	0.00663743319181618	0.338157395183655	0.735244580270499	1.76255403595777e-23	1	FALSE	0.338157395183655
rs1799886	5034_79	PRSS2	Trypsin-2	P07478	ENSG00000204983	5034_79_chr7_1	chr7	142800839	C	T	0.41013	0.204	0.00859084277524149	563.882729191873	123.92	FALSE	FALSE	29897	7	142498523	0.460239	T	C	-1	1	TRUE	0.00243099646544588	0.0066141062998529	0.367547232420493	0.713210866967367	0.505574843326979	1	FALSE	-0.367547232420493
rs11031142	11360_39	RRM1	Ribonucleoside-diphosphate reductase large subunit	P23921	ENSG00000167325	11360_39_chr11_1	chr11	4153145	T	C	0.56174	-0.055	0.0081125651685579	45.9630650495913	10.919	FALSE	FALSE	58461	11	4174375	0.450298	C	T	-1	-1	TRUE	-0.0022579930770181	0.00662597752592333	-0.340778861410861	0.733270065111909	0.102272223685104	1	FALSE	-0.340778861410861
rs11218735	12558_3	UBASH3B	Ubiquitin-associated and SH3 domain-containing protein B	Q8TF42	ENSG00000154127	12558_3_chr11_1	chr11	122652542	A	G	0.2852	-0.133	0.00902207605707649	217.315305178201	48.458	FALSE	FALSE	3147	11	122523250	0.261431	G	A	-1	-1	TRUE	-0.00298645726960308	0.00750221624993085	-0.398076670961146	0.690573670276372	2.68700864183051e-39	1	FALSE	-0.398076670961146
rs3848616	5091_28	LILRB2	Leukocyte immunoglobulin-like receptor subfamily B member 2	Q8N423	ENSG00000131042	5091_28_chr19_1	chr19	54282847	G	A	0.22795	0.126	0.0107612628860514	137.092787969813	30.939	FALSE	FALSE	1669	19	54786702	0.209742	A	G	-1	1	TRUE	0.00269566819508716	0.00809723049665314	0.332912370001245	0.739200431649236	0.195597683997423	1	FALSE	-0.332912370001245
rs10768174	7921_65	FJX1	Four-jointed box protein 1	Q86VR8	ENSG00000179431	7921_65_chr11_1	chr11	36057706	A	G	0.59501	-0.18	0.00834302137310128	465.477076378784	102.51	FALSE	FALSE	439520	11	36079256	0.436382	G	A	-1	-1	TRUE	-0.00227587741816428	0.00664718529467241	-0.342382123752192	0.732063339660034	0.209014656072291	1	FALSE	-0.342382123752192
rs118104171	11347_9	TALDO1	Transaldolase	P37837	ENSG00000177156	11347_9_chr11_1	chr11	776914	A	G	0.04524	0.125	0.0191181756876308	42.7491151155103	10.206	FALSE	FALSE	29483	11	776914	0.055666	G	A	-1	1	TRUE	-0.00517805971285892	0.014378262776306	-0.360131108564233	0.718749090112854	0.0429012570039804	1	FALSE	0.360131108564233
rs111294128	15414_316	LDHA	L-lactate dehydrogenase A chain	P00338	ENSG00000134333	15414_316_chr11_1	chr11	18390175	G	A	0.02752	-0.246	0.0246591222611148	99.5210584929763	22.712	FALSE	FALSE	4213	11	18411722	0.0109344	A	G	-1	-1	TRUE	-0.0107107049790907	0.0317005516572753	-0.337871248894579	0.735460214800453	0.0907021568547989	1	FALSE	-0.337871248894579
rs2406102	18243_9	CMPK1	UMP-CMP kinase	P30085	ENSG00000162368	18243_9_chr1_1	chr1	47392063	T	G	0.83348	0.065	0.0106211942605388	37.4524306970767	9.0284	FALSE	FALSE	58267	1	47857735	0.167992	G	T	-1	1	TRUE	0.00305021177780138	0.0088177063578726	0.345918956019453	0.729403622257233	0.0558405162442247	1	FALSE	-0.345918956019453
rs2462603	6965_19	CNTNAP2	Contactin-associated protein-like 2	Q9UHC6	ENSG00000174469	6965_19_chr7_1	chr7	146116762	A	G	0.49841	0.109	0.00767283495790347	201.809349516333	45.075	FALSE	FALSE	556	7	145813854	0.464215	G	A	-1	1	TRUE	0.00210109212589605	0.00661011115099492	0.317860332133721	0.750590883602362	0.035765341016968	1	FALSE	-0.317860332133721
rs13179181	5731_1	SPINK6	Serine protease inhibitor Kazal-type 6	Q6UWN8	ENSG00000178172	5731_1_chr5_1	chr5	148196423	C	T	0.48851	0.273	0.00780436702079271	1223.62945867552	267.35	FALSE	FALSE	6370	5	147575986	0.39662	T	C	-1	1	TRUE	0.00226614765637077	0.00673877361405463	0.336284877064933	0.736656052908017	0.658844181569644	1	FALSE	-0.336284877064933
rs504683	12643_4	ARRB1	Beta-arrestin-1	P49407	ENSG00000137486	12643_4_chr11_1	chr11	75340189	G	A	0.30388	0.081	0.00890946641967357	82.6545274278301	19.01	FALSE	FALSE	11642	11	75051233	0.26839	A	G	-1	1	TRUE	0.00235355662076034	0.00743944699634661	0.316361770157934	0.75172793090768	0.329194968806263	1	FALSE	-0.316361770157934
rs1799815	3448_13	INSR	Insulin receptor	P06213	ENSG00000171105	3448_13_chr19_2	chr19	7125508	A	G	0.0521	-0.166	0.0189175175190742	76.9994966935976	17.767	FALSE	FALSE	168897	19	7125519	0.0526839	G	A	-1	-1	TRUE	-0.00533093065124931	0.0147563141999346	-0.361264376660733	0.717901821288509	2.97139595757109e-08	1	FALSE	-0.361264376660733
rs4951315	3396_54	REN	Renin	P00797	ENSG00000143839	3396_54_chr1_1	chr1	204188040	A	C	0.26142	-0.058	0.00926574160501297	39.1828135415851	9.4135	FALSE	FALSE	21703	1	204157168	0.324056	C	A	-1	-1	TRUE	0.00220748734822469	0.00704365759469575	0.313400718099507	0.753976238719516	0.409197624335757	1	FALSE	0.313400718099507
rs66965282	3367_8	FETUB	Fetuin-B	Q9UGM5	ENSG00000090512	3367_8_chr3_1	chr3	186640979	G	A	0.11299	0.285	0.0289408314914877	96.9767690826047	22.154	FALSE	FALSE	5152	3	186358768	0.138171	A	G	-1	1	TRUE	0.00317280542916567	0.00955310835405962	0.332122834953231	0.739796508064071	0.676790895730794	1	FALSE	-0.332122834953231
rs77505241	9191_8	TFF2	Trefoil factor 2	Q03403	ENSG00000160181	9191_8_chr21_1	chr21	42349233	C	T	0.18653	-0.111	0.0104557394828001	112.703252647364	25.601	FALSE	FALSE	1866	21	43769342	0.193837	T	C	-1	-1	TRUE	-0.00270460923669053	0.00833938238816337	-0.32431769054377	0.745697527772968	0.136900986700074	1	FALSE	-0.32431769054377
rs10025144	13088_397	BTC	Betacellulin	P35070	ENSG00000174808	13088_397_chr4_1	chr4	74704104	G	A	0.74205	0.095	0.00904248901383358	110.375130737721	25.091	FALSE	FALSE	90614	4	75629315	0.336978	G	A	1	1	TRUE	-0.00226518766314712	0.00697427206737096	-0.324791984205029	0.745338511618455	0.679219444500092	1	FALSE	-0.324791984205029
rs10402308	8841_65	CILP2	Cartilage intermediate layer protein 2	Q8IUL8	ENSG00000160161	8841_65_chr19_1	chr19	19546691	A	G	0.20119	-0.067	0.0105885294291642	40.0385470787244	9.6038	FALSE	FALSE	8427	19	19657500	0.157058	G	A	-1	-1	TRUE	-0.00304167337774659	0.00906013793447748	-0.335720427188177	0.737081700319857	1.56571527717213e-100	1	FALSE	-0.335720427188177
rs75723867	5508_62	CTSD	Cathepsin D	P07339	ENSG00000117984	5508_62_chr11_1	chr11	1665560	A	C	0.31723	0.164	0.00885170026771874	343.268772366299	75.907	FALSE	FALSE	98432	11	1686790	0.280318	C	A	-1	1	TRUE	-0.00247874487617885	0.0073395228193845	-0.337725617479137	0.735569967937347	0.0698676021703867	1	FALSE	0.337725617479137
rs831630	11514_196	CD59	CD59 glycoprotein	P13987	ENSG00000085063	11514_196_chr11_1	chr11	33721473	T	C	0.32663	-0.183	0.00857657464814612	455.275663081188	100.29	FALSE	FALSE	15006	11	33743019	0.296223	C	T	-1	-1	TRUE	-0.0023160302747287	0.0072199918890511	-0.32078017680891	0.74837698278061	0.0403653956065035	1	FALSE	-0.32078017680891
rs6887452	3499_77	IL17B	Interleukin-17B	Q9UHF5	ENSG00000127743	3499_77_chr5_1	chr5	149404204	G	T	0.23656	0.074	0.00923205850981873	64.2489956328552	14.96	FALSE	FALSE	2	5	148783767	0.324056	T	G	-1	1	TRUE	0.00225111587501908	0.00704365761268279	0.319594733134917	0.749275567492801	0.022887823442324	1	FALSE	-0.319594733134917
rs35407007	8299_66	LILRA4	Leukocyte immunoglobulin-like receptor subfamily A member 4	P59901	ENSG00000262284	8299_66_chr19_1	chr19	54339147	A	G	0.06413	-0.324	0.0177494147044577	333.213008158653	73.717	FALSE	FALSE	22	19	54850418	0.0596421	G	A	-1	-1	TRUE	-0.00430469838082762	0.0139200553114645	-0.309244344545261	0.757135663850181	0.61691408191688	1	FALSE	-0.309244344545261
rs12714151	10672_75	SFTPB	Pulmonary surfactant-associated protein B	P07988	ENSG00000168878	10672_75_chr2_1	chr2	85705087	C	T	0.55294	0.111	0.00818923758424154	183.72109097265	41.127	FALSE	FALSE	36346	2	85932210	0.357853	T	C	-1	1	TRUE	0.00200120517222337	0.00687692142132029	0.291003059307774	0.771048979728147	0.328282369124551	1	FALSE	-0.291003059307774
rs7128076	14711_27	CST6	Cystatin-M	Q15828	ENSG00000175315	14711_27_chr11_1	chr11	65992163	C	T	0.38	-0.088	0.00862192110315543	104.173499929125	23.732	FALSE	FALSE	19827	11	65759634	0.374751	T	C	-1	-1	TRUE	-0.00212071008913306	0.00681029181116721	-0.31139782962833	0.755498203650251	3.27908891381093e-10	1	FALSE	-0.31139782962833
rs72843017	18432_32	RALB	Ras-related protein Ral-B	P11234	ENSG00000144118	18432_32_chr2_1	chr2	120279001	T	C	0.32847	-0.072	0.0094387809948505	58.1879656856982	13.623	FALSE	FALSE	26164	2	121036577	0.329026	C	T	-1	-1	TRUE	-0.00209316138121806	0.0070160983847157	-0.298336948321297	0.765446006829209	0.0270314323134625	1	FALSE	-0.298336948321297
rs10008031	17755_5	UGDH	UDP-glucose 6-dehydrogenase	O60701	ENSG00000109814	17755_5_chr4_1	chr4	39535532	G	A	0.5726	0.297	0.00822198591657736	1304.84654975319	285	FALSE	FALSE	7934	4	39537152	0.367793	A	G	-1	1	TRUE	-0.00206987484015962	0.006836475214541	-0.302769303654763	0.762065678198787	0.000935471708044433	1	FALSE	0.302769303654763
rs228953	9343_16	IL2RB	Interleukin-2 receptor subunit beta	P14784	ENSG00000100385	9343_16_chr22_1	chr22	37135396	A	G	0.47515	0.097	0.00822988372171504	138.917215672395	31.338	FALSE	FALSE	39722	22	37531436	0.423459	G	A	-1	1	TRUE	0.00212664237655685	0.00667179726768818	0.318751048815029	0.749915300779277	0.150832114368304	1	FALSE	-0.318751048815029
rs60265870	5618_50	FAM3B	Protein FAM3B	P58499	ENSG00000183844	5618_50_chr21_1	chr21	41345040	A	G	0.04685	-0.554	0.0192627590452095	827.146707128257	181.17	FALSE	FALSE	40812	21	42716967	0.0755467	G	A	-1	-1	TRUE	0.00390016011439746	0.0124742267623311	0.312657464763661	0.754540914637794	0.84285071932409	1	FALSE	0.312657464763661
rs1383251	9223_11	MANF	Mesencephalic astrocyte-derived neurotrophic factor	P55145	ENSG00000145050	9223_11_chr3_1	chr3	51329409	A	G	0.86721	0.086	0.0117948247715414	53.1635429924223	12.513	FALSE	FALSE	55827	3	51366840	0.121272	G	A	-1	1	TRUE	0.00292260930501734	0.010098484376828	0.289410687382312	0.772267117428764	6.15155159107226e-18	1	FALSE	-0.289410687382312
rs11534419	6379_62	ADAMTSL2	ADAMTS-like protein 2	Q86TH1	ENSG00000197859	6379_62_chr9_1	chr9	133523101	T	C	0.39288	0.112	0.00873236418128245	164.502448390201	36.93	FALSE	FALSE	9062	9	136388223	0.377734	C	T	-1	1	TRUE	-0.00200758101076699	0.00679958718690399	-0.295250425589599	0.767802583886585	1.924162511616e-07	1	FALSE	0.295250425589599
rs60642321	15468_14	CFHR1	Complement factor H-related protein 1	Q03591	ENSG00000244414	15468_14_chr1_1	chr1	196853238	G	A	0.16758	-0.423	0.0527407976644456	64.3261185807637	14.977	FALSE	FALSE	33509	1	196822368	0.191849	A	G	-1	-1	TRUE	-0.00252582349770972	0.0083721620234742	-0.301693097986842	0.762886030281917	0.0941633345722827	1	FALSE	-0.301693097986842
rs8051363	5648_28	CTRB2	Chymotrypsinogen B2	Q6GPI1	ENSG00000168928	5648_28_chr16_1	chr16	75221319	G	A	0.73897	1.229	0.0144926508294644	7191.31161323298	1563.6	FALSE	FALSE	14145	16	75255217	0.257455	A	G	-1	1	TRUE	-0.00200814600007977	0.00753965670983873	-0.266344487204474	0.789973914196609	1.74195245053051e-06	1	FALSE	0.266344487204474
rs8051363	5671_1	CTRB1	Chymotrypsinogen B	P17538	ENSG00000168925	5671_1_chr16_1	chr16	75221319	G	A	0.73897	0.406	0.00913935528915698	1973.42645440698	430.27	FALSE	FALSE	2334	16	75255217	0.257455	A	G	-1	1	TRUE	-0.00200814600007977	0.00753965670983873	-0.266344487204474	0.789973914196609	1.74195245053051e-06	1	FALSE	0.266344487204474
rs7545297	7856_51	FAM151A	Protein FAM151A	Q8WW52	ENSG00000162391	7856_51_chr1_1	chr1	54631647	A	G	0.32612	0.315	0.00902150753337895	1219.1660919502	266.38	FALSE	FALSE	8120	1	55097320	0.398608	G	A	-1	1	TRUE	0.00190716846661038	0.00673304924145471	0.283254792623249	0.776981528952991	0.0171323371303677	1	FALSE	-0.283254792623249
rs73583419	10627_87	APLP2	Amyloid-like protein 2	Q06481	ENSG00000084234	10627_87_chr11_1	chr11	130069495	A	C	0.06312	0.279	0.016611806970121	282.08153265855	62.578	FALSE	FALSE	325	11	129939390	0.05666	C	A	-1	1	TRUE	-0.00428821609299527	0.0142590837521395	-0.300735739233726	0.763616013644928	0.683002383623182	1	FALSE	0.300735739233726
rs6128	4154_57	SELP	P-selectin	P16109	ENSG00000174175	4154_57_chr1_1	chr1	169593666	T	C	0.15006	-0.165	0.0114195462265084	208.771011151337	46.594	FALSE	FALSE	36473	1	169562904	0.166004	C	T	-1	-1	TRUE	-0.00252177453311905	0.00885976897409636	-0.28463208696435	0.775926025786355	0.91700916836768	1	FALSE	-0.28463208696435
rs7513428	9357_4	CREG1	Protein CREG1	O75629	ENSG00000143162	9357_4_chr1_1	chr1	167546035	C	T	0.84647	-0.217	0.0112868847751888	369.633466108564	81.648	FALSE	FALSE	7784	1	167515272	0.149105	T	C	-1	-1	TRUE	0.00272852477961341	0.00925506736586604	0.294814145781001	0.768135859699998	0.686753433694951	1	FALSE	0.294814145781001
rs7588201	2991_9	IL1R1	Interleukin-1 receptor type 1	P14778	ENSG00000115594	2991_9_chr2_2	chr2	102129816	C	A	0.27984	-0.187	0.0089354996995501	437.97117050632	96.524	FALSE	FALSE	60179	2	102746276	0.297217	A	C	-1	-1	TRUE	0.00204940435488755	0.0072130040915534	0.28412632640642	0.776313572434005	0.941099957112984	1	FALSE	0.28412632640642
rs1411273	13090_17	S100A6	Protein S100-A6	P06703	ENSG00000197956	13090_17_chr1_1	chr1	153629959	T	G	0.46781	0.068	0.00835069079960685	66.3090824819193	15.414	FALSE	FALSE	93718	1	153602435	0.481113	G	T	-1	1	TRUE	-0.00195951334315205	0.00659786884868262	-0.296991860264591	0.766472723497937	5.89886376334612e-08	1	FALSE	0.296991860264591
rs77751442	13114_50	LUM	Lumican	P51884	ENSG00000139329	13114_50_chr12_1	chr12	91091238	T	G	0.01888	-0.385	0.0299107348460794	165.678934624372	37.187	FALSE	FALSE	20527	12	91485015	0.0119284	G	T	-1	-1	TRUE	-0.00830128822300879	0.0303658607853225	-0.2733756925811	0.78456443589297	0.249176530609188	1	FALSE	-0.2733756925811
rs2165088	3309_2	FCGR2A	Low affinity immunoglobulin gamma Fc region receptor II-a	P12318	ENSG00000143226	3309_2_chr1_1	chr1	161511246	A	G	0.27685	0.177	0.00924028494876929	366.92373413714	81.058	FALSE	FALSE	5832	1	161481036	0.229622	G	A	-1	1	TRUE	-0.00215459888474911	0.00783799441120854	-0.274891607688311	0.783399514958271	0.0326231709753957	1	FALSE	0.274891607688311
rs74646646	19496_1	NPL	N-acetylneuraminate lyase	Q9BXD5	ENSG00000135838	19496_1_chr1_1	chr1	182909529	C	T	0.0233	0.435	0.0265593968483477	268.251461969677	59.564	FALSE	FALSE	120081	1	182878664	0.0218688	T	C	-1	1	TRUE	0.00600231943147606	0.0225400394237838	0.266295871033062	0.790011352773819	0.612440936795563	1	FALSE	-0.266295871033062
rs2885373	14048_7	IL1RAP	Interleukin-1 Receptor accessory protein	Q9NPH3	ENSG00000196083	14048_7_chr3_1	chr3	190628679	C	T	0.85728	-1.417	0.0103577790358621	18715.7147189211	4066.3	FALSE	FALSE	114629	3	190346468	0.16998	T	C	-1	-1	TRUE	-0.00233778912227947	0.00877648182256719	-0.266369733287461	0.789954472761735	0.456012601535979	1	FALSE	-0.266369733287461
rs9995591	14158_17	ANXA5	Annexin A5	P08758	ENSG00000164111	14158_17_chr4_1	chr4	121694605	A	G	0.06845	0.263	0.015555242957171	285.862968658107	63.402	FALSE	FALSE	2389	4	122615760	0.0705765	G	A	-1	1	TRUE	-0.00328014368755688	0.0128714336399244	-0.254839031868415	0.798847427210952	0.160440786502606	1	FALSE	0.254839031868415
rs2365715	3461_58	BCAN	Brevican core protein	Q96GW7	ENSG00000132692	3461_58_chr1_1	chr1	156645322	G	A	0.39424	-0.198	0.00836412263890069	560.388993061827	123.16	FALSE	FALSE	3375	1	156615114	0.390656	A	G	-1	-1	TRUE	0.00178426576095789	0.00675670717983791	0.264073270228753	0.791723460279967	0.00409615303669796	1	FALSE	0.264073270228753
rs74626198	11431_235	RECQL	ATP-dependent DNA helicase Q1	P46063	ENSG00000004700	11431_235_chr12_1	chr12	21543317	C	T	0.04473	-0.212	0.0189336148913843	125.373180460553	28.375	FALSE	FALSE	41648	12	21696251	0.0258449	T	C	-1	-1	TRUE	-0.00527807682078954	0.0207760747823825	-0.254045909830147	0.799460090340896	0.901008128618177	1	FALSE	-0.254045909830147
rs74626198	3890_8	LDHB	L-lactate dehydrogenase B chain	P07195	ENSG00000111716	3890_8_chr12_1	chr12	21543317	C	T	0.04473	-0.177	0.0190853311761158	86.0096404022434	19.747	FALSE	FALSE	114654	12	21696251	0.0258449	T	C	-1	-1	TRUE	-0.00527807682078954	0.0207760747823825	-0.254045909830147	0.799460090340896	0.901008128618177	1	FALSE	-0.254045909830147
rs2765501	3293_2	CD5L	CD5 antigen-like	O43866	ENSG00000073754	3293_2_chr1_1	chr1	157834858	A	G	0.46691	0.3	0.00831986652797975	1300.19889060926	283.99	FALSE	FALSE	6986	1	157804648	0.399602	G	A	-1	1	TRUE	-0.00167161877391822	0.006730234086812	-0.248374536807536	0.803844633105084	0.314536795662412	1	FALSE	0.248374536807536
rs2293582	18878_15	GREM1	Gremlin-1	O60565	ENSG00000166923	18878_15_chr15_1	chr15	32718211	A	G	0.15749	0.819	0.0108823249956344	5664.01532812117	1231.9	FALSE	FALSE	208	15	33010412	0.203777	G	A	-1	1	TRUE	0.00223475117704847	0.0081840579772255	0.273061503629045	0.784805938195042	0.00215676792340453	1	FALSE	-0.273061503629045
rs2277382	16318_12	ACVRL1	Serine/threonine-protein kinase receptor R3	P37023	ENSG00000139567	16318_12_chr12_1	chr12	51912437	T	C	0.09029	0.316	0.0138595662817049	519.846214371553	114.34	FALSE	FALSE	5525	12	52306221	0.0805169	C	T	-1	1	TRUE	-0.00297492048347383	0.0121156955364589	-0.24554269084442	0.806036257141015	0.000898160359716313	1	FALSE	0.24554269084442
rs13077895	8958_51	CHL1	Neural cell adhesion molecule L1-like protein	O00533	ENSG00000134121	8958_51_chr3_1	chr3	51395	G	A	0.35544	-0.229	0.00860785491201576	707.751972215516	155.21	FALSE	FALSE	145192	3	93078	0.33002	A	G	-1	-1	TRUE	-0.00172419783994282	0.00701071912288871	-0.245937372432114	0.80573071311108	0.695185569134642	1	FALSE	-0.245937372432114
rs61766662	4188_1	AKR7A2	Aflatoxin B1 aldehyde reductase member 2	O43488	ENSG00000053371	4188_1_chr1_1	chr1	19330519	C	T	0.3241	-0.151	0.00863510013927482	305.787084278298	67.743	FALSE	FALSE	18373	1	19657013	0.32008	T	C	-1	-1	TRUE	0.00178182082163878	0.00706651753982598	0.252149776972415	0.800925296157866	0.910433229508052	1	FALSE	0.252149776972415
rs61830965	17832_12	IDI2	Isopentenyl-diphosphate delta-isomerase 2	Q9BXS1	ENSG00000148377	17832_12_chr10_1	chr10	1015706	C	T	0.46953	0.139	0.00785509120661745	313.131772521908	69.343	FALSE	FALSE	10153	10	1061646	0.476143	T	C	-1	1	TRUE	0.00154661441113154	0.00660067780924828	0.234311453433549	0.814743194841648	0.11021495782905	1	FALSE	-0.234311453433549
rs4260306	4324_33	CST2	Cystatin-SA	P09228	ENSG00000170369	4324_33_chr20_1	chr20	23749699	T	C	0.25501	-0.549	0.00938100355278511	3424.88574593513	745.57	FALSE	FALSE	76976	20	23730336	0.292247	C	T	-1	-1	TRUE	0.00177449043768612	0.0072484930869456	0.244808185149814	0.806604955902864	0.516245279858382	1	FALSE	0.244808185149814
rs4260306	5459_33	CST1	Cystatin-SN	P01037	ENSG00000170373	5459_33_chr20_1	chr20	23749699	T	C	0.25501	-0.556	0.00917557027352306	3671.83748982802	799.21	FALSE	FALSE	1238	20	23730336	0.292247	C	T	-1	-1	TRUE	0.00177449043768612	0.0072484930869456	0.244808185149814	0.806604955902864	0.516245279858382	1	FALSE	0.244808185149814
rs2235256	11302_237	TNR	Tenascin-R	Q92752	ENSG00000116147	11302_237_chr1_2	chr1	175599911	G	A	0.4708	-0.134	0.0080618129228569	276.276639472319	61.313	FALSE	FALSE	143791	1	175569047	0.435388	A	G	-1	-1	TRUE	-0.00172190664612634	0.00664890818490233	-0.258975849604342	0.795653874197652	0.63945027360945	1	FALSE	-0.258975849604342
rs7219860	4801_13	LPO	Lactoperoxidase	P22079	ENSG00000167419	4801_13_chr17_1	chr17	58243910	A	G	0.26347	-0.29	0.00946347042283658	939.063882865335	205.5	FALSE	FALSE	5485	17	56321271	0.2167	G	A	-1	-1	TRUE	-0.00187863832774894	0.00800147600817239	-0.234786472624572	0.814374467582438	0.453337288500003	1	FALSE	-0.234786472624572
rs9411257	5107_7	NOTCH1	Neurogenic locus notch homolog protein 1	P46531	ENSG00000148400	5107_7_chr9_2	chr9	136530146	A	G	0.40339	-0.087	0.00829526478717306	109.996280154772	25.008	FALSE	FALSE	15640	9	139424598	0.431412	G	A	-1	-1	TRUE	-0.00167725045149149	0.0066560819329207	-0.251987651052773	0.801050608911698	0.0273578062111628	1	FALSE	-0.251987651052773
rs12459454	18873_8	CEACAM8	Carcinoembryonic antigen-related cell adhesion molecule 8	P31997	ENSG00000124469	18873_8_chr19_1	chr19	41759235	G	A	0.32116	-0.074	0.00882265353948979	70.3501437724117	16.304	FALSE	FALSE	835922	19	42263143	0.284294	A	G	-1	-1	TRUE	-0.00177798214252885	0.00730823398744168	-0.243284786117151	0.807784789320258	0.42290006447381	1	FALSE	-0.243284786117151
rs7040970	10514_5	PTGDS	Prostaglandin-H2 D-isomerase	P41222	ENSG00000107317	10514_5_chr9_1	chr9	136964561	C	T	0.4943	0.141	0.00816272564899798	298.378705383572	66.129	FALSE	FALSE	12942	9	139859013	0.479125	T	C	-1	1	TRUE	0.00164733780175815	0.00659891358334326	0.249637729143218	0.802867518494934	0.20260408080027	1	FALSE	-0.249637729143218
rs4806666	10442_1	TMEM190	Transmembrane protein 190	Q8WZ59	ENSG00000160472	10442_1_chr19_1	chr19	55376727	T	C	0.45691	-1.006	0.00803772666365578	15664.9673865865	3403.8	FALSE	FALSE	602	19	55888095	0.440358	C	T	-1	-1	TRUE	0.00162076739091854	0.006640572435805	0.244070433172237	0.807176271080645	0.223366951307865	1	FALSE	0.244070433172237
rs2293772	10737_96	SERPINB1	Leukocyte elastase inhibitor	P30740	ENSG00000021355	10737_96_chr6_1	chr6	2835597	G	A	0.59603	0.079	0.0082073248158927	92.6511767233871	21.205	FALSE	FALSE	6452	6	2835831	0.406561	A	G	-1	1	TRUE	-0.00163854190578657	0.00671139367367039	-0.244143315897974	0.807119826108645	0.278192877957797	1	FALSE	0.244143315897974
rs2435359	3220_40	RET	Proto-oncogene tyrosine-protein kinase receptor Ret	P07949	ENSG00000165731	3220_40_chr10_1	chr10	43084567	G	A	0.73745	0.338	0.00915363315157962	1363.47253424925	297.74	FALSE	FALSE	7541	10	43580015	0.253479	A	G	-1	1	TRUE	-0.00168604890974945	0.00757829683108656	-0.22248388355985	0.823937217955279	0.231848183525774	1	FALSE	0.22248388355985
rs117399000	13666_222	CA10	Carbonic anhydrase-related protein 10	Q9NS85	ENSG00000154975	13666_222_chr17_1	chr17	52136371	A	G	0.02683	-0.559	0.0255748347662972	477.746971579991	105.18	FALSE	FALSE	23646	17	50213731	0.0328032	G	A	-1	-1	TRUE	-0.00447355617610699	0.0185075468176701	-0.241715242985951	0.80900081755179	0.798419621024912	1	FALSE	-0.241715242985951
rs348452	11265_8	ALDH1A1	Retinal dehydrogenase 1	P00352	ENSG00000165092	11265_8_chr9_1	chr9	72938469	T	C	0.23989	0.103	0.00946325352969458	118.465938301101	26.863	FALSE	FALSE	14848	9	75553385	0.277336	C	T	-1	1	TRUE	0.00194050834289437	0.00736363561869539	0.263525851003226	0.792145301272957	0.0253525908527307	1	FALSE	-0.263525851003226
rs2231569	17686_27	TBCB	Tubulin-folding cofactor B	Q99426	ENSG00000105254	17686_27_chr19_1	chr19	36114973	T	G	0.03419	0.159	0.0225843592452418	49.5654098630389	11.717	FALSE	FALSE	25	19	36605875	0.0506958	G	T	-1	1	TRUE	-0.00362363973039524	0.0150271025269348	-0.241140281295091	0.809446393791958	0.307974721439078	1	FALSE	0.241140281295091
rs7911226	5392_73	FAS	Tumor necrosis factor receptor superfamily member 6	P25445	ENSG00000026103	5392_73_chr10_1	chr10	89009208	G	A	0.28445	-0.236	0.00896555577430969	692.898422663935	151.98	FALSE	FALSE	40780	10	90768965	0.308151	A	G	-1	-1	TRUE	0.00160437757857067	0.00713963756547574	0.22471414884262	0.822201656910768	0.0640623443652391	1	FALSE	0.22471414884262
rs7911226	9459_7	FAS	Tumor necrosis factor receptor superfamily member 6	P25445	ENSG00000026103	9459_7_chr10_1	chr10	89009208	G	A	0.28445	-0.248	0.00899484248716771	760.179644841781	166.61	FALSE	FALSE	40780	10	90768965	0.308151	A	G	-1	-1	TRUE	0.00160437757857067	0.00713963756547574	0.22471414884262	0.822201656910768	0.0640623443652391	1	FALSE	0.22471414884262
rs2024018	7933_75	ADAM22	Disintegrin and metalloproteinase domain-containing protein 22	Q9P0K1	ENSG00000008277	7933_75_chr7_1	chr7	88042020	T	G	0.43266	-0.242	0.00816979238148783	877.422348617596	192.1	FALSE	FALSE	107878	7	87671335	0.457256	G	T	-1	-1	TRUE	0.00158860182528026	0.00661738482326572	0.240064899912572	0.810279944427409	0.985638186561404	1	FALSE	0.240064899912572
rs111397271	2879_9	SERPINA3	Alpha-1-antichymotrypsin	P01011	ENSG00000196136	2879_9_chr14_1	chr14	94611890	A	G	0.0137	-0.32	0.0312737851499346	104.698162611489	23.847	FALSE	FALSE	486	14	95078227	0.0109344	G	A	-1	-1	TRUE	0.00765478430874845	0.031700078624849	0.241475246775824	0.809186799133547	0.0821945734528799	1	FALSE	0.241475246775824
rs400345	9316_67	WFDC1	WAP four-disulfide core domain protein 1	Q9HC57	ENSG00000103175	9316_67_chr16_1	chr16	84294888	T	C	0.21005	-0.44	0.0102134698075734	1855.91778756849	404.74	FALSE	FALSE	2656	16	84328494	0.181909	C	T	-1	-1	TRUE	-0.0020892828357553	0.0085454657188873	-0.244490224931514	0.806851171681872	0.630609548875302	1	FALSE	-0.244490224931514
rs6467443	19560_23	PLXNA4	Plexin-A4	Q9HCM2	ENSG00000221866	19560_23_chr7_1	chr7	132553252	T	G	0.18543	0.1	0.0103054638534351	94.1596664330118	21.536	FALSE	FALSE	95436	7	132238011	0.210736	G	T	-1	1	TRUE	0.00186458330231343	0.0080831960657178	0.230674016460078	0.817568061026916	0.910923918623056	1	FALSE	-0.230674016460078
rs117002784	3831_21	PTEN	Phosphatidylinositol 3,4,5-trisphosphate 3-phosphatase and dual-specificity protein phosphatase PTEN	P60484	ENSG00000171862	3831_21_chr10_1	chr10	88147290	T	C	0.03828	0.134	0.0212502277313096	39.7632999764856	9.5426	FALSE	FALSE	283853	10	89907047	0.0159046	C	T	-1	1	TRUE	-0.00613126791977932	0.0263503642737905	-0.232682472852104	0.816007980333233	0.784594334266256	1	FALSE	0.232682472852104
rs192565874	12357_41	SNAP29	Synaptosomal-associated protein 29	O95721	ENSG00000099940	12357_41_chr22_1	chr22	20688681	A	G	0.10328	-0.152	0.0130757162693398	135.131376110626	30.51	FALSE	FALSE	170322	22	21042969	0.0735586	G	A	-1	-1	TRUE	0.00288278911713994	0.0126281010385337	0.228283659462601	0.81942572706101	0.132392362154536	1	FALSE	0.228283659462601
rs2846666	5457_5	COLEC12	Collectin-12	Q5KU26	ENSG00000158270	5457_5_chr18_1	chr18	469797	A	C	0.75844	0.156	0.00990404418206289	248.098454310143	55.171	FALSE	FALSE	30932	18	469797	0.290258	C	A	-1	1	TRUE	-0.00160750053683446	0.00726308729174418	-0.22132468911143	0.824839627483844	0.23867917268977	1	FALSE	0.22132468911143
rs258341	8794_13	DPEP1	Dipeptidase 1	P16444	ENSG00000015413	8794_13_chr16_1	chr16	89624734	C	T	0.63812	0.483	0.00812932773390855	3530.08364860741	768.42	FALSE	FALSE	11427	16	89691142	0.416501	T	C	-1	1	TRUE	-0.00129574273568724	0.00668706472311042	-0.193768535125609	0.846357125365302	2.51671124888619e-15	1	FALSE	0.193768535125609
rs7703662	2890_59	CCL28	C-C motif chemokine 28	Q9NRJ3	ENSG00000151882	2890_59_chr5_1	chr5	43420061	G	T	0.52394	-0.055	0.00819746130307502	45.0159716415361	10.709	FALSE	FALSE	7670	5	43420163	0.473161	T	G	-1	-1	TRUE	0.00141997887191439	0.00660267896549677	0.215061019827663	0.829719744462148	0.0293901244841468	1	FALSE	0.215061019827663
rs3761376	9185_15	TFF1	Trefoil factor 1	P04155	ENSG00000160182	9185_15_chr21_1	chr21	42366929	A	G	0.24806	-0.375	0.00955101747113626	1541.57002271586	336.44	FALSE	FALSE	394	21	43787038	0.239563	G	A	-1	-1	TRUE	-0.00169154030362891	0.00772364187574962	-0.219008122183907	0.82664372076564	0.0847853076085389	1	FALSE	-0.219008122183907
rs2048335	13580_2	UAP1	UDP-N-acetylhexosamine pyrophosphorylase	Q16222	ENSG00000117143	13580_2_chr1_1	chr1	162606415	G	A	0.7558	0.061	0.00915335766066432	44.411843950064	10.575	FALSE	FALSE	44976	1	162576205	0.243539	A	G	-1	1	TRUE	0.00175461598140152	0.00768043982250171	0.228452539431524	0.819294448580627	0.0188106053526572	1	FALSE	-0.228452539431524
rs10770186	13931_22	PSMD9	26S proteasome non-ATPase regulatory subunit 9	O00233	ENSG00000110801	13931_22_chr12_1	chr12	121923506	G	A	0.54934	0.117	0.00799023853509201	214.413553365304	47.825	FALSE	FALSE	34776	12	122361412	0.434394	A	G	-1	1	TRUE	-0.00144001782112214	0.00665065926316209	-0.216522567784879	0.828580435810998	4.05486364575727e-10	1	FALSE	0.216522567784879
rs13026869	8664_36	PKDCC	Extracellular tyrosine-protein kinase PKDCC	Q504Y2	ENSG00000162878	8664_36_chr2_1	chr2	42071416	A	G	0.22733	0.059	0.00962215963077992	37.5974948241175	9.0607	FALSE	FALSE	23396	2	42298556	0.239563	G	A	-1	1	TRUE	-0.00158428144397462	0.00772364183291298	-0.205121039821328	0.837477558521229	0.208454840689736	1	FALSE	0.205121039821328
rs1760928	15435_4	PNP	Purine nucleoside phosphorylase	P00491	ENSG00000198805	15435_4_chr14_1	chr14	20487536	G	A	0.23685	-0.071	0.00960248245371895	54.6700728875543	12.846	FALSE	FALSE	18158	14	20955695	0.196819	A	G	-1	-1	TRUE	-0.00178396923230062	0.00829131475002063	-0.215161200133691	0.829641640258849	0.594683929723886	1	FALSE	-0.215161200133691
rs56905341	16805_5	PDE5A	cGMP-specific 3',5'-cyclic phosphodiesterase	O76074	ENSG00000138735	16805_5_chr4_1	chr4	119655663	C	T	0.19879	-0.149	0.0110555054325926	181.641605613103	40.673	FALSE	FALSE	26837	4	120576818	0.176938	T	C	-1	-1	TRUE	-0.00202304448333815	0.00863846947313285	-0.23419015250678	0.814837359636464	0.00105558387124248	1	FALSE	-0.23419015250678
rs56905341	5256_86	PDE5A	cGMP-specific 3',5'-cyclic phosphodiesterase	O76074	ENSG00000138735	5256_86_chr4_1	chr4	119655663	C	T	0.19879	-0.144	0.0111708903573444	166.168770218729	37.294	FALSE	FALSE	26837	4	120576818	0.176938	T	C	-1	-1	TRUE	-0.00202304448333815	0.00863846947313285	-0.23419015250678	0.814837359636464	0.00105558387124248	1	FALSE	-0.23419015250678
rs4708089	3290_50	CD109	CD109 antigen	Q6YHK3	ENSG00000156535	3290_50_chr6_1	chr6	73804430	G	A	0.43125	0.524	0.00764679551102619	4695.73544358492	1021.6	FALSE	FALSE	108346	6	74514153	0.461233	A	G	-1	1	TRUE	0.00141711953579612	0.00661306712243874	0.214290813862708	0.830320281137997	0.811975492564017	1	FALSE	-0.214290813862708
rs9951594	10832_24	B4GALT6	Beta-1,4-galactosyltransferase 6	Q9UBX8	ENSG00000118276	10832_24_chr18_1	chr18	31681631	A	G	0.06209	0.214	0.0157349959420182	184.967009990605	41.399	FALSE	FALSE	43039	18	29261594	0.0516899	G	A	-1	1	TRUE	-0.00329241540890122	0.0148896963964802	-0.221120385616426	0.824998697673481	0.85822461669907	1	FALSE	0.221120385616426
rs59169073	14066_49	MAGI2	Membrane-associated guanylate kinase, WW and PDZ domain-containing protein 2	Q86UL8	ENSG00000187391	14066_49_chr7_1	chr7	79428907	C	T	0.15967	0.568	0.0105634915244097	2891.223698634	629.65	FALSE	FALSE	24667	7	79058223	0.139165	T	C	-1	1	TRUE	0.00195763623693299	0.00952442289164291	0.205538567449656	0.837151368795122	0.110555413565798	1	FALSE	-0.205538567449656
rs2284272	7083_74	MATN4	Matrilin-4	O95460	ENSG00000124159	7083_74_chr20_1	chr20	45015390	C	T	0.17021	0.168	0.0106892384155319	247.015972173991	54.935	FALSE	FALSE	293176	20	43644031	0.17495	T	C	-1	1	TRUE	0.00182458680677404	0.00867693854255553	0.210280019597404	0.833449128716793	0.132922702221955	1	FALSE	-0.210280019597404
rs116135446	5598_3	GREM2	Gremlin-2	Q9H772	ENSG00000180875	5598_3_chr1_1	chr1	240794633	T	C	0.03675	0.143	0.0218058064747732	43.0058729995868	10.263	FALSE	FALSE	182261	1	240957933	0.0318091	C	T	-1	1	TRUE	-0.003785898425412	0.0187848612945944	-0.201539865854716	0.840276460441268	0.0429894891256104	1	FALSE	0.201539865854716
rs3739364	9231_23	IMPAD1	Inositol monophosphatase 3	Q9NX62	ENSG00000104331	9231_23_chr8_1	chr8	56960589	C	T	0.09907	-0.215	0.0142767414666365	226.787299528084	50.524	FALSE	FALSE	33285	8	57873148	0.0685885	T	C	-1	-1	TRUE	-0.0030200471116977	0.0130426946887187	-0.231550855384961	0.816886881804094	0.0238805044723876	1	FALSE	-0.231550855384961
rs4821102	2480_58	TIMP3	Metalloproteinase inhibitor 3	P35625	ENSG00000100234	2480_58_chr22_1	chr22	32770241	A	C	0.77361	-0.782	0.00950768911205542	6764.93395757198	1471	FALSE	FALSE	30574	22	33166227	0.27833	C	A	-1	-1	TRUE	-0.00147819012103605	0.00735553520016545	-0.200962959296667	0.840727537360444	0.0593028899435168	1	FALSE	-0.200962959296667
rs4676225	2977_7	EDAR	Tumor necrosis factor receptor superfamily member EDAR	Q9UNE0	ENSG00000135960	2977_7_chr2_1	chr2	108993309	A	G	0.72076	0.277	0.00902224558744223	942.606106886384	206.27	FALSE	FALSE	3937	2	109609765	0.242545	G	A	-1	1	TRUE	-0.00157630927793097	0.00769111023007219	-0.204952111044725	0.837609540558686	0.397364004608462	1	FALSE	0.204952111044725
rs10437608	10630_5	HTATIP2	Oxidoreductase HTATIP2	Q9BUP3	ENSG00000109854	10630_5_chr11_1	chr11	20364060	A	G	0.50917	0.547	0.00784183599128916	4865.63069670186	1058.5	FALSE	FALSE	376	11	20385606	0.461233	G	A	-1	1	TRUE	-0.0013677735100999	0.00661306711192239	-0.206828917195473	0.836143471761199	0.193134923100852	1	FALSE	0.206828917195473
rs2526256	9816_37	ISOC1	Isochorismatase domain-containing protein 1	Q96CN7	ENSG00000066583	9816_37_chr5_1	chr5	128919363	C	T	0.39026	0.161	0.00819197010068496	386.255818828025	85.267	FALSE	FALSE	175385	5	128255056	0.40159	T	C	-1	1	TRUE	0.00137101158024058	0.0067246973592531	0.203877067918022	0.838449565847098	0.229323801547567	1	FALSE	-0.203877067918022
rs7527761	15529_33	CSRP1	Cysteine and glycine-rich protein 1	P21291	ENSG00000159176	15529_33_chr1_1	chr1	201491124	T	C	0.68261	0.096	0.00880722630009444	118.813052804976	26.939	FALSE	FALSE	16135	1	201460252	0.38668	C	T	-1	1	TRUE	-0.00132225895228621	0.00676930669640803	-0.195331517921597	0.845133424531554	0.111324019854164	1	FALSE	0.195331517921597
rs56307603	11708_2	LCN1	Lipocalin-1	P31025	ENSG00000160349	11708_2_chr9_1	chr9	135514751	C	T	0.15132	-0.092	0.011071027428609	69.0557428136018	16.019	FALSE	FALSE	6544	9	138406597	0.139165	T	C	-1	-1	TRUE	-0.00180631225826765	0.00952442276142734	-0.189650575527052	0.849582952804312	0.785915157962313	1	FALSE	-0.189650575527052
rs35220837	18882_7	CLSTN2	Calsyntenin-2	Q9H4D0	ENSG00000158258	18882_7_chr3_1	chr3	139904479	A	G	0.07582	0.412	0.015265055455202	728.446497308853	159.71	FALSE	FALSE	30705	3	139623321	0.0487078	G	A	-1	1	TRUE	0.00297567948763626	0.0153146689757042	0.194302566536502	0.845938976127285	0.95561150386363	1	FALSE	-0.194302566536502
rs8108850	9335_28	PSG9	Pregnancy-specific beta-1-glycoprotein 9	Q00887	ENSG00000183668	9335_28_chr19_1	chr19	43209507	C	T	0.22928	0.13	0.0107453612101175	146.367503856996	32.967	FALSE	FALSE	60056	19	43713659	0.257455	T	C	-1	1	TRUE	0.00152457267487549	0.00753965651609769	0.202207179016766	0.839754761013024	0.732118562977773	1	FALSE	-0.202207179016766
rs796667	15540_6	VIM	Vimentin	P08670	ENSG00000026025	15540_6_chr10_1	chr10	16904820	T	G	0.57042	-0.076	0.00803107369233971	89.5529635958236	20.525	FALSE	FALSE	323389	10	16946819	0.343936	G	T	-1	-1	TRUE	-0.00134117459327007	0.00693987564602346	-0.193256286089011	0.846758259558095	0.0193811781876236	1	FALSE	-0.193256286089011
rs4686790	3581_53	AHSG	Alpha-2-HS-glycoprotein	P02765	ENSG00000145192	3581_53_chr3_1	chr3	186604193	T	G	0.70652	0.357	0.00896474737000348	1585.84348097182	346.06	FALSE	FALSE	8729	3	186321982	0.242545	G	T	-1	1	TRUE	0.00153296741314694	0.00769111021384924	0.199316791792497	0.842014944743571	0.00353824276984872	1	FALSE	-0.199316791792497
rs11055602	9094_5	CLEC4C	C-type lectin domain family 4 member C	Q8WTT0	ENSG00000198178	9094_5_chr12_1	chr12	7751515	G	T	0.42611	0.829	0.00764960242133233	11744.4134967938	2552.4	FALSE	FALSE	85	12	7904111	0.426441	T	G	-1	1	TRUE	-0.00130378073814992	0.00666568955320373	-0.195595778612774	0.844926564640732	0.731397292710042	1	FALSE	0.195595778612774
rs76318574	3206_4	LYVE1	Lymphatic vessel endothelial hyaluronic acid receptor 1	Q9Y5Y7	ENSG00000133800	3206_4_chr11_2	chr11	10506171	C	T	0.02434	0.343	0.0274010899849611	156.694070399009	35.224	FALSE	FALSE	62647	11	10527718	0.0218688	T	C	-1	1	TRUE	0.0044440811564736	0.0225399901004709	0.197164290519398	0.8436989741107	0.00486753230725014	1	FALSE	-0.197164290519398
rs8104011	9863_1	TPM4	Tropomyosin alpha-4 chain	P67936	ENSG00000167460	9863_1_chr19_1	chr19	16085954	A	G	0.01898	-0.244	0.0290909116707501	70.3501437724117	16.304	FALSE	FALSE	18448	19	16196764	0.0178926	G	A	-1	-1	TRUE	-0.00440459489837529	0.024868452486148	-0.177115761458366	0.859417461796771	0.733155058142373	1	FALSE	-0.177115761458366
rs3760775	4549_78	FUT5	Alpha-(1,3)-fucosyltransferase 5	Q11128	ENSG00000130383	4549_78_chr19_1	chr19	5841345	T	G	0.06227	-0.898	0.017781717191244	2550.38224237671	555.61	FALSE	FALSE	29195	19	5841356	0.0675944	G	T	-1	-1	TRUE	0.00236705827573042	0.013131245353025	0.180261522200948	0.856947261638062	0.00420378124505471	1	FALSE	0.180261522200948
rs1878861	18315_38	RTP4	Receptor-transporting protein 4	Q96DX8	ENSG00000136514	18315_38_chr3_1	chr3	187375904	A	G	0.58328	-0.326	0.00804375958841874	1642.54409117957	358.38	FALSE	FALSE	7525	3	187093692	0.400596	G	A	-1	-1	TRUE	0.00118125779599082	0.00672745009736206	0.175587745564105	0.860617830395585	0.998717389750114	1	FALSE	0.175587745564105
rs56021438	3378_49	KLK7	Kallikrein-7	P49862	ENSG00000169035	3378_49_chr19_1	chr19	50981325	A	G	0.30593	-0.149	0.0092420134161375	259.919790072729	57.748	FALSE	FALSE	2739	19	51484581	0.254473	G	A	-1	-1	TRUE	-0.0012976351722606	0.00756852183691561	-0.171451599165819	0.863868685108422	0.774801034305881	1	FALSE	-0.171451599165819
rs72758947	6574_11	FAIM3	Fas apoptotic inhibitory molecule 3	O60667	ENSG00000162894	6574_11_chr1_1	chr1	206913708	G	A	0.16131	-0.159	0.0115733196050723	188.746260231375	42.224	FALSE	FALSE	8325	1	207087053	0.11332	A	G	-1	-1	TRUE	0.00200083873902023	0.0103998460603364	0.19239118804375	0.847435794392937	0.00697429412797067	1	FALSE	0.19239118804375
rs73082000	8885_6	CACNA2D3	Voltage-dependent calcium channel subunit alpha-2/delta-3	Q8IZS8	ENSG00000157445	8885_6_chr3_1	chr3	54099523	A	G	0.14605	0.234	0.0123333876212116	359.970534447287	79.544	FALSE	FALSE	23070	3	54133550	0.148111	G	A	-1	1	TRUE	-0.00164391320869161	0.00928065150197992	-0.17713338426089	0.859403619681838	0.156705612058024	1	FALSE	0.17713338426089
rs9919823	14067_6	PKP2	Plakophilin-2	Q99959	ENSG00000057294	14067_6_chr12_1	chr12	32821677	C	T	0.04516	0.243	0.0193092243224579	158.373637385115	35.591	FALSE	FALSE	75169	12	32974611	0.0347913	T	C	-1	1	TRUE	0.00294195852888052	0.0179894539052799	0.163537956425517	0.870094890495354	0.664273376100416	1	FALSE	-0.163537956425517
rs72914144	18880_81	COL3A1	Collagen Type III	P02461	ENSG00000168542	18880_81_chr2_1	chr2	189377017	T	C	0.18304	0.077	0.0108304858078521	50.5458582552986	11.934	FALSE	FALSE	402645	2	190241743	0.171968	C	T	-1	1	TRUE	0.00137705529791023	0.00873607263713693	0.157628645629202	0.874749429807931	0.00301885454385163	1	FALSE	-0.157628645629202
rs2278089	5036_50	TNFAIP6	Tumor necrosis factor-inducible gene 6 protein	P98066	ENSG00000123610	5036_50_chr2_1	chr2	151290158	T	G	0.57105	-0.517	0.00778664802937662	4408.38988977183	959.19	FALSE	FALSE	67433	2	152146672	0.413519	G	T	-1	-1	TRUE	-0.000972601007129957	0.00669404915734721	-0.145293376888704	0.884479243716317	0.0845716490091555	1	FALSE	-0.145293376888704
rs31658	13929_27	CROT	Peroxisomal carnitine O-octanoyltransferase	Q9UKG9	[Q9UKG9-3	13929_27_chr7_1	chr7	87409825	C	T	0.86392	0.553	0.0115206806451788	2304.06107205819	502.1	FALSE	FALSE	64191	7	87039141	0.105368	T	C	-1	1	TRUE	0.00181565534666681	0.0107371015708491	0.169101068355007	0.865717144606565	0.0106248392573407	1	FALSE	-0.169101068355007
rs13159365	3283_21	TGFBI	Transforming growth factor-beta-induced protein ig-h3	Q15582	ENSG00000120708	3283_21_chr5_1	chr5	136053744	T	C	0.43579	-0.464	0.00801644543798426	3350.21191703115	729.35	FALSE	FALSE	24850	5	135389433	0.487078	C	T	-1	-1	TRUE	0.00101121593989958	0.00659536271699825	0.153322263428116	0.878144144568493	0.000232318697865718	1	FALSE	0.153322263428116
rs12933657	18422_41	MVD	Diphosphomevalonate decarboxylase	P53602	ENSG00000167508	18422_41_chr16_1	chr16	88662105	G	A	0.16508	-0.085	0.0107215991657749	62.851944425972	14.652	FALSE	FALSE	1048	16	88728513	0.191849	A	G	-1	-1	TRUE	0.00132314147833557	0.00837216130468245	0.158040609847728	0.874424798775381	0.0110019486173924	1	FALSE	0.158040609847728
rs1245548	5491_12	SPOCK2	Testican-2	Q92563	ENSG00000107742	5491_12_chr10_1	chr10	72086126	A	G	0.45859	0.189	0.00822961009657586	527.430316250539	115.99	FALSE	FALSE	9187	10	73845884	0.403579	G	A	-1	1	TRUE	-0.000906197163214452	0.00671928189315578	-0.134865180182052	0.892718470167313	1.64713549810711e-05	1	FALSE	0.134865180182052
rs56183134	18280_29	DTD2	Putative D-tyrosyl-tRNA(Tyr) deacylase 2	Q96FN9	ENSG00000129480	18280_29_chr14_1	chr14	31438588	C	T	0.11109	-0.157	0.0129311002449147	147.410475763882	33.195	FALSE	FALSE	18886	14	31907794	0.135189	T	C	-1	-1	TRUE	0.00156127306698339	0.00964122783854792	0.161937161233867	0.871355338588785	0.628628955575184	1	FALSE	0.161937161233867
rs9790818	3806_55	EPHA5	Ephrin type-A receptor 5	P54756	ENSG00000145242	3806_55_chr4_1	chr4	65394169	C	A	0.13917	0.072	0.0115981571246379	38.5378087239349	9.27	FALSE	FALSE	276326	4	66259887	0.178926	A	C	-1	1	TRUE	0.00134816433574861	0.00860073841660296	0.156749835938051	0.875442009115743	0.720887557860876	1	FALSE	-0.156749835938051
rs78548919	3325_2	MATN2	Matrilin-2	O00339	ENSG00000132561	3325_2_chr8_1	chr8	98052647	T	C	0.19661	0.138	0.0104127354023412	175.642054088513	39.363	FALSE	FALSE	183627	8	99064875	0.183897	C	T	-1	1	TRUE	0.00113440638241362	0.00850949527876224	0.133310654187075	0.893947701985831	0.584405765531584	1	FALSE	-0.133310654187075
rs11677932	11196_31	COL6A3	Collagen alpha-3(VI) chain	P12111	ENSG00000163359	11196_31_chr2_1	chr2	237315312	A	G	0.29364	-0.069	0.00897554066003733	59.0985661519409	13.824	FALSE	FALSE	119510	2	238223955	0.333996	G	A	-1	-1	TRUE	-0.00101085617117389	0.0069896359187153	-0.144622149555349	0.885009208272857	2.63256490731278e-09	1	FALSE	-0.144622149555349
rs76148587	16914_104	CD14	Monocyte differentiation antigen CD14, soluble	P08571	ENSG00000170458	16914_104_chr5_1	chr5	140627133	T	C	0.11567	0.173	0.0130787332777327	174.96889140766	39.216	FALSE	FALSE	6568	5	140006718	0.109344	C	T	-1	1	TRUE	-0.00150994097740802	0.0105635806421917	-0.142938368016732	0.886338856385148	0.299162276878387	1	FALSE	0.142938368016732
rs76148587	8969_49	CD14	Monocyte differentiation antigen CD14	P08571	ENSG00000170458	8969_49_chr5_1	chr5	140627133	T	C	0.11567	0.12	0.0129122337096552	86.3693668380174	19.826	FALSE	FALSE	6568	5	140006718	0.109344	C	T	-1	1	TRUE	-0.00150994097740802	0.0105635806421917	-0.142938368016732	0.886338856385148	0.299162276878387	1	FALSE	0.142938368016732
rs9503407	17813_21	BPHL	Valacyclovir hydrolase	Q86WA6	ENSG00000137274	17813_21_chr6_1	chr6	3143886	C	T	0.07547	0.207	0.0152376680478856	184.545591229747	41.307	FALSE	FALSE	25511	6	3144120	0.0487078	T	C	-1	1	TRUE	0.00220999245453673	0.0153146652019475	0.144305632894652	0.885259130459496	0.00329172648376457	1	FALSE	-0.144305632894652
rs11671810	3194_36	GP6	Platelet glycoprotein VI	Q9HCN6	ENSG00000088053	3194_36_chr19_1	chr19	55053581	T	C	0.1053	0.139	0.0133935757370316	107.705163619775	24.506	FALSE	FALSE	15317	19	55564949	0.106362	C	T	-1	1	TRUE	-0.00143453909800022	0.0106927537641197	-0.134159930140159	0.893276110518435	0.589053228488108	1	FALSE	0.134159930140159
rs12891214	4153_11	SERPINA3	Alpha-1-antichymotrypsin complex	P01011		4153_11_chr14_1	chr14	94672092	C	T	0.59059	0.12	0.0088177954959204	185.200624744235	41.45	FALSE	FALSE	59716	14	95138429	0.416501	T	C	-1	1	TRUE	-0.00108087435353218	0.00668706468270553	-0.161636593156875	0.871592039039558	0.0855199967233251	1	FALSE	0.161636593156875
rs9532075	3457_57	POSTN	Periostin	Q15063	ENSG00000133110	3457_57_chr13_1	chr13	37530059	T	G	0.3834	0.162	0.00838762851038283	373.036780788174	82.389	FALSE	FALSE	68785	13	38104196	0.355865	G	T	-1	1	TRUE	0.000902044412050665	0.00688545299228152	0.131007271861683	0.895769554873494	0.00149620650339901	1	FALSE	-0.131007271861683
rs4242051	3805_16	ESM1	Endothelial cell-specific molecule 1	Q9NQ30	ENSG00000164283	3805_16_chr5_1	chr5	54902947	C	T	0.75889	0.148	0.00943855511437277	245.873882198288	54.686	FALSE	FALSE	82639	5	54198775	0.259443	T	C	-1	1	TRUE	0.00102435634652214	0.00752078862286748	0.136203315621384	0.891660554109619	0.0736514821633417	1	FALSE	-0.136203315621384
rs12134598	4159_130	CFH	Complement factor H	P08603	ENSG00000000971	4159_130_chr1_1	chr1	196711871	G	T	0.13324	0.177	0.0119228592805422	220.386859497243	49.128	FALSE	FALSE	59994	1	196681001	0.172962	T	G	-1	1	TRUE	-0.00121046187953899	0.00871616677822055	-0.138875483952834	0.889548544186661	0.250329405230976	1	FALSE	0.138875483952834
rs67318416	9018_38	PCDH10	Protocadherin-10	Q9P2E7	ENSG00000138650	9018_38_chr4_1	chr4	133586889	T	C	0.33311	0.11	0.00856416439717644	164.973952513403	37.033	FALSE	FALSE	437600	4	134508044	0.362823	C	T	-1	1	TRUE	0.000877422603553573	0.00685624225163271	0.127974270941875	0.898169334408022	0.498755848862177	1	FALSE	-0.127974270941875
rs1934913	4126_22	BPI	Bactericidal permeability-increasing protein	P17213	ENSG00000101425	4126_22_chr20_1	chr20	38296880	C	T	0.40537	0.291	0.0085831501653553	1149.45654239813	251.23	FALSE	FALSE	7269	20	36925282	0.318091	T	C	-1	1	TRUE	-0.000922484089530831	0.00707823053491829	-0.13032693481514	0.89630777089929	0.180007296659435	1	FALSE	0.13032693481514
rs7681694	4467_49	SPARCL1	SPARC-like protein 1	Q14515	ENSG00000152583	4467_49_chr4_1	chr4	87541577	A	G	0.39019	0.546	0.00793330438115047	4736.71277327796	1030.5	FALSE	FALSE	12074	4	88462729	0.360835	G	A	-1	1	TRUE	-0.000703770306469837	0.00686440315357076	-0.102524617322883	0.918340274003292	9.20027612082436e-07	1	FALSE	0.102524617322883
rs4473864	6713_4	LRP11	Low-density lipoprotein receptor-related protein 11	Q86VZ4	ENSG00000120256	6713_4_chr6_1	chr6	149914987	T	C	0.80367	-0.12	0.0109856195764102	119.320037388369	27.05	FALSE	FALSE	50643	6	150236123	0.203777	C	T	-1	-1	TRUE	-0.000876349318820666	0.00818405736424892	-0.107080055749474	0.914725469390554	0.0127977823813397	1	FALSE	-0.107080055749474
rs146287686	4158_54	PLAU	Urokinase-type plasminogen activator	P00749	ENSG00000122861	4158_54_chr10_1	chr10	73937934	A	G	0.01774	-0.232	0.0302378006051652	58.8674972293695	13.773	FALSE	FALSE	28753	10	75697692	0.0109344	G	A	-1	-1	TRUE	-0.0034712203368957	0.0316996863071402	-0.10950330243848	0.912803302555311	0.338516759158304	1	FALSE	-0.10950330243848
rs3813356	8274_64	STX7	Syntaxin-7	O15400	ENSG00000079950	8274_64_chr6_1	chr6	132513379	T	C	0.37468	-0.117	0.00823382888971516	201.914751332506	45.098	FALSE	FALSE	93	6	132834518	0.486083	C	T	-1	-1	TRUE	0.000832249763152855	0.00659571521140248	0.126180366567993	0.899589152347671	0.0365865444283244	1	FALSE	0.126180366567993
rs11548955	13059_33	RFK	Riboflavin kinase	Q969G6	ENSG00000135002	13059_33_chr9_1	chr9	76394450	A	G	0.26216	-0.061	0.00909948030359093	44.9393194695854	10.692	FALSE	FALSE	78	9	79009366	0.215706	G	A	-1	-1	TRUE	-0.000941290593393909	0.00801480661330909	-0.117443955769418	0.90650825339395	0.790896833493199	1	FALSE	-0.117443955769418
rs1412635	5658_64	F13B	Coagulation factor XIII B chain	P05160	ENSG00000143278	5658_64_chr1_1	chr1	197053918	A	G	0.47089	-0.337	0.00793324239034977	1804.50609838524	393.57	FALSE	FALSE	13349	1	197023048	0.499006	G	A	-1	-1	TRUE	-0.000706050636838229	0.00659317277583959	-0.107088144182346	0.914719052650906	0.000367434581556576	1	FALSE	-0.107088144182346
rs4796791	10346_5	STAT3	Signal transducer and activator of transcription 3	P40763	ENSG00000168610	10346_5_chr17_1	chr17	42378745	C	T	0.58862	0.154	0.00823190872985811	349.977680469307	77.368	FALSE	FALSE	9758	17	40530763	0.366799	T	C	-1	1	TRUE	-0.000853276451741578	0.00684035650352594	-0.12474151768285	0.900728187728498	1.18181250724867e-07	1	FALSE	0.12474151768285
rs1328599	11428_31	PDLIM1	PDZ and LIM domain protein 1	O00151	ENSG00000107438	11428_31_chr10_1	chr10	95294018	T	G	0.94248	-0.132	0.0174739048896711	57.0647511041409	13.375	FALSE	FALSE	2870	10	97053775	0.088469	G	T	-1	-1	TRUE	0.00133160576571753	0.0116086668315275	0.114707897559871	0.90867665390529	0.206026103919843	1	FALSE	0.114707897559871
rs4947065	9470_15	METTL24	Methyltransferase-like protein 24	Q5JXM2	ENSG00000053328	9470_15_chr6_1	chr6	110344779	C	T	0.91793	0.172	0.0141604049024772	147.538563386676	33.223	FALSE	FALSE	13493	6	110665982	0.107356	T	C	-1	1	TRUE	0.00121985255708396	0.0106490609766539	0.114550246238449	0.908801617756133	0.864847620848808	1	FALSE	-0.114550246238449
rs4251824	2652_15	PLAUR	Urokinase plasminogen activator surface receptor	Q03405	ENSG00000011422	2652_15_chr19_1	chr19	43666441	T	C	0.02862	-0.281	0.0241773695046399	135.081086147291	30.499	FALSE	FALSE	3905	19	44170593	0.0238569	C	T	-1	-1	TRUE	0.00234238463222928	0.0216023075663975	0.108432148974347	0.913652900276427	0.229944329155043	1	FALSE	0.108432148974347
rs7937312	16304_6	LGR4	Leucine-rich repeat-containing G-protein coupled receptor 4	Q9BXB1	ENSG00000205213	16304_6_chr11_1	chr11	27334555	A	C	0.01187	0.354	0.0379363902938355	87.0752068067985	19.981	FALSE	FALSE	138220	11	27356102	0.0139165	C	A	-1	1	TRUE	0.00334757968069256	0.0281412096894529	0.118956495390005	0.905309822619927	0.0213770470351585	1	FALSE	-0.118956495390005
rs67023356	4546_27	ADGRE2	Adhesion G protein-coupled receptor E2	Q9UHX3	ENSG00000127507	4546_27_chr19_1	chr19	14396821	G	A	0.26435	0.364	0.00955036068938508	1452.65746235894	317.12	FALSE	FALSE	381720	19	14507633	0.282306	A	G	-1	1	TRUE	-0.000840118678716014	0.00732375643612692	-0.114711444330923	0.908673842548753	0.485113085043577	1	FALSE	0.114711444330923
rs4455239	2631_50	IL10RB	Interleukin-10 receptor subunit beta	Q08334	ENSG00000243646	2631_50_chr21_1	chr21	33281729	C	T	0.43466	0.07	0.00805930407174846	75.4398813407523	17.424	FALSE	FALSE	15370	21	34654034	0.430417	T	C	-1	1	TRUE	-0.000711392879748202	0.00665794779454176	-0.106848671948345	0.914909033828465	0.00819516493375982	1	FALSE	0.106848671948345
rs131752	7761_125	CHKB	Choline/ethanolamine kinase	Q9Y259	ENSG00000100288	7761_125_chr22_1	chr22	50584995	C	T	0.59286	0.083	0.00808928437831318	105.277600572662	23.974	FALSE	FALSE	1996	22	51023424	0.454274	T	C	-1	1	TRUE	-0.000757525236865835	0.00662090474973477	-0.114414157203543	0.908909491866157	0.885032017214357	1	FALSE	0.114414157203543
rs78461353	4471_50	TGM3	Protein-glutamine gamma-glutamyltransferase E	Q08188	ENSG00000125780	4471_50_chr20_1	chr20	2174724	T	C	0.01922	0.174	0.0289214059895685	36.1959260768278	8.7485	FALSE	FALSE	121242	20	2155370	0.0218688	C	T	-1	1	TRUE	-0.00228362424101289	0.0225399460586597	-0.101314538866678	0.919300775233595	0.590056058501029	1	FALSE	0.101314538866678
rs181769	15603_20	ITGA2	Integrin alpha-2	P17301	ENSG00000164171	15603_20_chr5_1	chr5	52981625	C	A	0.31514	0.093	0.00838935888590336	122.88768146152	27.831	FALSE	FALSE	7700	5	52277455	0.33002	A	C	-1	1	TRUE	-0.0007330232261781	0.00701071890082497	-0.104557497818354	0.916726941605353	0.704061889020788	1	FALSE	0.104557497818354
rs769218	3488_64	CAT	Catalase	P04040	ENSG00000121691	3488_64_chr11_1	chr11	34449132	A	G	0.21994	-0.212	0.00963730805223785	483.905144697288	106.52	FALSE	FALSE	10208	11	34470679	0.215706	G	A	-1	-1	TRUE	-0.000903358758072746	0.00801480660377691	-0.112711235932636	0.910259493031975	0.375606247500045	1	FALSE	-0.112711235932636
rs954921	9126_171	NT5DC3	5'-nucleotidase domain-containing protein 3	Q86UY8	ENSG00000111696	9126_171_chr12_1	chr12	103779852	C	T	0.378	0.167	0.00793109761799175	443.370048801764	97.699	FALSE	FALSE	61387	12	104173630	0.378728	T	C	-1	1	TRUE	-0.000799784438224512	0.00679608819271381	-0.117683057598042	0.906318791564157	0.923438728192614	1	FALSE	0.117683057598042
rs11741451	4127_75	C6	Complement component C6	P13671	ENSG00000039537	4127_75_chr5_1	chr5	40997357	A	G	0.67227	0.063	0.0088617027140168	50.5413392617501	11.933	FALSE	FALSE	264129	5	40997459	0.32008	G	A	-1	1	TRUE	-0.000583330125099152	0.00706651727515556	-0.0825484609158209	0.934210583558769	0.12237020376243	1	FALSE	0.0825484609158209
rs77400868	13686_2	IL5RA	Interleukin-5 receptor subunit alpha	Q01344	ENSG00000091181	13686_2_chr3_1	chr3	3109280	G	A	0.1532	0.548	0.0120203982688803	2078.37257187465	453.07	FALSE	FALSE	1134	3	3150964	0.128231	A	G	-1	1	TRUE	0.00103565314027568	0.00985976098254407	0.105038361691447	0.91634536884408	0.961585462606183	1	FALSE	-0.105038361691447
rs55887923	18310_26	SEPW1	Selenoprotein W	P63302	ENSG00000178980	18310_26_chr19_1	chr19	47773983	A	G	0.52035	0.111	0.00806072689053664	189.625851454479	42.416	FALSE	FALSE	4588	19	48277240	0.479125	G	A	-1	1	TRUE	0.000702662497592022	0.00659891341454679	0.106481545286389	0.915200296885694	0.200965241141334	1	FALSE	-0.106481545286389
rs1147707	13112_179	FSTL1	Follistatin-related protein 1	Q12841	ENSG00000163430	13112_179_chr3_1	chr3	120450401	T	C	0.37455	-0.151	0.00850509551735158	315.20674617747	69.795	FALSE	FALSE	670	3	120169248	0.353877	C	T	-1	-1	TRUE	0.000729337673997766	0.00689413580841336	0.105791022147795	0.915748160104213	0.229488779306294	1	FALSE	0.105791022147795
rs6135225	13123_3	FLRT3	Leucine-rich repeat transmembrane protein FLRT3	Q9NZU0	ENSG00000125848	13123_3_chr20_1	chr20	14697489	T	G	0.28581	-0.539	0.00829845093692639	4218.7468808227	918	FALSE	FALSE	359642	20	14678135	0.333002	G	T	-1	-1	TRUE	-0.00066772744369133	0.00699484211286125	-0.0954599736373744	0.923949481436279	0.451164782424271	1	FALSE	-0.0954599736373744
rs7641106	16594_44	FAIM	Fas apoptotic inhibitory molecule 1	Q9NVQ4	ENSG00000158234	16594_44_chr3_1	chr3	138644060	G	A	0.78061	-0.065	0.00967290223683226	45.1557558743275	10.74	FALSE	FALSE	35962	3	138362902	0.230616	A	G	-1	-1	TRUE	-0.000564732359522158	0.0078261345424005	-0.0721598071771634	0.942474730977518	0.0189062625162802	1	FALSE	-0.0721598071771634
rs16834610	10908_2	GALNT13	Polypeptide N-acetylgalactosaminyltransferase 13	Q8IUC8	ENSG00000144278	10908_2_chr2_1	chr2	153873982	T	C	0.04952	0.127	0.0187501399488597	45.877359590245	10.9	FALSE	FALSE	2085	2	154730495	0.0487078	C	T	-1	1	TRUE	-0.00131481763099444	0.0153146622030527	-0.0858535182534002	0.931582862076832	0.174952886223644	1	FALSE	0.0858535182534002
rs12628473	15511_37	NPTXR	Neuronal pentraxin receptor	O95502	ENSG00000221890	15511_37_chr22_1	chr22	38844712	G	A	0.01493	1.549	0.0337103998238263	2111.42193238461	460.25	FALSE	FALSE	700	22	39240717	0.026839	A	G	-1	1	TRUE	0.00187335608381486	0.0203980313527077	0.0918400433562519	0.926825128488004	0.0464273268059716	1	FALSE	-0.0918400433562519
rs9330298	17828_3	S100A14	Protein S100-A14	Q9HCY8	ENSG00000189334	17828_3_chr1_1	chr1	153617778	A	C	0.43025	-0.089	0.00812406672918151	120.014314651346	27.202	FALSE	FALSE	861	1	153590254	0.45825	C	A	-1	-1	TRUE	-0.000653930405931467	0.00661626521439392	-0.0988367885417921	0.92126785845303	5.60057121182229e-06	1	FALSE	-0.0988367885417921
rs2334114	9264_11	CTSO	Cathepsin O	P43234	ENSG00000151792	9264_11_chr4_1	chr4	155935041	A	C	0.22887	-0.176	0.00959038737349229	336.785229820122	74.495	FALSE	FALSE	18855	4	156856193	0.196819	C	A	-1	-1	TRUE	0.000561164114908665	0.00829131431751623	0.0676809602698512	0.946039606055854	0.00235125334314721	1	FALSE	0.0676809602698512
rs2289252	2190_55	F11	Coagulation Factor XI	P03951	ENSG00000088926	2190_55_chr4_1	chr4	186286227	T	C	0.38863	0.333	0.0085414388271863	1519.93983507928	331.74	FALSE	FALSE	20264	4	187207381	0.388668	C	T	-1	1	TRUE	0.000520732144399908	0.00676294171060459	0.076997875581772	0.938625234992237	0.285959649279866	1	FALSE	-0.076997875581772
rs72665697	12549_33	HPGDS	Hematopoietic prostaglandin D synthase	O60760	ENSG00000163106	12549_33_chr4_1	chr4	94346196	G	A	0.03429	-0.788	0.0217273858835571	1315.33834147783	287.28	FALSE	FALSE	3320	4	95267347	0.0357853	A	G	-1	-1	TRUE	-0.00137834345863859	0.0177469801592612	-0.0776663661236644	0.938093449207185	0.135546685286512	1	FALSE	-0.0776663661236644
rs72631635	9002_36	SERPINA11	Serpin A11	Q86U17	ENSG00000186910	9002_36_chr14_1	chr14	94455724	T	G	0.16187	-0.296	0.0110575498129891	716.581535223396	157.13	FALSE	FALSE	2867	14	94922061	0.144135	G	T	-1	-1	TRUE	0.000882111393804707	0.00938590704346149	0.093982541028809	0.925123025584267	0.607952534654378	1	FALSE	0.093982541028809
rs13060373	17769_28	PCNP	PEST proteolytic signal-containing nuclear protein	Q8WW12	ENSG00000081154	17769_28_chr3_1	chr3	101631980	G	A	0.51368	0.082	0.00818155559096559	100.451386029604	22.916	FALSE	FALSE	57887	3	101350824	0.474155	A	G	-1	1	TRUE	0.000380008673483828	0.00660198539707335	0.0575597567441281	0.954099305962692	0.0108960499314718	1	FALSE	-0.0575597567441281
rs6458555	5404_53	TNFRSF21	Tumor necrosis factor receptor superfamily member 21	O75509	ENSG00000146072	5404_53_chr6_1	chr6	47309833	A	G	0.35173	0.114	0.00858750737019543	176.228220988748	39.491	FALSE	FALSE	114	6	47277569	0.309145	G	A	-1	1	TRUE	-0.000493306071044672	0.00713327612816843	-0.0691556112760961	0.94486575554266	0.136904606528012	1	FALSE	0.0691556112760961
rs9389484	5825_49	IFNGR1	Interferon gamma receptor 1	P15260	ENSG00000027697	5825_49_chr6_1	chr6	137208790	T	C	0.23903	-0.075	0.00935417443630329	64.2852886180749	14.968	FALSE	FALSE	11561	6	137529927	0.246521	C	T	-1	-1	TRUE	-0.000583031438523255	0.0076489366828313	-0.0762238547263596	0.939241004568111	0.0905698598668548	1	FALSE	-0.0762238547263596
rs9726753	17836_17	S100A16	Protein S100-A16	Q96FQ6	ENSG00000188643	17836_17_chr1_1	chr1	153619176	A	G	0.43164	0.187	0.00830703528720379	506.746902198921	111.49	FALSE	FALSE	6008	1	153591652	0.460239	G	A	-1	1	TRUE	-0.000612332341434809	0.00661410587610222	-0.0925797610297198	0.926237423040494	3.74351163061222e-06	1	FALSE	0.0925797610297198
rs700750	2571_12	IGFBP3	Insulin-like growth factor-binding protein 3	P17936	ENSG00000146674	2571_12_chr7_1	chr7	46713893	A	C	0.64282	0.143	0.00845379099921044	286.133733471158	63.461	FALSE	FALSE	792621	7	46753491	0.366799	C	A	-1	1	TRUE	-0.000392648501581385	0.00684035645492171	-0.057401760298452	0.954225160800835	4.27904572851705e-05	1	FALSE	0.057401760298452
rs12566888	8892_14	PEAR1	Platelet endothelial aggregation receptor 1	Q5VY43	ENSG00000187800	8892_14_chr1_1	chr1	156899255	T	G	0.063	-0.103	0.0165562241968312	38.7036435977197	9.3069	FALSE	FALSE	5559	1	156869047	0.0924453	G	T	-1	-1	TRUE	-0.00101134309554727	0.0113811144943556	-0.0888615166861601	0.929191967752182	0.00161657385016944	1	FALSE	-0.0888615166861601
rs117724680	3364_76	CTSV	Cathepsin L2	O60911	ENSG00000136943	3364_76_chr9_1	chr9	97144183	C	T	0.04837	0.271	0.0188267580546068	207.198925466342	46.251	FALSE	FALSE	104540	9	99906465	0.0864811	T	C	-1	1	TRUE	0.00107971542458114	0.0117285479512204	0.0920587466642699	0.926651364610262	0.111340859840688	1	FALSE	-0.0920587466642699
rs684225	5632_6	CRTAC1	Cartilage acidic protein 1	Q9NQ79	ENSG00000095713	5632_6_chr10_1	chr10	97882605	A	C	0.48516	-0.346	0.00853150647575676	1644.75323045321	358.86	FALSE	FALSE	148223	10	99642362	0.424453	C	A	-1	-1	TRUE	0.000530897095949434	0.00666973226294474	0.0795979621099572	0.936557016076135	0.836762387826209	1	FALSE	0.0795979621099572
rs55753316	4721_54	TFF3	Trefoil factor 3	Q07654	ENSG00000160180	4721_54_chr21_1	chr21	42297299	T	C	0.03269	-0.138	0.0224809717273183	37.6814853679181	9.0794	FALSE	FALSE	18297	21	43717409	0.0407555	C	T	-1	-1	TRUE	-0.000745235384347254	0.0166726965698198	-0.0446979516016771	0.964348066453143	1.47014155790524e-06	1	FALSE	-0.0446979516016771
rs67333363	14153_8	EFNA3	Ephrin-A3	P52797	ENSG00000143590	14153_8_chr1_2	chr1	155085570	G	A	0.08685	-0.09	0.0142253155155235	40.0277522752082	9.6014	FALSE	FALSE	6699	1	155058046	0.0606362	A	G	-1	-1	TRUE	0.00108324976648469	0.0138127683280253	0.0784237989633717	0.937490942993102	0.00840339095210309	1	FALSE	0.0784237989633717
rs20654	12469_19	MAPRE1	Microtubule-associated protein RP/EB family member 1	Q15691	ENSG00000101367	12469_19_chr20_1	chr20	32830490	G	A	0.31162	-0.067	0.0088598439289904	57.1870194725394	13.402	FALSE	FALSE	10711	20	31418296	0.265408	A	G	-1	-1	TRUE	-0.000582802395285957	0.00746592289927114	-0.0780616680816317	0.937778998552901	6.12366505212291e-05	1	FALSE	-0.0780616680816317
rs147540796	13972_4	HSD17B14	17-beta-hydroxysteroid dehydrogenase 14	Q9BPX1	ENSG00000087076	13972_4_chr19_1	chr19	48794238	T	C	0.05593	0.121	0.0169332535015864	51.0610710721509	12.048	FALSE	FALSE	42450	19	49297495	0.0427435	C	T	-1	1	TRUE	-0.00128181616518024	0.0162972545155087	-0.0786522763058308	0.937309205812424	0.0106790100553438	1	FALSE	0.0786522763058308
rs55649112	3009_3	TGFBR3	Transforming growth factor beta receptor type 3	Q03167	ENSG00000069702	3009_3_chr1_1	chr1	91582253	T	C	0.14974	0.124	0.0116625828332645	113.045658412611	25.676	FALSE	FALSE	323749	1	92047810	0.10835	C	T	-1	1	TRUE	-0.000736761529348622	0.0106060078097643	-0.069466432852362	0.944618350789494	0.101108134993158	1	FALSE	0.069466432852362
rs1047153	6556_5	ENPP5	Ectonucleotide pyrophosphatase/phosphodiesterase family member 5	Q9UJA9	ENSG00000112796	6556_5_chr6_1	chr6	46161008	T	C	0.65997	-0.723	0.00810353110185306	7960.27347136297	1730.6	FALSE	FALSE	10002	6	46128745	0.329026	C	T	-1	-1	TRUE	-0.000448911031584342	0.00701609800273765	-0.0639830047141842	0.948983759349881	0.000175095442222678	1	FALSE	-0.0639830047141842
rs112818450	3352_80	CA6	Carbonic anhydrase 6	P23280	ENSG00000131686	3352_80_chr1_1	chr1	8969112	A	G	0.02798	-0.497	0.050874535149142	95.435921095784	21.816	FALSE	FALSE	23279	1	9029171	0.0447316	G	A	-1	-1	TRUE	-0.00113620388488603	0.0159475405791789	-0.0712463391608771	0.943201701776559	0.8277677838872	1	FALSE	-0.0712463391608771
rs1123176	8786_6	FAM171B	Protein FAM171B	Q6P995	ENSG00000144369	8786_6_chr2_1	chr2	186742744	C	T	0.15665	-0.186	0.0107733211093738	298.075773227032	66.063	FALSE	FALSE	48683	2	187607471	0.188867	T	C	-1	-1	TRUE	0.000536211590151139	0.00842247104148415	0.0636644029418535	0.949237449558337	0.540240584669241	1	FALSE	0.0636644029418535
rs11846619	19372_7	MDGA2	MAM domain-containing glycosylphosphatidylinositol anchor protein 2	Q7Z553	ENSG00000139915	19372_7_chr14_1	chr14	48400311	A	G	0.04123	0.766	0.0194947098309345	1543.91714008462	336.95	FALSE	FALSE	724995	14	48869514	0.0487078	G	A	-1	1	TRUE	-0.000988506523759812	0.0153146614887132	-0.0645464168103443	0.948535148870141	0.984121006841193	1	FALSE	0.0645464168103443
rs7115020	6544_33	NELL1	Protein kinase C-binding protein NELL1	Q92832	ENSG00000165973	6544_33_chr11_1	chr11	21100948	C	T	0.21175	0.097	0.0102525332890114	89.5119652792633	20.516	FALSE	FALSE	431398	11	21122494	0.193837	T	C	-1	1	TRUE	-0.000725709782682676	0.00833938134643302	-0.0870220166862956	0.930654011707073	0.0928488842039802	1	FALSE	0.0870220166862956
rs4878043	5463_22	GAS1	Growth arrest-specific protein 1	P54826	ENSG00000180447	5463_22_chr9_1	chr9	87072939	T	C	0.57732	0.084	0.00833824634149228	101.48669952916	23.143	FALSE	FALSE	125750	9	89687854	0.430417	C	T	-1	1	TRUE	0.000507137239472278	0.00665794777510485	0.0761702038830263	0.939283687658907	0.0315079401342301	1	FALSE	-0.0761702038830263
rs3742500	5918_5	PSME1	Proteasome activator complex subunit 1	Q06323	ENSG00000092010	5918_5_chr14_1	chr14	24142769	T	G	0.25046	0.059	0.00919368910196991	41.1836084823912	9.8583	FALSE	FALSE	6612	14	24611978	0.276342	G	T	-1	1	TRUE	0.000505472139079817	0.00737179874081629	0.0685683585311562	0.945333205801248	0.000823048557897206	1	FALSE	-0.0685683585311562
rs10494275	17738_7	CRNN	Cornulin	Q9UBG3	ENSG00000143536	17738_7_chr1_1	chr1	152419091	A	G	0.08129	-0.226	0.0139515119359237	262.406342725182	58.29	FALSE	FALSE	4817	1	152391567	0.084493	G	A	-1	-1	TRUE	-0.00076939482487493	0.0118528396753042	-0.064912278065989	0.948243844730092	0.767282164241665	1	FALSE	-0.064912278065989
rs11248891	19267_14	HAGH	Hydroxyacylglutathione hydrolase, mitochondrial	Q16775	ENSG00000063854	19267_14_chr16_1	chr16	1810127	T	C	0.08089	-0.145	0.015016145698632	93.243605326196	21.335	FALSE	FALSE	17067	16	1860128	0.0725646	C	T	-1	-1	TRUE	0.000661805804018301	0.0127074781392205	0.0520800269548129	0.958464927546432	8.90916939574772e-05	1	FALSE	0.0520800269548129
rs78189771	4559_64	KYNU	Kynureninase	Q16719	ENSG00000115919	4559_64_chr2_1	chr2	142878213	G	A	0.02069	0.246	0.0280559421225915	76.8812614097301	17.741	FALSE	FALSE	588	2	143635782	0.0636183	A	G	-1	1	TRUE	-0.000824711091553951	0.0135066027238231	-0.0610598466851561	0.951311547155739	0.998343419648425	1	FALSE	0.0610598466851561
rs7222922	2900_53	CCL14	C-C motif chemokine 14	Q16627	ENSG00000213494	2900_53_chr17_1	chr17	36008654	T	C	0.08158	-0.856	0.0147060343454185	3388.10122827581	737.58	FALSE	FALSE	21926	17	34335694	0.128231	C	T	-1	-1	TRUE	0.00053795213413337	0.00985976078390757	0.0545603636765081	0.956488716900234	0.949816984864643	1	FALSE	0.0545603636765081
rs2525546	9312_8	AZGP1	Zinc-alpha-2-glycoprotein	P25311	ENSG00000160862	9312_8_chr7_1	chr7	99954321	T	C	0.31224	-0.238	0.00887011423233492	719.938648423691	157.86	FALSE	FALSE	21791	7	99551944	0.281312	C	T	-1	-1	TRUE	0.000261793666780482	0.00733160864847778	0.0357075342305452	0.971515562937503	9.67532957136467e-08	1	FALSE	0.0357075342305452
rs34772505	4355_13	DAPK2	Death-associated protein kinase 2	Q9UIK4	ENSG00000035664	4355_13_chr15_1	chr15	63984573	T	C	0.41744	0.261	0.00815886050835473	1023.34482691538	223.82	FALSE	FALSE	61897	15	64276772	0.404573	C	T	-1	1	TRUE	-0.000391039067590136	0.00671662174492606	-0.0582196053969452	0.953573704359963	0.0736988420171768	1	FALSE	0.0582196053969452
rs75434097	16828_8	COL6A1	Collagen alpha-1(VI) chain	P12109	ENSG00000142156	16828_8_chr21_1	chr21	45999606	A	G	0.1175	-0.121	0.0108508313018677	124.349693039143	28.151	FALSE	FALSE	17858	21	47419520	0.15507	G	A	-1	-1	TRUE	0.000514153800459284	0.00910729373996018	0.0564551682574292	0.954979209078426	1.13724676982866e-05	1	FALSE	0.0564551682574292
rs3804749	5593_11	PDIA5	Protein disulfide-isomerase A5	Q14554	ENSG00000065485	5593_11_chr3_1	chr3	123114156	T	C	0.65527	-0.63	0.00822488783356115	5867.06812355472	1276	FALSE	FALSE	47148	3	122833003	0.414513	C	T	-1	-1	TRUE	0.000344031868913426	0.0066916912534381	0.0514117964926531	0.958997384963468	0.712734789706994	1	FALSE	0.0514117964926531
rs9374586	8014_359	MANEA	Glycoprotein endo-alpha-1,2-mannosidase	Q5SRI9	ENSG00000172469	8014_359_chr6_1	chr6	95587299	C	T	0.64892	-0.177	0.00797796417877684	492.223527843013	108.33	FALSE	FALSE	9803	6	96035175	0.375746	T	C	-1	-1	TRUE	0.000498042271432856	0.00680668655107729	0.073169561679615	0.941671187703742	0.0582039912677867	1	FALSE	0.073169561679615
rs62038850	18235_16	PGP	Glycerol-3-phosphate phosphatase	A6NDG6	ENSG00000184207	18235_16_chr16_1	chr16	2212986	A	G	0.02657	-0.187	0.0255925084557172	53.3897026600181	12.563	FALSE	FALSE	1835	16	2262987	0.0198807	G	A	-1	-1	TRUE	-0.00119710326503614	0.0236161112317142	-0.0506901095311808	0.95957245796925	0.0764775262171544	1	FALSE	-0.0506901095311808
rs2822638	17515_6	HSPA13	Heat shock 70 kDa protein 13	P48723	ENSG00000155304	17515_6_chr21_1	chr21	14372785	T	C	0.77491	-0.11	0.00957526798713879	131.972515607102	29.819	FALSE	FALSE	10403	21	15745106	0.230616	C	T	-1	-1	TRUE	0.000364345394847638	0.00782613451878707	0.0465549619640458	0.962867928226627	0.512052704398431	1	FALSE	0.0465549619640458
rs2826851	6507_16	NCAM2	Neural cell adhesion molecule 2	O15394	ENSG00000154654	6507_16_chr21_1	chr21	21463626	G	A	0.26627	0.459	0.00924746517133821	2463.65540558458	536.77	FALSE	FALSE	465331	21	22835946	0.275348	A	G	-1	1	TRUE	0.000258426822539492	0.00738002596874066	0.0350170614079276	0.972066136180005	0.6445150629097	1	FALSE	-0.0350170614079276
rs7687101	18332_17	CPLX1	Complexin-1	O14810	ENSG00000168993	18332_17_chr4_1	chr4	818891	T	G	0.433	0.057	0.00803896199092486	50.2747316081844	11.874	FALSE	FALSE	7266	4	812679	0.404573	G	T	-1	1	TRUE	0.000134053535170005	0.00671662173410691	0.0199584762216521	0.984076497136017	0.0154356523349875	1	FALSE	-0.0199584762216521
rs1411262	5060_62	CD274	Programmed cell death 1 ligand 1	Q9NZQ7	ENSG00000120217	5060_62_chr9_1	chr9	5459419	T	C	0.25993	-0.242	0.00885497907209169	746.888295635899	163.72	FALSE	FALSE	8917	9	5459419	0.286282	C	T	-1	-1	TRUE	-0.000365125818781424	0.00729295031696613	-0.0500655842851424	0.960070125090433	0.814991205798352	1	FALSE	-0.0500655842851424
rs204074	4706_17	EPB41	Protein 4.1	P11171	ENSG00000159023	4706_17_chr1_1	chr1	28865051	C	T	0.11346	-0.098	0.0125427475392528	61.0473462353033	14.254	FALSE	FALSE	22039	1	29191563	0.0944334	T	C	-1	-1	TRUE	-0.000474445875650265	0.0112730281737444	-0.0420868171655316	0.966429489238018	0.493423717865184	1	FALSE	-0.0420868171655316
rs11078596	3024_18	SERPINF2	Alpha-2-antiplasmin	P08697	ENSG00000276838	3024_18_chr17_1	chr17	1714968	T	C	0.21819	-0.173	0.0098874073988566	306.145124882842	67.821	FALSE	FALSE	27839	17	1618262	0.168986	C	T	-1	-1	TRUE	-0.000315273720008083	0.00879698938683352	-0.0358388200945149	0.971410878978188	8.34207540759657e-32	1	FALSE	-0.0358388200945149
rs4256810	3820_68	MAPKAPK2	MAP kinase-activated protein kinase 2	P49137	ENSG00000162889	3820_68_chr1_1	chr1	206717104	C	T	0.27361	0.177	0.00911551318253381	377.037273135111	83.26	FALSE	FALSE	32193	1	206890449	0.317097	T	C	-1	1	TRUE	0.000353002273544889	0.00708415449813956	0.0498298383579288	0.96025798864084	0.20361709837113	1	FALSE	-0.0498298383579288
rs1541871	2999_6	LSAMP	Limbic system-associated membrane protein	Q13449	ENSG00000185565	2999_6_chr3_1	chr3	116383969	C	T	0.84864	0.202	0.0114330089931594	312.16316020374	69.132	FALSE	FALSE	61569	3	116102816	0.16501	T	C	-1	1	TRUE	0.000331004477956676	0.00888112191861966	0.0372705702038287	0.970269270757898	0.977386589077375	1	FALSE	-0.0372705702038287
rs650735	4541_49	CDON	Cell adhesion molecule-related/down-regulated by oncogenes	Q4KMG0	ENSG00000064309	4541_49_chr11_1	chr11	126134673	C	T	0.91564	-0.113	0.0146827602353904	59.2299645949736	13.853	FALSE	FALSE	71338	11	126004568	0.101392	T	C	-1	-1	TRUE	-0.000289367725759934	0.010921357317172	-0.0264955826786247	0.978862056875547	0.940335563228169	1	FALSE	-0.0264955826786247
rs11247595	13427_66	MAN1C1	Mannosyl-oligosaccharide 1,2-alpha-mannosidase IC	Q9NR34	ENSG00000117643	13427_66_chr1_1	chr1	25682168	C	T	0.54527	-0.191	0.0082961159635844	530.050326622047	116.56	FALSE	FALSE	65349	1	26008659	0.499006	T	C	-1	-1	TRUE	-0.000111735921357685	0.00659317273898128	-0.0169472158217637	0.986478725386971	0.0124177037902424	1	FALSE	-0.0169472158217637
rs4533001	8296_117	KDELC2	KDEL motif-containing protein 2	Q7Z4H8	ENSG00000178202	8296_117_chr11_1	chr11	108561745	G	A	0.11906	-0.148	0.0120212548118896	151.573690536734	34.105	FALSE	FALSE	63313	11	108432472	0.146123	A	G	-1	-1	TRUE	-0.000218815204170525	0.00933268597617165	-0.023446112376352	0.981294422745326	0.316739077712672	1	FALSE	-0.023446112376352
rs1126920	8697_38	GPC1	Glypican-1	P35052	ENSG00000063660	8697_38_chr2_1	chr2	240466062	T	C	0.09829	0.634	0.0135800565979589	2179.59275596858	475.06	FALSE	FALSE	30365	2	241405479	0.10835	C	T	-1	1	TRUE	-0.000263326344443357	0.0106060076602957	-0.0248280364183723	0.980192128119974	0.426884306309009	1	FALSE	0.0248280364183723
rs75904281	8464_31	RSPO4	R-spondin-4	Q2I0M5	ENSG00000101282	8464_31_chr20_1	chr20	963194	T	C	0.01413	-0.391	0.0346296708371291	127.484324699257	28.837	FALSE	FALSE	39070	20	943837	0.0149105	C	T	-1	-1	TRUE	0.000273289475937654	0.0272006735428976	0.0100471584097598	0.991983662293864	0.574017571847145	1	FALSE	0.0100471584097598
rs114191397	16614_27	RSPO1	R-spondin-1	Q2MKA7	ENSG00000169218	16614_27_chr1_1	chr1	37597333	T	C	0.037	-0.264	0.021049516068976	157.298152631644	35.356	FALSE	FALSE	37590	1	38062934	0.0616302	C	T	-1	-1	TRUE	-0.000347010730772659	0.013708180152603	-0.0253141355679344	0.979804398991871	0.0338628309390182	1	FALSE	-0.0253141355679344
rs3826311	5000_52	LGALS3BP	Galectin-3-binding protein	Q08380	ENSG00000108679	5000_52_chr17_1	chr17	78975444	C	T	0.20273	0.199	0.0104371121622766	363.534348633337	80.32	FALSE	FALSE	4535	17	76971526	0.189861	T	C	-1	1	TRUE	0.000169581429777253	0.0084055463793064	0.0201749442718852	0.983903815391793	0.585523348126722	1	FALSE	-0.0201749442718852
rs5753231	15560_52	TCN2	Transcobalamin-2	P20062	ENSG00000185339	15560_52_chr22_1	chr22	30607082	T	C	0.20689	-0.263	0.00937278716121454	787.361158617603	172.52	FALSE	FALSE	0	22	31003069	0.190855	C	T	-1	-1	TRUE	0.000244310712031794	0.00838877705331217	0.0291235194926693	0.976766077909279	0.00254510331819116	1	FALSE	0.0291235194926693
rs5753231	5584_21	TCN2	Holo-Transcobalamin-2	P20062	ENSG00000185339	5584_21_chr22_1	chr22	30607082	T	C	0.20689	-0.466	0.012436350477892	1404.06084367934	306.56	FALSE	FALSE	0	22	31003069	0.190855	C	T	-1	-1	TRUE	0.000244310712031794	0.00838877705331217	0.0291235194926693	0.976766077909279	0.00254510331819116	1	FALSE	0.0291235194926693
rs61916271	3143_3	CD4	T-cell surface glycoprotein CD4	P01730	ENSG00000010610	3143_3_chr12_1	chr12	6781356	A	G	0.20984	-0.061	0.00979400287849059	38.7917359893919	9.3265	FALSE	FALSE	8115	12	6890522	0.212724	G	A	-1	-1	TRUE	1.97095267185147e-05	0.0080554878853674	0.0024467204220264	0.998047801498451	0.0294861336868589	1	FALSE	0.0024467204220264
rs4970394	15483_377	AGRN	Agrin	O00468	ENSG00000188157	15483_377_chr1_1	chr1	1027511	T	C	0.54118	0.239	0.00839527085220789	810.450281920648	177.54	FALSE	FALSE	7410	1	962891	0.429423	C	T	-1	1	TRUE	-8.05097486781795e-05	0.00665984035874919	-0.0120888406239966	0.990354735635277	1.16650247298609e-06	1	FALSE	0.0120888406239966
rs10250602	8289_8	GPNMB	Transmembrane glycoprotein NMB	Q14956	ENSG00000136235	8289_8_chr7_1	chr7	23264082	C	T	0.32919	-0.217	0.00875220693087024	614.729865735498	134.98	FALSE	FALSE	17386	7	23303701	0.336978	T	C	-1	-1	TRUE	0.000147515002000265	0.00697427160874904	0.0211513130367925	0.98312495215093	0.00325143338129513	1	FALSE	0.0211513130367925
rs141679323	12382_2	DDX58	Probable ATP-dependent RNA helicase DDX58	O95786	ENSG00000107201	12382_2_chr9_1	chr9	32526279	C	A	0.01635	0.263	0.031227404811292	70.9315925312679	16.432	FALSE	FALSE	45	9	32526277	0.0129225	A	C	-1	1	TRUE	-0.000291160534644742	0.0291886972499656	-0.00997511235774955	0.992041143845864	0.139851195798793	1	FALSE	0.00997511235774955
rs145451983	10042_8	SGK3	Serine/threonine-protein kinase Sgk3	Q96BR1	ENSG00000104205	10042_8_chr8_1	chr8	66846457	C	G	0.01989	0.228	0.0283299254773426	64.7707356668863	15.075	FALSE	FALSE	134040							1	FALSE							FALSE
rs1951435	10428_1	KIR2DS2	Killer cell immunoglobulin-like receptor 2DS2	P43631		10428_1_chr19_1	chr19	54740379	C	A	0.54905	0.355	0.00899808307237134	1556.52718246497	339.69	FALSE	FALSE	92296							1	FALSE							FALSE
rs5804316	10558_26	PCDH9	Protocadherin-9	Q9HC56	ENSG00000184226	10558_26_chr13_1	chr13	67220270	AT	A	0.8856	-0.293	0.0133448586737175	482.066867095607	106.12	FALSE	FALSE	10066							-1	FALSE							FALSE
rs62282372	10565_19	SLITRK3	SLIT and NTRK-like protein 3	O94933	ENSG00000121871	10565_19_chr3_1	chr3	165194166	G	C	0.11075	-0.496	0.0129793895040962	1460.34282718082	318.79	FALSE	FALSE	2943							-1	FALSE							FALSE
rs9435732	10569_28	MFAP2	Microfibrillar-associated protein 2	P55001	ENSG00000117122	10569_28_chr1_1	chr1	16981663	T	C	0.23555	-0.14	0.0127813767818318	119.977772937999	27.194	FALSE	FALSE	77							-1	FALSE							FALSE
rs9923746	10666_7	GNPTG	N-acetylglucosamine-1-phosphotransferase subunit gamma	Q9UJJ9	ENSG00000090581	10666_7_chr16_1	chr16	1390384	G	C	0.92056	-0.518	0.0149303381589128	1203.7054615514	263.02	FALSE	FALSE	38486							-1	FALSE							FALSE
rs67992843	10818_36	SMPD1	Sphingomyelin phosphodiesterase	P17405	ENSG00000166311	10818_36_chr11_1	chr11	6392313	C	G	0.12611	-0.244	0.0209796760771314	135.263959381564	30.539	FALSE	FALSE	1900							-1	FALSE							FALSE
rs11078801	10903_50	STX8	Syntaxin-8	Q9UNK0	ENSG00000170310	10903_50_chr17_1	chr17	9433928	C	G	0.21153	0.068	0.00969412277518423	49.2040435219712	11.637	FALSE	FALSE	142030							1	FALSE							FALSE
rs78041908	10916_44	PLA2R1	Secretory phospholipase A2 receptor	Q13018	ENSG00000153246	10916_44_chr2_1	chr2	160269917	C	G	0.02914	0.155	0.020037621002833	59.8371748228013	13.987	FALSE	FALSE	207302							1	FALSE							FALSE
rs11640587	10940_25	SRL	Sarcalumenin	Q86TD4	ENSG00000185739	10940_25_chr16_1	chr16	4214222	G	C	0.61902	-0.118	0.00829470185397441	202.377605931066	45.199	FALSE	FALSE	28031							-1	FALSE							FALSE
rs4950928	11104_13	CHI3L1	Chitinase-3-like protein 1	P36222	ENSG00000133048	11104_13_chr1_1	chr1	203186754	C	G	0.8309	0.728	0.0114545196551627	4039.32683772514	879.03	FALSE	FALSE	40							1	FALSE							FALSE
rs9722244	11109_56	SVEP1	Sushi, von Willebrand factor type A, EGF and pentraxin domain-containing protein 1	Q4LDE5	ENSG00000165124	11109_56_chr9_1	chr9	110395872	G	A	0.22913	-0.076	0.0099449802697133	58.4008721527682	13.67	FALSE	FALSE	184008							-1	FALSE							FALSE
rs8066653	11140_56	COL1A1	Collagen alpha-1(I) chain	P02452	ENSG00000108821	11140_56_chr17_1	chr17	50237339	T	A	0.25837	-0.065	0.0091833457712169	50.0985135072422	11.835	FALSE	FALSE	35690							-1	FALSE							FALSE
rs34979308	11178_21	SVEP1	Sushi, von Willebrand factor type A, EGF and pentraxin domain-containing protein 1	Q4LDE5	ENSG00000165124	11178_21_chr9_1	chr9	110383963	GA	G	0.67866	-0.116	0.0094507781948344	150.654059030677	33.904	FALSE	FALSE	195917							-1	FALSE							FALSE
rs140651348	11273_176	GSTT2B	Glutathione S-transferase theta-2B	P0CG30		11273_176_chr22_1	chr22	23941532	T	A	0.0538	0.368	0.0183572596715757	401.864769985046	88.665	FALSE	FALSE	19840							1	FALSE							FALSE
rs183123006	11319_106	MRE11A	Double-strand break repair protein MRE11	P49959	ENSG00000020922	11319_106_chr11_1	chr11	94551670	T	C	0.01444	0.201	0.0330496961500487	36.9876869045974	8.9249	FALSE	FALSE	38969							1	FALSE							FALSE
rs771965102	11358_15	GRB10	Growth factor receptor-bound protein 10	Q13322	ENSG00000106070	11358_15_chr7_1	chr7	50750150	T	C	0.01406	-0.269	0.0349447466463486	59.2571510485805	13.859	FALSE	FALSE	43312							-1	FALSE							FALSE
rs1154455	11377_19	ADH7	Alcohol dehydrogenase class 4 mu/sigma chain	P40394	ENSG00000196344	11377_19_chr4_1	chr4	99417500	T	A	0.52179	0.12	0.00823500116250767	212.34163765438	47.373	FALSE	FALSE	18010							1	FALSE							FALSE
rs11672541	11551_16	HMG20B	SWI/SNF-related matrix-associated actin-dependent regulator of chromatin subfamily E member 1-related	Q9P0W2	ENSG00000064961	11551_16_chr19_1	chr19	3579863	C	A	0.10853	-0.134	0.0128245980924954	109.174715603082	24.828	FALSE	FALSE	6948							-1	FALSE							FALSE
rs75416067	11656_110	EVL	Ena/VASP-like protein	Q9UI08	ENSG00000196405	11656_110_chr14_1	chr14	99955092	CT	C	0.21217	0.29	0.00968893199408567	895.868322752803	196.11	FALSE	FALSE	16361							1	FALSE							FALSE
rs75282796	11969_5	S100A2	Protein S100-A2	P29034	ENSG00000196754	11969_5_chr1_1	chr1	153561364	C	T	0.01112	-0.414	0.0382930131540872	116.885758757301	26.517	FALSE	FALSE	4466							-1	FALSE							FALSE
rs62285629	12343_14	ACAP2	Arf-GAP with coiled-coil, ANK repeat and PH domain-containing protein 2	Q15057	ENSG00000114331	12343_14_chr3_1	chr3	195469445	A	T	0.23426	-0.058	0.00927564413157948	39.0991963327789	9.3949	FALSE	FALSE	26269							-1	FALSE							FALSE
rs111257840	12358_6	IGBP1	Immunoglobulin-binding protein 1	P78318	ENSG00000089289	12358_6_chrX_1	chrX	70182500	T	G	0.14398	-0.12	0.0104099317331175	132.882175354263	30.018	FALSE	FALSE	49052							-1	FALSE							FALSE
rs6702334	12386_11	RNPEP	Aminopeptidase B	Q9H4A4	ENSG00000176393	12386_11_chr1_1	chr1	201985696	A	T	0.3535	0.293	0.00859071274884335	1163.2601362476	254.23	FALSE	FALSE	3059							1	FALSE							FALSE
rs74514971	12395_86	DARS2	Aspartate--tRNA ligase, mitochondrial	Q6PI48	ENSG00000117593	12395_86_chr1_1	chr1	173760292	T	TACTC	0.22627	-0.071	0.00984837008974016	51.9742195285005	12.25	FALSE	FALSE	64354							-1	FALSE							FALSE
rs2562156	12438_127	MPG	DNA-3-methyladenine glycosylase	P29372	ENSG00000103152	12438_127_chr16_1	chr16	74696	A	C	0.01971	0.281	0.0288371643443204	94.9527472903615	21.71	FALSE	FALSE	2322							1	FALSE							FALSE
rs222773	12498_12	TAX1BP3	Tax1-binding protein 3	O14907	ENSG00000213977	12498_12_chr17_1	chr17	3681164	G	C	0.53855	0.089	0.00812793447829391	119.900122093104	27.177	FALSE	FALSE	12485							1	FALSE							FALSE
rs58671763	12524_18	SAT2	Diamine acetyltransferase 2	Q96F10	ENSG00000141504	12524_18_chr17_1	chr17	7617969	A	AG	0.36111	-0.189	0.0134345544307181	197.914254083622	44.225	FALSE	FALSE	9909							-1	FALSE							FALSE
rs145954821	12591_27	OPHN1	Oligophrenin-1	O60890	ENSG00000079482	12591_27_chrX_1	chrX	68443415	T	C	0.01729	-0.208	0.0279296361306011	55.4620750903282	13.021	FALSE	FALSE	9574							-1	FALSE							FALSE
rs6478861	12637_7	CRAT	Carnitine O-acetyltransferase	P43155	ENSG00000095321	12637_7_chr9_1	chr9	129092024	T	C	0.68387	0.09	0.00859558732537654	109.631133713746	24.928	FALSE	FALSE	18774							1	FALSE							FALSE
rs12729558	12682_5	CCBL2	Kynurenine--oxoglutarate transaminase 3	Q6YP21	ENSG00000137944	12682_5_chr1_1	chr1	88937277	G	C	0.49448	-0.286	0.00808842196305838	1250.27188911157	273.14	FALSE	FALSE	55683							-1	FALSE							FALSE
rs140983547	12714_38	AP1G2	AP-1 complex subunit gamma-like 2	O75843	ENSG00000213983	12714_38_chr14_1	chr14	23565870	T	C	0.01017	-0.618	0.0420777482465675	215.710839203041	48.108	FALSE	FALSE	2069							-1	FALSE							FALSE
rs7782999	12764_3	ELMO1	Engulfment and cell motility protein 1	Q92556	ENSG00000155849	12764_3_chr7_1	chr7	37407090	T	A	0.18282	-0.105	0.0101327018060086	107.381155765893	24.435	FALSE	FALSE	42236							-1	FALSE							FALSE
rs7559380	12812_25	ACYP2	Acylphosphatase-2	P14621	ENSG00000170634	12812_25_chr2_1	chr2	54129660	T	A	0.44987	-0.22	0.00801672925418069	753.097018891508	165.07	FALSE	FALSE	158823							-1	FALSE							FALSE
rs764640269	12820_1	GRAP	GRB2-related adapter protein	Q13588	ENSG00000154016	12820_1_chr17_1	chr17	19092836	C	T	0.06957	-0.1	0.015862236427732	39.7439623220023	9.5383	FALSE	FALSE	45784							-1	FALSE							FALSE
rs142059440	12851_5	POLM	DNA-directed DNA/RNA polymerase mu	Q9NP87	ENSG00000122678	12851_5_chr7_1	chr7	44074256	C	G	0.02101	0.46	0.0278252511632386	273.298644087602	60.664	FALSE	FALSE	8284							1	FALSE							FALSE
rs192812042	13098_93	FIGF	Vascular endothelial growth factor D	O43915	ENSG00000165197	13098_93_chrX_1	chrX	15418500	A	G	0.15436	0.637	0.00991939549247639	4123.90310216785	897.4	FALSE	FALSE	34087							1	FALSE							FALSE
rs199806191	13116_25	CD177	CD177 antigen	Q8N6Q3		13116_25_chr19_1	chr19	43322950	G	GC	0.01383	2.087	0.0364997964914857	3269.36954026335	711.79	FALSE	FALSE	30708							1	FALSE							FALSE
rs4887134	13124_20	ISLR2	Immunoglobulin superfamily containing leucine-rich repeat protein 2	Q6UXK2	ENSG00000167178	13124_20_chr15_1	chr15	74317938	T	A	0.63472	-0.234	0.00873583684371541	717.50129010533	157.33	FALSE	FALSE	217625							-1	FALSE							FALSE
rs200372879	13397_88	DEFB4A	Beta-defensin 4A	O15263	ENSG00000171711	13397_88_chr8_1	chr8	7856627	A	T	0.16748	0.26	0.0116874396928452	494.889147363436	108.91	FALSE	FALSE	37937							1	FALSE							FALSE
rs192726277	13465_5	RCAN1	Calcipressin-1	P53805	ENSG00000159200	13465_5_chr21_1	chr21	34560626	C	T	0.01249	0.305	0.0362700825661464	70.7135418219688	16.384	FALSE	FALSE	54516							1	FALSE							FALSE
rs5945273	13499_30	F8	Coagulation Factor VIII	P00451	ENSG00000185010	13499_30_chrX_2	chrX	155013426	C	T	0.22719	-0.061	0.00868146718644586	49.3711693870497	11.674	FALSE	FALSE	9297							-1	FALSE							FALSE
rs71453923	13552_7	SWAP70	Switch-associated protein 70	Q9UH65	ENSG00000133789	13552_7_chr11_1	chr11	9648242	C	CT	0.23972	-0.225	0.0107400645167116	438.885523255723	96.723	FALSE	FALSE	15834							-1	FALSE							FALSE
rs114464628	13578_98	ABLIM3	Actin-binding LIM protein 3	O94929	ENSG00000173210	13578_98_chr5_1	chr5	149154161	A	G	0.0443	-0.273	0.019213139558668	201.896420562752	45.094	FALSE	FALSE	12715							-1	FALSE							FALSE
rs925653	13634_209	PIR	Pirin	O00625	ENSG00000087842	13634_209_chrX_1	chrX	15490906	G	A	0.68786	0.407	0.00749796884034385	2946.46682688413	641.65	FALSE	FALSE	2682							1	FALSE							FALSE
rs10509571	13642_90	IFIT3	Interferon-induced protein with tetratricopeptide repeats 3	O14879	ENSG00000119917	13642_90_chr10_1	chr10	89332801	A	T	0.26379	-0.09	0.00893684820078989	101.418283657305	23.128	FALSE	FALSE	4983							-1	FALSE							FALSE
rs10409474	13671_40	ELANE	Neutrophil elastase	P08246	ENSG00000277571	13671_40_chr19_1	chr19	850733	G	C	0.13906	0.454	0.0124442697617538	1330.98411323986	290.68	FALSE	FALSE	263							1	FALSE							FALSE
rs8033800	13700_10	ANXA2	Annexin A2	P07355	ENSG00000182718	13700_10_chr15_1	chr15	60396980	A	T	0.63403	-0.565	0.00824551772869955	4695.27502457986	1021.5	FALSE	FALSE	1045							-1	FALSE							FALSE
rs57136797	13717_15	FCN2	Ficolin-2	Q15485	ENSG00000160339	13717_15_chr9_1	chr9	134860694	T	A	0.13756	-0.567	0.0128241458127137	1954.83102483085	426.23	FALSE	FALSE	3367							-1	FALSE							FALSE
rs6510982	13720_95	PRTN3	Myeloblastin	P24158	ENSG00000196415	13720_95_chr19_1	chr19	845535	G	C	0.75479	0.492	0.00993769389689309	2451.08840083619	534.04	FALSE	FALSE	4571							1	FALSE							FALSE
rs10221950	13740_51	FRZB	Secreted frizzled-related protein 3	Q92765	ENSG00000162998	13740_51_chr2_1	chr2	183063641	C	G	0.77033	0.426	0.00989610684652517	1853.06411918639	404.12	FALSE	FALSE	196871							1	FALSE							FALSE
rs148699932	13748_4	CCL8	C-C motif chemokine 8	P80075	ENSG00000108700	13748_4_chr17_1	chr17	34319392	C	G	0.01208	0.375	0.0324269007914349	133.737022446645	30.205	FALSE	FALSE	346							1	FALSE							FALSE
rs148788997	13944_3	SULT1A3	Sulfotransferase 1A3	P0DMM9	ENSG00000213599	13944_3_chr16_1	chr16	30311847	C	G	0.14089	0.196	0.0119945147170203	267.021837040758	59.296	FALSE	FALSE	112620							1	FALSE							FALSE
rs28796647	13983_27	CRYZ	Quinone oxidoreductase	Q08257	ENSG00000116791	13983_27_chr1_1	chr1	74726654	G	C	0.52621	-0.718	0.00727022959975334	9753.32364319131	2120	FALSE	FALSE	6754							-1	FALSE							FALSE
rs11064321	14114_18	PIANP	PILR alpha-associated neural protein	Q8IYJ0	ENSG00000139200	14114_18_chr12_1	chr12	6700730	C	G	0.39503	0.172	0.00815588693042414	444.748509454721	97.999	FALSE	FALSE	113							1	FALSE							FALSE
rs113216595	14131_37	EFNB2	Ephrin-B2	P52799	ENSG00000125266	14131_37_chr13_1	chr13	106637559	GGGCTC	G	0.12727	0.091	0.0121382473762623	56.2044647667264	13.185	FALSE	FALSE	102519							1	FALSE							FALSE
rs553718083	14203_3	ANXA7	Annexin A7	P20073	ENSG00000138279	14203_3_chr10_1	chr10	73413629	C	G	0.01094	-0.404	0.0383972514089135	110.703781347404	25.163	FALSE	FALSE	456							-1	FALSE							FALSE
rs1220424	14208_3	RBP7	Retinoid-binding protein 7	Q96R05	ENSG00000162444	14208_3_chr1_2	chr1	9941922	A	T	0.7808	0.131	0.00964951100696223	184.302819682536	41.254	FALSE	FALSE	55274							1	FALSE							FALSE
rs73085637	14688_6	PTPN7	Tyrosine-protein phosphatase non-receptor type 7	P35236	ENSG00000143851	14688_6_chr1_1	chr1	202160068	C	T	0.14452	-0.075	0.0112672873707958	44.3081670701112	10.552	FALSE	FALSE	1520							-1	FALSE							FALSE
rs192812042	14705_1	FIGF	Vascular endothelial growth factor D	O43915	ENSG00000165197	14705_1_chrX_1	chrX	15418500	A	G	0.15436	0.492	0.00966088224682467	2593.56196279271	564.99	FALSE	FALSE	34087							1	FALSE							FALSE
rs60255715	14747_9	CRLF1	Cytokine receptor-like factor 1	O75462	ENSG00000006016	14747_9_chr19_1	chr19	18661991	G	C	0.05203	0.112	0.0177973483810466	39.6027588950845	9.5069	FALSE	FALSE	55141							1	FALSE							FALSE
rs7242889	15298_199	NETO1	Neuropilin and tolloid-like protein 1	Q8TDF5	ENSG00000166342	15298_199_chr18_1	chr18	73564150	G	C	0.18006	0.067	0.0102236697530954	42.9473113460536	10.25	FALSE	FALSE	696478							1	FALSE							FALSE
rs76735111	15321_8	CPLX2	Complexin-2	Q6PUV4	ENSG00000145920	15321_8_chr5_1	chr5	175960203	T	A	0.78573	-0.064	0.00976026448440927	42.9968634056698	10.261	FALSE	FALSE	163665							-1	FALSE							FALSE
rs60169972	15322_35	CRADD	Death domain-containing protein CRADD	P78560	ENSG00000169372	15322_35_chr12_1	chr12	93837506	C	G	0.17309	-0.068	0.0105121726783331	41.8439671981621	10.005	FALSE	FALSE	160165							-1	FALSE							FALSE
rs192331981	15324_58	FTL	Ferritin light chain	P02792	ENSG00000087086	15324_58_chr19_1	chr19	48927887	T	G	0.01687	0.265	0.0327363880352469	65.5285002045223	15.242	FALSE	FALSE	36053							1	FALSE							FALSE
rs5030095	15343_337	KNG1	Kininogen, HMW, Two Chain	P01042	ENSG00000113889	15343_337_chr3_1	chr3	186743560	C	G	0.11323	-0.374	0.0140482062068478	708.763685208756	155.43	FALSE	FALSE	26252							-1	FALSE							FALSE
rs5112	15364_101	APOC1	Apolipoprotein C-I	P02654	ENSG00000130208	15364_101_chr19_1	chr19	44927023	G	C	0.48777	0.302	0.00816684620892247	1367.43008648958	298.6	FALSE	FALSE	12777							1	FALSE							FALSE
rs117258330	15367_38	BPIFB1	BPI fold-containing family B member 1	Q8TDL5	ENSG00000125999	15367_38_chr20_1	chr20	33303949	C	T	0.01488	-0.972	0.0328659385353925	874.662389842252	191.5	FALSE	FALSE	30400							-1	FALSE							FALSE
rs77897447	15368_3	BMPER	BMP-binding endothelial regulator protein	Q8N8U9	ENSG00000164619	15368_3_chr7_1	chr7	33742313	G	C	0.14738	0.139	0.0117090371982493	140.924735735306	31.777	FALSE	FALSE	162597							1	FALSE							FALSE
rs200419757	15385_116	FABP2	Fatty acid-binding protein, intestinal	P12104	ENSG00000145384	15385_116_chr4_1	chr4	119426406	T	G	0.24723	0.061	0.00939422030382419	42.1636489525066	10.076	FALSE	FALSE	104245							1	FALSE							FALSE
rs117120062	15394_79	UNC5B	Netrin receptor UNC5B	Q8IZJ1	ENSG00000107731	15394_79_chr10_1	chr10	71302386	T	C	0.01856	0.476	0.0309471240587189	236.577432190426	52.659	FALSE	FALSE	89852							1	FALSE							FALSE
rs61799138	15395_15	GSTM1	Glutathione S-transferase Mu 1	P09488	ENSG00000134184	15395_15_chr1_1	chr1	109683328	T	C	0.24042	1.038	0.00966764233934516	11527.9890946244	2505.4	FALSE	FALSE	4467							1	FALSE							FALSE
rs72722045	15447_45	SORD	Sorbitol dehydrogenase	Q00796	ENSG00000140263	15447_45_chr15_1	chr15	44966007	T	A	0.15854	0.295	0.0112024847575666	693.450249280413	152.1	FALSE	FALSE	57096							1	FALSE							FALSE
rs1766098	15453_3	AMBP	Alpha-1-microglobulin	P02760	ENSG00000106927	15453_3_chr9_1	chr9	114333484	G	A	0.10688	-0.114	0.013522416071653	71.0724216521826	16.463	FALSE	FALSE	255012							-1	FALSE							FALSE
rs142066612	15495_9	FOLR3	Folate receptor gamma	P41439	ENSG00000110203	15495_9_chr11_1	chr11	72133655	C	CTCCTTT	0.05163	-0.47	0.0213880855573973	482.894090241755	106.3	FALSE	FALSE	2054							-1	FALSE							FALSE
rs360098	15503_15	LEFTY2	Left-right determination factor 2	O00292	ENSG00000143768	15503_15_chr1_1	chr1	225878990	C	G	0.67071	-0.108	0.0109036696015318	98.1074854273964	22.402	FALSE	FALSE	62502							-1	FALSE							FALSE
rs6993770	15506_34	LRP12	Low-density lipoprotein receptor-related protein 12	Q9Y561	ENSG00000147650	15506_34_chr8_1	chr8	105569300	T	A	0.22448	-0.059	0.00949253991466629	38.6312854414505	9.2908	FALSE	FALSE	980276							-1	FALSE							FALSE
rs150169491	15514_26	BCHE	Cholinesterase	P06276	ENSG00000114200	15514_26_chr3_1	chr3	165852774	C	T	0.01057	-0.502	0.0371496439068816	182.598886060338	40.882	FALSE	FALSE	15302							-1	FALSE							FALSE
rs4878643	15522_2	GLIPR2	Golgi-associated plant pathogenesis-related protein 1	Q9H4G4	ENSG00000122694	15522_2_chr9_1	chr9	36153440	C	G	0.29073	-0.277	0.00906302992044163	934.141595085575	204.43	FALSE	FALSE	16905							-1	FALSE							FALSE
rs1805312	15523_9	ALAD	Delta-aminolevulinic acid dehydratase	P13716	ENSG00000148218	15523_9_chr9_1	chr9	113390710	G	C	0.0877	-0.38	0.0143369740211293	702.509492061206	154.07	FALSE	FALSE	10628							-1	FALSE							FALSE
rs2876803	15539_15	SLITRK1	SLIT and NTRK-like protein 1	Q96PX8	ENSG00000178235	15539_15_chr13_1	chr13	83794650	A	T	0.15307	0.082	0.0109629567095248	55.9464206551357	13.128	FALSE	FALSE	87743							1	FALSE							FALSE
rs201033360	15556_49	AMY2B	Alpha-amylase 2B	P19961	ENSG00000240038	15556_49_chr1_1	chr1	103593955	T	TC	0.05717	-0.728	0.0178654023922891	1660.49339955541	362.28	FALSE	FALSE	39312							-1	FALSE							FALSE
rs11735606	15558_63	ENPEP	Glutamyl aminopeptidase	Q07075	ENSG00000138792	15558_63_chr4_1	chr4	110517862	G	C	0.28875	0.399	0.00880695986070748	2052.55005727377	447.46	FALSE	FALSE	41790							1	FALSE							FALSE
rs12976386	15565_102	MUC16	Mucin-16	Q8WXI7	ENSG00000181143	15565_102_chr19_1	chr19	8898485	T	A	0.53524	-0.1	0.0085601202581406	136.470966745963	30.803	FALSE	FALSE	111905							-1	FALSE							FALSE
rs11103604	15582_25	FCN1	Ficolin-1	O00602	ENSG00000085265	15582_25_chr9_1	chr9	134965600	T	G	0.26107	0.339	0.00933120520867448	1319.84799079076	288.26	FALSE	FALSE	47597							1	FALSE							FALSE
rs61801180	15583_18	FCRLB	Fc receptor-like B	Q6BAA4	ENSG00000162746	15583_18_chr1_1	chr1	161718974	C	G	0.10232	0.586	0.0130479711714844	2017.01559027578	439.74	FALSE	FALSE	2569							1	FALSE							FALSE
rs2430349	15585_304	FBLN5	Fibulin-5	Q9UBX5	ENSG00000140092	15585_304_chr14_1	chr14	91882631	G	A	0.73282	-0.084	0.00920428736977495	83.2871944925269	19.149	FALSE	FALSE	65071							-1	FALSE							FALSE
rs3027578	15588_17	GLA	Alpha-galactosidase A	P06280	ENSG00000102393	15588_17_chrX_1	chrX	101409320	A	T	0.01297	0.771	0.0316444515341776	593.626951703985	130.39	FALSE	FALSE	1307							1	FALSE							FALSE
rs115736167	15607_56	PKLR	Pyruvate kinase PKLR	P30613	ENSG00000143627	15607_56_chr1_1	chr1	155296818	G	C	0.01594	-0.21	0.0344685008799502	37.1187889981951	8.9541	FALSE	FALSE	4616							-1	FALSE							FALSE
rs28384501	15614_168	LILRA2	Leukocyte immunoglobulin-like receptor subfamily A member 2	Q8N149	ENSG00000239998	15614_168_chr19_1	chr19	54573651	T	A	0.59336	-0.119	0.00848022138094086	196.915336974036	44.007	FALSE	FALSE	655							-1	FALSE							FALSE
rs572839232	15640_54	TAGLN	Transgelin	Q01995	ENSG00000149591	15640_54_chr11_1	chr11	117128542	C	CT	0.01205	0.285	0.0364250016094937	61.21961030438	14.292	FALSE	FALSE	70751							1	FALSE							FALSE
rs181449514	15644_1	BTD	Biotinidase	P43251	ENSG00000169814	15644_1_chr3_1	chr3	15604767	A	G	0.01033	-0.512	0.0373929996363365	187.481884974759	41.948	FALSE	FALSE	3416							-1	FALSE							FALSE
rs113660705	16288_17	EPHA4	Ephrin type-A receptor 4	P54764	ENSG00000116106	16288_17_chr2_1	chr2	221570698	T	TA	0.55418	-0.128	0.00809487834422309	250.034125569097	55.593	FALSE	FALSE	3504							-1	FALSE							FALSE
rs72955755	16620_26	LY75	Lymphocyte antigen 75	O60449	ENSG00000054219	16620_26_chr2_1	chr2	159861821	G	C	0.46857	0.844	0.00653446393921139	16682.6470632371	3624.8	FALSE	FALSE	42935							1	FALSE							FALSE
rs2428665	16763_11	LECT2	Leukocyte cell-derived chemotaxin-2	O14960	ENSG00000145826	16763_11_chr5_1	chr5	135977944	A	T	0.4706	-0.436	0.0077527230065942	3162.74693439706	688.63	FALSE	FALSE	22910							-1	FALSE							FALSE
rs140056884	16792_4	SIGLEC5	Sialic acid-binding Ig-like lectin 5	O15389	ENSG00000105501	16792_4_chr19_1	chr19	51541871	T	C	0.04306	1.102	0.0197126054082768	3125.18068692185	680.47	FALSE	FALSE	88603							1	FALSE							FALSE
rs2276862	16818_200	CDCP1	CUB domain-containing protein 1	Q9H5V8	ENSG00000163814	16818_200_chr3_1	chr3	45146293	G	C	0.17419	-0.293	0.010667709153471	754.38476257672	165.35	FALSE	FALSE	129							-1	FALSE							FALSE
rs132618	16823_75	APOL3	Apolipoprotein L3	O95236	ENSG00000128284	16823_75_chr22_1	chr22	36141452	T	A	0.45625	0.101	0.00855084387297106	139.516249777787	31.469	FALSE	FALSE	24725							1	FALSE							FALSE
rs11144225	16853_5	NRK1	Nicotinamide riboside kinase 1	Q9NWW6	ENSG00000106733	16853_5_chr9_1	chr9	75092384	T	A	0.37121	-0.155	0.0082225930510067	355.341394688297	78.536	FALSE	FALSE	4060							-1	FALSE							FALSE
rs35264941	16890_37	ADAMTSL1	ADAMTS-like protein 1	Q8N6G6	ENSG00000178031	16890_37_chr9_1	chr9	18626299	C	G	0.01968	-0.677	0.0290931720986458	541.495915839329	119.05	FALSE	FALSE	719785							-1	FALSE							FALSE
rs7950273	17140_57	PDGFD	Platelet-derived growth factor D	Q9GZP0	ENSG00000170962	17140_57_chr11_1	chr11	104160870	G	C	0.30131	-0.349	0.0088040622426079	1571.39238935822	342.92	FALSE	FALSE	3429							-1	FALSE							FALSE
rs529301849	17153_46	KIR2DL3	Killer cell immunoglobulin-like receptor 2DL3	P43628	ENSG00000276459	17153_46_chr19_1	chr19	54769297	A	G	0.01352	0.369	0.0345158267400929	114.292089274727	25.949	FALSE	FALSE	30789							1	FALSE							FALSE
rs818194	17161_1	DDOST	Dolichyl-diphosphooligosaccharide--protein glycosyltransferase 48 kDa subunit	P39656	ENSG00000244038	17161_1_chr1_1	chr1	20605335	T	A	0.77319	0.062	0.00938859516718831	43.609605030232	10.397	FALSE	FALSE	56209							1	FALSE							FALSE
rs7990889	17231_1	LCP1	Plastin-2	P13796	ENSG00000136167	17231_1_chr13_1	chr13	46117262	G	C	0.28085	-0.128	0.00902486372025644	201.158613775569	44.933	FALSE	FALSE	65062							-1	FALSE							FALSE
rs7903755	17377_1	AKR1C3	Aldo-keto reductase family 1 member C3	P42330	ENSG00000196139	17377_1_chr10_1	chr10	5111103	G	A	0.66941	-0.135	0.00859683286063227	246.598579421461	54.844	FALSE	FALSE	62338							-1	FALSE							FALSE
rs11634869	17383_4	STARD5	StAR-related lipid transfer protein 5	Q9NSY2	ENSG00000172345	17383_4_chr15_1	chr15	81274272	T	A	0.24868	-0.213	0.00928638214344421	526.097337884885	115.7	FALSE	FALSE	49911							-1	FALSE							FALSE
rs7913063	17403_14	ACADSB	Short/branched chain specific acyl-CoA dehydrogenase, mitochondrial	P45954	ENSG00000196177	17403_14_chr10_1	chr10	123039167	T	A	0.09324	0.169	0.0134731157771301	157.339340578582	35.365	FALSE	FALSE	30255							1	FALSE							FALSE
rs5935624	17454_15	EGFL6	Epidermal growth factor-like protein 6	Q8IUX8	ENSG00000198759	17454_15_chrX_1	chrX	13582123	T	C	0.46222	-0.311	0.00730313566956212	1813.43519796699	395.51	FALSE	FALSE	12549							-1	FALSE							FALSE
rs10876568	17706_4	PPP1R1A	Protein phosphatase 1 regulatory subunit 1A	Q13522	ENSG00000135447	17706_4_chr12_1	chr12	54590778	C	G	0.1877	0.065	0.0103912362271803	39.1284169376332	9.4014	FALSE	FALSE	2119							1	FALSE							FALSE
rs75487681	17746_77	FIS1	Mitochondrial fission 1 protein	Q9Y3D6	ENSG00000214253	17746_77_chr7_1	chr7	101253420	T	A	0.05897	-0.321	0.0168340424807817	363.607830342157	80.336	FALSE	FALSE	8330							-1	FALSE							FALSE
rs575772440	17748_21	TP53I3	Quinone oxidoreductase PIG3	Q53FA7	ENSG00000115129	17748_21_chr2_1	chr2	24084466	A	AGC	0.02138	0.53	0.0275977532645276	368.811355345679	81.469	FALSE	FALSE	1301							1	FALSE							FALSE
rs4969471	17758_79	DCXR	L-xylulose reductase	Q7Z4W1	ENSG00000169738	17758_79_chr17_1	chr17	82019937	G	C	0.70855	-0.071	0.00932877033224127	57.9252470965618	13.565	FALSE	FALSE	17760							-1	FALSE							FALSE
rs368358726	17766_5	NCF1	Neutrophil cytosol factor 1	P14598	ENSG00000158517	17766_5_chr7_1	chr7	74772150	T	C	0.06425	0.689	0.0168301396507079	1675.95751259636	365.64	FALSE	FALSE	1811							1	FALSE							FALSE
rs6059848	17781_191	MAP1LC3A	Microtubule-associated proteins 1A/1B light chain 3A	Q9H492	ENSG00000101460	17781_191_chr20_1	chr20	34454238	T	C	0.49488	0.053	0.00831572204665311	40.6211121877562	9.7333	FALSE	FALSE	92584							1	FALSE							FALSE
rs146544605	17794_6	PMM2	Phosphomannomutase 2	O15305	ENSG00000140650	17794_6_chr16_1	chr16	8900886	G	C	0.03488	-0.138	0.0220323019816701	39.2318169129336	9.4244	FALSE	FALSE	103074							-1	FALSE							FALSE
rs12404566	17814_8	BPNT1	3'(2'),5'-bisphosphate nucleotidase 1	O95861	ENSG00000162813	17814_8_chr1_1	chr1	220200137	A	T	0.19696	0.065	0.0100650910492277	41.7053046040095	9.9742	FALSE	FALSE	110221							1	FALSE							FALSE
rs192436452	17856_23	NT5M	5'(3')-deoxyribonucleotidase, mitochondrial	Q9NPB1	ENSG00000205309	17856_23_chr17_1	chr17	17303358	C	G	0.0425	0.294	0.0195743268340232	225.590595070871	50.263	FALSE	FALSE	7							1	FALSE							FALSE
rs11555995	18181_2	TSSC4	Protein TSSC4	Q9Y5U2	ENSG00000184281	18181_2_chr11_1	chr11	2402315	G	A	0.12508	0.08	0.0123229212791988	42.1456373327572	10.072	FALSE	FALSE	3904							1	FALSE							FALSE
rs1005364	18198_51	HBQ1	Hemoglobin subunit theta-1	P09105	ENSG00000086506	18198_51_chr16_2	chr16	180482	G	C	0.16299	-0.124	0.0105679155144377	137.678049621214	31.067	FALSE	FALSE	149							-1	FALSE							FALSE
rs59412705	18213_30	UBE2F	NEDD8-conjugating enzyme UBE2F	Q969M7	ENSG00000184182	18213_30_chr2_1	chr2	237955596	A	T	0.41211	0.068	0.00811858106996711	70.1548276191599	16.261	FALSE	FALSE	11348							1	FALSE							FALSE
rs6556182	18215_5	THG1L	Probable tRNA(His) guanylyltransferase	Q9NWX6	ENSG00000113272	18215_5_chr5_1	chr5	157695657	A	T	0.12055	0.14	0.0124842352290559	125.757004833652	28.459	FALSE	FALSE	35731							1	FALSE							FALSE
rs7870053	18222_34	SH3GLB2	Endophilin-B2	Q9NR46	ENSG00000148341	18222_34_chr9_1	chr9	129025850	G	C	0.44594	-0.344	0.0080493118082332	1826.41465381411	398.33	FALSE	FALSE	2503							-1	FALSE							FALSE
rs553718083	18244_1	ANXA7	Annexin A7	P20073	ENSG00000138279	18244_1_chr10_1	chr10	73413629	C	G	0.01094	-0.407	0.0383493640157588	112.634772554079	25.586	FALSE	FALSE	456							-1	FALSE							FALSE
rs2277148	18342_2	PSAT1	Phosphoserine aminotransferase	Q9Y617	ENSG00000135069	18342_2_chr9_1	chr9	78297199	C	G	0.7815	0.149	0.00978028191237061	232.097140674759	51.682	FALSE	FALSE	125							1	FALSE							FALSE
rs5820482	18413_24	ARL4D	ADP-ribosylation factor-like protein 4D	P49703	ENSG00000175906	18413_24_chr17_1	chr17	43073637	T	TA	0.15144	0.072	0.0110552487204504	42.4158287863506	10.132	FALSE	FALSE	325347							1	FALSE							FALSE
rs7000685	18435_40	UBXN2B	UBX domain-containing protein 2B	Q14CS0	ENSG00000215114	18435_40_chr8_1	chr8	58004774	C	G	0.37311	-0.06	0.00820004462429946	53.5389770673427	12.596	FALSE	FALSE	406489							-1	FALSE							FALSE
rs62555900	18864_7	PRSS3	Trypsin-3	P35030	ENSG00000010438	18864_7_chr9_1	chr9	33788646	C	G	0.22298	0.136	0.0104105322956046	170.660080127954	38.275	FALSE	FALSE	38181							1	FALSE							FALSE
rs111896493	18881_7	CD97	CD97 antigen	P48960	ENSG00000123146	18881_7_chr19_1	chr19	14381256	CTGAG	C	0.41165	0.091	0.00843421577923918	116.410825568939	26.413	FALSE	FALSE	113							1	FALSE							FALSE
rs61799138	18895_54	GSTM4	Glutathione S-transferase Mu 4	Q03013	ENSG00000168765	18895_54_chr1_1	chr1	109683328	T	C	0.24042	1.036	0.00970343095333465	11399.0555748603	2477.4	FALSE	FALSE	27253							1	FALSE							FALSE
rs144598771	18916_25	ITPA	Inosine triphosphate pyrophosphatase	Q9BY32	ENSG00000125877	18916_25_chr20_1	chr20	3212640	A	AG	0.12903	-0.557	0.0115052526678102	2343.78661086246	510.73	FALSE	FALSE	3773							-1	FALSE							FALSE
rs201033360	18917_53	AMY2A	Pancreatic alpha-amylase	P04746	ENSG00000243480	18917_53_chr1_1	chr1	103593955	T	TC	0.05717	-0.954	0.0176219596989936	2930.81457100463	638.25	FALSE	FALSE	23376							-1	FALSE							FALSE
rs178677	18921_30	PHEX	Phosphate-regulating neutral endopeptidase	P78562	ENSG00000102174	18921_30_chrX_1	chrX	22022237	T	C	0.36528	-0.214	0.00734786613025299	848.213296221302	185.75	FALSE	FALSE	10089							-1	FALSE							FALSE
rs13171129	19124_9	UBLCP1	Ubiquitin-like domain-containing CTD phosphatase 1	Q8WVY7	ENSG00000164332	19124_9_chr5_1	chr5	159306365	A	C	0.03035	-0.507	0.0236956509946737	457.802994812803	100.84	FALSE	FALSE	43299							-1	FALSE							FALSE
rs3950702	19129_15	MTHFSD	Methenyltetrahydrofolate synthase domain-containing protein	Q2M296	ENSG00000103248	19129_15_chr16_1	chr16	86534448	C	T	0.60096	0.318	0.00823752325529394	1490.25618396789	325.29	FALSE	FALSE	21392							1	FALSE							FALSE
rs2958390	19135_5	NT5C3L	7-methylguanosine phosphate-specific 5'-nucleotidase	Q969T7	ENSG00000141698	19135_5_chr17_1	chr17	41876103	A	G	0.75654	0.148	0.0189407021072546	61.0564125816419	14.256	FALSE	FALSE	39827							1	FALSE							FALSE
rs12362956	19143_38	CYB5R2	NADH-cytochrome b5 reductase 2	Q6BCY4	ENSG00000166394	19143_38_chr11_1	chr11	7661453	C	T	0.62476	0.223	0.00856542948749403	677.815409106954	148.7	FALSE	FALSE	17116							1	FALSE							FALSE
rs73136831	19161_1	USP15	Ubiquitin carboxyl-terminal hydrolase 15	Q9Y4E8	ENSG00000135655	19161_1_chr12_1	chr12	62337470	T	A	0.09696	0.2	0.0136288393632514	215.348695764646	48.029	FALSE	FALSE	77131							1	FALSE							FALSE
rs57928937	19188_21	NAP1L4	nucleosome assembly protein 1-like 4	Q99733	ENSG00000205531	19188_21_chr11_1	chr11	2969023	CT	C	0.80862	0.176	0.0101936394123294	298.10331247204	66.069	FALSE	FALSE	23354							1	FALSE							FALSE
rs1439613518	19230_12	GSTT1	Glutathione S-transferase theta-1	P30711	ENSG00000184674	19230_12_chr22_1	chr22	24001379	G	A	0.53084	0.681	0.00799983419370133	7246.56600345896	1575.6	FALSE	FALSE	4095							1	FALSE							FALSE
rs1317449220	19237_17	DDT	D-dopachrome decarboxylase	P30046	ENSG00000099977	19237_17_chr22_1	chr22	23978270	T	C	0.6107	-0.058	0.00831443286502217	48.6620863715285	11.517	FALSE	FALSE	1558							-1	FALSE							FALSE
rs10908821	19277_4	TSTD1	Thiosulfate sulfurtransferase/rhodanese-like domain-containing protein 1	Q8NFU3	ENSG00000215845	19277_4_chr1_1	chr1	161038745	G	C	0.10261	0.492	0.0133255727100559	1363.19642626609	297.68	FALSE	FALSE	239							1	FALSE							FALSE
rs147967693	19297_4	G6PD	Glucose-6-phosphate 1-dehydrogenase	P11413	ENSG00000160211	19297_4_chrX_1	chrX	154410919	T	C	0.07235	-0.107	0.0140500645598877	57.9977193003677	13.581	FALSE	FALSE	136667							-1	FALSE							FALSE
rs11541763	19367_34	DCI	Enoyl-CoA delta isomerase 1, mitochondrial	P42126	ENSG00000167969	19367_34_chr16_1	chr16	2251519	C	G	0.1648	-0.192	0.0108492436491507	313.186859762019	69.355	FALSE	FALSE	82							-1	FALSE							FALSE
rs2604277	19376_74	NNMT	Nicotinamide N-methyltransferase	P40261	ENSG00000166741	19376_74_chr11_1	chr11	114308380	A	T	0.94813	0.127	0.018131015307365	49.0640272392256	11.606	FALSE	FALSE	12568							1	FALSE							FALSE
rs144303868	19504_22	DTYMK	Thymidylate kinase	P23919	ENSG00000168393	19504_22_chr2_1	chr2	241680143	C	G	0.06011	0.156	0.0170904078000935	83.3190568724834	19.156	FALSE	FALSE	6825							1	FALSE							FALSE
rs4083631	19556_12	CR1	Complement receptor type 1	P17927	ENSG00000203710	19556_12_chr1_1	chr1	207537608	A	G	0.58313	0.254	0.0101556571701274	625.534647629734	137.33	FALSE	FALSE	41481							1	FALSE							FALSE
rs778713964	19557_3	KLB	Beta-klotho	Q86Z14	ENSG00000134962	19557_3_chr4_1	chr4	39426589	T	AA	0.69896	-0.201	0.0106519079413726	356.071575368307	78.695	FALSE	FALSE	19737							-1	FALSE							FALSE
rs10406080	19602_36	JUND	Transcription factor jun-D	P17535	ENSG00000130522	19602_36_chr19_1	chr19	18291332	G	C	0.65134	-0.06	0.00835277323538035	51.5989802143955	12.167	FALSE	FALSE	9676							-1	FALSE							FALSE
rs4316067	19615_213	NT5C3A	Cytosolic 5'-nucleotidase 3A	Q9H0P0	ENSG00000122643	19615_213_chr7_1	chr7	33041902	G	A	0.27768	-0.084	0.00876892619553435	91.7626067901885	21.01	FALSE	FALSE	20919							-1	FALSE							FALSE
rs41279067	19617_5	PTGR1	Prostaglandin reductase 1	Q14914	ENSG00000106853	19617_5_chr9_1	chr9	111599379	C	G	0.20031	-0.545	0.00990742472701995	3026.01754486593	658.93	FALSE	FALSE	476							-1	FALSE							FALSE
rs58005713	19631_13	KNG1	Kininostatin	P01042	ENSG00000113889	19631_13_chr3_1	chr3	186748163	C	G	0.07079	-0.154	0.0161369738301068	91.0745957628078	20.859	FALSE	FALSE	30855							-1	FALSE							FALSE
rs6520279	2211_9	TIMP1	Metalloproteinase inhibitor 1	P01033	ENSG00000102265	2211_9_chrX_1	chrX	47588697	C	T	0.44834	0.051	0.00742942712730945	47.1226491557493	11.176	FALSE	FALSE	6407							1	FALSE							FALSE
rs9894212	2278_61	TIMP2	Metalloproteinase inhibitor 2	P16035	ENSG00000035862	2278_61_chr17_1	chr17	78865858	G	C	0.2268	-0.082	0.00993517302194149	68.12034443203	15.813	FALSE	FALSE	59532							-1	FALSE							FALSE
rs35136575	2418_55	APOE	Apolipoprotein E	P02649	ENSG00000130203	2418_55_chr19_1	chr19	44935906	G	C	0.28501	-0.195	0.00938945500459336	431.30893247117	95.074	FALSE	FALSE	30158							-1	FALSE							FALSE
rs13117504	2567_5	CFI	Complement factor I	P05156	ENSG00000205403	2567_5_chr4_1	chr4	109737700	G	C	0.3832	0.198	0.00835214116878775	561.997945733114	123.51	FALSE	FALSE	64525							1	FALSE							FALSE
rs2588323	2611_72	TYRO3	Tyrosine-protein kinase receptor TYRO3	Q06418	ENSG00000092445	2611_72_chr15_1	chr15	41549880	G	C	0.66235	-0.119	0.00857542940234373	192.567135828448	43.058	FALSE	FALSE	9141							-1	FALSE							FALSE
rs11242627	2615_60	EFNA5	Ephrin-A5	P52803	ENSG00000184349	2615_60_chr5_1	chr5	107115899	T	A	0.4614	-0.069	0.00808168439139677	72.8944408580939	16.864	FALSE	FALSE	554996							-1	FALSE							FALSE
rs2430199	2633_52	IL13RA1	Interleukin-13 receptor subunit alpha-1	P78552	ENSG00000131724	2633_52_chrX_1	chrX	118808160	G	T	0.28544	0.12	0.00987048093092989	147.803890067002	33.281	FALSE	FALSE	81207							1	FALSE							FALSE
rs797027774	2637_77	MRC1	Macrophage mannose receptor 1	P22897	ENSG00000120586	2637_77_chr10_1	chr10	17845767	T	G	0.55421	0.308	0.0093366931797849	1088.21637899301	237.92	FALSE	FALSE	36425							1	FALSE							FALSE
rs28735437	2658_27	NTRK3	NT-3 growth factor receptor	Q16288	ENSG00000140538	2658_27_chr15_1	chr15	87971624	C	G	0.11639	0.236	0.0130664146034994	326.220415890925	72.194	FALSE	FALSE	285172							1	FALSE							FALSE
rs11570136	2665_26	TNFRSF17	Tumor necrosis factor receptor superfamily member 17	Q02223	ENSG00000048462	2665_26_chr16_1	chr16	11964975	A	T	0.35441	-0.134	0.00870466856064429	236.976410897319	52.746	FALSE	FALSE	131							-1	FALSE							FALSE
rs142216859	2687_2	MIA	Melanoma-derived growth regulatory protein	Q16674	ENSG00000261857	2687_2_chr19_1	chr19	40771360	A	ATTTTACAGAGTGCTGATTGGTCTG	0.06907	1.286	0.0152293022655929	7130.53185216074	1550.4	FALSE	FALSE	3816							1	FALSE							FALSE
rs11573156	2692_74	PLA2G2A	Phospholipase A2, membrane associated	P14555	ENSG00000188257	2692_74_chr1_1	chr1	19979653	C	G	0.25614	0.767	0.00924357313077815	6885.11129578502	1497.1	FALSE	FALSE	786							1	FALSE							FALSE
rs930814	2700_56	PROS1	Vitamin K-dependent protein S	P07225	ENSG00000184500	2700_56_chr3_2	chr3	94256084	C	G	0.03123	-0.186	0.0235310962423713	62.480078744519	14.57	FALSE	FALSE	281994							-1	FALSE							FALSE
rs140185670	2742_68	SIGLEC7	Sialic acid-binding Ig-like lectin 7	Q9Y286	ENSG00000168995	2742_68_chr19_1	chr19	51142883	C	G	0.08558	-0.545	0.0150885468317664	1304.66248380357	284.96	FALSE	FALSE	624							-1	FALSE							FALSE
rs76450054	2781_63	CCL4L1	C-C motif chemokine 4-like	Q8NHW4	ENSG00000205020	2781_63_chr17_1	chr17	36160818	A	C	0.60409	0.13	0.00837940672936776	240.691172292683	53.556	FALSE	FALSE	50244							1	FALSE							FALSE
rs6993770	2811_27	ANGPT1	Angiopoietin-1	Q15389	ENSG00000154188	2811_27_chr8_1	chr8	105569300	T	A	0.22448	-0.116	0.00975496518014325	141.404923561124	31.882	FALSE	FALSE	1928755							-1	FALSE							FALSE
rs189981335	2813_11	AGRP	Agouti-related protein	O00253	ENSG00000159723	2813_11_chr16_1	chr16	67614412	C	G	0.01126	-0.533	0.0396702726273258	180.519469201049	40.428	FALSE	FALSE	130599							-1	FALSE							FALSE
rs2274469	2826_53	EDA	Ectodysplasin-A, secreted form	Q92838	ENSG00000158813	2826_53_chrX_1	chrX	70023268	A	T	0.16983	0.464	0.0094365083438957	2417.76064787647	526.8	FALSE	FALSE	407202							1	FALSE							FALSE
rs2308249	2827_23	CX3CL1	Fractalkine	P78423	ENSG00000006210	2827_23_chr16_1	chr16	57380657	CAG	C	0.61986	-0.053	0.00833661553211644	40.4177555441097	9.6881	FALSE	FALSE	8200							-1	FALSE							FALSE
rs62117661	2831_29	KLK11	Kallikrein-11	Q9UBX7	ENSG00000167757	2831_29_chr19_1	chr19	51025576	T	C	0.10578	-0.228	0.0144712626278061	248.23147247373	55.2	FALSE	FALSE	2458							-1	FALSE							FALSE
rs2269067	2851_63	C5	C5a anaphylatoxin	P01031	ENSG00000106804	2851_63_chr9_1	chr9	120974762	C	G	0.17758	0.167	0.0105490048201362	250.61667325228	55.72	FALSE	FALSE	100412							1	FALSE							FALSE
rs1330719545	2913_1	CCL23	C-C motif chemokine 23	P55773	ENSG00000167236	2913_1_chr17_1	chr17	36031559	G	GT	0.42209	-0.275	0.00853437776136765	1038.2971525154	227.07	FALSE	FALSE	13380							-1	FALSE							FALSE
rs2765815	2960_66	CFP	Properdin	P27918	ENSG00000126759	2960_66_chrX_1	chrX	47634335	A	G	0.29019	0.083	0.0079724755712093	108.385151849131	24.655	FALSE	FALSE	4030							1	FALSE							FALSE
rs10007826	2985_35	CXCL1	Growth-regulated alpha protein	P09341	ENSG00000163739	2985_35_chr4_1	chr4	73874452	G	C	0.17884	0.784	0.0101384130845871	5979.87575478689	1300.5	FALSE	FALSE	5061							1	FALSE							FALSE
rs2241047	2992_59	IL17RA	Interleukin-17 receptor A	Q96F46	ENSG00000177663	2992_59_chr22_1	chr22	17105693	G	C	0.51795	0.968	0.00797699341717327	14725.5745016012	3199.8	FALSE	FALSE	20735							1	FALSE							FALSE
rs4851010	2993_1	IL18RAP	Interleukin-18 receptor accessory protein	O95256	ENSG00000115607	2993_1_chr2_1	chr2	102439667	T	A	0.32583	0.082	0.00856631223237966	91.6304680565306	20.981	FALSE	FALSE	21118							1	FALSE							FALSE
rs4804774	3029_52	CD209	CD209 antigen	Q9NNX6	ENSG00000090659	3029_52_chr19_1	chr19	7707287	C	G	0.21725	-0.358	0.00950917595844367	1417.36037122807	309.45	FALSE	FALSE	40322							-1	FALSE							FALSE
rs201572964	3038_9	CXCL11	C-X-C motif chemokine 11	O14625	ENSG00000169248	3038_9_chr4_1	chr4	76197406	CAGGT	C	0.01314	0.285	0.0339648869015216	70.4091942634147	16.317	FALSE	FALSE	161209							1	FALSE							FALSE
rs150930997	3041_55	MRC2	C-type mannose receptor 2	Q9UBG0	ENSG00000011028	3041_55_chr17_2	chr17	62476572	C	G	0.01549	0.461	0.032590592202386	200.086296911289	44.699	FALSE	FALSE	150828							1	FALSE							FALSE
rs3836793	3060_43	C9	Complement component C9	P02748	ENSG00000113600	3060_43_chr5_1	chr5	39355461	GT	G	0.90344	-0.201	0.0140275107305471	205.319829833025	45.841	FALSE	FALSE	9099							-1	FALSE							FALSE
rs10039191	3196_6	HAPLN1	Hyaluronan and proteoglycan link protein 1	P10915	ENSG00000145681	3196_6_chr5_1	chr5	83723226	G	C	0.33474	0.11	0.00854297411607335	165.793381435017	37.212	FALSE	FALSE	2016							1	FALSE							FALSE
rs985081	3198_4	IDS	Iduronate 2-sulfatase	P22304	ENSG00000010404	3198_4_chrX_1	chrX	149456568	C	T	0.16409	-0.076	0.00964923223504764	62.0356970649251	14.472	FALSE	FALSE	48786							-1	FALSE							FALSE
rs4444026	3212_30	ASAH2	Neutral ceramidase	Q9NR71	ENSG00000188611	3212_30_chr10_1	chr10	50270141	T	A	0.82074	0.536	0.010646884199837	2534.45461339028	552.15	FALSE	FALSE	18577							1	FALSE							FALSE
rs76183323	3213_65	NID1	Nidogen-1	P14543	ENSG00000116962	3213_65_chr1_1	chr1	236067017	A	G	0.0233	-0.554	0.0275579561835619	404.134120497485	89.159	FALSE	FALSE	1836							-1	FALSE							FALSE
rs4736916	3221_54	SFRP1	Secreted frizzled-related protein 1	Q8N474	ENSG00000104332	3221_54_chr8_1	chr8	41093987	T	A	0.49386	-0.12	0.00834701026606367	206.681020296577	46.138	FALSE	FALSE	215484							-1	FALSE							FALSE
rs10403399	3232_28	ACP5	Tartrate-resistant acid phosphatase type 5	P13686	ENSG00000102575	3232_28_chr19_1	chr19	11595843	G	C	0.28099	0.235	0.00933003637530451	634.40858397948	139.26	FALSE	FALSE	16835							1	FALSE							FALSE
rs12441312	3280_49	ACAN	Aggrecan core protein	P16112	ENSG00000157766	3280_49_chr15_1	chr15	88710195	C	G	0.20578	0.094	0.00996643110650251	88.9562300206881	20.394	FALSE	FALSE	93246							1	FALSE							FALSE
rs743641	3284_75	BGN	Biglycan	P21810	ENSG00000182492	3284_75_chrX_1	chrX	153508696	T	A	0.0864	-0.145	0.0133043715485338	118.781081388815	26.932	FALSE	FALSE	13808							-1	FALSE							FALSE
rs163352	3298_52	CNTN4	Contactin-4	Q8IWV2	ENSG00000144619	3298_52_chr3_1	chr3	3056357	C	G	0.80105	-0.287	0.0107897631362901	707.522037727102	155.16	FALSE	FALSE	957555							-1	FALSE							FALSE
rs142751091	3302_58	CST7	Cystatin-F	O76096	ENSG00000077984	3302_58_chr20_1	chr20	24926225	G	C	0.23801	-0.684	0.00946871144557753	5218.31678215454	1135.1	FALSE	FALSE	23004							-1	FALSE							FALSE
rs1674777	3310_62	FCGR2B	Low affinity immunoglobulin gamma Fc region receptor II-b	P31994	ENSG00000072694	3310_62_chr1_1	chr1	161673537	G	C	0.24617	1.287	0.00850571877635339	22894.7051400692	4973.8	FALSE	FALSE	26295							1	FALSE							FALSE
rs57136797	3313_21	FCN2	Ficolin-2	Q15485	ENSG00000160339	3313_21_chr9_1	chr9	134860694	T	A	0.13756	-0.354	0.0132056002123191	718.604998117395	157.57	FALSE	FALSE	3367							-1	FALSE							FALSE
rs11172841	3322_52	LRIG3	Leucine-rich repeats and immunoglobulin-like domains protein 3	Q6UXM1	ENSG00000139263	3322_52_chr12_1	chr12	58958650	C	A	0.23311	0.279	0.0112896277155246	610.729874707653	134.11	FALSE	FALSE	38112							1	FALSE							FALSE
rs55676345	3362_61	CHRDL1	Chordin-like protein 1	Q9BU40	ENSG00000101938	3362_61_chrX_1	chrX	110849520	A	G	0.15572	-0.105	0.0100140200180341	109.941507514368	24.996	FALSE	FALSE	53462							-1	FALSE							FALSE
rs117926980	3431_54	EPHA1	Ephrin type-A receptor 1	P21709	ENSG00000146904	3431_54_chr7_1	chr7	143408509	C	G	0.04833	0.302	0.0193234816749038	244.254811014592	54.333	FALSE	FALSE	383							1	FALSE							FALSE
rs5512	3449_58	SERPINA4	Kallistatin	P29622	ENSG00000100665	3449_58_chr14_1	chr14	94568116	G	A	0.01967	-1.462	0.0303746033905155	2316.71981573919	504.85	FALSE	FALSE	6697							-1	FALSE							FALSE
rs749124335	3535_84	DKK1	Dickkopf-related protein 1	O94907	ENSG00000107984	3535_84_chr10_1	chr10	52358131	T	A	0.01093	1.123	0.038864876734292	834.920113148971	182.86	FALSE	FALSE	43949							1	FALSE							FALSE
rs144788078	3630_27	CADM3	Cell adhesion molecule 3	Q8N126	ENSG00000162706	3630_27_chr1_1	chr1	159171311	C	T	0.01243	-0.286	0.0349739089670157	66.8719081459302	15.538	FALSE	FALSE	252							-1	FALSE							FALSE
rs111909987	3719_2	CDKN1B	Cyclin-dependent kinase inhibitor 1B	P46527	ENSG00000111276	3719_2_chr12_1	chr12	12699174	G	C	0.09925	0.121	0.013368591101201	81.9217952164126	18.849	FALSE	FALSE	18095							1	FALSE							FALSE
rs539432790	3796_79	ANGPTL4	Angiopoietin-related protein 4	Q9BY76	ENSG00000167772	3796_79_chr19_1	chr19	10101623	G	C	0.02095	0.244	0.0279872081504267	76.0082086156152	17.549	FALSE	FALSE	1737497							1	FALSE							FALSE
rs2072696	3799_11	CA3	Carbonic anhydrase 3	P07451	ENSG00000164879	3799_11_chr8_1	chr8	85438822	C	G	0.24779	-0.195	0.00932863650829092	436.951143882209	96.302	FALSE	FALSE	4							-1	FALSE							FALSE
rs35138163	3803_10	CST5	Cystatin-D	P28325	ENSG00000170367	3803_10_chr20_1	chr20	23878078	A	T	0.19615	0.804	0.00981331522729285	6712.44280470163	1459.6	FALSE	FALSE	1665							1	FALSE							FALSE
rs6489536	3807_1	FGF23	Fibroblast growth factor 23	Q9GZV9	ENSG00000118972	3807_1_chr12_1	chr12	4382743	C	G	0.37186	0.052	0.00826342992616046	39.5991615035019	9.5061	FALSE	FALSE	3015							1	FALSE							FALSE
rs3737801	3810_50	FGR	Tyrosine-protein kinase Fgr	P09769	ENSG00000000938	3810_50_chr1_1	chr1	27634321	G	C	0.06731	-0.269	0.0162245298781121	274.890870723005	61.011	FALSE	FALSE	1240							-1	FALSE							FALSE
rs187341059	4192_10	AKR1A1	Alcohol dehydrogenase [NADP(+)]	P14550	ENSG00000117448	4192_10_chr1_1	chr1	46135920	T	C	0.02683	-0.873	0.0245946226243718	1259.93505958154	275.24	FALSE	FALSE	585142							-1	FALSE							FALSE
rs2872060	4232_19	IGF1R	Insulin-like growth factor 1 receptor	P08069	ENSG00000140443	4232_19_chr15_1	chr15	98956264	T	G	0.47599	-0.062	0.00844275947915942	53.9280286456919	12.682	FALSE	FALSE	307726							-1	FALSE							FALSE
rs11079945	4249_64	NME2	Nucleoside diphosphate kinase B	P22392	ENSG00000011052	4249_64_chr17_1	chr17	51150713	G	C	0.40101	-0.09	0.00839521692384475	114.926762880385	26.088	FALSE	FALSE	14721							-1	FALSE							FALSE
rs11640950	4314_12	DCTPP1	dCTP pyrophosphatase 1	Q9H773	ENSG00000179958	4314_12_chr16_1	chr16	30414680	A	T	0.23566	-0.06	0.00972972377271649	38.0278243427266	9.1565	FALSE	FALSE	15372							-1	FALSE							FALSE
rs116765948	4328_2	BOC	Brother of CDO	Q9BWV1	ENSG00000144857	4328_2_chr3_1	chr3	113211469	A	T	0.01916	-0.276	0.0300049856689725	84.6118745432829	19.44	FALSE	FALSE	467							-1	FALSE							FALSE
rs1800947	4337_49	CRP	C-reactive protein	P02741	ENSG00000132693	4337_49_chr1_1	chr1	159713648	G	C	0.0624	-0.184	0.017233188352556	113.999875377985	25.885	FALSE	FALSE	941							-1	FALSE							FALSE
rs34345957	4374_45	GDF15	Growth/differentiation factor 15	Q99988	ENSG00000130513	4374_45_chr19_1	chr19	18392357	T	TG	0.12492	0.471	0.0124740756639333	1425.68987790678	311.26	FALSE	FALSE	10188							1	FALSE							FALSE
rs34239095	4455_89	MFGE8	Lactadherin	Q08431	ENSG00000140545	4455_89_chr15_1	chr15	88912537	G	C	0.28203	0.258	0.00904651921689367	813.347978836604	178.17	FALSE	FALSE	932							1	FALSE							FALSE
rs74434158	4479_14	SERPING1	Plasma protease C1 inhibitor	P05155	ENSG00000149131	4479_14_chr11_1	chr11	57588556	T	A	0.1163	0.113	0.0132352222641715	72.8944408580939	16.864	FALSE	FALSE	8997							1	FALSE							FALSE
rs28381684	4496_60	MMP12	Macrophage metalloelastase	P39900	ENSG00000110347	4496_60_chr11_1	chr11	102866461	T	A	0.10544	-0.712	0.0131039476658639	2952.26737593948	642.91	FALSE	FALSE	8573							-1	FALSE							FALSE
rs12164382	4567_82	SH2D1A	SH2 domain-containing protein 1A	O60880	ENSG00000183918	4567_82_chrX_1	chrX	124346297	T	C	0.45296	0.104	0.00726296185235102	205.040264021956	45.78	FALSE	FALSE	16							1	FALSE							FALSE
rs113503666	4876_32	F9	Coagulation factor IX	P00740	ENSG00000101981	4876_32_chrX_1	chrX	139473888	C	T	0.09495	-0.104	0.0124489342285397	69.7914680500066	16.181	FALSE	FALSE	56831							-1	FALSE							FALSE
rs12601658	4886_3	CCL7	C-C motif chemokine 7	P80098	ENSG00000108688	4886_3_chr17_1	chr17	34206404	A	T	0.21698	-0.127	0.0095116994976833	178.275309674353	39.938	FALSE	FALSE	63811							-1	FALSE							FALSE
rs10781113	4960_72	ANXA1	Annexin A1	P04083	ENSG00000135046	4960_72_chr9_1	chr9	73102376	G	C	0.59272	0.071	0.00816730305484836	75.5717285467307	17.453	FALSE	FALSE	49354							1	FALSE							FALSE
rs8033800	4961_17	ANXA2	Annexin A2	P07355	ENSG00000182718	4961_17_chr15_1	chr15	60396980	A	T	0.63403	-0.461	0.00826613033248848	3110.26471671592	677.23	FALSE	FALSE	1045							-1	FALSE							FALSE
rs3817818	5005_4	MAPK12	Mitogen-activated protein kinase 12	P53778	ENSG00000188130	5005_4_chr22_1	chr22	50260902	G	C	0.57255	-0.216	0.00819109831933361	695.381647382832	152.52	FALSE	FALSE	908							-1	FALSE							FALSE
rs142289742	5018_68	PRDX6	Peroxiredoxin-6	P30041	ENSG00000117592	5018_68_chr1_1	chr1	173468074	T	TA	0.14748	0.123	0.0114652666272459	115.091143559825	26.124	FALSE	FALSE	9272							1	FALSE							FALSE
rs2423507	5092_51	JAG1	Protein jagged-1	P78504	ENSG00000101384	5092_51_chr20_1	chr20	10633691	G	C	0.33934	0.071	0.00860097284899245	68.1430462105574	15.818	FALSE	FALSE	40355							1	FALSE							FALSE
rs604077	5095_21	KIR2DL4	Killer cell immunoglobulin-like receptor 2DL4	Q99706	ENSG00000215764	5095_21_chr19_1	chr19	54809941	C	T	0.70386	-0.154	0.010102991593955	232.349348137149	51.737	FALSE	FALSE	6330							-1	FALSE							FALSE
rs281439	5124_69	ICAM5	Intercellular adhesion molecule 5	Q9UMF0	ENSG00000105376	5124_69_chr19_1	chr19	10289434	C	G	0.7917	0.806	0.00983165859641332	6720.73087743252	1461.4	FALSE	FALSE	84							1	FALSE							FALSE
rs145233261	5129_12	SCARF1	Scavenger receptor class F member 1	Q14162	ENSG00000074660	5129_12_chr17_1	chr17	1645837	C	G	0.01245	-0.284	0.0373559977803994	57.7984242191651	13.537	FALSE	FALSE	48							-1	FALSE							FALSE
rs190211816	5134_52	HAVCR2	Hepatitis A virus cellular receptor 2	Q8TDQ0	ENSG00000135077	5134_52_chr5_1	chr5	157097661	A	G	0.01262	-1.087	0.0336967603301668	1040.59752876905	227.57	FALSE	FALSE	11576							-1	FALSE							FALSE
rs386677468	5139_32	UNC5C	Netrin receptor UNC5C	O95185	ENSG00000182168	5139_32_chr4_1	chr4	95486407	ATACTCTGGCATCTCTTCT	CTG	0.39711	0.167	0.00830307711134714	404.533786677861	89.246	FALSE	FALSE	62803							1	FALSE							FALSE
rs7520588	5238_26	PPIE	Peptidyl-prolyl cis-trans isomerase E	Q9UNP9	ENSG00000084072	5238_26_chr1_1	chr1	39748853	A	T	0.42629	-0.287	0.008192738255655	1227.17255304122	268.12	FALSE	FALSE	10009							-1	FALSE							FALSE
rs1989357	5301_7	CCL11	Eotaxin	P51671	ENSG00000172156	5301_7_chr17_1	chr17	34227435	T	A	0.39124	-0.116	0.00830907931285217	194.899250726885	43.567	FALSE	FALSE	58232							-1	FALSE							FALSE
rs440051	5307_12	F9	Coagulation factor IXab	P00740	ENSG00000101981	5307_12_chrX_1	chrX	139562758	A	G	0.20224	0.095	0.00933046119163545	103.667109358269	23.621	FALSE	FALSE	32039							1	FALSE							FALSE
rs756193572	5337_64	CD86	T-lymphocyte activation antigen CD86	P42081	ENSG00000114013	5337_64_chr3_1	chr3	122046991	T	C	0.18317	0.085	0.0102897429234016	68.2383948111693	15.839	FALSE	FALSE	8370							1	FALSE							FALSE
rs12013076	5357_60	NLGN4X	Neuroligin-4, X-linked	Q8N0W4	ENSG00000146938	5357_60_chrX_1	chrX	6002689	C	G	0.21464	0.058	0.00861487438635558	45.3271161067102	10.778	FALSE	FALSE	226193							1	FALSE							FALSE
rs77228368	5451_1	ALCAM	CD166 antigen	Q13740	ENSG00000170017	5451_1_chr3_1	chr3	105513153	G	C	0.03607	0.3	0.0226399232282862	175.587101495917	39.351	FALSE	FALSE	146441							1	FALSE							FALSE
rs11074135	5483_1	RGMA	Repulsive guidance molecule A	Q96B86	ENSG00000182175	5483_1_chr15_1	chr15	93066231	T	A	0.32306	-0.174	0.00884869950742463	386.669219904776	85.357	FALSE	FALSE	22983							-1	FALSE							FALSE
rs41300805	5620_13	PAM	Peptidyl-glycine alpha-amidating monooxygenase	P19021	ENSG00000145730	5620_13_chr5_1	chr5	103025380	C	G	0.15727	0.702	0.0102934378818144	4651.07484509747	1011.9	FALSE	FALSE	270598							1	FALSE							FALSE
rs139356332	5636_10	MFAP4	Microfibril-associated glycoprotein 4	P55083	ENSG00000166482	5636_10_chr17_1	chr17	19385973	C	G	0.02455	-0.654	0.0269080995443007	590.730569176507	129.76	FALSE	FALSE	1246							-1	FALSE							FALSE
rs115668827	5637_81	NTNG1	Netrin-G1	Q9Y2I2	ENSG00000162631	5637_81_chr1_1	chr1	107135646	C	G	0.06717	1.323	0.015278751708781	7497.97419968633	1630.2	FALSE	FALSE	4271							1	FALSE							FALSE
rs62211989	5676_54	ASIP	Agouti-signaling protein	P42127	ENSG00000101440	5676_54_chr20_1	chr20	33950585	C	G	0.08156	0.677	0.0142773158146565	2248.45502471611	490.02	FALSE	FALSE	235907							1	FALSE							FALSE
rs6500599	5682_13	VASN	Vasorin	Q6EMK4	ENSG00000168140	5682_13_chr16_1	chr16	4424513	C	G	0.71459	0.076	0.00910500413576283	69.6733816347902	16.155	FALSE	FALSE	52666							1	FALSE							FALSE
rs3216800	5701_81	CLEC3B	Tetranectin	P05452	ENSG00000163815	5701_81_chr3_1	chr3	45026209	AT	A	0.22363	-0.115	0.0145224685286917	62.7068222231666	14.62	FALSE	FALSE	3							-1	FALSE							FALSE
rs977371848	5703_26	OLFM1	Noelin	Q99784	ENSG00000130558	5703_26_chr9_1	chr9	133266456	C	T	0.87109	0.157	0.0118843900103276	174.52012427799	39.118	FALSE	FALSE	1808786							1	FALSE							FALSE
rs2510290	5722_78	PRCP	Lysosomal Pro-X carboxypeptidase	P42785	ENSG00000137509	5722_78_chr11_1	chr11	82835874	T	A	0.53559	0.078	0.00899501537730291	75.1943804044471	17.37	FALSE	FALSE	65866							1	FALSE							FALSE
rs7982806	5727_35	B3GALTL	Beta-1,3-glucosyltransferase	Q6Y288	ENSG00000187676	5727_35_chr13_1	chr13	31248530	G	C	0.76465	-0.121	0.0149248369288307	65.7281715852991	15.286	FALSE	FALSE	48556							-1	FALSE							FALSE
rs4714431	5736_1	TREML2	Trem-like transcript 2 protein	Q5T2D2	ENSG00000112195	5736_1_chr6_1	chr6	41200599	C	A	0.36111	0.216	0.0101393008495304	453.828204978358	99.975	FALSE	FALSE	634							1	FALSE							FALSE
rs183663489	5740_17	ROBO1	Roundabout homolog 1	Q9Y6N7	ENSG00000169855	5740_17_chr3_1	chr3	78691632	A	G	0.01452	-0.446	0.0339925421426612	172.148177050416	38.6	FALSE	FALSE	1076366							-1	FALSE							FALSE
rs2153463	5742_14	ACP6	Lysophosphatidic acid phosphatase type 6	Q9NPH0	ENSG00000162836	5742_14_chr1_1	chr1	147652507	G	T	0.73621	0.952	0.00848761200068295	12580.6436321513	2734	FALSE	FALSE	18036							1	FALSE							FALSE
rs2740124	5763_67	DEFB104A	Beta-defensin 104	Q8WTQ1	ENSG00000177023	5763_67_chr8_1	chr8	7830407	C	G	0.5443	-0.215	0.00811622620382694	701.727723422804	153.9	FALSE	FALSE	6063							-1	FALSE							FALSE
rs80045772	5810_25	TDGF1	Teratocarcinoma-derived growth factor 1	P13385	ENSG00000241186	5810_25_chr3_1	chr3	46577748	A	T	0.27107	1.316	0.0068802139201857	36585.4073919073	7946.8	FALSE	FALSE	3194							1	FALSE							FALSE
rs221790	5813_58	EPO	Erythropoietin	P01588	ENSG00000130427	5813_58_chr7_1	chr7	100680659	C	G	0.58961	0.069	0.00828259807483751	69.4008847872365	16.095	FALSE	FALSE	40140							1	FALSE							FALSE
rs189320012	6060_2	PIP	Prolactin-inducible protein	P12273	ENSG00000159763	6060_2_chr7_1	chr7	143132113	T	C	0.01241	-0.677	0.0372487672514026	330.334192019738	73.09	FALSE	FALSE	33							-1	FALSE							FALSE
rs560134461	6255_74	CPXM1	Probable carboxypeptidase X1	Q96SM3	ENSG00000088882	6255_74_chr20_1	chr20	2800612	A	G	0.01342	1.149	0.0353755891783461	1054.95198561762	230.69	FALSE	FALSE	34							1	FALSE							FALSE
rs12881545	6373_54	DLK1	Protein delta homolog 1	P80370	ENSG00000185559	6373_54_chr14_1	chr14	100709875	C	G	0.61021	0.453	0.00856000920181611	2800.57972871782	609.96	FALSE	FALSE	16989							1	FALSE							FALSE
rs223492	6382_17	MANBA	Beta-mannosidase	O00462	ENSG00000109323	6382_17_chr4_1	chr4	102753951	C	G	0.34019	0.445	0.00808088606784996	3032.50869342539	660.34	FALSE	FALSE	7043							1	FALSE							FALSE
rs1903176	6383_90	TLL1	Tolloid-like protein 1	O43897	ENSG00000038295	6383_90_chr4_1	chr4	165742950	A	T	0.36206	-0.059	0.00870256990808938	45.9630650495913	10.919	FALSE	FALSE	130173							-1	FALSE							FALSE
rs3845296	6385_63	VWA1	von Willebrand factor A domain-containing protein 1	Q6PCB0	ENSG00000179403	6385_63_chr1_1	chr1	1438102	C	G	0.21937	0.102	0.00970657015581618	110.42534069936	25.102	FALSE	FALSE	2580							1	FALSE							FALSE
rs11086936	6392_7	WISP2	WNT1-inducible-signaling pathway protein 2	O76076	ENSG00000064205	6392_7_chr20_1	chr20	44703166	G	C	0.33574	0.23	0.00888782245362251	669.676302806778	146.93	FALSE	FALSE	11037							1	FALSE							FALSE
rs12452548	6404_20	C1QL1	C1q-related factor	O75973	ENSG00000131094	6404_20_chr17_1	chr17	44811682	C	T	0.77764	0.09	0.0117541778946941	58.6273818706804	13.72	FALSE	FALSE	156594							1	FALSE							FALSE
rs3809113	6408_2	INHBC	Inhibin beta C chain	P55103	ENSG00000175189	6408_2_chr12_1	chr12	57454925	G	C	0.7243	-0.1	0.00925838655707416	116.661990177173	26.468	FALSE	FALSE	20241							-1	FALSE							FALSE
rs2021916	6409_57	ADGRF5	Adhesion G protein-coupled receptor F5	Q8IZF2	ENSG00000069122	6409_57_chr6_1	chr6	46946784	T	G	0.14523	-0.138	0.0109852725858505	157.810718472324	35.468	FALSE	FALSE	8170							-1	FALSE							FALSE
rs2444239	6414_8	OAF	Out at first protein homolog	Q86UD1	ENSG00000184232	6414_8_chr11_1	chr11	120185708	T	A	0.53851	0.317	0.00811422723674357	1526.24478407502	333.11	FALSE	FALSE	25266							1	FALSE							FALSE
rs149954772	6433_57	FAM20A	Pseudokinase FAM20A	Q96MK3	ENSG00000108950	6433_57_chr17_1	chr17	68660355	G	GTAT	0.08687	-0.2	0.0143873484624313	193.240639740452	43.205	FALSE	FALSE	59401							-1	FALSE							FALSE
rs7249840	6444_15	PSG3	Pregnancy-specific beta-1-glycoprotein 3	Q16557	ENSG00000221826	6444_15_chr19_1	chr19	43133855	G	C	0.07399	0.495	0.0141681015056992	1220.638541358	266.7	FALSE	FALSE	393339							1	FALSE							FALSE
rs917191	6448_36	SEMA3C	Semaphorin-3C	Q99985	ENSG00000075223	6448_36_chr7_1	chr7	80941555	C	G	0.58373	0.107	0.00822803014859412	169.112537734776	37.937	FALSE	FALSE	19176							1	FALSE							FALSE
rs964184	6461_54	APOC3	Apolipoprotein C-III	P02656	ENSG00000110245	6461_54_chr11_1	chr11	116778201	C	G	0.87679	-0.205	0.0122103776339241	281.870438237467	62.532	FALSE	FALSE	51690							-1	FALSE							FALSE
rs12881545	6496_60	DLK1	Protein delta homolog 1	P80370	ENSG00000185559	6496_60_chr14_1	chr14	100709875	C	G	0.61021	0.444	0.00853251046294368	2707.77317318811	589.8	FALSE	FALSE	16989							1	FALSE							FALSE
rs1922804	6572_10	LRRTM4	Leucine-rich repeat transmembrane neuronal protein 4	Q86VH4	ENSG00000176204	6572_10_chr2_1	chr2	77467668	A	T	0.3135	-0.053	0.00858313840921184	38.1293592719142	9.1791	FALSE	FALSE	54765							-1	FALSE							FALSE
rs10275146	6626_81	CHST12	Carbohydrate sulfotransferase 12	Q9NRB3	ENSG00000136213	6626_81_chr7_1	chr7	2387964	G	C	0.60087	0.072	0.00999186119492241	51.9244862596276	12.239	FALSE	FALSE	15524							1	FALSE							FALSE
rs12478529	6715_63	ALPPL2	Alkaline phosphatase, placental-like	P10696	ENSG00000163286	6715_63_chr2_1	chr2	232421944	T	C	0.224	0.196	0.00960788149499328	416.156677118771	91.776	FALSE	FALSE	15103							1	FALSE							FALSE
rs35456522	6969_14	WFDC5	WAP four-disulfide core domain protein 5	Q8TCV5	ENSG00000175121	6969_14_chr20_1	chr20	45098802	C	G	0.27453	-0.058	0.00886289932119031	42.8256886486734	10.223	FALSE	FALSE	17519							-1	FALSE							FALSE
rs869487	7009_8	CD72	B-cell differentiation antigen CD72	P21854	ENSG00000137101	7009_8_chr9_1	chr9	35615899	G	C	0.24543	-0.066	0.00934318384877738	49.8997169009036	11.791	FALSE	FALSE	2528							-1	FALSE							FALSE
rs199865602	7059_14	LILRA6	Leukocyte immunoglobulin-like receptor subfamily A member 6	Q6PI73	ENSG00000244482	7059_14_chr19_1	chr19	54220507	A	G	0.08254	1.509	0.0156598242977018	9285.48749738499	2018.4	FALSE	FALSE	22261							1	FALSE							FALSE
rs145144324	7089_42	SYT11	Synaptotagmin-11	Q9BT88	ENSG00000132718	7089_42_chr1_1	chr1	155788249	T	TC	0.11799	-0.099	0.0123979180439176	63.7636056105104	14.853	FALSE	FALSE	71219							-1	FALSE							FALSE
rs2865820	7139_14	SLITRK4	SLIT and NTRK-like protein 4	Q8IW52	ENSG00000179542	7139_14_chrX_1	chrX	143579256	G	A	0.73711	-0.198	0.00830674011070521	568.158010656487	124.85	FALSE	FALSE	56851							-1	FALSE							FALSE
rs4629327	7145_1	ITIH3	Inter-alpha-trypsin inhibitor heavy chain H3	Q06033	ENSG00000162267	7145_1_chr3_1	chr3	52898663	G	T	0.01436	-0.828	0.0316758723964404	683.287544306999	149.89	FALSE	FALSE	103896							-1	FALSE							FALSE
rs140429928	7156_2	FUT10	Alpha-(1,3)-fucosyltransferase 10	Q6P4F1	ENSG00000172728	7156_2_chr8_1	chr8	33472097	C	G	0.04839	-0.108	0.0158019090350607	46.7119928900226	11.085	FALSE	FALSE	1049							-1	FALSE							FALSE
rs11121349	7161_25	H6PD	GDH/6PGL endoplasmic bifunctional protein	O95479	ENSG00000049239	7161_25_chr1_1	chr1	9235735	C	G	0.4211	-0.462	0.00842058665162936	3010.22703957575	655.5	FALSE	FALSE	969							-1	FALSE							FALSE
rs879446196	7228_2	ST6GALNAC6	Alpha-N-acetylgalactosaminide alpha-2,6-sialyltransferase 6	Q969X2	ENSG00000160408	7228_2_chr9_1	chr9	127897512	C	G	0.02724	0.356	0.0250456869035631	202.038484238692	45.125	FALSE	FALSE	9252							1	FALSE							FALSE
rs2270894	7628_40	CRELD1	Cysteine-rich with EGF-like domain protein 1	Q96HD1	ENSG00000163703	7628_40_chr3_1	chr3	9933702	G	C	0.24095	0.456	0.00845614686653269	2907.93470710864	633.28	FALSE	FALSE	85							1	FALSE							FALSE
rs11025525	7753_21	HTATIP2	Oxidoreductase HTATIP2	Q9BUP3	ENSG00000109854	7753_21_chr11_1	chr11	20358417	G	C	0.49972	0.104	0.00804881750069707	166.956187157916	37.466	FALSE	FALSE	5267							1	FALSE							FALSE
rs1656939	7784_1	KNG1	Kininogen-1	P01042	ENSG00000113889	7784_1_chr3_1	chr3	186714955	T	A	0.51448	-0.11	0.00858994512723726	163.985176344672	36.817	FALSE	FALSE	2353							-1	FALSE							FALSE
rs9640	7810_20	C1QTNF5	Complement C1q tumor necrosis factor-related protein 5	Q9BXJ0	ENSG00000223953	7810_20_chr11_1	chr11	119339269	A	T	0.13479	0.28	0.0121502606827526	531.061565182541	116.78	FALSE	FALSE	7404							1	FALSE							FALSE
rs4963424	7822_11	HRASLS2	HRAS-like suppressor 2	Q9NWW9	ENSG00000133328	7822_11_chr11_1	chr11	63559149	T	A	0.33104	-0.052	0.00829011239560958	39.34466482594	9.4495	FALSE	FALSE	5923							-1	FALSE							FALSE
rs5980943	7897_75	DLG3	Disks large homolog 3	Q92796	ENSG00000082458	7897_75_chrX_1	chrX	70471885	A	G	0.19193	-0.305	0.00928212372544776	1079.70465219954	236.07	FALSE	FALSE	27036							-1	FALSE							FALSE
rs963103571	7918_114	AMY1A	Alpha-amylase 1	P04745	ENSG00000237763	7918_114_chr1_1	chr1	103402994	A	G	0.05044	-0.933	0.0189060752826613	2435.34515721241	530.62	FALSE	FALSE	252524							-1	FALSE							FALSE
rs1796225	7928_183	TPST1	Protein-tyrosine sulfotransferase 1	O60507	ENSG00000169902	7928_183_chr7_1	chr7	66573376	G	C	0.62034	-0.197	0.0110527537638749	317.681162081785	70.334	FALSE	FALSE	368105							-1	FALSE							FALSE
rs141001600	7948_129	GLTPD2	Glycolipid transfer protein domain-containing protein 2	A6NH11	ENSG00000182327	7948_129_chr17_1	chr17	4788014	C	T	0.01279	0.652	0.0383494552554514	289.05254191774	64.097	FALSE	FALSE	944							1	FALSE							FALSE
rs2606135	7957_2	SCG3	Secretogranin-3	Q8WXD2	ENSG00000104112	7957_2_chr15_1	chr15	51681428	G	A	0.02475	-0.321	0.0254156037333076	159.517819187386	35.841	FALSE	FALSE	76							-1	FALSE							FALSE
rs386676204	7970_315	ART3	Ecto-ADP-ribosyltransferase 3	Q13508	ENSG00000156219	7970_315_chr4_1	chr4	76067450	G	AACAT	0.15656	-0.191	0.0116177800818319	270.284058773069	60.007	FALSE	FALSE	56283							-1	FALSE							FALSE
rs12761343	8233_2	ITIH5	Inter-alpha-trypsin inhibitor heavy chain H5	Q86UX2	ENSG00000123243	8233_2_chr10_1	chr10	7667407	G	C	0.65571	0.341	0.00918019984016959	1379.76297701432	301.28	FALSE	FALSE	409							1	FALSE							FALSE
rs2127870	8244_16	FUT8	Alpha-(1,6)-fucosyltransferase	Q9BYC5	ENSG00000033170	8244_16_chr14_1	chr14	65330128	C	G	0.82903	-1.055	0.00970481530868542	11817.629489045	2568.3	FALSE	FALSE	80463							-1	FALSE							FALSE
rs281439	8245_27	ICAM5	Intercellular adhesion molecule 5	Q9UMF0	ENSG00000105376	8245_27_chr19_1	chr19	10289434	C	G	0.7917	0.793	0.00987049141366691	6454.592433449	1403.6	FALSE	FALSE	84							1	FALSE							FALSE
rs73050865	8248_222	SIGLEC14	Sialic acid-binding Ig-like lectin 14	Q08ET2	ENSG00000105501	8248_222_chr19_1	chr19	51612691	G	C	0.02392	-1.294	0.0255611187508822	2562.76531033086	558.3	FALSE	FALSE	34188							-1	FALSE							FALSE
rs192740358	8250_2	PTPRJ	Receptor-type tyrosine-protein phosphatase eta	Q12913	ENSG00000149177	8250_2_chr11_1	chr11	48131815	T	C	0.01127	0.607	0.039688204870217	233.913060058747	52.078	FALSE	FALSE	151312							1	FALSE							FALSE
rs62365862	8269_327	ARSK	Arylsulfatase K	Q6UWY0	ENSG00000164291	8269_327_chr5_1	chr5	95610286	C	G	0.03964	-0.199	0.0206950240262584	92.4643418895124	21.164	FALSE	FALSE	55179							-1	FALSE							FALSE
rs11300005	8304_50	TNFRSF11B	Tumor necrosis factor receptor superfamily member 11B	O00300	ENSG00000164761	8304_50_chr8_1	chr8	119088959	C	CT	0.43707	0.151	0.00823322534595763	336.367393494951	74.404	FALSE	FALSE	136815							1	FALSE							FALSE
rs191583138	8337_65	PTPRU	Receptor-type tyrosine-protein phosphatase U	Q92729	ENSG00000060656	8337_65_chr1_1	chr1	29225235	C	G	0.02413	-0.313	0.0265518530744326	138.962942835496	31.348	FALSE	FALSE	11280							-1	FALSE							FALSE
rs9304936	8351_17	PRSS57	Serine protease 57	Q6UWY2	ENSG00000185198	8351_17_chr19_1	chr19	689590	G	C	0.69177	0.49	0.00911577460762648	2889.38226722623	629.25	FALSE	FALSE	5871							1	FALSE							FALSE
rs2233859	8394_56	RNASE2	Non-secretory ribonuclease	P10153	ENSG00000169385	8394_56_chr14_1	chr14	20891649	A	C	0.46752	0.143	0.00783152681104692	333.410441639889	73.76	FALSE	FALSE	63821							1	FALSE							FALSE
rs2659051	8468_19	KLK3	Prostate-specific antigen	P07288	ENSG00000142515	8468_19_chr19_1	chr19	50842312	G	C	0.82209	0.066	0.0103429475120532	40.7191993104691	9.7551	FALSE	FALSE	12602							1	FALSE							FALSE
rs188302747	8659_68	G6B	Protein G6b	O95866	ENSG00000230060	8659_68_chr6_1	chr6	32265199	G	C	0.0349	0.138	0.02178267513054	40.1361530396733	9.6255	FALSE	FALSE	544643							1	FALSE							FALSE
rs62016793	8900_28	NEO1	Neogenin	Q92859	ENSG00000067141	8900_28_chr15_1	chr15	73051855	G	C	0.44509	-0.171	0.00828580385028059	425.914989463983	93.9	FALSE	FALSE	141							-1	FALSE							FALSE
rs556708606	8963_8	VTI1B	Vesicle transport through interaction with t-SNAREs homolog 1B	Q9UEU0	ENSG00000100568	8963_8_chr14_1	chr14	67713582	CA	C	0.02442	-0.162	0.0264097579719334	37.6271380403648	9.0673	FALSE	FALSE	38697							-1	FALSE							FALSE
rs4576476	8974_172	COL15A1	Collagen alpha-1(XV) chain	P39059	ENSG00000204291	8974_172_chr9_1	chr9	98866670	G	C	0.72456	0.117	0.00959643175119895	148.645636675233	33.465	FALSE	FALSE	76721							1	FALSE							FALSE
rs4988235	9017_58	LCT	Lactase-phlorizin hydrolase	P09848	ENSG00000115850	9017_58_chr2_1	chr2	135851076	A	G	0.8293	1.052	0.00974658527314893	11650.0155767651	2531.9	FALSE	FALSE	13881							1	FALSE							FALSE
rs10068582	9026_40	BTNL8	Butyrophilin-like protein 8	Q6UX41	ENSG00000113303	9026_40_chr5_1	chr5	181005290	C	G	0.11264	0.169	0.0130673302848487	167.262919382163	37.533	FALSE	FALSE	106214							1	FALSE							FALSE
rs8780	9090_9	SYTL4	Synaptotagmin-like protein 4	Q96C24	ENSG00000102362	9090_9_chrX_1	chrX	100674535	C	G	0.34437	-0.11	0.00746738278788175	216.99440769431	48.388	FALSE	FALSE	57613							-1	FALSE							FALSE
rs10718126	9092_33	ANGPTL1	Angiopoietin-related protein 1	O95841	ENSG00000116194	9092_33_chr1_2	chr1	178929896	C	CA	0.37882	0.073	0.00819260789472441	79.3965041868787	18.294	FALSE	FALSE	58816							1	FALSE							FALSE
rs60863424	9177_6	FAM3B	Protein FAM3B	P58499	ENSG00000183844	9177_6_chr21_1	chr21	41354221	C	CAT	0.04267	-0.985	0.0211106168833431	2177.06107351598	474.51	FALSE	FALSE	49993							-1	FALSE							FALSE
rs41283473	9216_100	PLXNB2	Plexin-B2	O15031	ENSG00000196576	9216_100_chr22_1	chr22	50265131	A	G	0.02476	0.47	0.0265465680075311	313.457705802013	69.414	FALSE	FALSE	42506							1	FALSE							FALSE
rs1165701892	9253_52	ABO	Histo-blood group ABO system transferase	P16442		9253_52_chr9_1	chr9	133264504	GAAACTGCC	G	0.80501	-0.44	0.0141176664988829	971.35843597996	212.52	FALSE	FALSE	10710							-1	FALSE							FALSE
rs73050865	9275_2	SIGLEC5	Sialic acid-binding Ig-like lectin 5	O15389	ENSG00000105501	9275_2_chr19_1	chr19	51612691	G	C	0.02392	-1.329	0.0251946505927793	2782.48788624294	606.03	FALSE	FALSE	17783							-1	FALSE							FALSE
rs117724608	9313_27	CBLN1	Cerebellin-1	P23435	ENSG00000102924	9313_27_chr16_2	chr16	49475047	A	G	0.01239	-0.727	0.0377981692370602	369.936591980213	81.714	FALSE	FALSE	193216							-1	FALSE							FALSE
rs11633788	9321_400	NMB	Neuromedin-B	P08949	ENSG00000197696	9321_400_chr15_1	chr15	84761911	A	T	0.3321	-0.14	0.00848845878896033	272.018462969626	60.385	FALSE	FALSE	103300							-1	FALSE							FALSE
rs79314307	9322_15	RCN1	Reticulocalbin-1	Q15293	ENSG00000049449	9322_15_chr11_1	chr11	32089698	CTT	C	0.13233	-0.173	0.011492677124741	226.594724549881	50.482	FALSE	FALSE	1232							-1	FALSE							FALSE
rs11255328	9326_33	ITIH2	Inter-alpha-trypsin inhibitor heavy chain H2	P19823	ENSG00000151655	9326_33_chr10_1	chr10	7740280	G	A	0.01206	-0.384	0.0390132250740638	96.8810288430473	22.133	FALSE	FALSE	37008							-1	FALSE							FALSE
rs731290	9337_43	TAC1	Protachykinin-1	P20366	ENSG00000006128	9337_43_chr7_1	chr7	97654525	G	C	0.16001	0.116	0.0112211981042632	106.865499271808	24.322	FALSE	FALSE	77433							1	FALSE							FALSE
rs7950273	9341_1	PDGFD	Platelet-derived growth factor D	Q9GZP0	ENSG00000170962	9341_1_chr11_1	chr11	104160870	G	C	0.30131	-0.301	0.0088893195411701	1146.55780581846	250.6	FALSE	FALSE	3429							-1	FALSE							FALSE
rs2304849	9385_4	GAA	Lysosomal alpha-glucosidase	P10253	ENSG00000171298	9385_4_chr17_1	chr17	80101663	C	G	0.22116	-0.365	0.00968709253241852	1419.70735583275	309.96	FALSE	FALSE	138							-1	FALSE							FALSE
rs1908671	9416_77	CPM	Carboxypeptidase M	P14384	ENSG00000135678	9416_77_chr12_1	chr12	69039624	C	G	0.29306	-0.101	0.00902865463266466	125.140148630838	28.324	FALSE	FALSE	76384							-1	FALSE							FALSE
rs79401056	9595_11	B4GALT2	Beta-1,4-galactosyltransferase 2	O60909	ENSG00000117411	9595_11_chr1_1	chr1	43994960	C	G	0.047	-0.128	0.0187200526781685	46.7526041412194	11.094	FALSE	FALSE	15759							-1	FALSE							FALSE
rs11064321	9599_6	PIANP	PILR alpha-associated neural protein	Q8IYJ0	ENSG00000139200	9599_6_chr12_1	chr12	6700730	C	G	0.39503	0.189	0.00816021119665081	536.439575734801	117.95	FALSE	FALSE	113							1	FALSE							FALSE
rs146492537	9715_15	IGSF3	Immunoglobulin superfamily member 3	O75054	ENSG00000143061	9715_15_chr1_1	chr1	116577528	A	G	0.01237	0.333	0.036782052824507	81.9627534216866	18.858	FALSE	FALSE	90227							1	FALSE							FALSE
rs148490733	9748_31	GSTM3	Glutathione S-transferase Mu 3	P21266	ENSG00000134202	9748_31_chr1_1	chr1	109699212	G	A	0.77986	-0.779	0.0102891218318248	5732.15989172635	1246.7	FALSE	FALSE	41826							-1	FALSE							FALSE
rs4149358	9754_33	NQO2	Ribosyldihydronicotinamide dehydrogenase [quinone]	P16083	ENSG00000124588	9754_33_chr6_1	chr6	3003736	G	A	0.37754	-0.928	0.00801165497031354	13416.8781937633	2915.6	FALSE	FALSE	3921							-1	FALSE							FALSE
rs62193248	9769_48	DNER	Delta and Notch-like epidermal growth factor-related receptor	Q8NFT8	ENSG00000187957	9769_48_chr2_1	chr2	229732201	T	A	0.34052	-0.185	0.00867424832943231	454.862102600187	100.2	FALSE	FALSE	17631							-1	FALSE							FALSE
rs592267	9796_4	CEL	Bile salt-activated lipase	P19835	ENSG00000170835	9796_4_chr9_1	chr9	133065586	T	C	0.02368	0.97	0.0276804029285994	1228.00081006596	268.3	FALSE	FALSE	3609							1	FALSE							FALSE
rs141039288	9837_60	NQO1	NAD(P)H dehydrogenase [quinone] 1	P15559	ENSG00000181019	9837_60_chr16_1	chr16	69630247	G	C	0.02981	-0.878	0.0209304253033922	1759.67686934624	383.83	FALSE	FALSE	96421							-1	FALSE							FALSE
rs141921160	9876_20	ALDOC	Fructose-bisphosphate aldolase C	P09972	ENSG00000109107	9876_20_chr17_1	chr17	28576910	T	C	0.01035	-0.613	0.0389318526566753	247.9195682587	55.132	FALSE	FALSE	53							-1	FALSE							FALSE
rs187721652	9901_28	EGLN1	Egl nine homolog 1	Q9GZT9	ENSG00000135766	9901_28_chr1_1	chr1	231605333	C	T	0.02815	0.555	0.0236950051274326	548.620905001132	120.6	FALSE	FALSE	180289							1	FALSE							FALSE
rs386681789	9906_21	SPOCK3	Testican-3	Q9BQ16	ENSG00000196104	9906_21_chr4_1	chr4	167144775	CG	TGT	0.56908	0.26	0.0081054026198461	1028.95767533183	225.04	FALSE	FALSE	90094							1	FALSE							FALSE
rs145038996	9916_146	LRRC4B	Leucine-rich repeat-containing protein 4B	Q9NT99	ENSG00000131409	9916_146_chr19_1	chr19	50082811	A	G	0.04918	0.15	0.0184225330104475	66.2954665594096	15.411	FALSE	FALSE	485397							1	FALSE							FALSE
rs4774967	9964_10	MYZAP	Myocardial zonula adherens protein	P0CAP1		9964_10_chr15_1	chr15	57563562	T	G	0.34582	0.072	0.00821562682754185	76.8039549264412	17.724	FALSE	FALSE	28341							1	FALSE							FALSE
rs113707887	9986_14	NPW	Neuropeptide W	Q8N729	ENSG00000183971	9986_14_chr16_1	chr16	2009347	G	C	0.08892	0.172	0.0164645220836388	109.133638791545	24.819	FALSE	FALSE	10172							1	FALSE							FALSE
