## Supplementary tables, figure source data and SAPA calculator for "A shared cardiovascular and cerebrovascular risk marker phenotype: physiological context and prognosis": Protein_Source_Selection_Cascade.csv

stage	assay_n
ST01 included human protein assays	4907
Assays represented in ST08	1881
Assays with an official-threshold ST08 signal	1881
Assays with a standard-rsID signal	1777
Assays with an exact corrected-annotation signal	1731
Assays passing the common biallelic source gate	1592
Assays with at least one eligible non-PAV cis-pQTL	1300
