## Supplementary tables, figure source data and SAPA calculator for "A shared cardiovascular and cerebrovascular risk marker phenotype: physiological context and prognosis": Replication_Pooled_Results.csv

category	variant	population	metric	target	contrast	estimate	se	lower	upper	df	p	within_var	between_var	imputation_var_fraction	p_Holm_primary
mean	DXA	all	logFat	SAPA	age40	0.15711343139841	0.01432328925268	0.125285695884304	0.188941166912517	10.2046484321265	5.67374820888479e-07	0.000177633909402293	2.29355880113704e-05	0.134154609694191
mean	DXA	all	logFat	SBP	age40	0.0124770650465929	0.00870087713625359	-0.00650716711365977	0.0314612972068457	11.849997946352	0.17742940755175	7.29161610834456e-05	2.32425154727908e-06	0.0368415846985267
mean	DXA	all	logFat	DBP	age40	0.0258352561825545	0.0136335763508044	-0.00398492760694599	0.055655439972055	11.5960521224683	0.0832922363895134	0.000175941954759051	8.27704112846931e-06	0.053436348062821
mean	DXA	all	logFat	LDL	age40	0.0491858873908101	0.011563582953697	0.0229579279843017	0.0754138467973186	8.84657717118509	0.00221615956502933	0.000105897997826366	2.31820440838877e-05	0.208040616912977
mean	DXA	all	logFat	HDL	age40	-0.02259450545428	0.0104076232547858	-0.0455662365093404	0.000377225600780448	10.7517077750746	0.0532401295445178	9.7084803446339e-05	9.36151530601544e-06	0.103710868723521
mean	DXA	all	logFat	lnTG	age40	0.0376011764833775	0.00902510669381629	0.0175141076579423	0.0576882453088128	10.0819048939211	0.00189567815572266	6.99780954825703e-05	9.56204612683107e-06	0.140872879174454
mean	DXA	all	logFat	HbA1c	age40	-0.011997661947719	0.0109122522906514	-0.0360507441394348	0.0120554202439968	10.8689573909407	0.295320668676094	0.000107523024273108	9.62852148476451e-06	0.0970313454198647
mean	DXA	all	logFat	BMI	age40	0.116306762452448	0.00302457348841519	0.10933248308986	0.123281041815035	8.0026342584352	2.28438293179553e-10	6.81389854214878e-06	1.94512187056269e-06	0.255152472366239
mean	DXA	all	logFat	lnCRP	age40	0.1122409744919	0.0123017127758767	0.0853262270688019	0.139155721914998	11.567324182737	1.26078087795336e-06	0.000142970124927132	6.96834357753044e-06	0.0552560245737553
mean	DXA	all	logFat	SAPA_without_BMI	age40	0.104917398851764	0.0146776215156012	0.0724672653566985	0.137367532346829	10.6114543604654	2.271670016102e-05	0.000191386756199272	2.00381809633059e-05	0.111616441197667
mean	DXA	all	logRatio	SAPA	age40	0.130342509244893	0.0137648587699992	0.0997045634541833	0.160980455035603	10.0778176156216	2.467903444326e-06	0.000162737666208625	2.22780589578335e-05	0.14109612133746
mean	DXA	all	logRatio	SBP	age40	0.00992425725228611	0.00849980590137037	-0.00886691300233571	0.0287154275069079	10.6145320745874	0.268532052404284	6.41952500968019e-05	6.70954188680724e-06	0.111443847593603
mean	DXA	all	logRatio	DBP	age40	0.00826815770477973	0.0150818827125767	-0.0249081660607181	0.0414444814702776	11.0509869478488	0.59444331394556	0.000207785560631766	1.63980212701285e-05	0.0865090560661791
mean	DXA	all	logRatio	LDL	age40	0.0390616261853372	0.00970448368041261	0.0175145064350062	0.0606087459356681	10.2664128283832	0.00229388192936741	8.18622042352851e-05	1.02623327234247e-05	0.130762275396304
mean	DXA	all	logRatio	HDL	age40	-0.0619482409400945	0.0104022436025182	-0.0853646219751929	-0.0385318599049961	9.29979631529243	0.000187752343327283	8.83682261715372e-05	1.65320381621608e-05	0.183338471039961
mean	DXA	all	logRatio	lnTG	age40	0.0858727357503658	0.0139809264234206	0.0551111364000719	0.11663433510066	11.030011856581	7.20331476676566e-05	0.000178317641825462	1.42905515263662e-05	0.0877320617968126
mean	DXA	all	logRatio	HbA1c	age40	0.039275033907309	0.0103189920712385	0.0166096245867231	0.0619404432278949	11.188258478981	0.00282669607365834	9.81304162378683e-05	6.95931760701152e-06	0.0784283982863903
mean	DXA	all	logRatio	BMI	age40	-0.00494107834528202	0.00245120680789898	-0.0115089532862638	0.00162679659569976	4.40109531525884	0.107619516533843	2.97499271932055e-06	2.52785174647481e-06	0.504862295484532
mean	DXA	all	logRatio	lnCRP	age40	0.036344077727929	0.019257980048278	-0.0056190081895288	0.0783071636453868	11.9908487501998	0.083568313579779	0.000360796653043406	8.39428541372322e-06	0.0271608597346258
mean	DXA	all	logRatio	SAPA_without_BMI	age40	0.132559961443611	0.0138755338060903	0.101518452986981	0.16360146990024	9.71162120793299	2.99991848577752e-06	0.000161530652275024	2.58331551074414e-05	0.161012390486994
mean	DXA	all	logLean	SAPA	age40	0.184014933862373	0.0479198476632397	0.0791815497292912	0.288848317995455	11.5766865852485	0.0025065595586202	0.00217078589740224	0.000104604918888216	0.0546641369269349
mean	DXA	all	logLean	SBP	age40	0.0912765333297043	0.0252714784193836	0.0361943229402162	0.146358743719192	11.9600824116238	0.00358587405657088	0.000619929141721775	1.55987331496616e-05	0.0293095584315956
mean	DXA	all	logLean	DBP	age40	0.0256918176835779	0.0306753927264661	-0.0414715673844013	0.0928552027515572	11.4945113208933	0.419364042801219	0.000884687451284246	4.6910223032236e-05	0.059823040291577
mean	DXA	all	logLean	LDL	age40	-0.109796200205531	0.0290811396476384	-0.174741975212489	-0.0448504251985736	9.83357164269405	0.00373801575878709	0.000715139294934028	0.000108811156892849	0.15439450166044
mean	DXA	all	logLean	HDL	age40	-0.0449875189405268	0.0290095409318917	-0.108883325767321	0.0189082878862669	10.9351372735708	0.149395061674947	0.000763096430786526	6.53808619104765e-05	0.0932288173576679
mean	DXA	all	logLean	lnTG	age40	-0.00635369720768911	0.0280441027902898	-0.0681191721786739	0.0554117777632957	10.9407310223362	0.8249425126056	0.00071340355599124	6.08901211009149e-05	0.0929062612159769
mean	DXA	all	logLean	HbA1c	age40	0.121050345780022	0.0330589234578938	0.0483616370776486	0.193739054482396	11.0919079989918	0.00369364917158255	0.00100096438297148	7.66066976861668e-05	0.0841144430364041
mean	DXA	all	logLean	BMI	age40	0.277263075887438	0.0110604323546595	0.252823546134998	0.301702605639879	10.6578761485479	8.06915608221553e-11	0.000108997732795916	1.11128592300687e-05	0.109009124378045
mean	DXA	all	logLean	lnCRP	age40	-0.0309907300177328	0.0229939940851604	-0.0816197527536376	0.0196382927181721	10.9652359197	0.204916517889777	0.000480350288818576	4.0311229308179e-05	0.0914910175493396
mean	DXA	all	logLean	SAPA_without_BMI	age40	0.0595850879286845	0.0467497769919689	-0.0425591053013668	0.161729281158736	11.7052718380177	0.227188438266825	0.00208409332977071	8.45402658567642e-05	0.0464179298911431
mean	DXA	all	logFat	SAPA	age70	0.160260415437872	0.0236597831499875	0.108745319073616	0.211775511802128	12.0742623235483	1.91540237420802e-05	0.00054790204525348	9.90274454246073e-06	0.0212283041897017
mean	DXA	all	logFat	SBP	age70	0.0392020958364572	0.0277975875150212	-0.0213027837193509	0.0997069753922653	12.1098196236065	0.183625842777606	0.00075829637602796	1.20079130227517e-05	0.018648099045028
mean	DXA	all	logFat	DBP	age70	0.0559380400949418	0.0220313640718655	0.00776714060574334	0.10410893958414	11.6326157047777	0.0265182031524982	0.000460575632472401	2.06711419955694e-05	0.051104946934802
mean	DXA	all	logFat	LDL	age70	0.0490862028767746	0.0223593160420074	-0.000127904825833886	0.098300310579383	10.9970972410441	0.0505019504983579	0.000455121769730149	3.73477034468505e-05	0.0896454225278764
mean	DXA	all	logFat	HDL	age70	-0.0208032309323462	0.0224470692500655	-0.0696883530383163	0.028081891173624	12.0507640176684	0.372235976531937	0.000492324157733396	9.62230015320045e-06	0.0229161076244872
mean	DXA	all	logFat	lnTG	age70	0.00757516315529683	0.0181843555701432	-0.0320497210052409	0.0472000473158345	11.987515436121	0.68435074899716	0.000321612180534358	7.54883913920115e-06	0.0273946393495768
mean	DXA	all	logFat	HbA1c	age70	-0.0342264924667518	0.0205884696382265	-0.0800499989836239	0.0115970140501204	10.0818996733791	0.127162208921209	0.00036417104922352	4.97616940172108e-05	0.140873164331908
mean	DXA	all	logFat	BMI	age70	0.141471025059998	0.00506008285324636	0.13024211023054	0.152699939889456	10.3090862920495	4.65968288794821e-11	2.23164892209621e-05	2.73995771729644e-06	0.12841325394046
mean	DXA	all	logFat	lnCRP	age70	0.117529446242678	0.0198553135829593	0.0740821607617344	0.160976731723622	11.5532302875326	8.21662638271149e-05	0.000372099243598061	1.8445194899656e-05	0.0561449880441524
mean	DXA	all	logFat	SAPA_without_BMI	age70	0.0967711902824709	0.0237175679527437	0.0451516446275236	0.148390735937418	12.1197999536163	0.00149549193728539	0.000552443748258153	8.39940111238305e-06	0.0179179887837695
mean	DXA	all	logRatio	SAPA	age70	0.126898210803554	0.0208344544095089	0.0802043210166863	0.173592100590421	9.58797418161531	0.000139559653405294	0.000361273640385303	6.06673751305004e-05	0.167715108219594
mean	DXA	all	logRatio	SBP	age70	0.0205953425626918	0.0196815563662265	-0.0221813063646132	0.0633719914899968	12.2735927557156	0.315534436774778	0.000384922364817016	2.0344134832799e-06	0.00630233660445267
mean	DXA	all	logRatio	DBP	age70	-0.000515769551548566	0.0289491250901806	-0.064025034479807	0.0629934953767099	11.302331393791	0.986095946637807	0.000778046711753532	5.00042764444954e-05	0.0716007395004681
mean	DXA	all	logRatio	LDL	age70	-0.0172108506813475	0.0188144130862899	-0.0588915361611814	0.0244698347984863	10.4442325402856	0.380947192119013	0.000311170914271178	3.56760212586481e-05	0.120941767109484
mean	DXA	all	logRatio	HDL	age70	-0.0530352792387994	0.0220152982367753	-0.101445642807351	-0.0046249156702478	11.0844085327488	0.0345181226787739	0.000443692205097579	3.41509594638189e-05	0.0845541658332492
mean	DXA	all	logRatio	lnTG	age70	0.0877924077285839	0.01791687073611	0.0487344266790712	0.126850388778097	11.9435503286318	0.000371008864740802	0.000311237473668572	8.14731942158509e-06	0.0304559161890418
mean	DXA	all	logRatio	HbA1c	age70	0.0893258159369005	0.0195866825811199	0.0466757310840805	0.13197590078972	12.0653712997271	0.000645191254120388	0.000375248543238259	6.99132607940502e-06	0.0218685019555908
mean	DXA	all	logRatio	BMI	age70	-0.011543585182838	0.00407933404337403	-0.0208246147498313	-0.00226255561584462	8.67520708243167	0.0204468994905331	1.30221818817718e-05	3.01565362971541e-06	0.217462393951549
mean	DXA	all	logRatio	lnCRP	age70	0.0316781732442404	0.0192658951496162	-0.0105129759997693	0.0738693224882501	11.4741239355859	0.127217751009096	0.000348499367378307	1.88961237814147e-05	0.0610907682160899
mean	DXA	all	logRatio	SAPA_without_BMI	age70	0.132078729418322	0.0200594899372704	0.0872990575186781	0.176858401317967	9.8629245299812	6.61308497431099e-05	0.000340899018946697	5.12367646639618e-05	0.152799936212324
mean	DXA	all	logLean	SAPA	age70	0.200579055195411	0.0688781135796168	0.0508008362381353	0.350357274152687	12.2163928188469	0.0128192237618678	0.00469339602330897	4.23320891480164e-05	0.0107075092838891
mean	DXA	all	logLean	SBP	age70	-0.0463129261472016	0.0475776772868383	-0.150036348980945	0.0574104966865415	11.9371465711006	0.34965904821483	0.00219369253909669	5.82856974282039e-05	0.0308984554911459
mean	DXA	all	logLean	DBP	age70	-0.0373877328021341	0.0520823926525908	-0.151008511286661	0.076233045682393	11.8653467946094	0.486739228928134	0.00261545129187193	8.0936943788928e-05	0.0358052072990699
mean	DXA	all	logLean	LDL	age70	-0.0507171530488627	0.059397204165879	-0.181324411703494	0.0798901056057684	11.0870377802088	0.411249318077242	0.00323026214202874	0.000248138100578644	0.0844000479249453
mean	DXA	all	logLean	HDL	age70	-0.120594596774907	0.0526963761804407	-0.235314026419347	-0.00587516713046823	12.0913294844063	0.0408914167932945	0.00272138695376091	4.62675906580058e-05	0.019993859191223
mean	DXA	all	logLean	lnTG	age70	0.0365548991233542	0.0344915345314508	-0.0386484235341414	0.11175822178085	11.9246159216733	0.310220918403067	0.00115187977361883	3.14884839295268e-05	0.0317620089721549
mean	DXA	all	logLean	HbA1c	age70	0.191911921822921	0.0572858734822915	0.0661863971302356	0.317637446515606	11.2641694410901	0.00627654158289049	0.00303916495674646	0.00020208861990221	0.07389720714447
mean	DXA	all	logLean	BMI	age70	0.251549405352344	0.0114748719909862	0.226203617423917	0.276895193280771	10.6896001152018	3.13646001256748e-10	0.000117554456679999	1.17651921079342e-05	0.107222164510517
mean	DXA	all	logLean	lnCRP	age70	-0.0552741597811489	0.0465452121699914	-0.156723402142907	0.0461750825806097	11.9617938102432	0.258062593352992	0.00210321668153771	5.2700078676509e-05	0.0291905636492996
mean	DXA	all	logLean	SAPA_without_BMI	age70	0.0876889646107916	0.0705096355068516	-0.0656620407335698	0.241039969955153	12.1981266263859	0.237000716799182	0.00491149151355127	5.00976547981595e-05	0.0120920992366407
mean	DXA	all	logFat	SAPA	delta70_40	0.00314698403946123	0.0210079368776663	-0.042794933021581	0.0490889011005034	11.6134279270849	0.883492619178754	0.000418238166018965	1.92460381975408e-05	0.0523306081448098	1
mean	DXA	all	logFat	SBP	delta70_40	0.0267250307898642	0.0234453258498516	-0.0243156301131321	0.0777656916928605	12.0903708270633	0.276412480656616	0.000538654792206064	9.19042666638106e-06	0.0200633927122695
mean	DXA	all	logFat	DBP	delta70_40	0.0301027839123873	0.024130443232312	-0.0224166416682395	0.0826222094930141	12.1170931109583	0.23578539345957	0.000571729580622112	8.79059163809823e-06	0.0181162686918459
mean	DXA	all	logFat	LDL	delta70_40	-9.96845140355739e-05	0.0153689412078328	-0.0340270621052602	0.0338276930771891	10.7390232280981	0.994943794144949	0.000211537667807779	2.05555717017017e-05	0.104429430025346
mean	DXA	all	logFat	HDL	delta70_40	0.00179127452193379	0.0186978230998756	-0.0389139814896324	0.0424965305335	12.0905156462528	0.925248031775674	0.000342597926046383	5.84221885654816e-06	0.0200528901605166
mean	DXA	all	logFat	lnTG	delta70_40	-0.0300260133280807	0.0177359469739139	-0.0689037458030717	0.00885171914691035	11.3809350439504	0.117630209362505	0.000293541999912775	1.75181792905912e-05	0.0668284594164163
mean	DXA	all	logFat	HbA1c	delta70_40	-0.0222288305190328	0.0135055547225881	-0.0524632419240032	0.00800558088593764	9.66459635325146	0.131865688078245	0.000152566280519645	2.48614398709801e-05	0.163562096913424
mean	DXA	all	logFat	BMI	delta70_40	0.0251642626075503	0.00510040761075617	0.0133651616252396	0.0369633635898609	7.85634494311	0.00120627376390908	1.91582595423955e-05	5.71324854455325e-06	0.263544886106408
mean	DXA	all	logFat	lnCRP	delta70_40	0.00528847175077853	0.0200939503677344	-0.0388584715607585	0.0494354150623155	11.1648554576453	0.797200064435745	0.000371539804228143	2.68558642940266e-05	0.0798159577507854
mean	DXA	all	logFat	SAPA_without_BMI	delta70_40	-0.00814620856929258	0.0203947051545243	-0.0526919896875909	0.0363995725490057	11.7396671913791	0.696749157304211	0.000397570775394116	1.53110191215535e-05	0.0441723477660242
mean	DXA	all	logRatio	SAPA	delta70_40	-0.00344429844133968	0.0235232929329806	-0.0550055459021377	0.0481169490194583	11.3856744009386	0.886149655011009	0.000516526368945232	3.06824512213207e-05	0.0665388154066933	1
mean	DXA	all	logRatio	SBP	delta70_40	0.0106710853104057	0.0173665716848537	-0.0270844901630393	0.0484266607838507	12.242420447205	0.550159997205255	0.000298968961587518	2.19070874803667e-06	0.008716411035839
mean	DXA	all	logRatio	DBP	delta70_40	-0.0087839272563283	0.0290474696961063	-0.0721118962067274	0.0545440416940708	11.9337844115465	0.767553643877879	0.000817488991394052	2.18887536268006e-05	0.0311304690571891
mean	DXA	all	logRatio	LDL	delta70_40	-0.0562724768666847	0.0205635363155236	-0.102119074683282	-0.0104258790500873	9.95485019591052	0.0210389069972686	0.000360360227272316	5.20823321062853e-05	0.147800554592214
mean	DXA	all	logRatio	HDL	delta70_40	0.00891296170129508	0.0229478822688177	-0.0427213855346803	0.0605473089372704	9.32854984026769	0.706435749055801	0.000430879924216421	7.97711470059132e-05	0.181778224210341
mean	DXA	all	logRatio	lnTG	delta70_40	0.00191967197821814	0.0273167811846978	-0.0575243145845601	0.0613636585409964	12.1365154528821	0.945119905950553	0.000733752952699146	1.03779846612596e-05	0.0166891886109205
mean	DXA	all	logRatio	HbA1c	delta70_40	0.0500507820295915	0.0134872819457416	0.0206019049044553	0.0794996591547276	11.7742395852059	0.00306954590807443	0.000174285463040708	6.35109270268337e-06	0.0418967972645393
mean	DXA	all	logRatio	BMI	delta70_40	-0.00660250683755594	0.00554602569987088	-0.0204809937789322	0.00727598010382027	5.49540694759543	0.282724939161289	1.79567575348703e-05	1.0668036273965e-05	0.416199902663208
mean	DXA	all	logRatio	lnCRP	delta70_40	-0.00466590448368855	0.0227834498474541	-0.0547863291503495	0.0454545201829724	11.0462608956165	0.841458134053187	0.000474036808215209	3.75406489468716e-05	0.0867848768462509
mean	DXA	all	logRatio	SAPA_without_BMI	delta70_40	-0.000481232025288162	0.0225237302159535	-0.0497116042718249	0.0487491402212486	11.6678740756625	0.983315071862616	0.000482541126503502	2.06477469479617e-05	0.0488397330394539
mean	DXA	all	logLean	SAPA	delta70_40	0.0165641213330382	0.0554651552089746	-0.104667188511258	0.137795431177335	11.6674601451784	0.770466598822631	0.00292605157713835	0.000125276554347743	0.048866426449812	1
mean	DXA	all	logLean	SBP	delta70_40	-0.137589459476906	0.0392970023713847	-0.223272081198593	-0.0519068377552184	11.9224499946547	0.00441238819457943	0.00149497576009885	4.10655293981364e-05	0.0319109567862007
mean	DXA	all	logLean	DBP	delta70_40	-0.063079550485712	0.0423463467020013	-0.155332597585933	0.0291734966145089	12.0137568587964	0.16210446582618	0.0017474008286246	3.81768753179155e-05	0.025547577651447
mean	DXA	all	logLean	LDL	delta70_40	0.0590790471566684	0.059714912978502	-0.0715904866868607	0.189748581000198	11.5519324366827	0.342761582284921	0.00336537358732858	0.000167081037251244	0.0562267266947942
mean	DXA	all	logLean	HDL	delta70_40	-0.0756070778343806	0.0456828156481538	-0.1751164316318	0.0239022759630388	12.0271901632859	0.123755909594496	0.00203558966330641	4.27749851973323e-05	0.024596051096849
mean	DXA	all	logLean	lnTG	delta70_40	0.0429085963310433	0.0331971039072518	-0.0297190792695634	0.11553627193165	11.5725815825902	0.221381487118131	0.00104151907270648	5.0440529268655e-05	0.0549237884098799
mean	DXA	all	logLean	HbA1c	delta70_40	0.0708615760428982	0.04092496654248	-0.0186490879289347	0.160372240014731	11.5993171643989	0.109843094142757	0.0015857023596986	7.42921056704204e-05	0.0532288701431206
mean	DXA	all	logLean	BMI	delta70_40	-0.0257136705350939	0.00797226228417963	-0.0470969568303816	-0.00433038423980614	4.38819844588854	0.0281183792651633	3.13967352387246e-05	2.68001922408569e-05	0.506006386862233
mean	DXA	all	logLean	lnCRP	delta70_40	-0.0242834297634161	0.0536295474249523	-0.141309000027502	0.09274214050067	11.8386930856068	0.658879266694527	0.00276797958882045	9.01239734872959e-05	0.037602205034189
mean	DXA	all	logLean	SAPA_without_BMI	delta70_40	0.0281038766821071	0.0558056097504704	-0.0938281944798127	0.150035947844027	11.7038638999747	0.623884552496948	0.00296942320546545	0.000120702395130288	0.0465094730036478
mean	DXA	female	logFat	SAPA	age40	0.164393706199483	0.0249134852692512	0.107133699412394	0.221653712986573	8.15590211769174	0.000155589397203138	0.000467718987113852	0.000127468967622785	0.246443143488364
mean	DXA	female	logFat	SBP	age40	0.00218801762769654	0.0124063282353689	-0.0250961565000338	0.0294721917554269	11.0730765797673	0.863192936443265	0.000140800505350393	1.09303957777655e-05	0.0852178551654362
mean	DXA	female	logFat	DBP	age40	0.0215148523674254	0.0223688199246605	-0.027320755750126	0.0703504604849768	11.7864098931224	0.355456178256004	0.00047980354407404	1.71338006232056e-05	0.0410911984886797
mean	DXA	female	logFat	LDL	age40	0.0565587949092175	0.0206919829863019	0.00922046568165729	0.103897124136778	8.38370419221276	0.0246238755047723	0.000328123640208657	8.33620997472909e-05	0.233639176043848
mean	DXA	female	logFat	HDL	age40	-0.0175343831833011	0.0170097780164631	-0.0551016784427249	0.0200329120761227	10.6987304779816	0.325356021196852	0.000258458722469182	2.57281880834751e-05	0.106707060424114
mean	DXA	female	logFat	lnTG	age40	0.0396227211834804	0.014283966275578	0.00602721677767539	0.0732182255892854	7.19066515407001	0.0268077773616271	0.000142227456611547	5.15035299585854e-05	0.302914881380829
mean	DXA	female	logFat	HbA1c	age40	-0.0270353773043813	0.0158465351399719	-0.0624526995847912	0.0083819449760286	9.77784448192917	0.119495788393253	0.000211582549269171	3.29417722276616e-05	0.157419877450817
mean	DXA	female	logFat	BMI	age40	0.135537010771418	0.00592789805466545	0.121996691062386	0.14907733048045	8.46434328570859	6.60698370038463e-09	2.70879034025617e-05	6.71005995328732e-06	0.229142788648692
mean	DXA	female	logFat	lnCRP	age40	0.13304959731748	0.0239090579053453	0.08081234387944	0.18528685075552	11.7091206212358	0.000134408889160258	0.000545251699242274	2.19927922324013e-05	0.046167535287137
mean	DXA	female	logFat	SAPA_without_BMI	age40	0.103567542042497	0.0249687093814176	0.0465038808072949	0.160631203277699	8.43635574499207	0.0028671906983774	0.000479608802879932	0.000119856371078134	0.23070137415785
mean	DXA	female	logRatio	SAPA	age40	0.134516998239735	0.0225068885936446	0.0821703937091939	0.186863602770277	7.62662237223353	0.000399679354189258	0.000366294609843496	0.000116887853602693	0.27689792889793
mean	DXA	female	logRatio	SBP	age40	0.00432709881663103	0.0120757563328859	-0.0235775405047344	0.0322317381379964	7.90574417052007	0.729476361876187	0.00010780734374337	3.16804560565539e-05	0.260701775300562
mean	DXA	female	logRatio	DBP	age40	0.00240022794425103	0.0161373586204514	-0.0333727819756892	0.0381732378641912	10.3925904620351	0.884607548697593	0.000228174284674481	2.68667154754804e-05	0.123802929473196
mean	DXA	female	logRatio	LDL	age40	0.0409688505212628	0.0144607875878666	0.0089893436466836	0.072948357395842	10.5885976786178	0.0168493611432914	0.000185505980990733	1.96736638922192e-05	0.112897051530768
mean	DXA	female	logRatio	HDL	age40	-0.0839842559656516	0.0147368741874777	-0.11802927510915	-0.0499392368221534	7.9175119867084	0.000472472091210994	0.0001607042179324	4.7059369070955e-05	0.260025891841384
mean	DXA	female	logRatio	lnTG	age40	0.0879712087411536	0.0188723421204449	0.0459770145115221	0.129965402970785	10.099351807207	0.000869173904809566	0.000306330779759339	4.15287644598178e-05	0.139919632137079
mean	DXA	female	logRatio	HbA1c	age40	0.0304548257179937	0.0115519231953648	0.00460572804849766	0.0563039233874897	9.69600100013123	0.0255009125181875	0.000111847286058778	1.79997028773585e-05	0.161859426304383
mean	DXA	female	logRatio	BMI	age40	-0.00455957961361316	0.00587478812309838	-0.0192680568415636	0.0101488976143373	5.48529387524499	0.469802365337141	2.01228168603896e-05	1.19919321924235e-05	0.416951935141812
mean	DXA	female	logRatio	lnCRP	age40	0.0379374492860557	0.02025027488903	-0.00623332295211734	0.0821082215242288	11.8806389911628	0.0858093829421817	0.000395816039967461	1.18813275948474e-05	0.0347683731984568
mean	DXA	female	logRatio	SAPA_without_BMI	age40	0.136563241819153	0.022247584308414	0.0847069319153365	0.18841955172297	7.53738625363987	0.000352756632540689	0.000355304743795345	0.000116375219803868	0.282147390432688
mean	DXA	female	logLean	SAPA	age40	0.221769608790177	0.0643756834034239	0.078455173837078	0.365084043743276	10.0639894867153	0.0062214287913343	0.00355636484282657	0.000489886475692748	0.141851192497902
mean	DXA	female	logLean	SBP	age40	0.138252912443553	0.0258103078928807	0.0814939696842457	0.19501185520286	11.0786438943273	0.000225922000950345	0.000609619386803621	4.71271722680672e-05	0.0848919006973126
mean	DXA	female	logLean	DBP	age40	0.0449508545382376	0.0573131919722733	-0.080027526543231	0.169929235619706	11.9109164882396	0.448180440978556	0.00317738059721632	8.9517814028604e-05	0.0327025427051416
mean	DXA	female	logLean	LDL	age40	-0.124687834778346	0.054632798804271	-0.246745041069177	-0.0026306284875144	9.80570075052884	0.0461002837546951	0.00251939779175616	0.00038778742785983	0.15590788198358
mean	DXA	female	logLean	HDL	age40	-0.0553539809886438	0.0468374071488542	-0.158101507168745	0.0473935451914575	11.307413228296	0.261530417005722	0.00203734212533232	0.000130333819246015	0.0712939500582202
mean	DXA	female	logLean	lnTG	age40	-0.024178098207349	0.0388920013816326	-0.112255991736462	0.063899795321764	8.93472694700734	0.549688367488884	0.0012052073924352	0.000256150315861428	0.20321490417393
mean	DXA	female	logLean	HbA1c	age40	0.163409245120447	0.0410611990880033	0.0718159005069531	0.255002589733941	9.91748062323754	0.00264528211622794	0.00143339860756128	0.000210519552486134	0.14983401901836
mean	DXA	female	logLean	BMI	age40	0.276147745965421	0.0135865316160104	0.244929402654388	0.307366089276454	8.16867749471547	2.76644196304618e-08	0.000139235294943327	3.77987886746031e-05	0.245720800201676
mean	DXA	female	logLean	lnCRP	age40	-0.0127679317872273	0.0502430281590442	-0.122997977456813	0.0974621138823588	11.2973809352013	0.803966186982199	0.00234286184141164	0.000151250030982394	0.071899373349836
mean	DXA	female	logLean	SAPA_without_BMI	age40	0.0978402995035612	0.0646022388304187	-0.0453989312783216	0.241079530285444	10.3757844649625	0.159750169091441	0.00365288514537657	0.000433803430438239	0.124732345802759
mean	DXA	female	logFat	SAPA	age70	0.135254818546454	0.0329394452345328	0.0634530912047068	0.207056545888202	11.9507132111746	0.00146848300705205	0.00105250032286294	2.70889412465383e-05	0.0299599246153994
mean	DXA	female	logFat	SBP	age70	0.00939862486175238	0.0338562766844981	-0.0645904621408977	0.0833877118644025	11.6830066767258	0.786167819192192	0.00109138554398038	4.57182724640883e-05	0.047862201093491
mean	DXA	female	logFat	DBP	age70	0.042067498038653	0.0327377084886654	-0.0292833869645475	0.113418383041853	11.9674159031771	0.223110569860466	0.00104089177259739	2.57214870762043e-05	0.0287992226294952
mean	DXA	female	logFat	LDL	age70	0.0718911967054498	0.0393483939020275	-0.0149650695581406	0.15874746296904	10.7453824646551	0.095570384617303	0.0013871660381706	0.000134275053748761	0.10406928249754
mean	DXA	female	logFat	HDL	age70	0.00438850842263753	0.0253622036581972	-0.0510052058840296	0.0597822227293047	11.7433915527892	0.865571688745599	0.000614984994881092	2.3546982932318e-05	0.0439281125924837
mean	DXA	female	logFat	lnTG	age70	0.00905204820141675	0.0264459518084681	-0.0485585855982977	0.0666626820011312	12.0190835462522	0.738047643599231	0.000681784227821701	1.46701160284288e-05	0.0251707635747817
mean	DXA	female	logFat	HbA1c	age70	-0.0610906169786055	0.0336457481739754	-0.136745041699881	0.01456380774267	9.37157801694593	0.10148252088372	0.00092889893586068	0.000169281195271574	0.179444264933299
mean	DXA	female	logFat	BMI	age70	0.156720726388568	0.00849055938700805	0.138060287656131	0.175381165121005	11.1327749326053	1.06332903734908e-09	6.6199072952597e-05	4.90877145976117e-06	0.0817111741164567
mean	DXA	female	logFat	lnCRP	age70	0.110883906062656	0.0202789670149424	0.0659765262022526	0.15579128592306	10.4764103498316	0.00023234129969624	0.00036223569427046	4.08340074355531e-05	0.119154813695252
mean	DXA	female	logFat	SAPA_without_BMI	age70	0.0649218476785193	0.0325964642358768	-0.00615192502241961	0.135995620379458	11.9210858216507	0.0698203430812503	0.00102852352068743	2.83382999944743e-05	0.0320047213857825
mean	DXA	female	logRatio	SAPA	age70	0.157739773925559	0.0356857265111216	0.0782263089601356	0.237253238890983	9.99934011601627	0.00129381819971937	0.00108833720549249	0.000154278225945065	0.145377366264572
mean	DXA	female	logRatio	SBP	age70	0.0403377444584574	0.0182423949559805	0.000266341610997846	0.0804091473059169	11.1825810828858	0.0487341893836109	0.000306573031030122	2.18432855832177e-05	0.0787654033956749
mean	DXA	female	logRatio	DBP	age70	0.0345012531809039	0.0252936191433497	-0.0211852757049694	0.0901877820667771	10.9747218349904	0.199878064533419	0.000581585338471052	4.84848590814781e-05	0.0909421953539349
mean	DXA	female	logRatio	LDL	age70	0.0175952574244813	0.02418738631549	-0.0366816995241046	0.0718722143730671	9.50349298157022	0.484481889492852	0.000484232958476408	8.39972485819544e-05	0.17229331390486
mean	DXA	female	logRatio	HDL	age70	-0.0614637568006252	0.035192290692559	-0.139519664150027	0.0165921505487767	10.3494475654644	0.110282821020266	0.00108221475595532	0.000130235473528545	0.126187247385875
mean	DXA	female	logRatio	lnTG	age70	0.0817915588332789	0.0269443615528335	0.0231687369536072	0.140414380712951	12.1568518813171	0.0102231466140377	0.000714975167985361	9.18620958704448e-06	0.015183846371774
mean	DXA	female	logRatio	HbA1c	age70	0.0799241986482642	0.0274784493317458	0.0196930126625077	0.140155384634021	11.3848053123866	0.0137699549181879	0.000704783918021847	4.19010497128934e-05	0.0665919461550907
mean	DXA	female	logRatio	BMI	age70	-0.00980810114083934	0.00595338468842912	-0.0232211911751229	0.00360498889344422	9.24590148727236	0.132964176242654	2.88410576356107e-05	5.5014430106763e-06	0.186264449068591
mean	DXA	female	logRatio	lnCRP	age70	0.0421268308472744	0.0229608037357254	-0.00914458537955709	0.0933982470741059	9.84198299166803	0.0969066670053778	0.000446042813024319	6.7629745971819e-05	0.153937641904057
mean	DXA	female	logRatio	SAPA_without_BMI	age70	0.162141443747444	0.0349734583695845	0.0844322068312978	0.239850680663591	10.2097770383583	0.000877916302164171	0.00105939669062663	0.000136455083085358	0.133873249302624
mean	DXA	female	logLean	SAPA	age70	0.357907012236791	0.0899398139303012	0.161961647635224	0.553852376838358	12.0092039898882	0.00182557643332092	0.0078799102391307	0.000174383242238756	0.0258691419921015
mean	DXA	female	logLean	SBP	age70	0.0321669588074098	0.0543989423090309	-0.0875475675545212	0.151881485169341	11.0126203108741	0.56624828246173	0.00269662992549661	0.00021884583237055	0.0887439213579521
mean	DXA	female	logLean	DBP	age70	0.00981764504939902	0.0863322295696475	-0.178098558095695	0.197733848194493	12.1077943053143	0.911324183346076	0.00731316294816452	0.00011674242858483	0.0187959402546687
mean	DXA	female	logLean	LDL	age70	-0.100241742945846	0.0883131735336567	-0.296173054479726	0.0956895685880331	10.327560798641	0.282002219957984	0.00680563636536504	0.000827983545183935	0.127394878573522
mean	DXA	female	logLean	HDL	age70	-0.245059197456926	0.0592071158186572	-0.374520206384775	-0.115598188529077	11.6275495051948	0.0014662037119765	0.00332519896714101	0.000150236330352392	0.0514290381292279
mean	DXA	female	logLean	lnTG	age70	0.0283829213685417	0.0403483929238273	-0.05945328619312	0.116219128930203	12.0935810135344	0.495098540816947	0.0015957089675049	2.69032033588857e-05	0.0198304585879664
mean	DXA	female	logLean	HbA1c	age70	0.304272103637577	0.106151606762037	0.0710813841973082	0.537462823077846	11.1757093046831	0.0151195123462149	0.0103760296697078	0.00074344495704529	0.0791729671919565
mean	DXA	female	logLean	BMI	age70	0.252388434127671	0.0142740230975732	0.220485651518784	0.284291216736558	9.77772070462927	9.52999577829246e-09	0.000171672423235138	2.67294267957624e-05	0.157426594673606
mean	DXA	female	logLean	lnCRP	age70	0.0248467487801069	0.0376461382837804	-0.0585084313406648	0.108201928900879	10.4876140214953	0.523478895117715	0.00124924463883903	0.000139989240702075	0.118531843142761
mean	DXA	female	logLean	SAPA_without_BMI	age70	0.244640383157409	0.0892865796339861	0.0500337072234858	0.439247059091332	11.9623495634373	0.0179776305906292	0.00773969156795575	0.000193668112316988	0.029151908533311
mean	DXA	female	logFat	SAPA	delta70_40	-0.0291388876530289	0.0316185277741416	-0.0987206608321537	0.040442885526096	11.0131506763722	0.376496396476724	0.000911042042803948	7.39077131668442e-05	0.0887130931321669
mean	DXA	female	logFat	SBP	delta70_40	0.00721060723405583	0.0281579265691049	-0.0545158407199947	0.0689370551881063	11.3755710038972	0.802462993369999	0.000739622920008367	4.4371590552281e-05	0.0671560121136059
mean	DXA	female	logFat	DBP	delta70_40	0.0205526456712276	0.0337414363320027	-0.0529589435546077	0.0940642348970629	12.0068996661688	0.553794543693126	0.00110884781971656	2.46972550250264e-05	0.0260317161628496
mean	DXA	female	logFat	LDL	delta70_40	0.0153324017962323	0.0306661455186179	-0.0521767992536562	0.0828416028461208	10.9820398999892	0.626956979493899	0.00085528783034097	7.09372088567324e-05	0.0905184186202654
mean	DXA	female	logFat	HDL	delta70_40	0.0219228916059386	0.0285084764366411	-0.0402515367626831	0.0840973199745604	11.8968317708422	0.456891688578667	0.000785371981760899	2.28010391480194e-05	0.0336657171260142
mean	DXA	female	logFat	lnTG	delta70_40	-0.0305706729820636	0.0266516771826643	-0.0893908691007473	0.02824952313662	10.7596758171303	0.276229752159701	0.000636965726963501	6.11218080712075e-05	0.103259103545183
mean	DXA	female	logFat	HbA1c	delta70_40	-0.0340552396742242	0.0239382821555955	-0.0878769238653998	0.0197664445169515	9.3774827866172	0.187246110396345	0.000470395866545553	8.55379050127928e-05	0.179124046731762
mean	DXA	female	logFat	BMI	delta70_40	0.0211837156171502	0.00909723691332473	-7.00665885084162e-05	0.0424374978228087	7.44469931364319	0.0505862543327085	5.89547516480889e-05	1.98374731742243e-05	0.287639542101061
mean	DXA	female	logFat	lnCRP	delta70_40	-0.0221656912548235	0.0268447954639538	-0.0813952923713169	0.0370639098616699	10.7841536986778	0.426864496925679	0.000647231587488957	6.11762133437967e-05	0.101869374407417
mean	DXA	female	logFat	SAPA_without_BMI	delta70_40	-0.0386456943639779	0.0304850969894148	-0.105586993010974	0.028295604283018	11.2140792754412	0.230598003953358	0.000857881815661683	5.95494356602858e-05	0.076892456209586
mean	DXA	female	logRatio	SAPA	delta70_40	0.0232227756858241	0.0415309933862864	-0.0677519856475919	0.11419753701924	11.4477763054623	0.586820130461662	0.00161663850239173	9.01540910500301e-05	0.0627223103125863
mean	DXA	female	logRatio	SBP	delta70_40	0.0360106456418263	0.0189079378914315	-0.00534478721914657	0.0773660785027992	11.598862815177	0.0819322792759193	0.000338469930922961	1.58668203193927e-05	0.0532577501113837
mean	DXA	female	logRatio	DBP	delta70_40	0.0321010252366528	0.0272820344482827	-0.0275164991155225	0.0917185495888281	11.6903816463426	0.262743907589704	0.000709040594483305	2.93906742949821e-05	0.0473846077741693
mean	DXA	female	logRatio	LDL	delta70_40	-0.0233735930967815	0.0287584896765215	-0.0882967275757004	0.0415495413821373	9.12265436400437	0.437054579167176	0.000667459046632277	0.000132993068201929	0.192964804150121
mean	DXA	female	logRatio	HDL	delta70_40	0.0225204991650264	0.0370564238471883	-0.0618575501553957	0.106898548485448	8.63030059177772	0.559012767545192	0.00107115997773245	0.00025168214217501	0.219941223939576
mean	DXA	female	logRatio	lnTG	delta70_40	-0.00617964990787467	0.0327112720293617	-0.0774366957756528	0.0650773959599035	12.0223514525425	0.853311048484883	0.00104334161840044	2.22380828153867e-05	0.0249392692458139
mean	DXA	female	logRatio	HbA1c	delta70_40	0.0494693729302706	0.0251280052195263	-0.00529666755848437	0.104235413419026	11.9668604185398	0.0725891764540765	0.000613207904660801	1.51739513764493e-05	0.0288379182875172
mean	DXA	female	logRatio	BMI	delta70_40	-0.00524852152722618	0.00962208384017813	-0.028829876450035	0.0183328333955826	5.96144107063609	0.605224992683876	5.71546101709437e-05	2.95249060470612e-05	0.38267623890543
mean	DXA	female	logRatio	lnCRP	delta70_40	0.00418938156121867	0.0270625241446525	-0.055274307053109	0.0636530701755463	11.1545351892326	0.879741602372461	0.000673477437915837	4.9085645970054e-05	0.0804264972101842
mean	DXA	female	logRatio	SAPA_without_BMI	delta70_40	0.0255782019282912	0.0399221316292555	-0.0617056197575864	0.112862023614169	11.6380660704041	0.53412865919833	0.00151288303743987	6.7411296986445e-05	0.0507558943312524
mean	DXA	female	logLean	SAPA	delta70_40	0.136137403446614	0.0719381707104664	-0.0225117466482729	0.294786553541501	10.8242057145346	0.0854683558475399	0.00465971710282722	0.000429486085284155	0.0995890440746403
mean	DXA	female	logLean	SBP	delta70_40	-0.106085953636143	0.048758092163244	-0.213725356301622	0.00155344902933546	10.7354257238284	0.0528364156387113	0.00212860191956197	0.000207291359864525	0.104633087054797
mean	DXA	female	logLean	DBP	delta70_40	-0.0351332094888386	0.0661513120272476	-0.179451767343558	0.109185348365881	11.8612398741695	0.605149674711057	0.0042180973186004	0.000131582303604894	0.0360829309107342
mean	DXA	female	logLean	LDL	delta70_40	0.0244460918324995	0.092104293057236	-0.178010519020971	0.22690270268597	11.1186272479272	0.795544539714271	0.00778295895990868	0.000583534866387109	0.0825445319766285
mean	DXA	female	logLean	HDL	delta70_40	-0.189705216468283	0.0744188709243082	-0.35226944245075	-0.027140990485815	11.7271277029111	0.025894536778016	0.00528898903808826	0.000207649426300493	0.0449930908251266
mean	DXA	female	logLean	lnTG	delta70_40	0.0525610195758907	0.0449501219988517	-0.0474962166418448	0.152618255793626	10.0726844033641	0.269201619124774	0.00173486044274232	0.000238044187474444	0.141376451844615
mean	DXA	female	logLean	HbA1c	delta70_40	0.14086285851713	0.0851043699906069	-0.045165349332014	0.326891066366274	11.6598602073902	0.124532408594918	0.00688527969915103	0.000297895076955896	0.0493561016483393
mean	DXA	female	logLean	BMI	delta70_40	-0.0237593118377501	0.0183569873012682	-0.0682762949103618	0.0207576712348615	6.23121856241591	0.241459787171841	0.000214252834869789	0.000102271789924278	0.364195258995274
mean	DXA	female	logLean	lnCRP	delta70_40	0.0376146805673342	0.0561907886042565	-0.0856676601129279	0.160897021247596	11.2948427426665	0.516684288217793	0.00292990612630828	0.000189582164716635	0.0720524030172607
mean	DXA	female	logLean	SAPA_without_BMI	delta70_40	0.146800083653848	0.0701630519087164	-0.00779889577840043	0.301399063086096	10.901079799325	0.0606280937059368	0.00445425346270363	0.000390500325368	0.0951887674142935
mean	DXA	male	logFat	SAPA	age40	0.149833156597338	0.0149817370304078	0.117165572828289	0.182500740366386	11.91716334021	3.79317594707299e-07	0.000217208438599389	6.03667154075365e-06	0.032274123218886
mean	DXA	male	logFat	SBP	age40	0.0227661124654893	0.0132525193052308	-0.0060957607024915	0.0516279856334702	12.0484997745719	0.111387799742152	0.000171576089640567	3.37764857912338e-06	0.0230780344448981
mean	DXA	male	logFat	DBP	age40	0.0301556599976837	0.0134517229803227	0.000753820101043294	0.0595574998943241	11.666983691385	0.045250247940675	0.000172100968229338	7.37323575833619e-06	0.0488971488588786
mean	DXA	male	logFat	LDL	age40	0.0418129798724028	0.0118275723376419	0.0160065695671164	0.0676193901776892	11.8495163048349	0.00418347945256497	0.000134733104232398	4.29863597479406e-06	0.0368740371771491
mean	DXA	male	logFat	HDL	age40	-0.0276546277252588	0.0119685815448468	-0.0536912859699668	-0.00161796948055084	12.171272570307	0.0391527269741608	0.000141225828520512	1.68426306261226e-06	0.0141093109279474
mean	DXA	male	logFat	lnTG	age40	0.0355796317832746	0.0125328347694847	0.00832372074452243	0.0628355428220269	12.2050320404373	0.0147113541795622	0.000155254644578321	1.5144189840703e-06	0.0115698748977015
mean	DXA	male	logFat	HbA1c	age40	0.00304005340894332	0.0152640363670678	-0.030138834464184	0.0362189412820706	12.2618233368321	0.845398551195386	0.000231309156690754	1.40137460367812e-06	0.00721766472991526
mean	DXA	male	logFat	BMI	age40	0.0970765141334776	0.00298261519050295	0.0903750280197695	0.103778000247186	9.42076206145991	5.32255828335627e-11	7.32338247360816e-06	1.31050908417565e-06	0.176777436176783
mean	DXA	male	logFat	lnCRP	age40	0.0914323516663198	0.0190013809510779	0.0500622761771767	0.132802427155463	12.0799707714716	0.000417010145086479	0.000353536724983805	6.26312755348538e-06	0.020816234539688
mean	DXA	male	logFat	SAPA_without_BMI	age40	0.10626725566103	0.0152719593435608	0.0729537786963904	0.139580732625669	11.8754850553213	1.60661326650447e-05	0.000225042004550607	6.82561470063976e-06	0.0351183009890051
mean	DXA	male	logRatio	SAPA	age40	0.126168020250051	0.0206365847680781	0.0805279384548711	0.171808102045232	10.5830873589939	8.94198619615564e-05	0.000377657967437995	4.0175552876732e-05	0.113205481585524
mean	DXA	male	logRatio	SBP	age40	0.0155214156879412	0.0161720089024773	-0.0197913657037606	0.0508341970796429	11.7685799547123	0.356474983167729	0.000250478675084178	9.21266404802154e-06	0.0422706121220345
mean	DXA	male	logRatio	DBP	age40	0.0141360874653084	0.0221195677884146	-0.03433547675464	0.0626076516852569	11.4113771536616	0.535390944788598	0.000457489966442173	2.64877605867476e-05	0.0649640684065603
mean	DXA	male	logRatio	LDL	age40	0.0371544018494115	0.0138788144707782	0.00682753082501268	0.0674812728738103	11.6955614917637	0.0205367211829283	0.000183558900886415	7.55215852322345e-06	0.0470486972945883
mean	DXA	male	logRatio	HDL	age40	-0.0399122259145375	0.0144411728693514	-0.0713437489083088	-0.00848070292076609	12.1149858295158	0.0170276170582703	0.000204737208255379	3.1752213225933e-06	0.0182704950432041
mean	DXA	male	logRatio	lnTG	age40	0.0837742627595779	0.0135874092752582	0.0539809305761859	0.11356759494297	11.3507227413854	6.15447907177107e-05	0.000171940051141257	1.05646997267634e-05	0.0686696904086601
mean	DXA	male	logRatio	HbA1c	age40	0.0480952420966243	0.0210486110452612	0.0023047554739141	0.0938857287193346	12.1688976050077	0.041024921320194	0.000436714394408473	5.27469377185097e-06	0.0142866896773538
mean	DXA	male	logRatio	BMI	age40	-0.00532257707695088	0.00344645819564068	-0.0128621043789791	0.00221695022507733	11.5797085309439	0.149377486014195	1.12310414708045e-05	5.39193852911939e-07	0.0544728563197704
mean	DXA	male	logRatio	lnCRP	age40	0.0347507061698022	0.025492090019474	-0.0219810372504994	0.0914824495901038	10.0894346896311	0.202465772608885	0.00055856819352148	7.60653833662378e-05	0.140461537409336
mean	DXA	male	logRatio	SAPA_without_BMI	age40	0.128556681068068	0.020205446328889	0.0838254418611101	0.173287920275027	10.500716573572	6.60179786229168e-05	0.000360165900949413	4.00784670001685e-05	0.117802756020792
mean	DXA	male	logLean	SAPA	age40	0.146260258934569	0.0623309787591206	0.0104724683541779	0.282048049514961	12.0157539006939	0.0369206867513502	0.00378644328929968	8.22563531418927e-05	0.0254063808533695
mean	DXA	male	logLean	SBP	age40	0.0443001542158557	0.0426131138158926	-0.0484434411497055	0.137043749581417	12.1206562202	0.31882484649404	0.00178345456757272	2.7019084594582e-05	0.0178552254023033
mean	DXA	male	logLean	DBP	age40	0.00643278082891825	0.0439489299919984	-0.089359170802874	0.102224732460711	11.9600810711686	0.886067896131507	0.00187489660776452	4.71765330642093e-05	0.029309651610397
mean	DXA	male	logLean	LDL	age40	-0.0949045656327165	0.0572087090457044	-0.219407619340542	0.0295984880751093	12.1264600005758	0.122753640642093	0.00321579315420534	4.75360303922649e-05	0.0174292966899377
mean	DXA	male	logLean	HDL	age40	-0.0346210568924098	0.0403922501534217	-0.122527554570351	0.0532854407855317	12.1251679507149	0.407999723875524	0.00160294255276106	2.3826099746276e-05	0.0175241962046926
mean	DXA	male	logLean	lnTG	age40	0.0114707037919707	0.0406293410550342	-0.0770170744247776	0.0999584820087191	12.0441188392031	0.78248684710577	0.00161213083477477	3.2177099826263e-05	0.0233909890866473
mean	DXA	male	logLean	HbA1c	age40	0.0786914464395977	0.0409044405914323	-0.0102756319762656	0.167658524855461	12.1927888687048	0.0780391868513124	0.00165226733831385	1.74216014868005e-05	0.0124947740217507
mean	DXA	male	logLean	BMI	age40	0.278378405809455	0.0127096611731614	0.250650790947318	0.306106020671593	11.8624989831434	5.84562371146753e-11	0.000155720561999307	4.84577094771586e-06	0.0359978184381428
mean	DXA	male	logLean	lnCRP	age40	-0.0492135282482382	0.0548371077137754	-0.168412902866361	0.0699858463698846	12.2599982516335	0.386763732444956	0.00298497853105729	1.84415427957621e-05	0.00735917983014719
mean	DXA	male	logLean	SAPA_without_BMI	age40	0.0213298763538079	0.0600196376853771	-0.109480538333422	0.152140291041038	11.9679445689712	0.728488405685921	0.00349874451665688	8.63436593558835e-05	0.0287623891459226
mean	DXA	male	logFat	SAPA	age70	0.185266012329289	0.0281893388457367	0.123958882370686	0.246573142287892	12.2012372881243	2.43814816720448e-05	0.000785216764239227	7.85171693377527e-06	0.0118570349564159
mean	DXA	male	logFat	SBP	age70	0.069005566811162	0.0347989908598318	-0.00660918233338115	0.144620315955705	12.3017227557191	0.0701511116470237	0.00120601097088642	4.13232831353164e-06	0.004094894951238
mean	DXA	male	logFat	DBP	age70	0.0698085821512307	0.0227791678432911	0.0199820222675316	0.11963514203493	11.590830425226	0.0101789314681341	0.00049099084748591	2.32497001224306e-05	0.053767877445961
mean	DXA	male	logFat	LDL	age70	0.0262812090480993	0.0321222262628287	-0.0436571352342287	0.0962195533304274	12.077808407919	0.42911097525698	0.00101019728981013	1.80334418918615e-05	0.0209724224466956
mean	DXA	male	logFat	HDL	age70	-0.0459949702873299	0.0295945848962767	-0.110372411382955	0.0183824708082957	12.1766904657298	0.145739375449084	0.00086383690697461	1.00021235069314e-05	0.0137040505965911
mean	DXA	male	logFat	lnTG	age70	0.00609827810917691	0.0174735598714119	-0.0319654912949306	0.0441620475132844	12.022346374538	0.733125267190592	0.000297710594961407	6.3455830153408e-06	0.0249396291548271
mean	DXA	male	logFat	HbA1c	age70	-0.00736236795489805	0.0273752725060751	-0.0668339794392261	0.05210924352943	12.3250209788287	0.792423327861655	0.000747723342422344	1.40183529960595e-06	0.00224471565661658
mean	DXA	male	logFat	BMI	age70	0.126221323731428	0.00623818828530706	0.112469315067274	0.139973332395582	10.8585783391085	5.7350649878048e-10	3.511589782765e-05	3.16591271274357e-06	0.0976254896716802
mean	DXA	male	logFat	lnCRP	age70	0.1241749864227	0.0301888178982194	0.0583319673846758	0.190018005460725	11.8905141232158	0.00146504448301609	0.000880290369406804	2.589529723754e-05	0.0340965102065144
mean	DXA	male	logFat	SAPA_without_BMI	age70	0.128620532886423	0.0278386951758538	0.0680620268951202	0.189179038877725	12.1754526732323	0.000568184270778993	0.000764300593430469	8.91029638636191e-06	0.0137967134747906
mean	DXA	male	logRatio	SAPA	age70	0.0960566476815479	0.0299153470657415	0.0304956113244396	0.161617684038656	11.4021097746753	0.00794293931789191	0.00083628100443067	4.88724880275824e-05	0.0655326308756081
mean	DXA	male	logRatio	SBP	age70	0.000852940666926255	0.0323050842685714	-0.0694151741712384	0.0711210555050909	12.1854389977155	0.979363634084182	0.00103000150642277	1.13474693139404e-05	0.0130478365163029
mean	DXA	male	logRatio	DBP	age70	-0.035532792284001	0.0521286409120389	-0.150010332107472	0.0789447475394702	11.206015020255	0.509311178548359	0.00250714291228607	0.000175210242541862	0.0773727320899424
mean	DXA	male	logRatio	LDL	age70	-0.0520169587871764	0.0286066760761397	-0.114365344633668	0.0103314270593157	11.9657492412186	0.0941140761249268	0.000794679310392489	1.97188381105766e-05	0.0289153045523239
mean	DXA	male	logRatio	HDL	age70	-0.0446068016769737	0.0265125327005172	-0.102232439827211	0.0130188364732636	12.2691000762672	0.117730920209796	0.000698238390616669	3.8966663161029e-06	0.00665230310339738
mean	DXA	male	logRatio	lnTG	age70	0.0937932566238889	0.0279846075255391	0.0329038463199895	0.154682666927788	12.1507816176074	0.00567104212330428	0.000770894369461724	1.0203240747281e-05	0.0156343899254797
mean	DXA	male	logRatio	HbA1c	age70	0.0987274332255367	0.0343668153704434	0.0240098514563349	0.173445014994738	12.2381313709123	0.0137766591945305	0.00117039393357325	8.90338761074978e-06	0.00904602841184406
mean	DXA	male	logRatio	BMI	age70	-0.0132790692248366	0.00570782411518283	-0.025862007791967	-0.000696130657706153	10.8578034428066	0.0404029581904744	2.93972458860285e-05	2.65167520319513e-06	0.0976698249693145
mean	DXA	male	logRatio	lnCRP	age70	0.0212295156412065	0.0278205681731845	-0.0393947783813045	0.0818538096637174	11.9848789509831	0.460168741322164	0.000752638017326912	1.77883301265779e-05	0.0275793760338152
mean	DXA	male	logRatio	SAPA_without_BMI	age70	0.102016015089201	0.0300419281636263	0.0362782040686475	0.167753826109754	11.5528763652675	0.00558819861283796	0.000851825497498423	4.2243291908382e-05	0.0561672801055241
mean	DXA	male	logLean	SAPA	age70	0.0432510981540318	0.089941596406028	-0.152236729890419	0.238738926198482	12.2705096683355	0.639062591152139	0.0080365646618115	4.41050852111049e-05	0.00654257527413647
mean	DXA	male	logLean	SBP	age70	-0.124792811101813	0.0845908471137624	-0.308574015122892	0.0589883929192657	12.3180534907475	0.165242257120051	0.00713557453961041	1.66973965112656e-05	0.00280016264862136
mean	DXA	male	logLean	DBP	age70	-0.0845931106536672	0.072106868924016	-0.241656443683816	0.0724702223764813	12.0304127800066	0.26343525798269	0.00507270589219346	0.000105578878193138	0.0243671655434623
mean	DXA	male	logLean	LDL	age70	-0.00119256315187908	0.0859794633130799	-0.188159493557529	0.18577436725377	12.2157074537163	0.989157399214228	0.00731292776019072	6.6283626178772e-05	0.0107596475512228
mean	DXA	male	logLean	HDL	age70	0.00387000390711164	0.0852297539120206	-0.181446063984203	0.189186071798426	12.2281914820209	0.964516236058121	0.00719286735907751	5.93696606883995e-05	0.00980761352597591
mean	DXA	male	logLean	lnTG	age70	0.0447268768781667	0.0514147324648601	-0.0672467992254229	0.156700552981756	12.047925028231	0.401342246906575	0.00258235991107447	5.09290027988895e-05	0.0231191178130004
mean	DXA	male	logLean	HbA1c	age70	0.0795517400082641	0.0407112031457837	-0.00894898614537379	0.168052466161902	12.25128647862	0.0739076260857237	0.00164408793524677	1.10951052754165e-05	0.00803313006490976
mean	DXA	male	logLean	BMI	age70	0.250710376577018	0.0178295590766499	0.211821386166081	0.289599366987955	11.8850331418479	9.10531765581047e-09	0.000306935513588243	9.13138606625677e-06	0.0344696397307914
mean	DXA	male	logLean	lnCRP	age70	-0.135395068342405	0.0801201426300929	-0.309693764786432	0.0389036281016225	12.1687412865122	0.116481533912107	0.00632745269703425	7.64871316934897e-05	0.0142983588836424
mean	DXA	male	logLean	SAPA_without_BMI	age70	-0.0692624539358256	0.0927397893836255	-0.270863234936297	0.132338327064646	12.2530537419943	0.469244885098654	0.00853275232947239	5.65968378723569e-05	0.00789661933500686
mean	DXA	male	logFat	SAPA	delta70_40	0.0354328557319513	0.0252949534268603	-0.0195514595258857	0.0904171709897883	12.2585652254107	0.186080015630131	0.000635054965769794	3.98308591436366e-06	0.00747021586951504
mean	DXA	male	logFat	SBP	delta70_40	0.0462394543456726	0.0258875091954672	-0.00999948315564264	0.102478391846988	12.3261841163848	0.0986760140104263	0.000668721068626226	1.20171976597569e-06	0.0021518099841213
mean	DXA	male	logFat	DBP	delta70_40	0.039652922153547	0.0198439377460579	-0.00374048310062682	0.0830463274077208	11.6203722467052	0.0696397619246171	0.000373349473570184	1.70269930826974e-05	0.0518875893008867
mean	DXA	male	logFat	LDL	delta70_40	-0.0155317708243035	0.0294164743208301	-0.0794901290533334	0.0484265874047264	12.23211999403	0.606948259768437	0.000857102282312159	6.8555659632461e-06	0.00950699620863091
mean	DXA	male	logFat	HDL	delta70_40	-0.018340342562071	0.0229303892731057	-0.0682038810721678	0.0315231959480257	12.215293991331	0.439088804412739	0.000520128765269171	4.72832245582519e-06	0.0107910940425386
mean	DXA	male	logFat	lnTG	delta70_40	-0.0294813536740977	0.019718222882885	-0.072415924408575	0.0134532170603796	12.0703274555831	0.16055884217348	0.00038044431792695	6.9699964434819e-06	0.0215118747165244
mean	DXA	male	logFat	HbA1c	delta70_40	-0.0104024213638414	0.0183889562280118	-0.0503732609137573	0.0295684181860745	12.263450289207	0.581808463464265	0.000335755722168913	1.99832415568546e-06	0.00709141703229204
mean	DXA	male	logFat	BMI	delta70_40	0.0291448095979504	0.00562636861026357	0.0168927359770679	0.0413968832188329	12.0597292154743	0.000225674594603628	3.09509252481621e-05	5.87582075330933e-07	0.0222737541587784
mean	DXA	male	logFat	lnCRP	delta70_40	0.0327426347563806	0.0356216789902362	-0.0448129323427109	0.110298201855472	12.0806165288535	0.3759913691795	0.0012425494250303	2.19621575442817e-05	0.0207695686676307
mean	DXA	male	logFat	SAPA_without_BMI	delta70_40	0.0223532772253927	0.0241313535541401	-0.0301019851019151	0.0748085395527005	12.2579286853249	0.372160192526936	0.000577943443662262	3.64898391053895e-06	0.00751951498587832
mean	DXA	male	logRatio	SAPA	delta70_40	-0.0301113725685035	0.0327599412460068	-0.101399664778265	0.0411769196412576	12.1373590809492	0.37592154224748	0.00105536945778596	1.48702438798768e-05	0.0166269698356978
mean	DXA	male	logRatio	SBP	delta70_40	-0.0146684750210149	0.0253723722076859	-0.069806552732065	0.0404696026900352	12.2884383923797	0.573620137566155	0.000640447792784467	2.75789888407011e-06	0.00514087965710082
mean	DXA	male	logRatio	DBP	delta70_40	-0.0496688797493094	0.0445133366404486	-0.148150228197618	0.0488124686989991	10.5534590073804	0.289261515947979	0.00175384546646683	0.00018965972699923	0.11486191912671
mean	DXA	male	logRatio	LDL	delta70_40	-0.0891713606365879	0.0304848322401902	-0.155701225877289	-0.0226414953958864	11.8250991481036	0.0128942524458163	0.000893533102373714	2.98265786156892e-05	0.038513861636607
mean	DXA	male	logRatio	HDL	delta70_40	-0.00469457576243624	0.0296075509067419	-0.0691024564403781	0.0597133049155056	12.1728215506975	0.876615662925352	0.000864340239736649	1.02223591322194e-05	0.0139935341257667
mean	DXA	male	logRatio	lnTG	delta70_40	0.010018993864311	0.0375454641115345	-0.0716715754142868	0.0917095631429087	12.1528539176969	0.794059130604577	0.00138783932591236	1.81854578651397e-05	0.0154806977614694
mean	DXA	male	logRatio	HbA1c	delta70_40	0.0506321911289123	0.0244767989966191	-0.00280854474016801	0.104072926997993	11.7805867708384	0.0612676489932056	0.000574264278177025	2.07078424532258e-05	0.0414769540324366
mean	DXA	male	logRatio	BMI	delta70_40	-0.00795649214788569	0.0043563046091068	-0.0176207490226053	0.00170776472683387	10.3326776061043	0.0967807237112755	1.65651232271852e-05	2.01022218344993e-06	0.127112666154135
mean	DXA	male	logRatio	lnCRP	delta70_40	-0.0135211905285958	0.0316098068306184	-0.0839351777256372	0.0568927966684457	10.0178968003636	0.677880330349176	0.00085493242138073	0.000120206222073566	0.144365862683567
mean	DXA	male	logRatio	SAPA_without_BMI	delta70_40	-0.0265406659788675	0.0324057060163616	-0.0970687665085456	0.0439874345508106	12.1206456044039	0.428589614183631	0.00103137866119288	1.5625934354981e-05	0.0178560036482215
mean	DXA	male	logLean	SAPA	delta70_40	-0.103009160780538	0.0827101102072212	-0.282722195219231	0.0767038736581555	12.30668123584	0.236167184922133	0.00681563144697421	2.11090695970605e-05	0.00370282458705715
mean	DXA	male	logLean	SBP	delta70_40	-0.169092965317669	0.0595604980950772	-0.298481000687415	-0.0397049299479221	12.3290947981212	0.0145823447660323	0.00354064504780334	5.67323794196542e-06	0.00191909115026957
mean	DXA	male	logLean	DBP	delta70_40	-0.0910258914825854	0.0503373173899035	-0.20087644333957	0.0188246603743994	11.830092292691	0.0960269588650196	0.00243710487458532	8.0617206188801e-05	0.0381793785714879
mean	DXA	male	logLean	LDL	delta70_40	0.0937120024808374	0.096371497802847	-0.115644939509858	0.303068944471533	12.3283145779241	0.349543065738815	0.00926906243468253	1.53359617346802e-05	0.00198150441643414
mean	DXA	male	logLean	HDL	delta70_40	0.0384910607995214	0.0635607094840862	-0.0996374484764612	0.176619570075504	12.2873804402461	0.555814924460973	0.00401885939344618	1.75869972285218e-05	0.00522390738398106
mean	DXA	male	logLean	lnTG	delta70_40	0.033256173086196	0.0653361927161912	-0.108811048609032	0.175323394781424	12.2234713834341	0.61981452198347	0.00422541209383058	3.61716540139157e-05	0.0101681505318337
mean	DXA	male	logLean	HbA1c	delta70_40	0.000860293568666363	0.0389300503754473	-0.083932612731067	0.0856531998683997	12.0363306167423	0.982731552628931	0.00147925715053694	3.02430597482725e-05	0.0239462240776977
mean	DXA	male	logLean	BMI	delta70_40	-0.0276680292324376	0.0119356633095435	-0.0536090015285491	-0.00172705693632611	12.2755858862799	0.0384561983468387	0.000141584377586242	7.29734210451505e-07	0.00614685309629242
mean	DXA	male	logLean	lnCRP	delta70_40	-0.0861815400941665	0.107936106696098	-0.32088678301639	0.148523702828057	12.2193354781328	0.439852739716592	0.0115280684288188	0.000101778916577251	0.0104834824374611
mean	DXA	male	logLean	SAPA_without_BMI	delta70_40	-0.0905923302896335	0.0835544572845354	-0.272144372889938	0.0909597123106712	12.3039140178262	0.299051211257792	0.00695396828891894	2.28158693285918e-05	0.00392174202082315
mean	DXA_verified_measured	all	logFat	SAPA	age40	0.155341579099715	0.0129136588958947	0.127294035142687	0.183389123056744	12.3529411764706	3.48288426160541e-08	0.000166762586079521	0	0
mean	DXA_verified_measured	all	logFat	SBP	age40	0.00949938117084389	0.0115390364914086	-0.0155625811919243	0.0345613435336121	12.3529411764706	0.425980173402998	0.00013314936315006	0	0
mean	DXA_verified_measured	all	logFat	DBP	age40	0.0236524282525607	0.0170667165847011	-0.0134152601129517	0.0607201166180731	12.3529411764706	0.190293103024527	0.000291272814982511	0	0
mean	DXA_verified_measured	all	logFat	LDL	age40	0.0567267214498859	0.0113995488331678	0.0319677163091964	0.0814857265905754	12.3529411764706	0.000295128235723341	0.000129949713599778	0	0
mean	DXA_verified_measured	all	logFat	HDL	age40	-0.0226718361131494	0.0124593755446191	-0.0497327091067767	0.00438903688047791	12.3529411764706	0.0931171470962994	0.000155236038961853	0	0
mean	DXA_verified_measured	all	logFat	lnTG	age40	0.0373609976160891	0.00788113603108844	0.0202437335590722	0.054478261673106	12.3529411764706	0.000443337866366119	6.21123051405204e-05	0	0
mean	DXA_verified_measured	all	logFat	HbA1c	age40	-0.0151162374467275	0.0114713982378371	-0.0400312943580262	0.00979881946457128	12.3529411764706	0.211509074168445	0.000131592977531052	0	0
mean	DXA_verified_measured	all	logFat	BMI	age40	0.11023909740954	0.00316497890994352	0.10336498947349	0.11711320534559	12.3529411764706	1.04106890465628e-13	1.00170915003873e-05	0	0
mean	DXA_verified_measured	all	logFat	lnCRP	age40	0.115992425799914	0.0127238473857676	0.0883571388737361	0.143627712726092	12.3529411764706	7.72730850774999e-07	0.000161896292296305	0	0
mean	DXA_verified_measured	all	logFat	SAPA_without_BMI	age40	0.10586858720336	0.0133819818155179	0.076803879344132	0.134933295062587	12.3529411764706	3.50519184055289e-06	0.000179077437310852	0	0
mean	DXA_verified_measured	all	logRatio	SAPA	age40	0.136322391558242	0.0162383865310464	0.101053776854044	0.171591006262439	12.3529411764706	1.87424769848906e-06	0.00026368519713167	0	0
mean	DXA_verified_measured	all	logRatio	SBP	age40	0.0109655526312315	0.00891957023663313	-0.00840711628519017	0.0303382215476532	12.3529411764706	0.241831772520031	7.95587332062317e-05	0	0
mean	DXA_verified_measured	all	logRatio	DBP	age40	0.0148863463350434	0.0146343749332309	-0.0168984698454363	0.0466711625155232	12.3529411764706	0.328559672916567	0.000214164929686377	0	0
mean	DXA_verified_measured	all	logRatio	LDL	age40	0.0476291119933206	0.0100859576746112	0.0257231329437022	0.069535091042939	12.3529411764706	0.000457664188796067	0.000101726542214049	0	0
mean	DXA_verified_measured	all	logRatio	HDL	age40	-0.0654079853110507	0.0107961413798967	-0.0888564325993099	-0.0419595380227914	12.3529411764706	5.02606419439597e-05	0.000116556668694717	0	0
mean	DXA_verified_measured	all	logRatio	lnTG	age40	0.0854496631133636	0.0137898359496427	0.0554991252312787	0.115400200995448	12.3529411764706	4.05723390609106e-05	0.000190159575518059	0	0
mean	DXA_verified_measured	all	logRatio	HbA1c	age40	0.0356620127171349	0.0118199913473722	0.00998983649196671	0.061334188942303	12.3529411764706	0.0104155238353904	0.000139712195451954	0	0
mean	DXA_verified_measured	all	logRatio	BMI	age40	-0.00121220509897769	0.00213573028458139	-0.00585085859912525	0.00342644840116987	12.3529411764706	0.580487282752082	4.5613438484781e-06	0	0
mean	DXA_verified_measured	all	logRatio	lnCRP	age40	0.0349437277208036	0.0212077270013109	-0.0111179392392108	0.081005394680818	12.3529411764706	0.124600892266935	0.000449767684562132	0	0
mean	DXA_verified_measured	all	logRatio	SAPA_without_BMI	age40	0.136866403750356	0.0160662058657024	0.101971753142524	0.171761054358187	12.3529411764706	1.60343556167036e-06	0.000258122970919131	0	0
mean	DXA_verified_measured	all	logLean	SAPA	age40	0.127599230513907	0.0642925884110912	-0.0120396754002402	0.267238136428053	12.3529411764706	0.069846662597957	0.00413353692459798	0	0
mean	DXA_verified_measured	all	logLean	SBP	age40	0.0834854531335932	0.0315378921329355	0.0149874059851015	0.151983500282085	12.3529411764706	0.0208536669359246	0.000994638640188676	0	0
mean	DXA_verified_measured	all	logLean	DBP	age40	0.0108138480444197	0.037646175935403	-0.0709509548572518	0.0925786509460911	12.3529411764706	0.778683026700999	0.00141723456255932	0	0
mean	DXA_verified_measured	all	logLean	LDL	age40	-0.12956099688486	0.0344935257537295	-0.204478468966934	-0.0546435248027854	12.3529411764706	0.0026107597084039	0.0011898033189232	0	0
mean	DXA_verified_measured	all	logLean	HDL	age40	-0.046113786050135	0.0318822594528454	-0.115359774399521	0.0231322022992512	12.3529411764706	0.172964569507582	0.00101647846781855	0	0
mean	DXA_verified_measured	all	logLean	lnTG	age40	-0.00978957403864278	0.0284323167134643	-0.071542533385785	0.0519633853084995	12.3529411764706	0.73640262122783	0.000808396633694741	0	0
mean	DXA_verified_measured	all	logLean	HbA1c	age40	0.0995704499779219	0.0376925605758376	0.0177049029531473	0.181435997002696	12.3529411764706	0.0210688767986313	0.00142072912276318	0	0
mean	DXA_verified_measured	all	logLean	BMI	age40	0.249408138807709	0.0043932524115914	0.23986630863225	0.258949968983168	12.3529411764706	2.58475605018139e-16	1.93006667519537e-05	0	0
mean	DXA_verified_measured	all	logLean	lnCRP	age40	-0.0744602800214728	0.0286290812154771	-0.13664059780079	-0.012279962242156	12.3529411764706	0.0227338274169778	0.000819624291242383	0	0
mean	DXA_verified_measured	all	logLean	SAPA_without_BMI	age40	0.0156700953879218	0.0641177339557872	-0.123589039149208	0.154929229925052	12.3529411764706	0.810936718037396	0.0041110838076251	0	0
mean	DXA_verified_measured	all	logFat	SAPA	age70	0.165108155923357	0.0363066526522932	0.0862527018334641	0.24396361001325	12.3529411764706	0.000622003478723972	0.00131817302681427	0	0
mean	DXA_verified_measured	all	logFat	SBP	age70	0.0356553738791544	0.035507159648706	-0.0414636385606823	0.112774386318991	12.3529411764706	0.334560104389979	0.00126075838631869	0	0
mean	DXA_verified_measured	all	logFat	DBP	age70	0.0732662520384855	0.0278278385656223	0.0128261760158402	0.133706328061131	12.3529411764706	0.0214180032091649	0.000774388599234337	0	0
mean	DXA_verified_measured	all	logFat	LDL	age70	0.0771384198245847	0.0204034645900091	0.0328235533272296	0.12145328632194	12.3529411764706	0.00249476718705715	0.000416301367275754	0	0
mean	DXA_verified_measured	all	logFat	HDL	age70	-0.0254031146204547	0.0293515453496195	-0.0891525728519928	0.0383463436110835	12.3529411764706	0.403272300777299	0.000861513214410771	0	0
mean	DXA_verified_measured	all	logFat	lnTG	age70	0.00462075850007085	0.02631599440541	-0.0525357000845135	0.0617772170846552	12.3529411764706	0.863463535619891	0.00069253156154557	0	0
mean	DXA_verified_measured	all	logFat	HbA1c	age70	-0.0402670864178419	0.0220951294697784	-0.0882561281012069	0.00772195526552302	12.3529411764706	0.0926726674723005	0.000488194746286271	0	0
mean	DXA_verified_measured	all	logFat	BMI	age70	0.131626719540256	0.00380231740298961	0.123368357959029	0.139885081121483	12.3529411764706	1.12238040893074e-13	1.44576176330777e-05	0	0
mean	DXA_verified_measured	all	logFat	lnCRP	age70	0.113783726854769	0.0241934160353337	0.0612373567522248	0.166330096957314	12.3529411764706	0.000473293714194227	0.000585321379458741	0	0
mean	DXA_verified_measured	all	logFat	SAPA_without_BMI	age70	0.1060368483548	0.0364456493911788	0.0268795032845738	0.185194193425027	12.3529411764706	0.0127534681040897	0.00132828535954473	0	0
mean	DXA_verified_measured	all	logRatio	SAPA	age70	0.119134532289482	0.0217606313670085	0.0718719965729088	0.166397068006055	12.3529411764706	0.000127945340838573	0.000473525077490835	0	0
mean	DXA_verified_measured	all	logRatio	SBP	age70	0.020987467444674	0.021828904144166	-0.0264233518632367	0.0683982867525847	12.3529411764706	0.354767359940058	0.000476501056135186	0	0
mean	DXA_verified_measured	all	logRatio	DBP	age70	-0.0126205097216598	0.024074882656231	-0.0649094337984454	0.0396684143551257	12.3529411764706	0.609404175956425	0.000579599974911293	0	0
mean	DXA_verified_measured	all	logRatio	LDL	age70	-0.0317217326637375	0.019828506413684	-0.0747878311044222	0.0113443657769471	12.3529411764706	0.13489241625819	0.000393169666597507	0	0
mean	DXA_verified_measured	all	logRatio	HDL	age70	-0.0534319021327607	0.0240072956350353	-0.105574032031134	-0.00128977223438698	12.3529411764706	0.0453681370270144	0.000576350243707983	0	0
mean	DXA_verified_measured	all	logRatio	lnTG	age70	0.0907241317710839	0.0194461394620834	0.0484885070148281	0.13295975652734	12.3529411764706	0.000505549498049629	0.000378152339978799	0	0
mean	DXA_verified_measured	all	logRatio	HbA1c	age70	0.0908467763483921	0.0247929635621941	0.0369982318776448	0.144695320819139	12.3529411764706	0.00309596757158214	0.000614691042196286	0	0
mean	DXA_verified_measured	all	logRatio	BMI	age70	-0.0107079523774491	0.00254628587852189	-0.0162383032780531	-0.00517760147684517	12.3529411764706	0.00114701074885835	6.48357177515999e-06	0	0
mean	DXA_verified_measured	all	logRatio	lnCRP	age70	0.0260573658426447	0.0166655017692723	-0.0101389126255902	0.0622536443108796	12.3529411764706	0.143168201808187	0.000277738949221619	0	0
mean	DXA_verified_measured	all	logRatio	SAPA_without_BMI	age70	0.123940036449481	0.0214820192034838	0.077282626434804	0.170597446464158	12.3529411764706	7.93498889400415e-05	0.000461477149058846	0	0
mean	DXA_verified_measured	all	logLean	SAPA	age70	0.224738114481961	0.0921024551949192	0.0246981659704691	0.424778062993454	12.3529411764706	0.0306342550386455	0.0084828622529321	0	0
mean	DXA_verified_measured	all	logLean	SBP	age70	-0.0476958211939141	0.0659463257252837	-0.190926526332984	0.0955348839451556	12.3529411764706	0.48299576667438	0.00434891787666522	0	0
mean	DXA_verified_measured	all	logLean	DBP	age70	-0.0241618508721404	0.0591661923449572	-0.15266659100375	0.104342889259469	12.3529411764706	0.689990323275552	0.00350063831660047	0	0
mean	DXA_verified_measured	all	logLean	LDL	age70	-0.0438491426568254	0.0738006301139238	-0.204138835443641	0.11644055012999	12.3529411764706	0.56313079624765	0.0054465330052122	0	0
mean	DXA_verified_measured	all	logLean	HDL	age70	-0.13574545200238	0.0555935802727784	-0.256490734110229	-0.01500016989453	12.3529411764706	0.0305405774723083	0.00309064616754585	0	0
mean	DXA_verified_measured	all	logLean	lnTG	age70	0.050982250839	0.0384873426923912	-0.0326095061259631	0.134574007803963	12.3529411764706	0.209271195280477	0.00148127554752156	0	0
mean	DXA_verified_measured	all	logLean	HbA1c	age70	0.193063546608336	0.0647373228797526	0.0524587092212009	0.333668383995472	12.3529411764706	0.0111211478317458	0.00419092097363734	0	0
mean	DXA_verified_measured	all	logLean	BMI	age70	0.230259511034319	0.00712097338455855	0.214793265903457	0.24572575616518	12.3529411764706	2.58395322401969e-13	5.07082619435912e-05	0	0
mean	DXA_verified_measured	all	logLean	lnCRP	age70	-0.0265472157375688	0.0589358445369405	-0.154551656897149	0.101457225422011	12.3529411764706	0.660195197251094	0.00347343377128242	0	0
mean	DXA_verified_measured	all	logLean	SAPA_without_BMI	age70	0.121402481379491	0.0926210891997379	-0.0797639031146327	0.322568865873614	12.3529411764706	0.213790082313694	0.00857866616454581	0	0
mean	DXA_verified_measured	all	logFat	SAPA	delta70_40	0.00976657682364148	0.0289082490140558	-0.0530200734571875	0.0725532271044704	12.3529411764706	0.741150388710834	0.000835686861058656	0	0
mean	DXA_verified_measured	all	logFat	SBP	delta70_40	0.0261559927083105	0.0286631470887448	-0.0360983137124606	0.0884102991290816	12.3529411764706	0.378954637593376	0.000821576001031021	0	0
mean	DXA_verified_measured	all	logFat	DBP	delta70_40	0.0496138237859248	0.0250594668103515	-0.0048135466881762	0.104041194260026	12.3529411764706	0.0704430171122118	0.000627976876819107	0	0
mean	DXA_verified_measured	all	logFat	LDL	delta70_40	0.0204116983746987	0.013712572875612	-0.00937102963393339	0.0501944263833309	12.3529411764706	0.161688149279196	0.000188034654868969	0	0
mean	DXA_verified_measured	all	logFat	HDL	delta70_40	-0.00273127850730528	0.0228394421260618	-0.0523369140710861	0.0468743570564755	12.3529411764706	0.906733988329253	0.000521640116629726	0	0
mean	DXA_verified_measured	all	logFat	lnTG	delta70_40	-0.0327402391160183	0.0236847346479958	-0.0841817896096126	0.0187013113775761	12.3529411764706	0.191351820840045	0.000560966655345975	0	0
mean	DXA_verified_measured	all	logFat	HbA1c	delta70_40	-0.0251508489711145	0.0150445429339311	-0.0578265207272407	0.00752482278501176	12.3529411764706	0.119692206942384	0.000226338272090895	0	0
mean	DXA_verified_measured	all	logFat	BMI	delta70_40	0.0213876221307164	0.00303263430713633	0.0148009572109825	0.0279742870504503	12.3529411764706	1.14001198206485e-05	9.19687084082025e-06	0	0
mean	DXA_verified_measured	all	logFat	lnCRP	delta70_40	-0.00220869894514456	0.0218657767559701	-0.0496996029299639	0.0452822050396748	12.3529411764706	0.921162224519425	0.000478112193141921	0	0
mean	DXA_verified_measured	all	logFat	SAPA_without_BMI	delta70_40	0.000168261151440705	0.0287052128098287	-0.0621774090083524	0.0625139313112338	12.3529411764706	0.995416674602988	0.000823989242457551	0	0
mean	DXA_verified_measured	all	logRatio	SAPA	delta70_40	-0.0171878592687597	0.0246642614435786	-0.0707568719384635	0.036381153400944	12.3529411764706	0.498787144516654	0.000608325792557198	0	0
mean	DXA_verified_measured	all	logRatio	SBP	delta70_40	0.0100219148134425	0.0196631403496397	-0.0326850203577402	0.0527288499846252	12.3529411764706	0.619258431766526	0.000386639088409629	0	0
mean	DXA_verified_measured	all	logRatio	DBP	delta70_40	-0.0275068560567033	0.0268431977105539	-0.0858083625316275	0.0307946504182209	12.3529411764706	0.325142575684824	0.000720557263327884	0	0
mean	DXA_verified_measured	all	logRatio	LDL	delta70_40	-0.0793508446570581	0.0205788863116424	-0.124046714593345	-0.0346549747207712	12.3529411764706	0.00217101307911154	0.000423490561827504	0	0
mean	DXA_verified_measured	all	logRatio	HDL	delta70_40	0.0119760831782899	0.0237107082033356	-0.0395218800207185	0.0634740463772984	12.3529411764706	0.62238469881249	0.000562197683503727	0	0
mean	DXA_verified_measured	all	logRatio	lnTG	delta70_40	0.0052744686577203	0.0275710636090421	-0.0546079105154258	0.0651568478308664	12.3529411764706	0.851395451702977	0.000760163548533844	0	0
mean	DXA_verified_measured	all	logRatio	HbA1c	delta70_40	0.0551847636312572	0.0173060342233865	0.0175972944627335	0.0927722327997808	12.3529411764706	0.00754000312373386	0.000299498820541025	0	0
mean	DXA_verified_measured	all	logRatio	BMI	delta70_40	-0.00949574727847145	0.00324717710753402	-0.0165483838235463	-0.00244311073339664	12.3529411764706	0.0124021057845973	1.0544159167693e-05	0	0
mean	DXA_verified_measured	all	logRatio	lnCRP	delta70_40	-0.00888636187815894	0.0238844137936895	-0.0607616012016421	0.0429888774453242	12.3529411764706	0.716154718628727	0.000570465222268185	0	0
mean	DXA_verified_measured	all	logRatio	SAPA_without_BMI	delta70_40	-0.0129263673008746	0.0243129261280035	-0.0657323047812235	0.0398795701794743	12.3529411764706	0.604386829847758	0.000591118376905757	0	0
mean	DXA_verified_measured	all	logLean	SAPA	delta70_40	0.0971388839680548	0.0642355234630296	-0.0423760809583313	0.236653848894441	12.3529411764706	0.155629866648394	0.00412620247456943	0	0
mean	DXA_verified_measured	all	logLean	SBP	delta70_40	-0.131181274327507	0.0482861949258938	-0.236055437848444	-0.0263071108065709	12.3529411764706	0.0183096063857415	0.00233155662042141	0	0
mean	DXA_verified_measured	all	logLean	DBP	delta70_40	-0.0349756989165601	0.0416606716278933	-0.125459699476164	0.0555083016430437	12.3529411764706	0.417119840813508	0.00173561156048715	0	0
mean	DXA_verified_measured	all	logLean	LDL	delta70_40	0.0857118542280345	0.0781050696877144	-0.0839267735995416	0.255350482055611	12.3529411764706	0.293401317326448	0.00610040191092273	0	0
mean	DXA_verified_measured	all	logLean	HDL	delta70_40	-0.0896316659522446	0.0514605479910966	-0.201400297404319	0.0221369654998301	12.3529411764706	0.106373659043273	0.00264818799954396	0	0
mean	DXA_verified_measured	all	logLean	lnTG	delta70_40	0.0607718248776428	0.0308601289035962	-0.00625416898830505	0.127797818743591	12.3529411764706	0.0717677960311839	0.000952347555946572	0	0
mean	DXA_verified_measured	all	logLean	HbA1c	delta70_40	0.0934930966304146	0.047456659478385	-0.0095793751999263	0.196565568460756	12.3529411764706	0.071665970416197	0.00225213452884739	0	0
mean	DXA_verified_measured	all	logLean	BMI	delta70_40	-0.0191486277733902	0.00707206161339164	-0.034508640033856	-0.00378861551292431	12.3529411764706	0.0186241087985892	5.00140554636076e-05	0	0
mean	DXA_verified_measured	all	logLean	lnCRP	delta70_40	0.047913064283904	0.0567221485073045	-0.0752833873508439	0.171109515918652	12.3529411764706	0.414340389573163	0.0032174021312847	0	0
mean	DXA_verified_measured	all	logLean	SAPA_without_BMI	delta70_40	0.105732385991569	0.063345392098984	-0.0318492772453526	0.243314049228491	12.3529411764706	0.120217725859103	0.00401263870017402	0	0
mean	DXA_verified_measured	female	logFat	SAPA	age40	0.171652820653566	0.0162369963069793	0.136387225416659	0.206918415890474	12.3529411764706	1.5052700080141e-07	0.000263640049072858	0	0
mean	DXA_verified_measured	female	logFat	SBP	age40	-0.00144502500767634	0.0130423411881111	-0.0297720577042269	0.0268820076888742	12.3529411764706	0.913558802455231	0.000170102663667099	0	0
mean	DXA_verified_measured	female	logFat	DBP	age40	0.0248731850490769	0.0270436870566437	-0.0338637699530776	0.0836101400512313	12.3529411764706	0.375319472769913	0.000731361009617679	0	0
mean	DXA_verified_measured	female	logFat	LDL	age40	0.0567784252390346	0.0209845223691519	0.0112015427837342	0.102355307694335	12.3529411764706	0.0186909827731772	0.000440350179061437	0	0
mean	DXA_verified_measured	female	logFat	HDL	age40	-0.0170035561294801	0.0194098763202177	-0.0591604199339639	0.0251533076750037	12.3529411764706	0.39773102553441	0.000376743298766148	0	0
mean	DXA_verified_measured	female	logFat	lnTG	age40	0.040101154037675	0.0113437850221225	0.0154632639081618	0.0647390441671882	12.3529411764706	0.00393813424631118	0.000128681458628132	0	0
mean	DXA_verified_measured	female	logFat	HbA1c	age40	-0.0216272351223964	0.0167448189299311	-0.0579957847933986	0.0147413145486059	12.3529411764706	0.220147331722784	0.000280388960996179	0	0
mean	DXA_verified_measured	female	logFat	BMI	age40	0.131240609860009	0.00617666545353802	0.117825334049135	0.144655885670882	12.3529411764706	4.2360118976023e-11	3.815119612493e-05	0	0
mean	DXA_verified_measured	female	logFat	lnCRP	age40	0.149808581534465	0.0231657622828895	0.0994942019178577	0.200122961151071	12.3529411764706	2.68875676709501e-05	0.000536652542147347	0	0
mean	DXA_verified_measured	female	logFat	SAPA_without_BMI	age40	0.112754791001201	0.0169539032474663	0.0759321251394222	0.14957745686298	12.3529411764706	2.04383490968287e-05	0.000287434835324449	0	0
mean	DXA_verified_measured	female	logRatio	SAPA	age40	0.143512543798869	0.0175172672970337	0.105466291494903	0.181558796102836	12.3529411764706	2.42773089837725e-06	0.000306854653555728	0	0
mean	DXA_verified_measured	female	logRatio	SBP	age40	0.0113899076303519	0.012022244386562	-0.0147215477373776	0.0375013629980814	12.3529411764706	0.361599296983953	0.000144534360090221	0	0
mean	DXA_verified_measured	female	logRatio	DBP	age40	0.00916018516088461	0.016444670585128	-0.0265564637620523	0.0448768340838215	12.3529411764706	0.587457440259678	0.000270427190653374	0	0
mean	DXA_verified_measured	female	logRatio	LDL	age40	0.0512070308730921	0.0126271596903055	0.0237817427094987	0.0786323190366855	12.3529411764706	0.00150619607121508	0.000159445161844477	0	0
mean	DXA_verified_measured	female	logRatio	HDL	age40	-0.0897471324295855	0.0147727899159674	-0.121832576057631	-0.0576616888015396	12.3529411764706	4.89686690484046e-05	0.000218235321901307	0	0
mean	DXA_verified_measured	female	logRatio	lnTG	age40	0.0900717577290037	0.0151723440722354	0.0571185110366611	0.123025004421346	12.3529411764706	6.08493517273117e-05	0.000230200024646296	0	0
mean	DXA_verified_measured	female	logRatio	HbA1c	age40	0.0166496604656451	0.00952144753404735	-0.00403024291407263	0.0373295638453627	12.3529411764706	0.105136148023225	9.06579631436164e-05	0	0
mean	DXA_verified_measured	female	logRatio	BMI	age40	-2.43109673853537e-05	0.00389492238551459	-0.00848380395056022	0.00843518201578952	12.3529411764706	0.995119540886679	1.51704203891827e-05	0	0
mean	DXA_verified_measured	female	logRatio	lnCRP	age40	0.0403836938072177	0.0212347679736725	-0.00573670421167526	0.0865040918261107	12.3529411764706	0.0807749479053391	0.000450915370895708	0	0
mean	DXA_verified_measured	female	logRatio	SAPA_without_BMI	age40	0.143523454050501	0.0176716232150291	0.105141951727164	0.181904956373839	12.3529411764706	2.66103974449136e-06	0.000312286267053955	0	0
mean	DXA_verified_measured	female	logLean	SAPA	age40	0.129254082449871	0.0773746121002655	-0.0387980437163339	0.297306208616076	12.3529411764706	0.119945198676274	0.00598683059766655	0	0
mean	DXA_verified_measured	female	logLean	SBP	age40	0.137454195316303	0.0283848606506019	0.0758043071451839	0.199104083487422	12.3529411764706	0.000371433920315081	0.000805700314154091	0	0
mean	DXA_verified_measured	female	logLean	DBP	age40	0.030487105934708	0.0674216081858925	-0.115947807244587	0.176922019114003	12.3529411764706	0.658973034327338	0.004545673250372	0	0
mean	DXA_verified_measured	female	logLean	LDL	age40	-0.154517940502179	0.0659595918736023	-0.297777458767033	-0.0112584222373243	12.3529411764706	0.0366518368892438	0.00435066776013218	0	0
mean	DXA_verified_measured	female	logLean	HDL	age40	-0.054265324317	0.0585720328980971	-0.181479592604987	0.0729489439709873	12.3529411764706	0.371948144746443	0.00343068303781577	0	0
mean	DXA_verified_measured	female	logLean	lnTG	age40	-0.0560816700218366	0.0372176783151724	-0.13691580672458	0.0247524666809065	12.3529411764706	0.156986949731842	0.00138515557917166	0	0
mean	DXA_verified_measured	female	logLean	HbA1c	age40	0.129035743775202	0.0439192712951677	0.0336462261998628	0.22442526135054	12.3529411764706	0.0120863451162895	0.00192890239109854	0	0
mean	DXA_verified_measured	female	logLean	BMI	age40	0.244163849264592	0.00737049407879058	0.228155663023462	0.260172035505721	12.3529411764706	1.92253708550364e-13	5.4324182965487e-05	0	0
mean	DXA_verified_measured	female	logLean	lnCRP	age40	-0.077506480120652	0.064450667829984	-0.217488723231936	0.0624757629906316	12.3529411764706	0.25168685151429	0.00415388858373093	0	0
mean	DXA_verified_measured	female	logLean	SAPA_without_BMI	age40	0.0196784743407568	0.0780286951148807	-0.14979427337445	0.189151222055963	12.3529411764706	0.805037395063746	0.006088477261331	0	0
mean	DXA_verified_measured	female	logFat	SAPA	age70	0.152100102652591	0.047576558391732	0.0487672189537305	0.255432986351451	12.3529411764706	0.00742464230126142	0.00226352890840189	0	0
mean	DXA_verified_measured	female	logFat	SBP	age70	0.00354646901416444	0.0371571953741809	-0.0771563030645177	0.0842492410928465	12.3529411764706	0.925492258626054	0.00138065716807505	0	0
mean	DXA_verified_measured	female	logFat	DBP	age70	0.0829481724013313	0.046636057423466	-0.0183420104284936	0.184238355231156	12.3529411764706	0.0999021488264076	0.00217492185200482	0	0
mean	DXA_verified_measured	female	logFat	LDL	age70	0.0926674481027031	0.043248689980289	-0.00126561479488363	0.18660051100029	12.3529411764706	0.0527069050976201	0.00187044918501115	0	0
mean	DXA_verified_measured	female	logFat	HDL	age70	0.00582714827643067	0.0318215156938096	-0.0632869089707477	0.074941205523609	12.3529411764706	0.85767529949373	0.00101260886105137	0	0
mean	DXA_verified_measured	female	logFat	lnTG	age70	0.00986852508726871	0.0380115653030149	-0.0726898774000928	0.0924269275746302	12.3529411764706	0.79943406566788	0.00144487909678536	0	0
mean	DXA_verified_measured	female	logFat	HbA1c	age70	-0.0623415282143221	0.0347311993508069	-0.137775210358564	0.0130921539299196	12.3529411764706	0.0971480357918179	0.00120625620834549	0	0
mean	DXA_verified_measured	female	logFat	BMI	age70	0.14717066324575	0.0079395688702526	0.129926487239285	0.164414839252215	12.3529411764706	2.18059992423311e-10	6.30367538454842e-05	0	0
mean	DXA_verified_measured	female	logFat	lnCRP	age70	0.122655804737098	0.0210667726946142	0.0769002804547611	0.168411329019434	12.3529411764706	7.2938920271977e-05	0.000443808911766541	0	0
mean	DXA_verified_measured	female	logFat	SAPA_without_BMI	age70	0.0860529995718263	0.0473917719526291	-0.0168785411912181	0.188984540334871	12.3529411764706	0.0937407024546491	0.00224598004881	0	0
mean	DXA_verified_measured	female	logRatio	SAPA	age70	0.148817207445794	0.0337308409753264	0.0755562321800028	0.222078182711586	12.3529411764706	0.000791465409868482	0.00113776963290276	0	0
mean	DXA_verified_measured	female	logRatio	SBP	age70	0.0572008780403337	0.01954029608397	0.0147607518323594	0.0996410042483079	12.3529411764706	0.0123318508838507	0.000381823171049213	0	0
mean	DXA_verified_measured	female	logRatio	DBP	age70	0.0148854276735305	0.0260768971673355	-0.0417517288024136	0.0715225841494747	12.3529411764706	0.578352898826045	0.00068000456587579	0	0
mean	DXA_verified_measured	female	logRatio	LDL	age70	0.000258359293083004	0.0227226533869717	-0.0490936194783261	0.0496103380644921	12.3529411764706	0.991109724428491	0.000516318976944458	0	0
mean	DXA_verified_measured	female	logRatio	HDL	age70	-0.0579271593469137	0.0352637261892507	-0.134517451715257	0.0186631330214292	12.3529411764706	0.1256433529756	0.00124353038475044	0	0
mean	DXA_verified_measured	female	logRatio	lnTG	age70	0.0843216334379319	0.0229126651285625	0.0345569627472472	0.134086304128617	12.3529411764706	0.00300574828365821	0.000524990223293642	0	0
mean	DXA_verified_measured	female	logRatio	HbA1c	age70	0.0779728548500852	0.027141849440372	0.0190226981678537	0.136923011532317	12.3529411764706	0.0136633066746288	0.000736679991043824	0	0
mean	DXA_verified_measured	female	logRatio	BMI	age70	-0.0108105720067458	0.00412037360726803	-0.0197597289266308	-0.00186141508686085	12.3529411764706	0.0217868264826622	1.6977478663471e-05	0	0
mean	DXA_verified_measured	female	logRatio	lnCRP	age70	0.0359734510150169	0.0209556648969381	-0.00954075507358289	0.0814876571036166	12.3529411764706	0.110991922858369	0.000439139891272763	0	0
mean	DXA_verified_measured	female	logRatio	SAPA_without_BMI	age70	0.15366876514041	0.0335819078290053	0.0807312620215734	0.226606268259246	12.3529411764706	0.000591651478401111	0.0011277445334358	0	0
mean	DXA_verified_measured	female	logLean	SAPA	age70	0.344120243810937	0.0909721014935677	0.146535342732649	0.541705144889225	12.3529411764706	0.00248533609481026	0.00827592325015599	0	0
mean	DXA_verified_measured	female	logLean	SBP	age70	0.0282139803513181	0.0595409690503397	-0.101104747992542	0.157532708695178	12.3529411764706	0.643866414141492	0.00354512699545351	0	0
mean	DXA_verified_measured	female	logLean	DBP	age70	0.0302550108159379	0.089346973795209	-0.163800229077789	0.224310250709664	12.3529411764706	0.740579556018461	0.00798288172636177	0	0
mean	DXA_verified_measured	female	logLean	LDL	age70	-0.091883673295908	0.102805625484171	-0.315170142533047	0.131402795941231	12.3529411764706	0.388531061072675	0.0105689966311916	0	0
mean	DXA_verified_measured	female	logLean	HDL	age70	-0.249251787451478	0.0660876181894986	-0.392789369722181	-0.105714205180775	12.3529411764706	0.00253720500746605	0.00436757327796094	0	0
mean	DXA_verified_measured	female	logLean	lnTG	age70	0.0399389636474552	0.0489137043715683	-0.0662981055304209	0.146176032825331	12.3529411764706	0.429668896976367	0.00239255047534918	0	0
mean	DXA_verified_measured	female	logLean	HbA1c	age70	0.278512466760477	0.112029071027166	0.0351933331647754	0.521831600356179	12.3529411764706	0.0281371406428559	0.0125505127552099	0	0
mean	DXA_verified_measured	female	logLean	BMI	age70	0.226462427958693	0.0109457364292406	0.202689070917431	0.250235784999955	12.3529411764706	5.8366118879086e-11	0.000119809145978405	0	0
mean	DXA_verified_measured	female	logLean	lnCRP	age70	0.00822763986035417	0.046701889380947	-0.0932055252749592	0.109660804995668	12.3529411764706	0.863012811210715	0.00218106647175021	0	0
mean	DXA_verified_measured	female	logLean	SAPA_without_BMI	age70	0.242488661854063	0.0892396084377476	0.0486666118414642	0.436310711866662	12.3529411764706	0.0182914086232141	0.00796370771412252	0	0
mean	DXA_verified_measured	female	logFat	SAPA	delta70_40	-0.0195527180009754	0.0412745834731999	-0.109198162689052	0.0700927266871014	12.3529411764706	0.643960223995779	0.00170359124088615	0	0
mean	DXA_verified_measured	female	logFat	SBP	delta70_40	0.00499149402184078	0.0317685457365248	-0.0640075162648033	0.0739905043084849	12.3529411764706	0.877688709406599	0.00100924049821367	0	0
mean	DXA_verified_measured	female	logFat	DBP	delta70_40	0.0580749873522545	0.0351031068428663	-0.0181664512780128	0.134316425982522	12.3529411764706	0.123212369510796	0.00123222811002168	0	0
mean	DXA_verified_measured	female	logFat	LDL	delta70_40	0.0358890228636684	0.0330352766644467	-0.0358612364430278	0.107639282170365	12.3529411764706	0.298053685674819	0.00109132950429654	0	0
mean	DXA_verified_measured	female	logFat	HDL	delta70_40	0.0228307044059108	0.0308906726167603	-0.0442616282215367	0.0899230370333582	12.3529411764706	0.473668423386777	0.000954233654715864	0	0
mean	DXA_verified_measured	female	logFat	lnTG	delta70_40	-0.0302326289504063	0.0345786327170905	-0.105334947272819	0.0448696893720065	12.3529411764706	0.398626170548552	0.00119568184058344	0	0
mean	DXA_verified_measured	female	logFat	HbA1c	delta70_40	-0.0407142930919257	0.0274354342399005	-0.100302094971097	0.0188735087872459	12.3529411764706	0.162870392271804	0.000752703051931904	0	0
mean	DXA_verified_measured	female	logFat	BMI	delta70_40	0.0159300533857412	0.00752527494302285	-0.000414305827607493	0.0322744125990899	12.3529411764706	0.0552061208141473	5.66297629680875e-05	0	0
mean	DXA_verified_measured	female	logFat	lnCRP	delta70_40	-0.027152776797367	0.0248042302874266	-0.0810257917898896	0.0267202381951556	12.3529411764706	0.294540980790378	0.000615249840151693	0	0
mean	DXA_verified_measured	female	logFat	SAPA_without_BMI	delta70_40	-0.026701791429375	0.0402086908841882	-0.114032193612087	0.0606286107533371	12.3529411764706	0.518842484542568	0.0016167388226202	0	0
mean	DXA_verified_measured	female	logRatio	SAPA	delta70_40	0.00530466364692493	0.0389152345002452	-0.0792164437357925	0.0898257710296424	12.3529411764706	0.89376998209707	0.00151439547620907	0	0
mean	DXA_verified_measured	female	logRatio	SBP	delta70_40	0.0458109704099817	0.0229472113412605	-0.00402873218506158	0.095650673005025	12.3529411764706	0.0684189035722523	0.000526574508340473	0	0
mean	DXA_verified_measured	female	logRatio	DBP	delta70_40	0.00572524251264594	0.0260790867717145	-0.05091666962748	0.0623671546527719	12.3529411764706	0.829820062513967	0.000680118766846613	0	0
mean	DXA_verified_measured	female	logRatio	LDL	delta70_40	-0.0509486715800091	0.0215697979653959	-0.0977967307904774	-0.0041006123695408	12.3529411764706	0.0353688445430267	0.000465256184267996	0	0
mean	DXA_verified_measured	female	logRatio	HDL	delta70_40	0.0318199730826718	0.0371186561436776	-0.0487990945424295	0.112439040707773	12.3529411764706	0.407630615542765	0.00137779463391257	0	0
mean	DXA_verified_measured	female	logRatio	lnTG	delta70_40	-0.00575012429107185	0.0268366074376264	-0.0640373171643196	0.0525370685821759	12.3529411764706	0.83383723240525	0.000720203498761264	0	0
mean	DXA_verified_measured	female	logRatio	HbA1c	delta70_40	0.0613231943844401	0.0287958161683635	-0.0012192597930853	0.123865648561966	12.3529411764706	0.0539605942735995	0.000829199028802182	0	0
mean	DXA_verified_measured	female	logRatio	BMI	delta70_40	-0.0107862610393605	0.00605554289537693	-0.0239384673126538	0.00236594523393283	12.3529411764706	0.0994604803918938	3.666959975775e-05	0	0
mean	DXA_verified_measured	female	logRatio	lnCRP	delta70_40	-0.00441024279220087	0.0296507710659361	-0.0688095978886881	0.0599891123042863	12.3529411764706	0.884159745862895	0.000879168224804555	0	0
mean	DXA_verified_measured	female	logRatio	SAPA_without_BMI	delta70_40	0.0101453110899081	0.0389306688318054	-0.0744093185575967	0.0946999407374129	12.3529411764706	0.798694895244155	0.0015155969756917	0	0
mean	DXA_verified_measured	female	logLean	SAPA	delta70_40	0.214866161361066	0.0721949892031574	0.0580638058492229	0.371668516872909	12.3529411764706	0.0112488563310508	0.00521211646604401	0	0
mean	DXA_verified_measured	female	logLean	SBP	delta70_40	-0.109240214964985	0.0561150426881709	-0.231118076161036	0.0126376462310663	12.3529411764706	0.0746688217242387	0.00314889801589524	0	0
mean	DXA_verified_measured	female	logLean	DBP	delta70_40	-0.000232095118770196	0.0664533040358942	-0.144563920905887	0.144099730668347	12.3529411764706	0.997269081322136	0.00441604161728699	0	0
mean	DXA_verified_measured	female	logLean	LDL	delta70_40	0.0626342672062705	0.109054632139183	-0.174224597759854	0.299493132172396	12.3529411764706	0.576048551482514	0.0118929127910126	0	0
mean	DXA_verified_measured	female	logLean	HDL	delta70_40	-0.194986463134478	0.0772868815925807	-0.362848044909624	-0.0271248813593318	12.3529411764706	0.0262807945480663	0.00597326206630559	0	0
mean	DXA_verified_measured	female	logLean	lnTG	delta70_40	0.0960206336692919	0.0449399794095018	-0.00158578896253583	0.19362705630112	12.3529411764706	0.0532808712240385	0.00201960174932644	0	0
mean	DXA_verified_measured	female	logLean	HbA1c	delta70_40	0.149476722985275	0.0943891495505639	-0.0555297621966738	0.354483208167225	12.3529411764706	0.138533857890002	0.00890931155287873	0	0
mean	DXA_verified_measured	female	logLean	BMI	delta70_40	-0.0177014213058987	0.0132715292114235	-0.046526234005011	0.0111233913932136	12.3529411764706	0.206343950912168	0.000176133487609668	0	0
mean	DXA_verified_measured	female	logLean	lnCRP	delta70_40	0.0857341199810062	0.0519600581024012	-0.0271194117241059	0.198587651686118	12.3529411764706	0.124121860987919	0.00269984763800491	0	0
mean	DXA_verified_measured	female	logLean	SAPA_without_BMI	delta70_40	0.222810187513306	0.0683362226555436	0.0743887970894066	0.371231577937206	12.3529411764706	0.00658845502254402	0.00466983932682803	0	0
mean	DXA_verified_measured	male	logFat	SAPA	age40	0.139030337545865	0.0160633783610332	0.104141828076044	0.173918847015686	12.3529411764706	1.35309084257463e-06	0.00025803212436971	0	0
mean	DXA_verified_measured	male	logFat	SBP	age40	0.0204437873493641	0.015072017735511	-0.0122915577116896	0.0531791324104178	12.3529411764706	0.199243384758092	0.000227165718619558	0	0
mean	DXA_verified_measured	male	logFat	DBP	age40	0.0224316714560446	0.0132896593379375	-0.00643251858177904	0.0512958614938683	12.3529411764706	0.116495834754388	0.000176615045318429	0	0
mean	DXA_verified_measured	male	logFat	LDL	age40	0.0566750176607372	0.0128857736946064	0.0286880383674642	0.0846619969540102	12.3529411764706	0.000810969557106659	0.000166043163708611	0	0
mean	DXA_verified_measured	male	logFat	HDL	age40	-0.0283401160968187	0.0138832936473533	-0.0584936374172763	0.0018134052236389	12.3529411764706	0.0631805814869067	0.000192745842498641	0	0
mean	DXA_verified_measured	male	logFat	lnTG	age40	0.0346208411945032	0.0132828691516467	0.0057713989558899	0.0634702834331165	12.3529411764706	0.022499254928578	0.000176434612899767	0	0
mean	DXA_verified_measured	male	logFat	HbA1c	age40	-0.00860523977105856	0.0166550116403353	-0.0447787344291551	0.0275682548870379	12.3529411764706	0.614507182361569	0.000277389412739705	0	0
mean	DXA_verified_measured	male	logFat	BMI	age40	0.0892375849590707	0.00177152622863709	0.0853899566324062	0.0930852132857353	12.3529411764706	1.12528880826346e-15	3.13830517874914e-06	0	0
mean	DXA_verified_measured	male	logFat	lnCRP	age40	0.0821762700653635	0.0209096467618831	0.0367620120763828	0.127590528054344	12.3529411764706	0.00189422911177096	0.00043721332770673	0	0
mean	DXA_verified_measured	male	logFat	SAPA_without_BMI	age40	0.0989823834055179	0.0162839172805154	0.063614879168352	0.134349887642684	12.3529411764706	4.8712194063518e-05	0.000265165961998668	0	0
mean	DXA_verified_measured	male	logRatio	SAPA	age40	0.129132239317614	0.0255730730917076	0.0735893527168232	0.184675125918405	12.3529411764706	0.000260433192945837	0.000653982067353821	0	0
mean	DXA_verified_measured	male	logRatio	SBP	age40	0.0105411976321111	0.0170762518270619	-0.0265472005981586	0.0476295958623808	12.3529411764706	0.548246081416967	0.000291598376461235	0	0
mean	DXA_verified_measured	male	logRatio	DBP	age40	0.0206125075092022	0.023926131616525	-0.0313533399431778	0.0725783549615823	12.3529411764706	0.405372289828812	0.000572459774131275	0	0
mean	DXA_verified_measured	male	logRatio	LDL	age40	0.0440511931135491	0.0156395129833942	0.0100832889428949	0.0780190972842033	12.3529411764706	0.0151823435161582	0.000244594366357755	0	0
mean	DXA_verified_measured	male	logRatio	HDL	age40	-0.0410688381925158	0.0149117836113332	-0.0734561661905881	-0.00868151019444355	12.3529411764706	0.0170718115483746	0.000222361290471225	0	0
mean	DXA_verified_measured	male	logRatio	lnTG	age40	0.0808275684977234	0.0162579091295653	0.045516552105164	0.116138584890283	12.3529411764706	0.000297481166674301	0.000264319609265202	0	0
mean	DXA_verified_measured	male	logRatio	HbA1c	age40	0.0546743649686247	0.024091986219264	0.00234829317562201	0.107000436761627	12.3529411764706	0.0418994021770003	0.000580423799989207	0	0
mean	DXA_verified_measured	male	logRatio	BMI	age40	-0.00240009923057003	0.00196225797823135	-0.00666198328242229	0.00186178482128224	12.3529411764706	0.244101439943859	3.85045637313258e-06	0	0
mean	DXA_verified_measured	male	logRatio	lnCRP	age40	0.0295037616343895	0.0261526739293784	-0.0272979765516225	0.0863054998204015	12.3529411764706	0.280697347388756	0.000683962353656388	0	0
mean	DXA_verified_measured	male	logRatio	SAPA_without_BMI	age40	0.13020935345021	0.0252057027817699	0.0754643689002284	0.184954338000192	12.3529411764706	0.000213880512649953	0.000635327452722924	0	0
mean	DXA_verified_measured	male	logLean	SAPA	age40	0.125944378577942	0.0736237668466728	-0.0339611798359116	0.285849936991796	12.3529411764706	0.112120976852319	0.00542045904469323	0	0
mean	DXA_verified_measured	male	logLean	SBP	age40	0.0295167109508832	0.0458676039203715	-0.0701044458050204	0.129137867706787	12.3529411764706	0.531652461313062	0.00210383708939608	0	0
mean	DXA_verified_measured	male	logLean	DBP	age40	-0.00885940984586872	0.0503739952677067	-0.11826812645765	0.100549306765913	12.3529411764706	0.863244196384851	0.00253753939923094	0	0
mean	DXA_verified_measured	male	logLean	LDL	age40	-0.104604053267541	0.0611803965656015	-0.237483500976018	0.0282753944409354	12.3529411764706	0.112288290770014	0.00374304092392426	0	0
mean	DXA_verified_measured	male	logLean	HDL	age40	-0.03796224778327	0.0392264270863793	-0.123159243216699	0.0472347476501589	12.3529411764706	0.351724743517028	0.00153871258196303	0	0
mean	DXA_verified_measured	male	logLean	lnTG	age40	0.0365025219445511	0.0437970305220053	-0.0586214974101632	0.131626541299265	12.3529411764706	0.420416158688833	0.00191817988254547	0	0
mean	DXA_verified_measured	male	logLean	HbA1c	age40	0.0701051561806422	0.0418599603146569	-0.0208116851599673	0.161021997521252	12.3529411764706	0.119093384536976	0.00175225627754465	0	0
mean	DXA_verified_measured	male	logLean	BMI	age40	0.254652428350827	0.00593172198525263	0.241769152242679	0.267535704458974	12.3529411764706	8.02447668785431e-15	3.51853257103293e-05	0	0
mean	DXA_verified_measured	male	logLean	lnCRP	age40	-0.0714140799222935	0.0422282003562974	-0.163130712308796	0.0203025524642089	12.3529411764706	0.11586306012917	0.0017832209053316	0	0
mean	DXA_verified_measured	male	logLean	SAPA_without_BMI	age40	0.0116617164350868	0.0730692472941443	-0.147039465151878	0.170362898022051	12.3529411764706	0.875777555074932	0.00533911490013282	0	0
mean	DXA_verified_measured	male	logFat	SAPA	age70	0.178116209194123	0.0330153717187951	0.106409182006428	0.249823236381818	12.3529411764706	0.000145926609678979	0.00109001476973021	0	0
mean	DXA_verified_measured	male	logFat	SBP	age70	0.0677642787441444	0.0430466366755236	-0.0257299388197721	0.161258496308061	12.3529411764706	0.140691565265718	0.00185301292907453	0	0
mean	DXA_verified_measured	male	logFat	DBP	age70	0.0635843316756397	0.0221062780821709	0.0155710760031444	0.111597587348135	12.3529411764706	0.013573450164108	0.000488687530646271	0	0
mean	DXA_verified_measured	male	logFat	LDL	age70	0.0616093915464662	0.031883842862715	-0.00764003585596259	0.130858818948895	12.3529411764706	0.0765789821188726	0.0010165794356943	0	0
mean	DXA_verified_measured	male	logFat	HDL	age70	-0.05663337751734	0.037609636476501	-0.13831881932639	0.0250520642917099	12.3529411764706	0.157249395336773	0.00141448475589455	0	0
mean	DXA_verified_measured	male	logFat	lnTG	age70	-0.000627008087127013	0.0213402511299311	-0.0469765079806893	0.0457224918064353	12.3529411764706	0.977029715601958	0.000455406318288527	0	0
mean	DXA_verified_measured	male	logFat	HbA1c	age70	-0.0181926446213618	0.033823665096635	-0.0916552272428733	0.0552699380001498	12.3529411764706	0.600225306314951	0.00114404032056932	0	0
mean	DXA_verified_measured	male	logFat	BMI	age70	0.116082775834762	0.00361657249097391	0.108227838923999	0.123937712745526	12.3529411764706	2.82796728029869e-13	1.30795965824692e-05	0	0
mean	DXA_verified_measured	male	logFat	lnCRP	age70	0.104911648972441	0.0367527881966967	0.0250872203732073	0.184736077571675	12.3529411764706	0.0141404177471758	0.00135076744023125	0	0
mean	DXA_verified_measured	male	logFat	SAPA_without_BMI	age70	0.126020697137774	0.0328345083022301	0.0547064923613895	0.197334901914159	12.3529411764706	0.00224377636318925	0.00107810493544922	0	0
mean	DXA_verified_measured	male	logRatio	SAPA	age70	0.0894518571331697	0.0289682261425157	0.0265349408169391	0.1523687734494	12.3529411764706	0.00911540850189762	0.000839158125843931	0	0
mean	DXA_verified_measured	male	logRatio	SBP	age70	-0.0152259431509857	0.0359369681205015	-0.0932784688656403	0.0628265825636689	12.3529411764706	0.679079757100782	0.00129146567769394	0	0
mean	DXA_verified_measured	male	logRatio	DBP	age70	-0.0401264471168502	0.0505371221688819	-0.149889463696454	0.0696365694627536	12.3529411764706	0.442182141159816	0.0025540007171125	0	0
mean	DXA_verified_measured	male	logRatio	LDL	age70	-0.0637018246205581	0.0310815550772593	-0.131208740306504	0.00380509106538816	12.3529411764706	0.0622665568354998	0.000966063066020701	0	0
mean	DXA_verified_measured	male	logRatio	HDL	age70	-0.0489366449186077	0.0270757480616939	-0.107743234131771	0.00986994429455543	12.3529411764706	0.0951000862351913	0.00073309613310032	0	0
mean	DXA_verified_measured	male	logRatio	lnTG	age70	0.0971266301042358	0.027199043781481	0.0380522514017945	0.156201008806677	12.3529411764706	0.00368306756332525	0.000739787982626923	0	0
mean	DXA_verified_measured	male	logRatio	HbA1c	age70	0.103720697846699	0.0443390986931967	0.0074193451752413	0.200022050518157	12.3529411764706	0.0368779076066277	0.00196595567292504	0	0
mean	DXA_verified_measured	male	logRatio	BMI	age70	-0.0106053327481524	0.00411430871816646	-0.0195413171624724	-0.00166934833383245	12.3529411764706	0.0237370569563476	1.69275362283806e-05	0	0
mean	DXA_verified_measured	male	logRatio	lnCRP	age70	0.0161412806702725	0.0231591679350345	-0.0341587764942065	0.0664413378347515	12.3529411764706	0.498727626541957	0.000536347059443131	0	0
mean	DXA_verified_measured	male	logRatio	SAPA_without_BMI	age70	0.0942113077585528	0.0295704406590598	0.0299864245631832	0.158436190953923	12.3529411764706	0.00757928844983344	0.000874410960770976	0	0
mean	DXA_verified_measured	male	logLean	SAPA	age70	0.105355985152986	0.120224226466277	-0.155762440205503	0.366474410511474	12.3529411764706	0.397572570759441	0.0144538646294146	0	0
mean	DXA_verified_measured	male	logLean	SBP	age70	-0.123605622739146	0.0989800947265739	-0.338583312648315	0.0913720671700226	12.3529411764706	0.234888929457074	0.00979705915208154	0	0
mean	DXA_verified_measured	male	logLean	DBP	age70	-0.0785787125602187	0.0820873744561539	-0.256866621659937	0.0997091965394993	12.3529411764706	0.356798049726834	0.00673833704510483	0	0
mean	DXA_verified_measured	male	logLean	LDL	age70	0.00418538798225717	0.0960947336061238	-0.204525503840472	0.212896279804987	12.3529411764706	0.96595541610712	0.0092341978268319	0	0
mean	DXA_verified_measured	male	logLean	HDL	age70	-0.0222391165532814	0.0842971205196701	-0.205326436133792	0.160848203027229	12.3529411764706	0.79626964642335	0.00710600452790778	0	0
mean	DXA_verified_measured	male	logLean	lnTG	age70	0.0620255380305448	0.0480779048004162	-0.0423962342279891	0.166447310289079	12.3529411764706	0.220642135510459	0.00231148492999788	0	0
mean	DXA_verified_measured	male	logLean	HbA1c	age70	0.107614626456196	0.0517451182111672	-0.00477207117066566	0.220001324083058	12.3529411764706	0.0590032883809989	0.00267755725868766	0	0
mean	DXA_verified_measured	male	logLean	BMI	age70	0.234056594109945	0.0108126137211552	0.210572370074038	0.257540818145852	12.3529411764706	3.38549834013932e-11	0.000116912615482913	0	0
mean	DXA_verified_measured	male	logLean	lnCRP	age70	-0.0613220713354917	0.102171037569145	-0.283230260986281	0.160586118315297	12.3529411764706	0.55922944425331	0.0104389209179556	0	0
mean	DXA_verified_measured	male	logLean	SAPA_without_BMI	age70	0.000316300904918718	0.122068845665343	-0.264808505486774	0.265441107296612	12.3529411764706	0.99797392571031	0.0149008030820694	0	0
mean	DXA_verified_measured	male	logFat	SAPA	delta70_40	0.0390858716482584	0.025550593333196	-0.0164081905240665	0.0945799338205832	12.3529411764706	0.151276577671511	0.000652832819678362	0	0
mean	DXA_verified_measured	male	logFat	SBP	delta70_40	0.0473204913947803	0.032602792848222	-0.0234904439802515	0.118131426769812	12.3529411764706	0.171580750114254	0.00106294210150408	0	0
mean	DXA_verified_measured	male	logFat	DBP	delta70_40	0.0411526602195951	0.0211420474419631	-0.00476635543278162	0.0870716758719719	12.3529411764706	0.0746995854914307	0.000446986170038218	0	0
mean	DXA_verified_measured	male	logFat	LDL	delta70_40	0.00493437388572902	0.0303634965678738	-0.0610129700500211	0.0708817178214791	12.3529411764706	0.873532341136845	0.000921941923827286	0	0
mean	DXA_verified_measured	male	logFat	HDL	delta70_40	-0.0282932614205213	0.0300119598073299	-0.0934770926428451	0.0368905698018025	12.3529411764706	0.363890443515199	0.000900717731476786	0	0
mean	DXA_verified_measured	male	logFat	lnTG	delta70_40	-0.0352478492816302	0.0218479387959896	-0.0827000104925627	0.0122043119293023	12.3529411764706	0.131913791384932	0.000477332429633308	0	0
mean	DXA_verified_measured	male	logFat	HbA1c	delta70_40	-0.00958740485030322	0.0213121982658335	-0.0558759759284738	0.0367011662278674	12.3529411764706	0.660607170061152	0.000454209794922195	0	0
mean	DXA_verified_measured	male	logFat	BMI	delta70_40	0.0268451908756916	0.00315402877181999	0.0199948658568485	0.0336955158945348	12.3529411764706	1.61859312126716e-06	9.9478974934683e-06	0	0
mean	DXA_verified_measured	male	logFat	lnCRP	delta70_40	0.0227353789070779	0.0383189078889748	-0.0604905497058434	0.105961307519999	12.3529411764706	0.563672932067445	0.00146833870180373	0	0
mean	DXA_verified_measured	male	logFat	SAPA_without_BMI	delta70_40	0.0270383137322564	0.0254134723564641	-0.028157931481039	0.0822345589455517	12.3529411764706	0.30771356068726	0.000645844577212764	0	0
mean	DXA_verified_measured	male	logRatio	SAPA	delta70_40	-0.0396803821844444	0.0328066351919712	-0.110934048557925	0.0315732841890364	12.3529411764706	0.2491014468344	0.00107627531261908	0	0
mean	DXA_verified_measured	male	logRatio	SBP	delta70_40	-0.0257671407830968	0.0298534226114965	-0.090606640549494	0.0390723589833005	12.3529411764706	0.404517121943856	0.00089122684162061	0	0
mean	DXA_verified_measured	male	logRatio	DBP	delta70_40	-0.0607389546260525	0.0438192221141946	-0.155911172532581	0.034433263280476	12.3529411764706	0.190220003312414	0.00192012422669312	0	0
mean	DXA_verified_measured	male	logRatio	LDL	delta70_40	-0.107753017734107	0.0340988017599229	-0.181813177519455	-0.0336928579487593	12.3529411764706	0.00795885677016844	0.00116272828146252	0	0
mean	DXA_verified_measured	male	logRatio	HDL	delta70_40	-0.00786780672609194	0.0294296018463467	-0.0717867980884597	0.0560511846362759	12.3529411764706	0.793616145922815	0.000866101464834492	0	0
mean	DXA_verified_measured	male	logRatio	lnTG	delta70_40	0.0162990616065125	0.037873293667207	-0.0659590247725644	0.0985571479855893	12.3529411764706	0.674348359954228	0.0014343863732025	0	0
mean	DXA_verified_measured	male	logRatio	HbA1c	delta70_40	0.0490463328780742	0.030207834610462	-0.0165629244140575	0.114655590170206	12.3529411764706	0.12968269203858	0.000912513271853024	0	0
mean	DXA_verified_measured	male	logRatio	BMI	delta70_40	-0.00820523351758241	0.00341005110347833	-0.0156116207383977	-0.000798846296767107	12.3529411764706	0.0326104163530574	1.16284485283338e-05	0	0
mean	DXA_verified_measured	male	logRatio	lnCRP	delta70_40	-0.013362480964117	0.0321446991954153	-0.0831784696732106	0.0564535077449766	12.3529411764706	0.68476152896437	0.00103328168636373	0	0
mean	DXA_verified_measured	male	logRatio	SAPA_without_BMI	delta70_40	-0.0359980456916573	0.0327681772673413	-0.107168184202102	0.0351720928187872	12.3529411764706	0.292907696821749	0.00107375344142391	0	0
mean	DXA_verified_measured	male	logLean	SAPA	delta70_40	-0.0205883934249566	0.0932128367075034	-0.223040011203412	0.181863224353499	12.3529411764706	0.828798408400653	0.00868863292705969	0	0
mean	DXA_verified_measured	male	logLean	SBP	delta70_40	-0.15312233369003	0.0654633829579407	-0.295304121662789	-0.0109405457172704	12.3529411764706	0.0368919159234996	0.004285454508298	0	0
mean	DXA_verified_measured	male	logLean	DBP	delta70_40	-0.06971930271435	0.053305986647791	-0.185496095003017	0.0460574895743169	12.3529411764706	0.214721244956428	0.00284152821249448	0	0
mean	DXA_verified_measured	male	logLean	LDL	delta70_40	0.108789441249799	0.115861155368698	-0.142852705589681	0.360431588089278	12.3529411764706	0.365747026373438	0.0134238073233697	0	0
mean	DXA_verified_measured	male	logLean	HDL	delta70_40	0.0157231312299885	0.0621335162468487	-0.119226424290039	0.150672686750016	12.3529411764706	0.804388754585237	0.00386057384119741	0	0
mean	DXA_verified_measured	male	logLean	lnTG	delta70_40	0.0255230160859937	0.0559203726063789	-0.0959320356088778	0.146978067780865	12.3529411764706	0.656011110190527	0.00312708807243625	0	0
mean	DXA_verified_measured	male	logLean	HbA1c	delta70_40	0.0375094702755538	0.0456727087459515	-0.0616883880940733	0.136707328645181	12.3529411764706	0.427060555252018	0.00208599632419251	0	0
mean	DXA_verified_measured	male	logLean	BMI	delta70_40	-0.0205958342408816	0.00914717282375177	-0.0404628397057909	-0.000728828775972301	12.3529411764706	0.0432787712462281	8.36707706675829e-05	0	0
mean	DXA_verified_measured	male	logLean	lnCRP	delta70_40	0.0100920085868019	0.117546197933351	-0.245209930243667	0.265393947417271	12.3529411764706	0.932957069138246	0.0138171086485866	0	0
mean	DXA_verified_measured	male	logLean	SAPA_without_BMI	delta70_40	-0.011345415530168	0.0950968656883771	-0.217889009570608	0.195198178510272	12.3529411764706	0.906953000106366	0.00904341386375323	0	0
structure	DXA	all	B	raw	mid	0.846229809304812	0.124046182238188	0.576810369231697	1.11564924937793	12.3529411764706	1.58958995027105e-05	0.0153874553278697	0	0
structure	DXA	all	B_without_BMI	raw	mid	0.536643765744163	0.100279054162652	0.318844828799162	0.754442702689163	12.3529411764706	0.000156811684214881	0.010055888703756	0	0
structure	DXA	all	P	raw	mid	1.58827021645545	0.14457394344516	1.27426594651859	1.90227448639231	12.3529411764706	9.77041891549057e-08	0.0209016251232842	0	0
structure	DXA	all	O	raw	mid	4.51149940033116	0.161827328664142	4.16002201109959	4.86297678956272	12.3529411764706	1.57719307420291e-12	0.0261880843025721	0	0
structure	DXA	all	F	raw	mid	0.260382000671717	0.0187187060954988	0.219726309185309	0.301037692158125	12.3529411764706	6.49429907813302e-09	0.000350389957889665	0	0
structure	DXA	all	B	adjusted	mid	0.806204618287532	0.101073708512711	0.586679748902033	1.02572948767303	12.3529411764706	3.21691513863452e-06	0.0102158945525126	0	0
structure	DXA	all	B_without_BMI	adjusted	mid	0.492814911687782	0.0751170826718654	0.329665978054986	0.655963845320578	12.3529411764706	2.3363154134033e-05	0.00564257610913186	0	0
structure	DXA	all	P	adjusted	mid	1.52417249964732	0.122395949893379	1.25833724625619	1.79000775303845	12.3529411764706	2.34131335019751e-08	0.0149807685503026	0	0
structure	DXA	all	O	adjusted	mid	4.38806757988767	0.157194397327882	4.04665258632191	4.72948257345344	12.3529411764706	1.55231577181748e-12	0.0247100785512759	0	0
structure	DXA	all	F	adjusted	mid	0.257799493786321	0.0155130632391899	0.224106229420506	0.291492758152137	12.3529411764706	8.00816518835289e-10	0.000240655131063107	0	0
structure	DXA	all	B	fitted	mid	0.618830414797386	0.0811130602919427	0.442188635791821	0.795472193802951	12.0543882588922	5.9272362113786e-06	0.00643026290585855	0.000124221370054817	0.0226566651801414
structure	DXA	all	B_without_BMI	fitted	mid	0.305833239289025	0.0464224126996471	0.203908296751578	0.407758181826471	11.2257187097791	3.56278102310749e-05	0.00199082994237212	0.00013684204873686	0.0761983201887905
structure	DXA	all	B	residual	mid	0.187374203490146	0.0569453114412211	0.0629620125591769	0.311786394421116	11.7121754750199	0.00665179880937642	0.00309370285107189	0.000124221370054813	0.0459686358398051
structure	DXA	all	B_without_BMI	residual	mid	0.186981672398757	0.0579368330730944	0.0603469243300992	0.313616420467415	11.6666207833074	0.0075017624091215	0.00319246616805537	0.000136842048736859	0.0489205475397597
structure	DXA	all	B	raw	old	0.487241144637855	0.123264667858029	0.219519097929955	0.754963191345754	12.3529411764706	0.0018168044375034	0.0151941783421503	0	0
structure	DXA	all	B_without_BMI	raw	old	0.302887170126563	0.0989180567455721	0.0880442222771915	0.517730117975935	12.3529411764706	0.00957132920656477	0.00978478195032023	0	0
structure	DXA	all	P	raw	old	1.27128945717393	0.15460031003772	0.935508635757648	1.60707027859021	12.3529411764706	2.3344117836108e-06	0.023901255863759	0	0
structure	DXA	all	O	raw	old	5.96077843227578	0.413555483618988	5.06256548589223	6.85899137865933	12.3529411764706	4.28723637361965e-09	0.171028138031335	0	0
structure	DXA	all	F	raw	old	0.175785055755424	0.0182115460725003	0.13623087958338	0.215339231927468	12.3529411764706	4.13573092583591e-07	0.0003316604103508	0	0
structure	DXA	all	B	adjusted	old	0.499378761884305	0.119855773517895	0.239060589989931	0.759696933778678	12.3529411764706	0.00123051549493992	0.0143654064455729	0	0
structure	DXA	all	B_without_BMI	adjusted	old	0.317361919687362	0.0951104825797153	0.110788750732373	0.523935088642352	12.3529411764706	0.00570903734825235	0.00904600389654632	0	0
structure	DXA	all	P	adjusted	old	1.26309971603454	0.150978508371413	0.935185188924028	1.59101424314506	12.3529411764706	1.94443551327614e-06	0.0227945099900567	0	0
structure	DXA	all	O	adjusted	old	5.72783769765872	0.392853903829117	4.87458710267512	6.58108829264232	12.3529411764706	3.74728356278879e-09	0.154334189753777	0	0
structure	DXA	all	F	adjusted	old	0.180676730642802	0.017981203146762	0.141622842838827	0.219730618446776	12.3529411764706	2.65274863058865e-07	0.000323323666605123	0	0
structure	DXA	all	B	fitted	old	0.339903170792423	0.0694461306574162	0.188988376839425	0.490817964745421	12.2902151857131	0.0003446260587414	0.00479864473964046	2.01002697053814e-05	0.00500134742827773
structure	DXA	all	B_without_BMI	fitted	old	0.149381977424911	0.0383786867162415	0.0658468338536054	0.232917120996217	12.1108812990444	0.00210424056943098	0.00144557058193037	2.27941767775389e-05	0.0185705573889185
structure	DXA	all	B	residual	old	0.159475591091882	0.066399551384846	0.0151737847538804	0.303777397429883	12.2842311664764	0.0329791095018923	0.00438478010046235	2.01002697053805e-05	0.005470825223124
structure	DXA	all	B_without_BMI	residual	old	0.167979942262451	0.068193701748352	0.0197721717433245	0.316187712781578	12.278978381791	0.0294535760840234	0.00462302794601013	2.27941767775386e-05	0.00588188631839914
structure	DXA	all	B	raw	delta	-0.358988664666957	0.162122023833331	-0.711106110738985	-0.00687121859492829	12.3529411764706	0.0463108100114347	0.026283550611815	0	0
structure	DXA	all	B_without_BMI	raw	delta	-0.233756595617599	0.129386003480894	-0.514773745699541	0.047260554464342	12.3529411764706	0.095220478491387	0.016740737896758	0	0
structure	DXA	all	P	raw	delta	-0.31698075928152	0.199459689518847	-0.750192946047084	0.116231427484045	12.3529411764706	0.137269801769227	0.0397841677429549	0	0
structure	DXA	all	O	raw	delta	1.44927903194462	0.451424153751198	0.468818041169483	2.42974002271977	12.3529411764706	0.00723841952569848	0.203783766589985	0	0
structure	DXA	all	F	raw	delta	-0.084596944916293	0.0243960106747974	-0.137583336092774	-0.0316105537398121	12.3529411764706	0.00446709282521549	0.000595165336844831	0	0
structure	DXA	all	B	adjusted	delta	-0.306825856403227	0.147372424656486	-0.626908227474737	0.0132565146682826	12.3529411764706	0.0587645403607026	0.0217186315491317	0	0
structure	DXA	all	B_without_BMI	adjusted	delta	-0.17545299200042	0.110335867396886	-0.415094608354003	0.0641886243531639	12.3529411764706	0.137049824167775	0.0121740036342232	0	0
structure	DXA	all	P	adjusted	delta	-0.261072783612779	0.180394406197167	-0.652876537932599	0.130730970707042	12.3529411764706	0.172729297076074	0.0325421417872283	0	0
structure	DXA	all	O	adjusted	delta	1.33977011777105	0.414434949657425	0.439647034022812	2.23989320151928	12.3529411764706	0.00694109829736214	0.171756327497553	0	0
structure	DXA	all	F	adjusted	delta	-0.0771227631435195	0.0229287063265172	-0.126922274169417	-0.0273232521176218	12.3529411764706	0.00542883004487167	0.000525725573807672	0	0
structure	DXA	all	B	fitted	delta	-0.278927244004963	0.108375253802355	-0.514643763944978	-0.0432107240649477	12.1925257089767	0.0241203781469072	0.0115982091617048	0.000122488729183359	0.0125146042319155
structure	DXA	all	B_without_BMI	fitted	delta	-0.156451261864114	0.058760651200584	-0.284873708420747	-0.0280288153074798	11.6769171168623	0.0211154996388969	0.00328619525365278	0.000138849063219925	0.0482559644434822
structure	DXA	all	B	residual	delta	-0.0278986123982645	0.0771347009133153	-0.195920923185186	0.140123698388657	12.0256606966836	0.723861299815825	0.00580277560996657	0.000122488729183355	0.0247045970780792
structure	DXA	all	B_without_BMI	residual	delta	-0.0190017301363062	0.0774053271226837	-0.187682177216771	0.149678716944159	11.9816014809973	0.810236501162767	0.00582496579110577	0.000138849063219927	0.0278088160520281
structure	DXA	all	B	mapping	delta	-0.100574542082609	0.105895391966041	-0.331031206031535	0.129882121866316	12.1278982783613	0.360780602061372	0.0110195700204038	0.000161886682698093	0.0173236039120053
structure	DXA	all	B_without_BMI	mapping	delta	-0.076677061353687	0.0569977242737692	-0.201737202849295	0.0483830801419214	11.2892156263148	0.204939318554832	0.00301355949658487	0.000195984229836458	0.0723914608025578
structure	DXA	all	B	distribution	delta	-0.178352701922354	0.0591812767558761	-0.307064100912516	-0.0496413029321918	12.1995389179643	0.0106133567368235	0.00346044552689426	3.49816596344517e-05	0.0119854127692279
structure	DXA	all	B_without_BMI	distribution	delta	-0.0797742005104265	0.0312444297506106	-0.147746731637145	-0.0118016693837079	12.1665833023753	0.0250874514231038	0.000962098934990377	1.17628795420502e-05	0.0144593806326559
structure	DXA	all	B	background	delta	-0.052162808263729	0.0454014398534675	-0.150771489991209	0.0464458734637507	12.3529411764706	0.27234800306516	0.00206129074076802	0	0
structure	DXA	all	B_without_BMI	background	delta	-0.0583036036171797	0.034920858001986	-0.134149210793564	0.017542003559205	12.3529411764706	0.120126928557405	0.00121946632359487	0	0
structure	DXA	female	B	raw	mid	1.01278884970117	0.214181710354619	0.547601486120391	1.47797621328195	12.3529411764706	0.000452643547209198	0.0458738050504301	0	0
structure	DXA	female	B_without_BMI	raw	mid	0.639268861645931	0.174224774615066	0.260865106071055	1.01767261722081	12.3529411764706	0.00306731426198369	0.0303542720896706	0	0
structure	DXA	female	P	raw	mid	1.79388680268136	0.255662621411643	1.23860586565027	2.34916773971244	12.3529411764706	1.19997585371413e-05	0.0653633759870732	0	0
structure	DXA	female	O	raw	mid	4.52044353591795	0.217798753214315	4.04740021381917	4.99348685801673	12.3529411764706	5.61854245530396e-11	0.0474362969017099	0	0
structure	DXA	female	F	raw	mid	0.2840977121066	0.0305211213817054	0.217808018343408	0.350387405869793	12.3529411764706	6.15745364154298e-07	0.000931538850396796	0	0
structure	DXA	female	B	adjusted	mid	0.926807335798852	0.158796333564405	0.581913051245733	1.27170162035197	12.3529411764706	7.13070437647232e-05	0.0252162755534979	0	0
structure	DXA	female	B_without_BMI	adjusted	mid	0.557219079128555	0.121453782943302	0.293430144999853	0.821008013257255	12.3529411764706	0.000579296463273264	0.0147510213912388	0	0
structure	DXA	female	P	adjusted	mid	1.67398037322486	0.198353862312947	1.24316996409771	2.104790782352	12.3529411764706	1.77215141839783e-06	0.0393442546944636	0	0
structure	DXA	female	O	adjusted	mid	4.37959375329039	0.202369805688854	3.94006100224043	4.81912650434036	12.3529411764706	3.39510684739121e-11	0.0409535382545445	0	0
structure	DXA	female	F	adjusted	mid	0.276527608027902	0.0232062328973194	0.226125329129895	0.326929886925908	12.3529411764706	3.88058378144052e-08	0.000538529245284631	0	0
structure	DXA	female	B	fitted	mid	0.704875486989449	0.124301579565369	0.433524000389069	0.976226973589829	11.79552761046	0.000110818232246724	0.0148253371510812	0.000521287942803695	0.0404860708751055
structure	DXA	female	B_without_BMI	fitted	mid	0.334143188657387	0.0702595912574062	0.177821902850269	0.490464474464506	10.1081975731243	0.000750668304808085	0.00424809625905188	0.000573594920504931	0.139436124994907
structure	DXA	female	B	residual	mid	0.221931848809403	0.0962157816653178	0.0109973803696321	0.432866317249175	11.3687532469818	0.0408332596045178	0.0086319311101037	0.00052128794280367	0.0675719265185422
structure	DXA	female	B_without_BMI	residual	mid	0.223075890471167	0.0981001820236205	0.00786432306349097	0.438287457878844	11.3036162240721	0.0433977161043547	0.00893533180846158	0.000573594920504917	0.0715231966271652
structure	DXA	female	B	raw	old	0.710460389892017	0.207118094151499	0.260614695744334	1.1603060840397	12.3529411764706	0.00479139737461803	0.0428979049249494	0	0
structure	DXA	female	B_without_BMI	raw	old	0.475363893729541	0.169150990843761	0.107980033793955	0.842747753665128	12.3529411764706	0.0153648559377668	0.0286120577034261	0	0
structure	DXA	female	P	raw	old	1.54237378228738	0.279055283642042	0.936285655174202	2.14846190940056	12.3529411764706	0.000117430368142186	0.0778718513285406	0	0
structure	DXA	female	O	raw	old	6.20094016101555	0.693538585006262	4.69462393370352	7.70725638832758	12.3529411764706	9.53530776165254e-07	0.480995768892488	0	0
structure	DXA	female	F	raw	old	0.199187814620555	0.0207634790516434	0.154091022449054	0.244284606792055	12.3529411764706	4.42533751833205e-07	0.000431122062328034	0	0
structure	DXA	female	B	adjusted	old	0.723483492059843	0.210710609593083	0.265835111192893	1.18113187292679	12.3529411764706	0.00476167758695251	0.0443989609950888	0	0
structure	DXA	female	B_without_BMI	adjusted	old	0.492607807423936	0.17184506283201	0.119372615722273	0.865842999125598	12.3529411764706	0.0138236658097667	0.0295307256197374	0	0
structure	DXA	female	P	adjusted	old	1.53255201383711	0.280708532909396	0.922873147501853	2.14223088017237	12.3529411764706	0.000131178089453063	0.0787972804481454	0	0
structure	DXA	female	O	adjusted	old	5.92667940874985	0.675912126887204	4.45864658840145	7.39471222909825	12.3529411764706	1.17665884100099e-06	0.456857203273184	0	0
structure	DXA	female	F	adjusted	old	0.205457094305515	0.0223624809939456	0.156887384223944	0.254026804387086	12.3529411764706	7.0984832921326e-07	0.00050008055620458	0	0
structure	DXA	female	B	fitted	old	0.44995799977046	0.116348262829609	0.197235889103464	0.702680110437455	12.3429413770123	0.00212893587879154	0.01352598724067	9.10918566485534e-06	0.000807497141157011
structure	DXA	female	B_without_BMI	fitted	old	0.206531341437302	0.06832979030275	0.0580877523900825	0.354974930484522	12.3249939424357	0.0103320320839806	0.00465846967476645	8.74214004278437e-06	0.00224687457287278
structure	DXA	female	B	residual	old	0.273525492289383	0.112194555126922	0.029824117474603	0.517226867104163	12.3421852276324	0.0307703866247923	0.0125766871773302	9.10918566485474e-06	0.000868394848337116
structure	DXA	female	B_without_BMI	residual	old	0.286076465986633	0.115031817700524	0.0362142262189842	0.535938705754282	12.3431238386473	0.0281058470914812	0.0132218285154353	8.74214004278471e-06	0.000792798902834306
structure	DXA	female	B	raw	delta	-0.302328459809154	0.333222331098698	-1.02606354173279	0.421406622114483	12.3529411764706	0.381613082479377	0.11103712194285	0	0
structure	DXA	female	B_without_BMI	raw	delta	-0.16390496791639	0.267999230802264	-0.74598013863086	0.418170202798079	12.3529411764706	0.55190051208001	0.071823587710605	0	0
structure	DXA	female	P	raw	delta	-0.251513020393979	0.405073692650165	-1.13130412313506	0.628278082347102	12.3529411764706	0.545947332057239	0.16408469647724	0	0
structure	DXA	female	O	raw	delta	1.6804966250976	0.622717167403343	0.327999453974859	3.03299379622034	12.3529411764706	0.0189400966259498	0.387776670578844	0	0
structure	DXA	female	F	raw	delta	-0.0849098974860456	0.0423222950183645	-0.176830896751968	0.00701110177987671	12.3529411764706	0.0672311114898921	0.00179117665562148	0	0
structure	DXA	female	B	adjusted	delta	-0.20332384373901	0.286455968112508	-0.825485728465801	0.418838040987782	12.3529411764706	0.491015714430929	0.0820570216672743	0	0
structure	DXA	female	B_without_BMI	adjusted	delta	-0.064611271704619	0.225654319332599	-0.554716321837735	0.425493778428497	12.3529411764706	0.779371988209294	0.0509198718334586	0	0
structure	DXA	female	P	adjusted	delta	-0.141428359387746	0.352095342449451	-0.90615427278131	0.623297554005817	12.3529411764706	0.694784791550134	0.123971130174596	0	0
structure	DXA	female	O	adjusted	delta	1.54708565545946	0.616224551198201	0.208689982593559	2.88548132832536	12.3529411764706	0.0268875652115701	0.379732697499424	0	0
structure	DXA	female	F	adjusted	delta	-0.0710705137223868	0.037581134658735	-0.152694051620772	0.0105530241759983	12.3529411764706	0.0822871132829232	0.00141234168223797	0	0
structure	DXA	female	B	fitted	delta	-0.254917487218989	0.192276567545843	-0.67333436199737	0.163499387559391	12.1353861994142	0.209326132307734	0.0363501965724805	0.000516734878942311	0.0167724421105353
structure	DXA	female	B_without_BMI	fitted	delta	-0.127611847220085	0.104411065126149	-0.356458033313152	0.101234338872981	11.3919593760851	0.246315787357158	0.0101804774199821	0.000600994250662397	0.0661543659222126
structure	DXA	female	B	residual	delta	0.0515936434799794	0.161911079574395	-0.301048931361881	0.40423621832184	12.0404387628989	0.755448578892096	0.0255951158342153	0.000516734878942291	0.0236535257940173
structure	DXA	female	B_without_BMI	residual	delta	0.0630005755154659	0.162959830749144	-0.292088295029776	0.418089446060708	11.9908960541926	0.705823955833561	0.0258347133369948	0.000600994250662388	0.0271575403567694
structure	DXA	female	B	mapping	delta	0.0209064677915153	0.179304496413739	-0.370252293296543	0.412065228879574	11.8665517658941	0.909129026142486	0.0310015829539883	0.00095709956683032	0.0357236647238542
structure	DXA	female	B_without_BMI	mapping	delta	-0.00322795951929267	0.103790940425922	-0.232271903616299	0.225815984577713	10.7681170289817	0.975758267426464	0.00966535371573819	0.000922671332299215	0.102780181239664
structure	DXA	female	B	distribution	delta	-0.275823955010505	0.122431548904132	-0.542847849332573	-0.00880006068843642	11.8921876908294	0.0439568671322111	0.0144801045400271	0.000424483022531439	0.0339824653977716
structure	DXA	female	B_without_BMI	distribution	delta	-0.124383887700793	0.057419348097057	-0.249862640474379	0.00109486507279384	11.6869034753796	0.0517221509073408	0.00314001241889947	0.000130807597492946	0.0476099472450077
structure	DXA	female	B	background	delta	-0.0990046160701439	0.0852145457262132	-0.284084517614856	0.086075285474568	12.3529411764706	0.267262445149838	0.00726151880332488	0	0
structure	DXA	female	B_without_BMI	background	delta	-0.0992936962117708	0.0670663102943028	-0.244956927769882	0.0463695353463406	12.3529411764706	0.163780943459766	0.00449788997649171	0	0
structure	DXA	male	B	raw	mid	0.679670768908451	0.0802976291752382	0.505270058614513	0.85407147920239	12.3529411764706	1.71709821522293e-06	0.00644770925116407	0	0
structure	DXA	male	B_without_BMI	raw	mid	0.434018669842394	0.0620079520411701	0.299341830800832	0.568695508883955	12.3529411764706	1.22993297516978e-05	0.00384498611634005	0	0
structure	DXA	male	P	raw	mid	1.38265363022954	0.0859244126497916	1.19603194847341	1.56927531198567	12.3529411764706	1.17278983469733e-09	0.00738300468921168	0	0
structure	DXA	male	O	raw	mid	4.50255526474436	0.202693493903054	4.0623194860328	4.94279104345591	12.3529411764706	2.47824372166546e-11	0.0410846524706274	0	0
structure	DXA	male	F	raw	mid	0.234937052346664	0.0149049969450679	0.202564464502559	0.26730964019077	12.3529411764706	1.49734380494347e-09	0.000222158933932482	0	0
structure	DXA	male	B	adjusted	mid	0.685601900776212	0.0865763546543457	0.497564247591876	0.873639553960547	12.3529411764706	3.46941846588595e-06	0.00749546518523505	0	0
structure	DXA	male	B_without_BMI	adjusted	mid	0.428410744247009	0.0584895104482731	0.301375708820718	0.5554457796733	12.3529411764706	7.76897877455066e-06	0.00342102283247864	0	0
structure	DXA	male	P	adjusted	mid	1.37436462606979	0.099771200741242	1.15766871045093	1.59106054168865	12.3529411764706	7.27674230873189e-09	0.00995429249734921	0	0
structure	DXA	male	O	adjusted	mid	4.39654140648495	0.201407039614729	3.95909971452227	4.83398309844763	12.3529411764706	3.05947946910973e-11	0.0405647956063691	0	0
structure	DXA	male	F	adjusted	mid	0.238154046923784	0.0150890103679286	0.205381795079879	0.270926298767688	12.3529411764706	1.47401122770925e-09	0.000227678233883457	0	0
structure	DXA	male	B	fitted	mid	0.532785342605323	0.0672783505822032	0.386530334335871	0.679040350874774	12.2506323670491	3.65803655037424e-06	0.00448978690510628	3.04912932963014e-05	0.0080836298753888
structure	DXA	male	B_without_BMI	fitted	mid	0.277523289920662	0.0376530268273199	0.195516241883327	0.359530337957997	12.0421676499078	8.43924568512074e-06	0.00138439044007709	2.77999909848154e-05	0.0235302268250537
structure	DXA	male	B	residual	mid	0.152816558170889	0.0514861032122431	0.040816916643507	0.264816199698272	12.1753671651816	0.0115799419281199	0.00261422927202619	3.04912932963001e-05	0.013803113070021
structure	DXA	male	B_without_BMI	residual	mid	0.150887454326347	0.050108597466328	0.0418910892307703	0.259883819421924	12.182264411645	0.0106772982967195	0.00247751155086072	2.77999909848146e-05	0.0132862190079278
structure	DXA	male	B	raw	old	0.264021899383692	0.148200424966538	-0.0578588291695999	0.585902627936984	12.3529411764706	0.0994098413383443	0.0219633659602625	0	0
structure	DXA	male	B_without_BMI	raw	old	0.130410446523585	0.114406679393552	-0.11807268247469	0.37889357552186	12.3529411764706	0.275954685103902	0.013088888289859	0	0
structure	DXA	male	P	raw	old	1.00020513206048	0.129061708048296	0.719892328475077	1.28051793564588	12.3529411764706	4.3455599881113e-06	0.0166569244843437	0	0
structure	DXA	male	O	raw	old	5.72061670353601	0.664155287536679	4.2781188977902	7.16311450928182	12.3529411764706	1.42504074077973e-06	0.441102245962928	0	0
structure	DXA	male	F	raw	old	0.148821848953493	0.0290182828523211	0.0857962130419927	0.211847484864993	12.3529411764706	0.000227780374076082	0.000842060739697311	0	0
structure	DXA	male	B	adjusted	old	0.275274031708767	0.138263161727457	-0.025023671479089	0.575571734896622	12.3529411764706	0.0690770800184351	0.0191167018908729	0	0
structure	DXA	male	B_without_BMI	adjusted	old	0.142116031950789	0.10560072615594	-0.087241196130746	0.371473260032324	12.3529411764706	0.20255214775421	0.0111515133646619	0	0
structure	DXA	male	P	adjusted	old	0.993647418231976	0.119537914931537	0.734019612464266	1.25327522399969	12.3529411764706	2.08198309657871e-06	0.0142893131061794	0	0
structure	DXA	male	O	adjusted	old	5.52899598656758	0.641658439202431	4.1353597271609	6.92263224597427	12.3529411764706	1.41910832665994e-06	0.4117255525997	0	0
structure	DXA	male	F	adjusted	old	0.152338148288288	0.0280104190516144	0.0915015205022852	0.21317477607429	12.3529411764706	0.000135780947853557	0.000784583575447042	0	0
structure	DXA	male	B	fitted	old	0.229848341814386	0.085594672196089	0.0437245229025266	0.415972160726245	12.2195477828308	0.0195750311816875	0.00724975971445735	6.39068282488178e-05	0.0104673089685272
structure	DXA	male	B_without_BMI	fitted	old	0.0922326134125205	0.0439817596878715	-0.00381312007491375	0.188278346899955	11.7596124937804	0.0583076735741499	0.00185148341571521	6.90931412720606e-05	0.0428618568527474
structure	DXA	male	B	residual	old	0.0454256898943808	0.082015066233248	-0.132933870404745	0.223785250193507	12.2072615477883	0.589669658622216	0.00664978289534548	6.39068282488149e-05	0.0114009549555942
structure	DXA	male	B_without_BMI	residual	old	0.0498834185382688	0.0817729624942223	-0.127970601345771	0.227737438422308	12.1940556523791	0.553044944374965	0.00660390562555501	6.90931412720603e-05	0.0123992872285489
structure	DXA	male	B	raw	delta	-0.415648869524759	0.174014326681095	-0.793595547231441	-0.0377021918180776	12.3529411764706	0.033684309243859	0.0302809858902748	0	0
structure	DXA	male	B_without_BMI	raw	delta	-0.303608223318809	0.127142044396231	-0.579751654683827	-0.0274647919537908	12.3529411764706	0.0337242904622553	0.0161650994532531	0	0
structure	DXA	male	P	raw	delta	-0.382448498169061	0.156935445768715	-0.723301067460109	-0.0415959288780126	12.3529411764706	0.0308105589404469	0.0246287341386253	0	0
structure	DXA	male	O	raw	delta	1.21806143879165	0.733561786100496	-0.375182320139504	2.81130519772281	12.3529411764706	0.121971644274697	0.53811289402695	0	0
structure	DXA	male	F	raw	delta	-0.0861152033931717	0.0345766752232415	-0.161213270178881	-0.0110171366074625	12.3529411764706	0.0279044263639111	0.00119554646949353	0	0
structure	DXA	male	B	adjusted	delta	-0.410327869067445	0.171386446219295	-0.782566978271633	-0.038088759863257	12.3529411764706	0.0333403734900837	0.0293733139476793	0	0
structure	DXA	male	B_without_BMI	adjusted	delta	-0.28629471229622	0.114779762586897	-0.535588151319665	-0.0370012732727753	12.3529411764706	0.0277118527205273	0.0131743938995044	0	0
structure	DXA	male	P	adjusted	delta	-0.380717207837811	0.161230378931797	-0.73089806492515	-0.0305363507504732	12.3529411764706	0.035415187891606	0.0259952350904907	0	0
structure	DXA	male	O	adjusted	delta	1.13245458008263	0.692290155973302	-0.371150148616846	2.63605930878211	12.3529411764706	0.127087873429719	0.479265660057538	0	0
structure	DXA	male	F	adjusted	delta	-0.0858158986354961	0.0341457136884493	-0.159977947775988	-0.0116538494950043	12.3529411764706	0.026756316452638	0.00116592976329355	0	0
structure	DXA	male	B	fitted	delta	-0.302937000790937	0.120519611352711	-0.564790280017388	-0.041083721564485	12.3121158159296	0.0267932787017641	0.0144774500764248	3.9605536819787e-05	0.00327206336353793
structure	DXA	male	B_without_BMI	fitted	delta	-0.185290676508142	0.0548244360230157	-0.304587863218117	-0.0659934897981662	12.14222582432	0.00538700989133961	0.00295682278012159	4.0746670933452e-05	0.0162676579592957
structure	DXA	male	B	residual	delta	-0.107390868276509	0.0906850029812516	-0.304477494524086	0.0896957579710688	12.2802919933391	0.258741342073328	0.00817624312152587	3.96055368197831e-05	0.00577917980898615
structure	DXA	male	B_without_BMI	residual	delta	-0.101004035788078	0.0880848616595937	-0.292451040418838	0.0904429688426812	12.2735984820192	0.273382311707394	0.00771004684846961	4.07466709334506e-05	0.00630189009544238
structure	DXA	male	B	mapping	delta	-0.222055551956734	0.120730769565695	-0.484537387092531	0.0404262831790626	12.2387110410844	0.0902507415022172	0.0144447133589101	0.000109337800845702	0.00900151568734309
structure	DXA	male	B_without_BMI	mapping	delta	-0.150126163188081	0.0627313945405456	-0.286679619942447	-0.0135727064337154	12.1010755393099	0.033782145691361	0.00385933455377436	6.32444226893567e-05	0.0192856195137609
structure	DXA	male	B	distribution	delta	-0.0808814488342025	0.050878089590202	-0.191954778758598	0.030191881090193	11.7898974318333	0.138340931587486	0.00248281088427564	8.81409300608208e-05	0.0408598984998494
structure	DXA	male	B_without_BMI	distribution	delta	-0.0351645133200604	0.0279260700598657	-0.0961572200021233	0.0258281933620026	11.744681763916	0.232409234487587	0.000745673397192086	2.84933264970348e-05	0.0438434533436446
structure	DXA	male	B	background	delta	-0.00532100045731406	0.0347528560557255	-0.0808017194164556	0.0701597185018275	12.3529411764706	0.880784416305675	0.00120776100402997	0	0
structure	DXA	male	B_without_BMI	background	delta	-0.0173135110225887	0.0291588526494414	-0.0806444544844545	0.0460174324392771	12.3529411764706	0.563384505999651	0.000850238687831838	0	0
structure	DXA_verified_measured	all	B	raw	mid	0.677350834616726	0.121919464845944	0.41255047268591	0.942151196547542	12.3529411764706	0.000112074455798824	0.0148643559083214	0	0
structure	DXA_verified_measured	all	B_without_BMI	raw	mid	0.484896234401513	0.104188656331157	0.258605921034101	0.711186547768925	12.3529411764706	0.00051573929911352	0.010855276108092	0	0
structure	DXA_verified_measured	all	P	raw	mid	1.35416992638204	0.120830079648788	1.09173563122205	1.61660422154203	12.3529411764706	7.7978935955646e-08	0.0145999081479325	0	0
structure	DXA_verified_measured	all	O	raw	mid	4.24308487963394	0.200582156198032	3.80743477548349	4.67873498378439	12.3529411764706	4.46829185206359e-11	0.0402332013850518	0	0
structure	DXA_verified_measured	all	F	raw	mid	0.241934657848088	0.0239864577172942	0.189837786417398	0.294031529278778	12.3529411764706	2.5432712510265e-07	0.00057535015382354	0	0
structure	DXA_verified_measured	all	B	adjusted	mid	0.619625954820071	0.0911578503789866	0.421637620441372	0.81761428919877	12.3529411764706	1.64766770893521e-05	0.00830975368571771	0	0
structure	DXA_verified_measured	all	B_without_BMI	adjusted	mid	0.433986188125435	0.0782590086570689	0.264013215861129	0.603959160389741	12.3529411764706	0.000113957004451745	0.00612447243598718	0	0
structure	DXA_verified_measured	all	P	adjusted	mid	1.26871491700742	0.0890448023820888	1.07531597182152	1.46211386219332	12.3529411764706	4.90727871628213e-09	0.00792897683126525	0	0
structure	DXA_verified_measured	all	O	adjusted	mid	4.11073595849947	0.192463643417289	3.69271868373683	4.52875323326212	12.3529411764706	3.97894060743834e-11	0.0370422540374575	0	0
structure	DXA_verified_measured	all	F	adjusted	mid	0.23584468868077	0.0193189423918628	0.193885326868037	0.277804050493504	12.3529411764706	2.94131434027132e-08	0.000373221535140115	0	0
structure	DXA_verified_measured	all	B	fitted	mid	0.437456745713198	0.0606422853521095	0.305746037092215	0.569167454334182	12.3529411764706	9.0724663507579e-06	0.00367748677272667	0	0
structure	DXA_verified_measured	all	B_without_BMI	fitted	mid	0.245567774065017	0.0488622477048389	0.13944246508877	0.351693083041264	12.3529411764706	0.000271213239225154	0.00238751925076903	0	0
structure	DXA_verified_measured	all	B	residual	mid	0.182169209106872	0.0543174893766696	0.064195505200856	0.300142913012888	12.3529411764706	0.00552961807225261	0.00295038965218461	0	0
structure	DXA_verified_measured	all	B_without_BMI	residual	mid	0.188418414060418	0.0537974478406622	0.071574203194154	0.305262624926681	12.3529411764706	0.00418630620785486	0.00289416539416877	0	0
structure	DXA_verified_measured	all	B	raw	old	0.450962690103335	0.149226199500202	0.126854052592955	0.775071327613715	12.3529411764706	0.0103196294915496	0.0222684586172741	0	0
structure	DXA_verified_measured	all	B_without_BMI	raw	old	0.2850389215008	0.120997423277257	0.0222411679427497	0.54783667505885	12.3529411764706	0.035779811719671	0.0146403764397357	0	0
structure	DXA_verified_measured	all	P	raw	old	1.21358109386494	0.191810031041339	0.796983418457762	1.63017876927212	12.3529411764706	3.32241170948992e-05	0.0367910880080794	0	0
structure	DXA_verified_measured	all	O	raw	old	5.8675685082626	0.483697526624588	4.81701205874836	6.91812495777684	12.3529411764706	3.16354467611636e-08	0.233963297262744	0	0
structure	DXA_verified_measured	all	F	raw	old	0.171381931190992	0.0218962923531904	0.123824749510493	0.218939112871491	12.3529411764706	3.9198917412317e-06	0.000479447618816385	0	0
structure	DXA_verified_measured	all	B	adjusted	old	0.467640565555162	0.135845540171031	0.172593763558205	0.762687367552119	12.3529411764706	0.00468295281993572	0.0184540107843593	0	0
structure	DXA_verified_measured	all	B_without_BMI	adjusted	old	0.300255383136277	0.109165678412894	0.0631553336020702	0.537355432670484	12.3529411764706	0.0171894205933719	0.0119171453433474	0	0
structure	DXA_verified_measured	all	P	adjusted	old	1.20125757281618	0.177222396584787	0.816343196615495	1.58617194901687	12.3529411764706	1.69414132977114e-05	0.0314077778512556	0	0
structure	DXA_verified_measured	all	O	adjusted	old	5.53454400133041	0.451164856360307	4.55464618595177	6.51444181670905	12.3529411764706	2.78225289072e-08	0.203549727614616	0	0
structure	DXA_verified_measured	all	F	adjusted	old	0.178339216141232	0.0209104861302323	0.132923135104202	0.223755297178263	12.3529411764706	1.58387095226791e-06	0.000437248430202638	0	0
structure	DXA_verified_measured	all	B	fitted	old	0.325486981700151	0.0766763458216807	0.15895143997374	0.492022523426562	12.3529411764706	0.00106781132353901	0.00587926200856597	0	0
structure	DXA_verified_measured	all	B_without_BMI	fitted	old	0.155554102715303	0.0468465095153465	0.0538068329866021	0.257301372444004	12.3529411764706	0.0058860602453403	0.00219459545377145	0	0
structure	DXA_verified_measured	all	B	residual	old	0.142153583855011	0.0693305136579103	-0.00842733554667677	0.292734503256699	12.3529411764706	0.0621702741883541	0.00480672012406969	0	0
structure	DXA_verified_measured	all	B_without_BMI	residual	old	0.144701280420974	0.0692192240174399	-0.00563792583742698	0.295040486679376	12.3529411764706	0.0578783665490608	0.00479130097357653	0	0
structure	DXA_verified_measured	all	B	raw	delta	-0.226388144513391	0.221135526204558	-0.706678699009508	0.253902409982726	12.3529411764706	0.325582978296504	0.0489009209497668	0	0
structure	DXA_verified_measured	all	B_without_BMI	raw	delta	-0.199857312900713	0.181416806559701	-0.593881647719139	0.194167021917712	12.3529411764706	0.291617372597745	0.0329120577023199	0	0
structure	DXA_verified_measured	all	P	raw	delta	-0.140588832517102	0.262815487090296	-0.711405282461922	0.430227617427718	12.3529411764706	0.602192378379433	0.0690719802545098	0	0
structure	DXA_verified_measured	all	O	raw	delta	1.62448362862867	0.496451352134377	0.546226781845935	2.7027404754114	12.3529411764706	0.00644526046969496	0.246463945036051	0	0
structure	DXA_verified_measured	all	F	raw	delta	-0.0705527266570964	0.0363482589155257	-0.149498546576404	0.00839309326221084	12.3529411764706	0.07541879812467	0.0013211959261901	0	0
structure	DXA_verified_measured	all	B	adjusted	delta	-0.151985389264908	0.184486120585486	-0.552676054729833	0.248705276200016	12.3529411764706	0.425656016074805	0.0340351286886826	0	0
structure	DXA_verified_measured	all	B_without_BMI	adjusted	delta	-0.133730804989158	0.148411389666097	-0.456069733788558	0.188608123810243	12.3529411764706	0.384776333989429	0.022025940582622	0	0
structure	DXA_verified_measured	all	P	adjusted	delta	-0.0674573441912389	0.222276636776971	-0.550226309275525	0.415311620893047	12.3529411764706	0.766572034532805	0.0494069032568816	0	0
structure	DXA_verified_measured	all	O	adjusted	delta	1.42380804283094	0.448401624012234	0.449911770575809	2.39770431508607	12.3529411764706	0.00773340354621238	0.201064016416809	0	0
structure	DXA_verified_measured	all	F	adjusted	delta	-0.0575054725395381	0.0314654055827721	-0.125846084082955	0.010835139003879	12.3529411764706	0.0918568494537179	0.000990071748488345	0	0
structure	DXA_verified_measured	all	B	fitted	delta	-0.111969764013047	0.104879175976407	-0.339759836686435	0.115820308660341	12.3529411764706	0.306118122745785	0.0109996415534901	0	0
structure	DXA_verified_measured	all	B_without_BMI	fitted	delta	-0.0900136713497139	0.0677552910742319	-0.237173319908336	0.0571459772089077	12.3529411764706	0.208030280555969	0.00459077946855388	0	0
structure	DXA_verified_measured	all	B	residual	delta	-0.0400156252518611	0.0952006418573899	-0.246784613712701	0.166753363208979	12.3529411764706	0.68146422140092	0.00906316221005901	0	0
structure	DXA_verified_measured	all	B_without_BMI	residual	delta	-0.0437171336394434	0.0945871403029748	-0.24915364058177	0.161719373302883	12.3529411764706	0.65198046126869	0.00894672711069463	0	0
structure	DXA_verified_measured	all	B	mapping	delta	-0.00362378890705316	0.104558077977232	-0.230716459680719	0.223468881866612	12.3529411764706	0.972906093873401	0.0109323916702929	0	0
structure	DXA_verified_measured	all	B_without_BMI	mapping	delta	-0.0369751532935209	0.0661598779969509	-0.180669678700339	0.106719372113297	12.3529411764706	0.586235570418634	0.00437712945657143	0	0
structure	DXA_verified_measured	all	B	distribution	delta	-0.108345975105994	0.0561453330501533	-0.23028962480289	0.0135976745909016	12.3529411764706	0.0769237765544104	0.00315229842331263	0	0
structure	DXA_verified_measured	all	B_without_BMI	distribution	delta	-0.0530385180561929	0.0360506797391496	-0.131338017277595	0.0252609811652091	12.3529411764706	0.166242349778888	0.00129965150965473	0	0
structure	DXA_verified_measured	all	B	background	delta	-0.0744027552484829	0.0550390203335033	-0.193943572812316	0.0451380623153505	12.3529411764706	0.200667449103395	0.00302929375927179	0	0
structure	DXA_verified_measured	all	B_without_BMI	background	delta	-0.0661265079115559	0.0426847157456196	-0.158834659088534	0.0265816432654222	12.3529411764706	0.146567044830088	0.00182198495828434	0	0
structure	DXA_verified_measured	female	B	raw	mid	0.756549477348685	0.197922220627699	0.326676563104926	1.18642239159244	12.3529411764706	0.00230930068075957	0.0391732054181995	0	0
structure	DXA_verified_measured	female	B_without_BMI	raw	mid	0.531388756728317	0.172323399244811	0.157114652533112	0.905662860923522	12.3529411764706	0.00918876875963451	0.0296953539272867	0	0
structure	DXA_verified_measured	female	P	raw	mid	1.43397759010536	0.210742840858081	0.976259205234967	1.89169597497575	12.3529411764706	1.63066004071623e-05	0.0444125449729347	0	0
structure	DXA_verified_measured	female	O	raw	mid	4.10132302176206	0.252364771460813	3.55320477906922	4.64944126445491	12.3529411764706	1.0431605559952e-09	0.0636879778744682	0	0
structure	DXA_verified_measured	female	F	raw	mid	0.259060472168572	0.0380860170729927	0.176340365759188	0.341780578577956	12.3529411764706	1.63640778404869e-05	0.00145054469648429	0	0
structure	DXA_verified_measured	female	B	adjusted	mid	0.667506141784681	0.137114892470834	0.369702397335341	0.96530988623402	12.3529411764706	0.000355303057173537	0.0188004937372884	0	0
structure	DXA_verified_measured	female	B_without_BMI	adjusted	mid	0.464090611929596	0.12210830195753	0.198880109291903	0.729301114567289	12.3529411764706	0.00240423060892145	0.0149104374069514	0	0
structure	DXA_verified_measured	female	P	adjusted	mid	1.30786159761437	0.150308179145103	0.981402977663259	1.63432021756549	12.3529411764706	1.27813073523212e-06	0.0225925487179164	0	0
structure	DXA_verified_measured	female	O	adjusted	mid	3.94636809267439	0.258363986650833	3.38521998345756	4.50751620189122	12.3529411764706	2.16933295401015e-09	0.0667519495981119	0	0
structure	DXA_verified_measured	female	F	adjusted	mid	0.248915954327549	0.0285077479013967	0.186999163832603	0.310832744822496	12.3529411764706	1.23124793761089e-06	0.000812691690409586	0	0
structure	DXA_verified_measured	female	B	fitted	mid	0.477767170248315	0.0989243831765171	0.262910481843192	0.692623858653439	12.3529411764706	0.00037981371407216	0.00978603358685438	0	0
structure	DXA_verified_measured	female	B_without_BMI	fitted	mid	0.260711170829864	0.0721301986068904	0.104049535861397	0.417372805798331	12.3529411764706	0.00339629589600782	0.00520276555106945	0	0
structure	DXA_verified_measured	female	B	residual	mid	0.189738971536365	0.0836863331810264	0.00797823839174466	0.371499704680986	12.3529411764706	0.0420628221933449	0.00700340236128575	0	0
structure	DXA_verified_measured	female	B_without_BMI	residual	mid	0.203379441099732	0.0850081892344491	0.0187477311032278	0.388011151096237	12.3529411764706	0.0334447655895841	0.0072263922369199	0	0
structure	DXA_verified_measured	female	B	raw	old	0.654841534056743	0.256290589811358	0.0981966945533526	1.21148637356013	12.3529411764706	0.024755948383207	0.0656848664258536	0	0
structure	DXA_verified_measured	female	B_without_BMI	raw	old	0.469781341041268	0.216869275701536	-0.00124322234575713	0.940805904428293	12.3529411764706	0.0505197473857844	0.0470322827433088	0	0
structure	DXA_verified_measured	female	P	raw	old	1.45122685842708	0.349812405738749	0.691459320367786	2.21099439648638	12.3529411764706	0.00127113328901162	0.122368719208731	0	0
structure	DXA_verified_measured	female	O	raw	old	5.99245890725886	0.69446318863094	4.48413450697161	7.50078330754611	12.3529411764706	1.3977940396597e-06	0.482279120363452	0	0
structure	DXA_verified_measured	female	F	raw	old	0.194960790139339	0.0246815495866191	0.141354228858837	0.248567351419841	12.3529411764706	3.56233284336212e-06	0.000609178889996739	0	0
structure	DXA_verified_measured	female	B	adjusted	old	0.688425344015577	0.253586093411932	0.137654477354124	1.23919621067703	12.3529411764706	0.0183777596850257	0.064305906771925	0	0
structure	DXA_verified_measured	female	B_without_BMI	adjusted	old	0.49952860577055	0.212857709752835	0.0372168768473868	0.961840334693712	12.3529411764706	0.0363735262627927	0.0453084046012221	0	0
structure	DXA_verified_measured	female	P	adjusted	old	1.44831810792449	0.344237616406669	0.70065861376686	2.19597760208212	12.3529411764706	0.00114287379484234	0.118499536549345	0	0
structure	DXA_verified_measured	female	O	adjusted	old	5.52309912626304	0.635880105973323	4.14201299355153	6.90418525897454	12.3529411764706	1.30274406841797e-06	0.404343509172645	0	0
structure	DXA_verified_measured	female	F	adjusted	old	0.207750886121404	0.0261867776859983	0.150875077014005	0.264626695228803	12.3529411764706	3.40417487195773e-06	0.000685747325575897	0	0
structure	DXA_verified_measured	female	B	fitted	old	0.40964616913131	0.138531407974619	0.108765854270865	0.710526483991756	12.3529411764706	0.0116610685305536	0.0191909509954304	0	0
structure	DXA_verified_measured	female	B_without_BMI	fitted	old	0.214185984433119	0.090675094488949	0.0172461613365827	0.411125807529655	12.3529411764706	0.0353631077192789	0.00822197276057983	0	0
structure	DXA_verified_measured	female	B	residual	old	0.278779174884267	0.138083217574298	-0.0211277024666796	0.578686052235214	12.3529411764706	0.0657416132050888	0.0190669749756708	0	0
structure	DXA_verified_measured	female	B_without_BMI	residual	old	0.28534262133743	0.139119786760684	-0.0168156101846333	0.587500852859494	12.3529411764706	0.0620949163650484	0.0193543150683381	0	0
structure	DXA_verified_measured	female	B	raw	delta	-0.101707943291942	0.36410514964699	-0.89251829936778	0.689102412783896	12.3529411764706	0.784608385575426	0.132572559999457	0	0
structure	DXA_verified_measured	female	B_without_BMI	raw	delta	-0.0616074156870487	0.312391492978566	-0.740099406357757	0.61688457498366	12.3529411764706	0.846869248280576	0.0975884448853772	0	0
structure	DXA_verified_measured	female	P	raw	delta	0.0172492683217242	0.455967659179746	-0.973079891440497	1.00757842808395	12.3529411764706	0.970427708773853	0.207906506217857	0	0
structure	DXA_verified_measured	female	O	raw	delta	1.8911358854968	0.680874425160211	0.412325308041591	3.369946462952	12.3529411764706	0.0163394370831493	0.463589982837248	0	0
structure	DXA_verified_measured	female	F	raw	delta	-0.0640996820292327	0.0506303680673892	-0.174065222034481	0.0458658579760152	12.3529411764706	0.22885681609471	0.0025634341706393	0	0
structure	DXA_verified_measured	female	B	adjusted	delta	0.0209192022308964	0.305367520357502	-0.642317222032921	0.684155626494714	12.3529411764706	0.946480068171176	0.0932493224892892	0	0
structure	DXA_verified_measured	female	B_without_BMI	adjusted	delta	0.0354379938409531	0.263174862159182	-0.53615899306267	0.607034980744576	12.3529411764706	0.895053297378129	0.0692610080725042	0	0
structure	DXA_verified_measured	female	P	adjusted	delta	0.140456510310117	0.394154246673894	-0.715618336374115	0.996531356994348	12.3529411764706	0.727591500082351	0.155357570171065	0	0
structure	DXA_verified_measured	female	O	adjusted	delta	1.57673103358865	0.663838904752197	0.134920388633327	3.01854167854397	12.3529411764706	0.0345257660665308	0.440682091462596	0	0
structure	DXA_verified_measured	female	F	adjusted	delta	-0.041165068206145	0.0417151134372529	-0.131767312483771	0.0494371760714805	12.3529411764706	0.34266886291969	0.00174015068908288	0	0
structure	DXA_verified_measured	female	B	fitted	delta	-0.0681210011170052	0.16916921309065	-0.435544438470172	0.299302436236162	12.3529411764706	0.694065523318542	0.0286182226577097	0	0
structure	DXA_verified_measured	female	B_without_BMI	fitted	delta	-0.046525186396745	0.10882844138139	-0.282892781206748	0.189842408413258	12.3529411764706	0.676366094838324	0.0118436296535026	0	0
structure	DXA_verified_measured	female	B	residual	delta	0.0890402033479017	0.182935252097114	-0.30828208662795	0.486362493323753	12.3529411764706	0.634970904118015	0.0334653064598347	0	0
structure	DXA_verified_measured	female	B_without_BMI	residual	delta	0.0819631802376981	0.184825334209849	-0.319464232969818	0.483390593445214	12.3529411764706	0.66509841569627	0.0341604041657825	0	0
structure	DXA_verified_measured	female	B	mapping	delta	0.130321810092568	0.171045615164623	-0.241177038426024	0.501820658611159	12.3529411764706	0.460412386056031	0.0292566024670443	0	0
structure	DXA_verified_measured	female	B_without_BMI	mapping	delta	0.052682544872036	0.109463479508181	-0.185064307352087	0.290429397096159	12.3529411764706	0.638730732472296	0.011982253346038	0	0
structure	DXA_verified_measured	female	B	distribution	delta	-0.198442811209573	0.0827281589661968	-0.378122458457038	-0.0187631639621075	12.3529411764706	0.0330613308245416	0.00684394828593633	0	0
structure	DXA_verified_measured	female	B_without_BMI	distribution	delta	-0.0992077312687809	0.051763741978476	-0.211634878386871	0.0132194158493094	12.3529411764706	0.0787189168929788	0.00267948498361424	0	0
structure	DXA_verified_measured	female	B	background	delta	-0.122627145522839	0.0894507935682973	-0.3169078745419	0.0716535834962225	12.3529411764706	0.194803031134316	0.00800144446999813	0	0
structure	DXA_verified_measured	female	B_without_BMI	background	delta	-0.0970454095280019	0.0718868703392875	-0.253178552894159	0.0590877338381552	12.3529411764706	0.201242172803783	0.00516772212717753	0	0
structure	DXA_verified_measured	male	B	raw	mid	0.598152191884767	0.0751593638682217	0.434911426516061	0.761392957253473	12.3529411764706	3.29376052415031e-06	0.00564892997707575	0	0
structure	DXA_verified_measured	male	B_without_BMI	raw	mid	0.43840371207471	0.0725462316916418	0.280838482987317	0.595968941162103	12.3529411764706	5.14808197294182e-05	0.00526295573265737	0	0
structure	DXA_verified_measured	male	P	raw	mid	1.27436226265872	0.0755906129561549	1.11018485509993	1.43853967021751	12.3529411764706	6.75264471849853e-10	0.00571394076708721	0	0
structure	DXA_verified_measured	male	O	raw	mid	4.38484673750581	0.256009911485063	3.82881151126215	4.94088196374948	12.3529411764706	5.59523848019469e-10	0.06554107477859	0	0
structure	DXA_verified_measured	male	F	raw	mid	0.225183813254056	0.0156423840336755	0.191209673367435	0.259157953140677	12.3529411764706	4.3495092281868e-09	0.000244684178256986	0	0
structure	DXA_verified_measured	male	B	adjusted	mid	0.57174576785546	0.071199571694422	0.417105388012707	0.726386147698214	12.3529411764706	2.99791141158076e-06	0.00506937900946914	0	0
structure	DXA_verified_measured	male	B_without_BMI	adjusted	mid	0.403881764321273	0.0640215093084021	0.264831622839407	0.542931905803139	12.3529411764706	3.4172407798158e-05	0.00409875365412581	0	0
structure	DXA_verified_measured	male	P	adjusted	mid	1.22956823640047	0.082892463008372	1.04953173251908	1.40960474028186	12.3529411764706	3.06187601762875e-09	0.00687116042359432	0	0
structure	DXA_verified_measured	male	O	adjusted	mid	4.27510382432455	0.254452950266958	3.72245020654339	4.82775744210572	12.3529411764706	7.03258159288365e-10	0.0647463038995588	0	0
structure	DXA_verified_measured	male	F	adjusted	mid	0.223368117634699	0.0145803290288321	0.191700685294969	0.25503554997443	12.3529411764706	2.09486132307576e-09	0.000212585994589005	0	0
structure	DXA_verified_measured	male	B	fitted	mid	0.397146321178081	0.0530339656873701	0.281960338969357	0.512332303386805	12.3529411764706	6.19368141273109e-06	0.00281260151652915	0	0
structure	DXA_verified_measured	male	B_without_BMI	fitted	mid	0.23042437730017	0.0382185925101607	0.14741632651874	0.3134324280816	12.3529411764706	5.26179515263115e-05	0.00146066081345771	0	0
structure	DXA_verified_measured	male	B	residual	mid	0.174599446677379	0.0603293677360728	0.0435683727487375	0.305630520606021	12.3529411764706	0.0131268148379036	0.0036396326114343	0	0
structure	DXA_verified_measured	male	B_without_BMI	residual	mid	0.173457387021103	0.0599433882608871	0.0432646329198669	0.303650141122339	12.3529411764706	0.0131371079976203	0.00359320979619545	0	0
structure	DXA_verified_measured	male	B	raw	old	0.247083846149927	0.160548590414731	-0.101616215017683	0.595783907317536	12.3529411764706	0.149019034242981	0.0257758498841569	0	0
structure	DXA_verified_measured	male	B_without_BMI	raw	old	0.100296501960332	0.130447230919535	-0.183025558253868	0.383618562174532	12.3529411764706	0.456421769808478	0.0170164800545745	0	0
structure	DXA_verified_measured	male	P	raw	old	0.975935329302795	0.140154704364025	0.671529330729918	1.28034132787567	12.3529411764706	1.29542720417297e-05	0.0196433411553673	0	0
structure	DXA_verified_measured	male	O	raw	old	5.74267810926635	0.829926151530276	3.94013783746678	7.54521838106592	12.3529411764706	1.37976318594321e-05	0.688777416993856	0	0
structure	DXA_verified_measured	male	F	raw	old	0.145258443312172	0.033198474010109	0.0731537310372636	0.217363155587081	12.3529411764706	0.000844702525578296	0.00110213867659988	0	0
structure	DXA_verified_measured	male	B	adjusted	old	0.246855787094747	0.136421300627858	-0.0494415254547779	0.543153099644272	12.3529411764706	0.0947557433009832	0.0186107712649965	0	0
structure	DXA_verified_measured	male	B_without_BMI	adjusted	old	0.100982160502005	0.112851491475321	-0.144123211514327	0.346087532518337	12.3529411764706	0.38798465996269	0.0127354591282043	0	0
structure	DXA_verified_measured	male	P	adjusted	old	0.954197037707876	0.11568619572039	0.7029348907171	1.20545918469865	12.3529411764706	2.26040595297344e-06	0.0133832958802563	0	0
structure	DXA_verified_measured	male	O	adjusted	old	5.54598887639778	0.800270138770784	3.80785934427839	7.28411840851718	12.3529411764706	1.3587355824134e-05	0.640432295008209	0	0
structure	DXA_verified_measured	male	F	adjusted	old	0.146795345597305	0.0301757113996685	0.0812558576226099	0.212334833572001	12.3529411764706	0.000357479860877544	0.000910573558476082	0	0
structure	DXA_verified_measured	male	B	fitted	old	0.241327794268992	0.0770685342898138	0.0739404472263585	0.408715141311625	12.3529411764706	0.00840025918773618	0.00593955897758021	0	0
structure	DXA_verified_measured	male	B_without_BMI	fitted	old	0.096922220997487	0.0429127046005566	0.00371889432593296	0.190125547669041	12.3529411764706	0.0427323296806037	0.00184150021613463	0	0
structure	DXA_verified_measured	male	B	residual	old	0.00552799282575478	0.0873737718630653	-0.184241593530578	0.195297579182087	12.3529411764706	0.950565105906322	0.00763417600957898	0	0
structure	DXA_verified_measured	male	B_without_BMI	residual	old	0.00405993950451766	0.0872366220030979	-0.185411767160463	0.193531646169498	12.3529411764706	0.963624281017837	0.00761022821851138	0	0
structure	DXA_verified_measured	male	B	raw	delta	-0.35106834573484	0.181152936193572	-0.74451957298146	0.0423828815117785	12.3529411764706	0.0758236209170342	0.0328163862915522	0	0
structure	DXA_verified_measured	male	B_without_BMI	raw	delta	-0.338107210114378	0.16291630686698	-0.691949782154205	0.0157353619254492	12.3529411764706	0.0594646691243893	0.026541723043176	0	0
structure	DXA_verified_measured	male	P	raw	delta	-0.298426933355928	0.156959719949247	-0.639332224431791	0.0424783577199341	12.3529411764706	0.0808419908463294	0.0246363536865459	0	0
structure	DXA_verified_measured	male	O	raw	delta	1.35783137176054	0.923554924010286	-0.648063900581174	3.36372664410225	12.3529411764706	0.166508174761789	0.852953697663645	0	0
structure	DXA_verified_measured	male	F	raw	delta	-0.0799253699418836	0.0390382840834535	-0.164713732222826	0.00486299233905846	12.3529411764706	0.0625048294162327	0.00152398762418042	0	0
structure	DXA_verified_measured	male	B	adjusted	delta	-0.324889980760713	0.161063048436537	-0.674707407974382	0.024927446452955	12.3529411764706	0.0659471011852423	0.0259413055716702	0	0
structure	DXA_verified_measured	male	B_without_BMI	adjusted	delta	-0.302899603819268	0.139968031041865	-0.606900161281217	0.00110095364268042	12.3529411764706	0.0507144460935768	0.0195910497137364	0	0
structure	DXA_verified_measured	male	P	adjusted	delta	-0.275371198692594	0.152045142460433	-0.605602378793484	0.0548599814082948	12.3529411764706	0.094495058166551	0.0231177253458133	0	0
structure	DXA_verified_measured	male	O	adjusted	delta	1.27088505207323	0.872547021846528	-0.62422470319488	3.16599480734134	12.3529411764706	0.170192162057183	0.761338305333245	0	0
structure	DXA_verified_measured	male	F	adjusted	delta	-0.0765727720373941	0.0361521177239752	-0.155092587310292	0.0019470432355037	12.3529411764706	0.055087589124189	0.00130697561592816	0	0
structure	DXA_verified_measured	male	B	fitted	delta	-0.155818526909089	0.0933723453695566	-0.358616586098653	0.0469795322804745	12.3529411764706	0.120288987377947	0.00871839487981175	0	0
structure	DXA_verified_measured	male	B_without_BMI	fitted	delta	-0.133502156302683	0.0536555816816304	-0.250038244013183	-0.0169660685921828	12.3529411764706	0.0280300821117467	0.00287892144559411	0	0
structure	DXA_verified_measured	male	B	residual	delta	-0.169071453851624	0.120496358276564	-0.430780930048041	0.0926380223447917	12.3529411764706	0.185212498176883	0.0145193723579141	0	0
structure	DXA_verified_measured	male	B_without_BMI	residual	delta	-0.169397447516585	0.119595116730863	-0.42914949150322	0.0903545964700493	12.3529411764706	0.181371701155276	0.0143029919458687	0	0
structure	DXA_verified_measured	male	B	mapping	delta	-0.137569387906674	0.103948968853458	-0.363339117207175	0.0882003413938272	12.3529411764706	0.209663800608193	0.0108053881256972	0	0
structure	DXA_verified_measured	male	B_without_BMI	mapping	delta	-0.126632851459078	0.0617910551007366	-0.260838605851432	0.00757290293327617	12.3529411764706	0.0622813831119369	0.00381813449046226	0	0
structure	DXA_verified_measured	male	B	distribution	delta	-0.0182491390024152	0.0514674664321591	-0.130032796813896	0.0935345188090653	12.3529411764706	0.728886693468856	0.00264890010094542	0	0
structure	DXA_verified_measured	male	B_without_BMI	distribution	delta	-0.00686930484360493	0.0314147667883475	-0.0750999325455714	0.0613613228583615	12.3529411764706	0.830482194185874	0.000986887572366264	0	0
structure	DXA_verified_measured	male	B	background	delta	-0.0261783649741273	0.0558873926124516	-0.147561786479845	0.0952050565315906	12.3529411764706	0.647647033766569	0.00312340065301831	0	0
structure	DXA_verified_measured	male	B_without_BMI	background	delta	-0.0352076062951099	0.0454132118614586	-0.133841855982395	0.0634266433921755	12.3529411764706	0.452765062817298	0.00206235981157373	0	0
structure	DXA_waist_common	all	B	raw	mid	0.836723002215584	0.12220277276107	0.571307315746082	1.10213868868509	12.3529411764706	1.53255747329722e-05	0.0149335176704937	0	0
structure	DXA_waist_common	all	B_without_BMI	raw	mid	0.529478911987191	0.0983397844285246	0.315891930271219	0.743065893703162	12.3529411764706	0.00014854882471517	0.00967071320144868	0	0
structure	DXA_waist_common	all	P	raw	mid	1.57762431791671	0.141764439212892	1.26972209032798	1.88552654550545	12.3529411764706	8.44551290204622e-08	0.0200971562253459	0	0
structure	DXA_waist_common	all	O	raw	mid	4.51613207501553	0.163988469313566	4.1599608427879	4.87230330724315	12.3529411764706	1.83055207637106e-12	0.0268922180678064	0	0
structure	DXA_waist_common	all	F	raw	mid	0.258891924158061	0.0186164006822158	0.218458432715748	0.299325415600374	12.3529411764706	6.51392237637088e-09	0.000346570374360807	0	0
structure	DXA_waist_common	all	B	adjusted	mid	0.795614257008033	0.0989375652491062	0.580728938083599	1.01049957593247	12.3529411764706	2.95359150780639e-06	0.00978864181742115	0	0
structure	DXA_waist_common	all	B_without_BMI	adjusted	mid	0.484203306279346	0.0721573417856791	0.327482718266947	0.640923894291746	12.3529411764706	1.87148120001025e-05	0.00520668197357531	0	0
structure	DXA_waist_common	all	P	adjusted	mid	1.51240506261412	0.119391481862978	1.25309529900319	1.77171482622505	12.3529411764706	1.92268836623531e-08	0.0142543259414379	0	0
structure	DXA_waist_common	all	O	adjusted	mid	4.39266301837068	0.159338613046486	4.04659094154867	4.73873509519269	12.3529411764706	1.80743664199051e-12	0.0253887936075778	0	0
structure	DXA_waist_common	all	F	adjusted	mid	0.256119835008218	0.0153963550771588	0.222680052427162	0.289559617589273	12.3529411764706	7.91233448875426e-10	0.000237047749661954	0	0
structure	DXA_waist_common	all	B	fitted	mid	0.613975564159531	0.0814615687928975	0.436516729644826	0.791434398674236	12.0187324904102	6.82152260125175e-06	0.00646878939581269	0.00013933149532274	0.025195617410806
structure	DXA_waist_common	all	B_without_BMI	fitted	mid	0.302829793351338	0.0465993921036327	0.200367255482304	0.405292331220373	11.0905116662828	4.26911124789623e-05	0.00198867069864114	0.000152360538155804	0.0841963454747134
structure	DXA_waist_common	all	B	residual	mid	0.181638692848502	0.054695688235276	0.0619587638863166	0.301318621810688	11.5572968065155	0.00639883855344987	0.00282442051714322	0.00013933149532274	0.0558887454802847
structure	DXA_waist_common	all	B_without_BMI	residual	mid	0.181373512928008	0.0557232888576745	0.0593866689449756	0.30336035691104	11.5096011876635	0.00725177574389694	0.00292225227532886	0.000152360538155805	0.0588816893681814
structure	DXA_waist_common	all	B	raw	old	0.483985488511499	0.123483382305085	0.215788409659938	0.75218256736306	12.3529411764706	0.0019315667018283	0.0152481457055038	0	0
structure	DXA_waist_common	all	B_without_BMI	raw	old	0.301869438775295	0.0988980715332096	0.0870698973784821	0.516668980172107	12.3529411764706	0.0097471724792905	0.00978082855298784	0	0
structure	DXA_waist_common	all	P	raw	old	1.26547740666594	0.154840754949223	0.929174356090671	1.6017804572412	12.3529411764706	2.49077886664107e-06	0.0239756593932453	0	0
structure	DXA_waist_common	all	O	raw	old	5.94628710179875	0.417489814856961	5.03952906922172	6.85304513437578	12.3529411764706	4.92786509150502e-09	0.1742977455093	0	0
structure	DXA_waist_common	all	F	raw	old	0.175474033460272	0.0184308974632484	0.1354434417484	0.215504625172145	12.3529411764706	4.81001908391093e-07	0.000339697981300778	0	0
structure	DXA_waist_common	all	B	adjusted	old	0.497672672785798	0.120163442632906	0.236686265568108	0.758659080003487	12.3529411764706	0.00128727572228545	0.0144392529453917	0	0
structure	DXA_waist_common	all	B_without_BMI	adjusted	old	0.317469812804518	0.0952166875311765	0.110665974287278	0.524273651321758	12.3529411764706	0.00573684701313897	0.0090662175844097	0	0
structure	DXA_waist_common	all	P	adjusted	old	1.25853820744737	0.15146413728898	0.929568929044288	1.58750748585046	12.3529411764706	2.09064753032529e-06	0.0229413848846948	0	0
structure	DXA_waist_common	all	O	adjusted	old	5.70882558744995	0.394775586527275	4.85140123502219	6.56624993987771	12.3529411764706	4.12538388512310e-09	0.155847763717954	0	0
structure	DXA_waist_common	all	F	adjusted	old	0.180633342035202	0.0181940912431303	0.141117076504748	0.220149607565656	12.3529411764706	3.03051547415598e-07	0.00033102495616335	0	0
structure	DXA_waist_common	all	B	fitted	old	0.335533267505304	0.0702044726483387	0.182973452337309	0.4880930826733	12.2924128032932	0.000420061381386439	0.00490486935936518	1.98321837217882e-05	0.00482861100880248
structure	DXA_waist_common	all	B_without_BMI	fitted	old	0.147627957493999	0.0387509430205044	0.0632898302589012	0.231966084729096	12.1203969044615	0.00244321669019319	0.00147479499761266	2.23671561380972e-05	0.0178742350236081
structure	DXA_waist_common	all	B	residual	old	0.162139405280493	0.0664545128063457	0.0177194829507135	0.306559327610273	12.2852761397636	0.0307443724144334	0.00439240365186261	1.98321837217882e-05	0.00538893352219493
structure	DXA_waist_common	all	B_without_BMI	residual	old	0.169841855310519	0.0681864066002172	0.0216517584258724	0.318031952195166	12.2803718832906	0.027989475123395	0.00462254545768443	2.23671561380976e-05	0.00577293154529344
structure	DXA_waist_common	all	B	raw	delta	-0.352737513704085	0.165100288105807	-0.711323536867343	0.0058485094591727	12.3529411764706	0.0532940097642226	0.0272581051326206	0	0
structure	DXA_waist_common	all	B_without_BMI	raw	delta	-0.227609473211896	0.130933639736907	-0.51198797860529	0.0567690321814978	12.3529411764706	0.106988374738134	0.0171436180147541	0	0
structure	DXA_waist_common	all	P	raw	delta	-0.312146911250777	0.202066087203285	-0.751020007462155	0.126726184960601	12.3529411764706	0.147623794254981	0.0408307035976457	0	0
structure	DXA_waist_common	all	O	raw	delta	1.43015502678322	0.456160838987574	0.439406294288334	2.42090375927811	12.3529411764706	0.00833947477016013	0.208082711025847	0	0
structure	DXA_waist_common	all	F	raw	delta	-0.0834178906977888	0.025213900090767	-0.138180679216907	-0.0286551021786705	12.3529411764706	0.00602130097913949	0.000635740757787178	0	0
structure	DXA_waist_common	all	B	adjusted	delta	-0.297941584222236	0.151046016543868	-0.626002734257334	0.0301195658128629	12.3529411764706	0.0713576444954402	0.0228148991137704	0	0
structure	DXA_waist_common	all	B_without_BMI	adjusted	delta	-0.166733493474829	0.112523128167384	-0.411125683860187	0.0776586969105297	12.3529411764706	0.163455237979852	0.0126614543725736	0	0
structure	DXA_waist_common	all	P	adjusted	delta	-0.253866855166744	0.184128858434206	-0.653781572778858	0.14604786244537	12.3529411764706	0.192428667021558	0.033903436508284	0	0
structure	DXA_waist_common	all	O	adjusted	delta	1.31616256907927	0.417439268329242	0.409514319947006	2.22281081821154	12.3529411764706	0.00806559340447467	0.174255542743253	0	0
structure	DXA_waist_common	all	F	adjusted	delta	-0.0754864929730152	0.0238763727109752	-0.12734426763968	-0.0236287183063508	12.3529411764706	0.00793593861361801	0.000570081173833399	0	0
structure	DXA_waist_common	all	B	fitted	delta	-0.278442296654227	0.111058785759377	-0.520045803564285	-0.0368387897441681	12.1692831694457	0.0273110924620486	0.0121581961356223	0.000146548132270648	0.0142579041920172
structure	DXA_waist_common	all	B_without_BMI	fitted	delta	-0.15520183585734	0.0597999361011061	-0.286031126630942	-0.0243725450837379	11.5720459146603	0.0240219397171534	0.00337950200449906	0.000163775294331098	0.0549576551717557
structure	DXA_waist_common	all	B	residual	delta	-0.0194992875680088	0.0785000752583022	-0.190581961352853	0.151583386216835	11.971165383698	0.80803621777409	0.00598640405683433	0.000146548132270646	0.0285378589856004
structure	DXA_waist_common	all	B_without_BMI	residual	delta	-0.0115316576174885	0.0789736112052836	-0.183715222955725	0.160651907720748	11.9282592693303	0.886344897940859	0.00604030091360598	0.000163775294331101	0.031511250631934
structure	DXA_waist_common	all	B	mapping	delta	-0.101284788012491	0.108473589128124	-0.3373227019585	0.134753125933517	12.1417845331623	0.368642136549871	0.0115747221462239	0.000159831160094243	0.0163002654683221
structure	DXA_waist_common	all	B_without_BMI	mapping	delta	-0.0768652716272639	0.0580501632700651	-0.204295231318058	0.0505646880635298	11.244092598255	0.211749944501024	0.00311674692260935	0.000210895444226558	0.0751002794659072
structure	DXA_waist_common	all	B	distribution	delta	-0.177157508641735	0.0588326840129363	-0.305116327438434	-0.0491986898450366	12.1946722698761	0.010666530275486	0.00341852818260933	3.5630437963895e-05	0.0123527907010368
structure	DXA_waist_common	all	B_without_BMI	distribution	delta	-0.0783365642300758	0.0306604280248356	-0.145045071818712	-0.0116280566414396	12.155779675727	0.0250212431105383	0.000925713210123141	1.1957197119151e-05	0.0152635027087503
structure	DXA_waist_common	all	B	background	delta	-0.0547959294818494	0.0466843405194119	-0.156190979744432	0.0465991207807335	12.3529411764706	0.262627641539892	0.0021794276497324	0	0
structure	DXA_waist_common	all	B_without_BMI	background	delta	-0.0608759797370674	0.0360436308827081	-0.139160169346183	0.0174082098720485	12.3529411764706	0.116290923635135	0.00129914332720891	0	0
structure	DXA_waist_common	female	B	raw	mid	1.01546928607604	0.215961613427931	0.546416100260803	1.48452247189128	12.3529411764706	0.000474124836795368	0.0466394184743953	0	0
structure	DXA_waist_common	female	B_without_BMI	raw	mid	0.640734962832672	0.17542035089288	0.259734501051113	1.02173542461423	12.3529411764706	0.00316373651197362	0.030772299507381	0	0
structure	DXA_waist_common	female	P	raw	mid	1.7963414353835	0.257374954987907	1.23734143223517	2.35534143853183	12.3529411764706	1.26561399600044e-05	0.0662418674550273	0	0
structure	DXA_waist_common	female	O	raw	mid	4.52133797758403	0.218129904026339	4.04757541959466	4.99510053557339	12.3529411764706	5.70858964070556e-11	0.0475806550305398	0	0
structure	DXA_waist_common	female	F	raw	mid	0.284335642561471	0.0306971286632712	0.217663673565034	0.351007611557909	12.3529411764706	6.49653874372997e-07	0.000942313708169425	0	0
structure	DXA_waist_common	female	B	adjusted	mid	0.929813602507027	0.160494240185056	0.58123158615291	1.27839561886114	12.3529411764706	7.63677239523673e-05	0.0257584011325784	0	0
structure	DXA_waist_common	female	B_without_BMI	adjusted	mid	0.559321830261942	0.122748608246419	0.292720628138662	0.825923032385222	12.3529411764706	0.000612144287757115	0.0150672208264329	0	0
structure	DXA_waist_common	female	P	adjusted	mid	1.67709409358807	0.200097561945071	1.24249649351263	2.11169169366351	12.3529411764706	1.90705545405152e-06	0.0400390342963617	0	0
structure	DXA_waist_common	female	O	adjusted	mid	4.3802586525299	0.202305112877924	3.94086640964055	4.81965089541925	12.3529411764706	3.3758583895829e-11	0.0409273586965495	0	0
structure	DXA_waist_common	female	F	adjusted	mid	0.276869147939731	0.0234166715052133	0.226009811429103	0.327728484450358	12.3529411764706	4.24196754661173e-08	0.000548340504383068	0	0
structure	DXA_waist_common	female	B	fitted	mid	0.707001668279382	0.125309694660668	0.433479207853009	0.980524128705754	11.8068910659649	0.000115474545947852	0.0150786590809702	0.000519883745816259	0.0397299612945572
structure	DXA_waist_common	female	B_without_BMI	fitted	mid	0.335300257002066	0.0707908209933504	0.177883149090937	0.492717364913195	10.1496498005627	0.000764441839541446	0.00432394244926904	0.000572831573036286	0.137168470195548
structure	DXA_waist_common	female	B	residual	mid	0.222811934227645	0.0965855295811014	0.0110918671816472	0.434532001273644	11.380174284163	0.0407914826706254	0.00870490402948229	0.000519883745816264	0.0668749321888912
structure	DXA_waist_common	female	B_without_BMI	residual	mid	0.224021573259876	0.0984967264118514	0.00796511589231846	0.440078030627434	11.3146934149586	0.043342063173561	0.00901420722620755	0.00057283157303629	0.0708540369945734
structure	DXA_waist_common	female	B	raw	old	0.700409480563105	0.208393773614526	0.247793101816831	1.15302585930938	12.3529411764706	0.00545536920519858	0.0434279648813023	0	0
structure	DXA_waist_common	female	B_without_BMI	raw	old	0.469950970751485	0.169495740708112	0.101818338755826	0.838083602747145	12.3529411764706	0.0164892839259781	0.0287288061181915	0	0
structure	DXA_waist_common	female	P	raw	old	1.5302187172447	0.27906513025614	0.924109203989615	2.13632823049979	12.3529411764706	0.000126151982006451	0.0778773469248766	0	0
structure	DXA_waist_common	female	O	raw	old	6.1942565260628	0.691572885730306	4.69220965705527	7.69630339507033	12.3529411764706	9.35553189799556e-07	0.478273056277343	0	0
structure	DXA_waist_common	female	F	raw	old	0.198100022208044	0.0213948840570392	0.151631863502373	0.244568180913715	12.3529411764706	6.52251990001577e-07	0.00045774106381415	0	0
structure	DXA_waist_common	female	B	adjusted	old	0.716350444951239	0.21237793344702	0.25508075586631	1.17762013403617	12.3529411764706	0.00533385671154841	0.0451043866152269	0	0
structure	DXA_waist_common	female	B_without_BMI	adjusted	old	0.489289232384324	0.172447713311162	0.114745126923903	0.863833337844744	12.3529411764706	0.0146047541566384	0.0297382138262488	0	0
structure	DXA_waist_common	female	P	adjusted	old	1.52258905630144	0.281405379118435	0.911396689815925	2.13378142278695	12.3529411764706	0.000142187786830197	0.0791889873967903	0	0
structure	DXA_waist_common	female	O	adjusted	old	5.91025963308893	0.667633587670024	4.46020720810838	7.36031205806947	12.3529411764706	1.06162866629972e-06	0.445734607385147	0	0
structure	DXA_waist_common	female	F	adjusted	old	0.204845964169132	0.0229015380489335	0.155105460699955	0.25458646763831	12.3529411764706	9.49364938385479e-07	0.000524480445006749	0	0
structure	DXA_waist_common	female	B	fitted	old	0.441025858750086	0.118543553570484	0.183530495792269	0.698521221707903	12.3407923649271	0.00279392542197845	0.0140387953754858	1.14822646936952e-05	0.000980512007346887
structure	DXA_waist_common	female	B_without_BMI	fitted	old	0.202918960892755	0.0692399098535386	0.0524944545652903	0.35334346722022	12.3221644186846	0.0122829279080681	0.00478231075818007	9.87863195506628e-06	0.0024726637606235
structure	DXA_waist_common	female	B	residual	old	0.275324586201154	0.112141027781703	0.0317334825483145	0.518915689853993	12.3393607336258	0.0298120636072118	0.0125618313943043	1.14822646936941e-05	0.00109566991261555
structure	DXA_waist_common	female	B_without_BMI	residual	old	0.286370271491569	0.114950711766426	0.0366813842766837	0.536059158706454	12.3418283506156	0.0278841945056575	0.013201811777262	9.87863195506549e-06	0.000897128641243143
structure	DXA_waist_common	female	B	raw	delta	-0.315059805512937	0.336763722721284	-1.04648653687569	0.416366925849815	12.3529411764706	0.36743367800999	0.113409804941098	0	0
structure	DXA_waist_common	female	B_without_BMI	raw	delta	-0.170783992081186	0.269658508505992	-0.756462995350581	0.414895011188208	12.3529411764706	0.538064743485407	0.072715711209676	0	0
structure	DXA_waist_common	female	P	raw	delta	-0.266122718138795	0.408493077144498	-1.15334047955841	0.621095043280819	12.3529411764706	0.526675163220138	0.166866594074981	0	0
structure	DXA_waist_common	female	O	raw	delta	1.67291854847877	0.621424547351665	0.323228855702139	3.02260824125541	12.3529411764706	0.0191746735344472	0.386168468051221	0	0
structure	DXA_waist_common	female	F	raw	delta	-0.0862356203534269	0.0428841972619366	-0.179377031123416	0.00690579041656203	12.3529411764706	0.0666829114913893	0.00183905437480069	0	0
structure	DXA_waist_common	female	B	adjusted	delta	-0.213463157555788	0.290315868919851	-0.844008470901568	0.417082155789993	12.3529411764706	0.475898523128636	0.0842833037466879	0	0
structure	DXA_waist_common	female	B_without_BMI	adjusted	delta	-0.0700325978776187	0.227382062332477	-0.563890182294487	0.423824986539249	12.3529411764706	0.7632175590787	0.0517026022705705	0	0
structure	DXA_waist_common	female	P	adjusted	delta	-0.154505037286631	0.356322655422359	-0.928412372257424	0.619402297684163	12.3529411764706	0.672047596441881	0.126965834767241	0	0
structure	DXA_waist_common	female	O	adjusted	delta	1.53000098055903	0.60930409664391	0.206636040259234	2.85336592085883	12.3529411764706	0.0268638662954497	0.371251482187051	0	0
structure	DXA_waist_common	female	F	adjusted	delta	-0.0720231837705987	0.0381946884797599	-0.154979316706837	0.0109329491656396	12.3529411764706	0.0830688755702918	0.0014588342280659	0	0
structure	DXA_waist_common	female	B	fitted	delta	-0.265975809529296	0.196384161518472	-0.693282478591938	0.161330859533347	12.148055063191	0.200276165661186	0.0379559797745642	0.000508965933957611	0.0158364211816559
structure	DXA_waist_common	female	B_without_BMI	fitted	delta	-0.132381296109311	0.105687159020565	-0.363912463938843	0.099149871720221	11.4390628124701	0.235362038978388	0.0104631730047099	0.000588835480940293	0.0632602304273032
structure	DXA_waist_common	female	B	residual	delta	0.0525126519735081	0.161804554890931	-0.299883188803462	0.404908492750478	12.0449928621766	0.751093457297795	0.025569954862703	0.00050896593395762	0.0233285891719829
structure	DXA_waist_common	female	B_without_BMI	residual	delta	0.0623486982316925	0.163060699469762	-0.292932725337936	0.417630121801321	11.9991840309791	0.708876992196162	0.0258821891344396	0.000588835480940298	0.026575204499456
structure	DXA_waist_common	female	B	mapping	delta	0.00907652435153666	0.180274012935374	-0.384101486516408	0.402254535219481	11.8923555700455	0.960680442989816	0.0313947050040939	0.00092001227977453	0.033971022383894
structure	DXA_waist_common	female	B_without_BMI	mapping	delta	-0.0100944251872635	0.10305391264397	-0.237484814708837	0.21729596433431	10.7783995970243	0.92376752454048	0.00953477282041828	0.00090444674234386	0.102196323962824
structure	DXA_waist_common	female	B	distribution	delta	-0.275052333880833	0.121312146167294	-0.53952293374293	-0.0105817340187346	11.9372671667676	0.0427523754476325	0.0142620379943172	0.000378832344498102	0.0308901292691688
structure	DXA_waist_common	female	B_without_BMI	distribution	delta	-0.122286870922048	0.0557225007192733	-0.244029984476751	-0.000543757367344078	11.7100825736673	0.0491393363920397	0.0029618414497869	0.000119296363852099	0.0461049181814408
structure	DXA_waist_common	female	B	background	delta	-0.101596647957149	0.0842060040141105	-0.284486069001274	0.0812927730869748	12.3529411764706	0.250213773455342	0.00709065111202439	0	0
structure	DXA_waist_common	female	B_without_BMI	background	delta	-0.100751394203567	0.0663392306620157	-0.244835460777437	0.0433326723703026	12.3529411764706	0.154001852894848	0.00440089352482812	0	0
structure	DXA_waist_common	male	B	raw	mid	0.657976718355127	0.0794979678624979	0.485312815266693	0.830640621443561	12.3529411764706	2.17933359401569e-06	0.00631992689426674	0	0
structure	DXA_waist_common	male	B_without_BMI	raw	mid	0.418222861141709	0.0597086217861453	0.28854000304075	0.547905719242668	12.3529411764706	1.22116261697008e-05	0.00356511951560094	0	0
structure	DXA_waist_common	male	P	raw	mid	1.35890720044993	0.0836232730865624	1.17728342932248	1.54053097157738	12.3529411764706	1.04408825923393e-09	0.00699285180170979	0	0
structure	DXA_waist_common	male	O	raw	mid	4.51092617244702	0.204211744083333	4.06739286287977	4.95445948201427	12.3529411764706	2.65171532474856e-11	0.0417024364215567	0	0
structure	DXA_waist_common	male	F	raw	mid	0.231506946470486	0.015059518316169	0.198798749254692	0.264215143686281	12.3529411764706	2.01138933743299e-09	0.000226789091915028	0	0
structure	DXA_waist_common	male	B	adjusted	mid	0.66141491150904	0.087187351638582	0.472050216553574	0.850779606464505	12.3529411764706	5.42050524401535e-06	0.00760163428574975	0	0
structure	DXA_waist_common	male	B_without_BMI	adjusted	mid	0.40908478229675	0.0556365712510332	0.288246126857447	0.529923437736053	12.3529411764706	7.46991730904205e-06	0.0030954280605713	0	0
structure	DXA_waist_common	male	P	adjusted	mid	1.34771603164017	0.0996506983384743	1.13128183862571	1.56415022465462	12.3529411764706	9.01140328683463e-09	0.00993026167934561	0	0
structure	DXA_waist_common	male	O	adjusted	mid	4.40506738421146	0.204040849947287	3.96190524449091	4.84822952393201	12.3529411764706	3.495791046947e-11	0.0416326684472114	0	0
structure	DXA_waist_common	male	F	adjusted	mid	0.234271992219727	0.0155504980750813	0.200497422066477	0.268046562372976	12.3529411764706	2.551562369045e-09	0.000241817990383108	0	0
structure	DXA_waist_common	male	B	fitted	mid	0.520949460039681	0.0684186025302789	0.37230050526015	0.669598414819211	12.3154379044451	5.31484433695177e-06	0.00466702346447224	1.17347564367029e-05	0.00300820152635806
structure	DXA_waist_common	male	B_without_BMI	fitted	mid	0.270359329700611	0.0371672623124346	0.189575880565448	0.351142778835773	12.2698077098179	8.66019759125324e-06	0.00137229194303616	7.59453730429838e-06	0.00659722688620988
structure	DXA_waist_common	male	B	residual	mid	0.140465451469359	0.0479316061419965	0.0362910984317505	0.244639804506967	12.2758106990853	0.012328612749874	0.00228335715962743	1.17347564367048e-05	0.00612930682254861
structure	DXA_waist_common	male	B_without_BMI	residual	mid	0.138725452596139	0.0463869401360997	0.0379296672050367	0.239521237987242	12.2999434251092	0.0109934133839616	0.00214263477042494	7.59453730429911e-06	0.00423536764237715
structure	DXA_waist_common	male	B	raw	old	0.267561496459893	0.149016265782874	-0.0560911800240819	0.591214172943869	12.3529411764706	0.0970570889770315	0.0222058474678722	0	0
structure	DXA_waist_common	male	B_without_BMI	raw	old	0.133787906799104	0.115150649345466	-0.116311071750195	0.383886885348404	12.3529411764706	0.267253279480711	0.0132596720446825	0	0
structure	DXA_waist_common	male	P	raw	old	1.00073609608717	0.129515060361045	0.719438643687494	1.28203354848685	12.3529411764706	4.48194197023665e-06	0.0167741508603251	0	0
structure	DXA_waist_common	male	O	raw	old	5.69831767753469	0.673199552141487	4.23617637561887	7.16045897945052	12.3529411764706	1.71680449214157e-06	0.453197637003499	0	0
structure	DXA_waist_common	male	F	raw	old	0.149384693705201	0.0294062036408696	0.0855165215724506	0.213252865837951	12.3529411764706	0.000247282889852191	0.00086472481256829	0	0
structure	DXA_waist_common	male	B	adjusted	old	0.278994900620356	0.139325246635388	-0.0236095750617583	0.581599376302471	12.3529411764706	0.0676841235671466	0.0194115243500117	0	0
structure	DXA_waist_common	male	B_without_BMI	adjusted	old	0.145650393224712	0.106566885369185	-0.0858052635997086	0.377106050049133	12.3529411764706	0.196063473258158	0.011356501057289	0	0
structure	DXA_waist_common	male	P	adjusted	old	0.994487358593308	0.120255485068118	0.73330104178622	1.2556736754004	12.3529411764706	2.19856176321541e-06	0.0144613816889683	0	0
structure	DXA_waist_common	male	O	adjusted	old	5.50739154181097	0.650568788656028	4.09440264036945	6.9203804432525	12.3529411764706	1.71470325881102e-06	0.423239748773372	0	0
structure	DXA_waist_common	male	F	adjusted	old	0.152953842085781	0.0284531056272715	0.0911557307039964	0.214751953467566	12.3529411764706	0.000150661189166563	0.000809579219836669	0	0
structure	DXA_waist_common	male	B	fitted	old	0.230040676260523	0.0858674807934414	0.0433244180783217	0.416756934442724	12.2200156300828	0.0198051104716601	0.00729630926619768	6.40958263452886e-05	0.0104316631265967
structure	DXA_waist_common	male	B_without_BMI	fitted	old	0.0923369540952422	0.0441024226655028	-0.00397099065199599	0.18864489884248	11.7609997217067	0.0586528948708949	0.001861834093182	6.93246598205489e-05	0.0427704775153341
structure	DXA_waist_common	male	B	residual	old	0.0489542243598332	0.082587446835916	-0.130647478137399	0.228555926857066	12.2088999426831	0.564162693200427	0.00674377138326091	6.40958263452874e-05	0.0112767231018963
structure	DXA_waist_common	male	B_without_BMI	residual	old	0.05331343912947	0.0823483194313002	-0.125789172291395	0.232416050550335	12.1958016731986	0.529362707023686	0.0066980561213748	6.932465982055e-05	0.0122675973270258
structure	DXA_waist_common	male	B	raw	delta	-0.390415221895233	0.183004722789584	-0.787888397248846	0.00705795345837873	12.3529411764706	0.0535959164645241	0.0334907285632926	0	0
structure	DXA_waist_common	male	B_without_BMI	raw	delta	-0.284434954342605	0.135228330520905	-0.578141221102247	0.00927131241703738	12.3529411764706	0.0565586373320725	0.0182867013754712	0	0
structure	DXA_waist_common	male	P	raw	delta	-0.358171104362759	0.164006206019456	-0.714380859447627	-0.00196134927789099	12.3529411764706	0.0489318989868232	0.0268980356128963	0	0
structure	DXA_waist_common	male	O	raw	delta	1.18739150508767	0.743186948978215	-0.426757419535311	2.80154042971065	12.3529411764706	0.135360698832867	0.552326841131549	0	0
structure	DXA_waist_common	male	F	raw	delta	-0.0821222527652858	0.0366013289500181	-0.161617722708173	-0.00262678282239864	12.3529411764706	0.0439057364349288	0.00133965728090743	0	0
structure	DXA_waist_common	male	B	adjusted	delta	-0.382420010888684	0.183047275174397	-0.779985606980146	0.0151455852027784	12.3529411764706	0.0580121281585708	0.0335063049487712	0	0
structure	DXA_waist_common	male	B_without_BMI	adjusted	delta	-0.263434389072038	0.125897450790092	-0.536874652097375	0.0100058739532997	12.3529411764706	0.0576744200789662	0.0158501681154435	0	0
structure	DXA_waist_common	male	P	adjusted	delta	-0.353228673046858	0.171033399349658	-0.724700989688623	0.0182436435949079	12.3529411764706	0.0605436909118153	0.0292524236930996	0	0
structure	DXA_waist_common	male	O	adjusted	delta	1.10232415759951	0.704085591777331	-0.426899414440403	2.63154772963943	12.3529411764706	0.142686510493713	0.495736520548434	0	0
structure	DXA_waist_common	male	F	adjusted	delta	-0.0813181501339459	0.0368185480067949	-0.16128540433971	-0.00135089592818126	12.3529411764706	0.0467909093068948	0.00135560547732866	0	0
structure	DXA_waist_common	male	B	fitted	delta	-0.290908783779158	0.124155063324962	-0.560668107184312	-0.0211494603740039	12.3090322184888	0.0366860958502307	0.0153602729832999	4.51723049377861e-05	0.00351661339255175
structure	DXA_waist_common	male	B_without_BMI	fitted	delta	-0.178022375605368	0.0573556480694712	-0.302846805833085	-0.0531979453776517	12.1250480556905	0.00902392150551603	0.00323199257472253	4.80648256220886e-05	0.0175330000695321
structure	DXA_waist_common	male	B	residual	delta	-0.0915112271095257	0.0967831622756478	-0.30185122945153	0.118828775232479	12.2801919328203	0.362622868515659	0.00931277373414903	4.51723049377818e-05	0.00578700531349539
structure	DXA_waist_common	male	B_without_BMI	residual	delta	-0.0854120134666693	0.0941083672678069	-0.289955611943098	0.11913158500976	12.270895021237	0.381572043630881	0.00879870699906592	4.8064825622088e-05	0.00651256603178002
structure	DXA_waist_common	male	B	mapping	delta	-0.211646100376519	0.125966817196228	-0.485491888829558	0.0621996880765195	12.2468618760474	0.118231947960534	0.0157347563197251	0.000110735595685717	0.00837444780118455
structure	DXA_waist_common	male	B_without_BMI	mapping	delta	-0.143636118067264	0.0660937631317392	-0.287538612687887	0.000266376553358205	12.0782798195025	0.0503626897968576	0.00427691859888997	7.62224383537296e-05	0.0209383822702477
structure	DXA_waist_common	male	B	distribution	delta	-0.0792626834026384	0.0498745976489936	-0.188087053799328	0.0295616869940514	11.8459329453598	0.138324178437958	0.00239515196727889	7.69362694750902e-05	0.037115349967135
structure	DXA_waist_common	male	B_without_BMI	distribution	delta	-0.0343862575381039	0.0275799981820866	-0.0945713975733626	0.0257988824971548	11.8342368761943	0.236590160953059	0.000731826353677991	2.40249550382594e-05	0.0379014096857881
structure	DXA_waist_common	male	B	background	delta	-0.00799521100654945	0.0361930812946529	-0.0866039962265769	0.070613574213478	12.3529411764706	0.828776081439366	0.00130993913360135	0	0
structure	DXA_waist_common	male	B_without_BMI	background	delta	-0.0210005652705673	0.0293713768125637	-0.084793096021919	0.0427919654807844	12.3529411764706	0.487902092397816	0.000862677775865603	0	0
structure	BMI_Waist_common	all	B	raw	mid	0.836723002215584	0.12220277276107	0.571307315746082	1.10213868868509	12.3529411764706	1.53255747329722e-05	0.0149335176704937	0	0
structure	BMI_Waist_common	all	B_without_BMI	raw	mid	0.529478911987191	0.0983397844285246	0.315891930271219	0.743065893703162	12.3529411764706	0.00014854882471517	0.00967071320144868	0	0
structure	BMI_Waist_common	all	P	raw	mid	1.57762431791671	0.141764439212892	1.26972209032798	1.88552654550545	12.3529411764706	8.44551290204622e-08	0.0200971562253459	0	0
structure	BMI_Waist_common	all	O	raw	mid	4.51613207501553	0.163988469313566	4.1599608427879	4.87230330724315	12.3529411764706	1.83055207637106e-12	0.0268922180678064	0	0
structure	BMI_Waist_common	all	F	raw	mid	0.258891924158061	0.0186164006822158	0.218458432715748	0.299325415600374	12.3529411764706	6.51392237637088e-09	0.000346570374360807	0	0
structure	BMI_Waist_common	all	B	adjusted	mid	0.795614257008033	0.0989375652491062	0.580728938083599	1.01049957593247	12.3529411764706	2.95359150780639e-06	0.00978864181742115	0	0
structure	BMI_Waist_common	all	B_without_BMI	adjusted	mid	0.484203306279346	0.0721573417856791	0.327482718266947	0.640923894291746	12.3529411764706	1.87148120001025e-05	0.00520668197357531	0	0
structure	BMI_Waist_common	all	P	adjusted	mid	1.51240506261412	0.119391481862978	1.25309529900319	1.77171482622505	12.3529411764706	1.92268836623531e-08	0.0142543259414379	0	0
structure	BMI_Waist_common	all	O	adjusted	mid	4.39266301837068	0.159338613046486	4.04659094154867	4.73873509519269	12.3529411764706	1.80743664199051e-12	0.0253887936075778	0	0
structure	BMI_Waist_common	all	F	adjusted	mid	0.256119835008218	0.0153963550771588	0.222680052427162	0.289559617589273	12.3529411764706	7.91233448875426e-10	0.000237047749661954	0	0
structure	BMI_Waist_common	all	B	fitted	mid	0.59886976068962	0.0746232673566246	0.436793358619918	0.760946162759323	12.3529411764706	3.01736231575182e-06	0.00556863203097827	0	0
structure	BMI_Waist_common	all	B_without_BMI	fitted	mid	0.283690669816766	0.0377924781732342	0.201608108913303	0.36577323072023	12.3529411764706	6.04262438306111e-06	0.00142827140647439	0	0
structure	BMI_Waist_common	all	B	residual	mid	0.196744496318413	0.0491150316982415	0.0900701585793851	0.303418834057442	12.3529411764706	0.00164877462177283	0.00241228633871927	0	0
structure	BMI_Waist_common	all	B_without_BMI	residual	mid	0.20051263646258	0.049834813919155	0.0922749831951402	0.308750289730019	12.3529411764706	0.00159611695233856	0.0024835086783568	0	0
structure	BMI_Waist_common	all	B	raw	old	0.483985488511499	0.123483382305085	0.215788409659938	0.75218256736306	12.3529411764706	0.0019315667018283	0.0152481457055038	0	0
structure	BMI_Waist_common	all	B_without_BMI	raw	old	0.301869438775295	0.0988980715332096	0.0870698973784821	0.516668980172107	12.3529411764706	0.0097471724792905	0.00978082855298784	0	0
structure	BMI_Waist_common	all	P	raw	old	1.26547740666594	0.154840754949223	0.929174356090671	1.6017804572412	12.3529411764706	2.49077886664107e-06	0.0239756593932453	0	0
structure	BMI_Waist_common	all	O	raw	old	5.94628710179875	0.417489814856961	5.03952906922172	6.85304513437578	12.3529411764706	4.92786509150502e-09	0.1742977455093	0	0
structure	BMI_Waist_common	all	F	raw	old	0.175474033460272	0.0184308974632484	0.1354434417484	0.215504625172145	12.3529411764706	4.81001908391093e-07	0.000339697981300778	0	0
structure	BMI_Waist_common	all	B	adjusted	old	0.497672672785798	0.120163442632906	0.236686265568108	0.758659080003487	12.3529411764706	0.00128727572228545	0.0144392529453917	0	0
structure	BMI_Waist_common	all	B_without_BMI	adjusted	old	0.317469812804518	0.0952166875311765	0.110665974287278	0.524273651321758	12.3529411764706	0.00573684701313897	0.0090662175844097	0	0
structure	BMI_Waist_common	all	P	adjusted	old	1.25853820744737	0.15146413728898	0.929568929044288	1.58750748585046	12.3529411764706	2.09064753032529e-06	0.0229413848846948	0	0
structure	BMI_Waist_common	all	O	adjusted	old	5.70882558744995	0.394775586527275	4.85140123502219	6.56624993987771	12.3529411764706	4.12538388512310e-09	0.155847763717954	0	0
structure	BMI_Waist_common	all	F	adjusted	old	0.180633342035202	0.0181940912431303	0.141117076504748	0.220149607565656	12.3529411764706	3.03051547415598e-07	0.00033102495616335	0	0
structure	BMI_Waist_common	all	B	fitted	old	0.311067461640673	0.0812997547539354	0.134490206229231	0.487644717052116	12.3529411764706	0.00229349298209541	0.00660965012305004	0	0
structure	BMI_Waist_common	all	B_without_BMI	fitted	old	0.122581295572951	0.0458081961665739	0.0230891682113854	0.222073422934517	12.3529411764706	0.0197606652776201	0.00209839083603532	0	0
structure	BMI_Waist_common	all	B	residual	old	0.186605211145125	0.06663411461002	0.0418806777166978	0.331329744573551	12.3529411764706	0.0156514248572031	0.00444010522986128	0	0
structure	BMI_Waist_common	all	B_without_BMI	residual	old	0.194888517231567	0.0677903108456801	0.047652808232835	0.342124226230299	12.3529411764706	0.0136099555158438	0.00459552624455393	0	0
structure	BMI_Waist_common	all	B	raw	delta	-0.352737513704085	0.165100288105807	-0.711323536867343	0.0058485094591727	12.3529411764706	0.0532940097642226	0.0272581051326206	0	0
structure	BMI_Waist_common	all	B_without_BMI	raw	delta	-0.227609473211896	0.130933639736907	-0.51198797860529	0.0567690321814978	12.3529411764706	0.106988374738134	0.0171436180147541	0	0
structure	BMI_Waist_common	all	P	raw	delta	-0.312146911250777	0.202066087203285	-0.751020007462155	0.126726184960601	12.3529411764706	0.147623794254981	0.0408307035976457	0	0
structure	BMI_Waist_common	all	O	raw	delta	1.43015502678322	0.456160838987574	0.439406294288334	2.42090375927811	12.3529411764706	0.00833947477016013	0.208082711025847	0	0
structure	BMI_Waist_common	all	F	raw	delta	-0.0834178906977888	0.025213900090767	-0.138180679216907	-0.0286551021786705	12.3529411764706	0.00602130097913949	0.000635740757787178	0	0
structure	BMI_Waist_common	all	B	adjusted	delta	-0.297941584222236	0.151046016543868	-0.626002734257334	0.0301195658128629	12.3529411764706	0.0713576444954402	0.0228148991137704	0	0
structure	BMI_Waist_common	all	B_without_BMI	adjusted	delta	-0.166733493474829	0.112523128167384	-0.411125683860187	0.0776586969105297	12.3529411764706	0.163455237979852	0.0126614543725736	0	0
structure	BMI_Waist_common	all	P	adjusted	delta	-0.253866855166744	0.184128858434206	-0.653781572778858	0.14604786244537	12.3529411764706	0.192428667021558	0.033903436508284	0	0
structure	BMI_Waist_common	all	O	adjusted	delta	1.31616256907927	0.417439268329242	0.409514319947006	2.22281081821154	12.3529411764706	0.00806559340447467	0.174255542743253	0	0
structure	BMI_Waist_common	all	F	adjusted	delta	-0.0754864929730152	0.0238763727109752	-0.12734426763968	-0.0236287183063508	12.3529411764706	0.00793593861361801	0.000570081173833399	0	0
structure	BMI_Waist_common	all	B	fitted	delta	-0.287802299048947	0.121739440512241	-0.552211660996445	-0.0233929371014491	12.3529411764706	0.0352361709630182	0.0148204913762335	0	0
structure	BMI_Waist_common	all	B_without_BMI	fitted	delta	-0.161109374243815	0.06598200623463	-0.304417574898476	-0.0178011735891547	12.3529411764706	0.0305422737088027	0.00435362514674676	0	0
structure	BMI_Waist_common	all	B	residual	delta	-0.0101392851732888	0.0728460296421567	-0.168355653977402	0.148077083630825	12.3529411764706	0.891545202354059	0.00530654403462598	0	0
structure	BMI_Waist_common	all	B_without_BMI	residual	delta	-0.00562411923101258	0.072607842795588	-0.163323163231755	0.152074924769729	12.3529411764706	0.939499061857605	0.00527189883542882	0	0
structure	BMI_Waist_common	all	B	mapping	delta	-0.194837658490139	0.12104737086357	-0.457743894635035	0.0680685776547567	12.3529411764706	0.132729167636589	0.0146524659929828	0	0
structure	BMI_Waist_common	all	B_without_BMI	mapping	delta	-0.127902736412993	0.0657487572863188	-0.2707043370263	0.0148988642003132	12.3529411764706	0.0748515813709019	0.00432289908469525	0	0
structure	BMI_Waist_common	all	B	distribution	delta	-0.0929646405588074	0.0376147641982904	-0.174661219413016	-0.0112680617045988	12.3529411764706	0.0289067721210358	0.00141487048569299	0	0
structure	BMI_Waist_common	all	B_without_BMI	distribution	delta	-0.0332066378308219	0.0167544029473313	-0.0695960033024802	0.00318272764083646	12.3529411764706	0.0701800451893114	0.000280710018121545	0	0
structure	BMI_Waist_common	all	B	background	delta	-0.0547959294818494	0.0466843405194119	-0.156190979744432	0.0465991207807335	12.3529411764706	0.262627641539892	0.0021794276497324	0	0
structure	BMI_Waist_common	all	B_without_BMI	background	delta	-0.0608759797370674	0.0360436308827081	-0.139160169346183	0.0174082098720485	12.3529411764706	0.116290923635135	0.00129914332720891	0	0
structure	BMI_Waist_common	female	B	raw	mid	1.01546928607604	0.215961613427931	0.546416100260803	1.48452247189128	12.3529411764706	0.000474124836795368	0.0466394184743953	0	0
structure	BMI_Waist_common	female	B_without_BMI	raw	mid	0.640734962832672	0.17542035089288	0.259734501051113	1.02173542461423	12.3529411764706	0.00316373651197362	0.030772299507381	0	0
structure	BMI_Waist_common	female	P	raw	mid	1.7963414353835	0.257374954987907	1.23734143223517	2.35534143853183	12.3529411764706	1.26561399600044e-05	0.0662418674550273	0	0
structure	BMI_Waist_common	female	O	raw	mid	4.52133797758403	0.218129904026339	4.04757541959466	4.99510053557339	12.3529411764706	5.70858964070556e-11	0.0475806550305398	0	0
structure	BMI_Waist_common	female	F	raw	mid	0.284335642561471	0.0306971286632712	0.217663673565034	0.351007611557909	12.3529411764706	6.49653874372997e-07	0.000942313708169425	0	0
structure	BMI_Waist_common	female	B	adjusted	mid	0.929813602507027	0.160494240185056	0.58123158615291	1.27839561886114	12.3529411764706	7.63677239523673e-05	0.0257584011325784	0	0
structure	BMI_Waist_common	female	B_without_BMI	adjusted	mid	0.559321830261942	0.122748608246419	0.292720628138662	0.825923032385222	12.3529411764706	0.000612144287757115	0.0150672208264329	0	0
structure	BMI_Waist_common	female	P	adjusted	mid	1.67709409358807	0.200097561945071	1.24249649351263	2.11169169366351	12.3529411764706	1.90705545405152e-06	0.0400390342963617	0	0
structure	BMI_Waist_common	female	O	adjusted	mid	4.3802586525299	0.202305112877924	3.94086640964055	4.81965089541925	12.3529411764706	3.3758583895829e-11	0.0409273586965495	0	0
structure	BMI_Waist_common	female	F	adjusted	mid	0.276869147939731	0.0234166715052133	0.226009811429103	0.327728484450358	12.3529411764706	4.24196754661173e-08	0.000548340504383068	0	0
structure	BMI_Waist_common	female	B	fitted	mid	0.733528258104476	0.107772149234813	0.499454854325181	0.967601661883772	12.3529411764706	1.62616430795621e-05	0.0116148361506908	0	0
structure	BMI_Waist_common	female	B_without_BMI	fitted	mid	0.359152576706884	0.0579938011929389	0.233194186346177	0.485110967067592	12.3529411764706	4.07993810391793e-05	0.00336328097680612	0	0
structure	BMI_Waist_common	female	B	residual	mid	0.196285344402551	0.089129175327872	0.00270314721001819	0.389867541595084	12.3529411764706	0.0473330682713291	0.00794400989462655	0	0
structure	BMI_Waist_common	female	B_without_BMI	residual	mid	0.200169253555058	0.0909956192978301	0.00253327348714075	0.397805233622975	12.3529411764706	0.0475467720856677	0.00828020273139562	0	0
structure	BMI_Waist_common	female	B	raw	old	0.700409480563105	0.208393773614526	0.247793101816831	1.15302585930938	12.3529411764706	0.00545536920519858	0.0434279648813023	0	0
structure	BMI_Waist_common	female	B_without_BMI	raw	old	0.469950970751485	0.169495740708112	0.101818338755826	0.838083602747145	12.3529411764706	0.0164892839259781	0.0287288061181915	0	0
structure	BMI_Waist_common	female	P	raw	old	1.5302187172447	0.27906513025614	0.924109203989615	2.13632823049979	12.3529411764706	0.000126151982006451	0.0778773469248766	0	0
structure	BMI_Waist_common	female	O	raw	old	6.1942565260628	0.691572885730306	4.69220965705527	7.69630339507033	12.3529411764706	9.35553189799556e-07	0.478273056277343	0	0
structure	BMI_Waist_common	female	F	raw	old	0.198100022208044	0.0213948840570392	0.151631863502373	0.244568180913715	12.3529411764706	6.52251990001577e-07	0.00045774106381415	0	0
structure	BMI_Waist_common	female	B	adjusted	old	0.716350444951239	0.21237793344702	0.25508075586631	1.17762013403617	12.3529411764706	0.00533385671154841	0.0451043866152269	0	0
structure	BMI_Waist_common	female	B_without_BMI	adjusted	old	0.489289232384324	0.172447713311162	0.114745126923903	0.863833337844744	12.3529411764706	0.0146047541566384	0.0297382138262488	0	0
structure	BMI_Waist_common	female	P	adjusted	old	1.52258905630144	0.281405379118435	0.911396689815925	2.13378142278695	12.3529411764706	0.000142187786830197	0.0791889873967903	0	0
structure	BMI_Waist_common	female	O	adjusted	old	5.91025963308893	0.667633587670024	4.46020720810838	7.36031205806947	12.3529411764706	1.06162866629972e-06	0.445734607385147	0	0
structure	BMI_Waist_common	female	F	adjusted	old	0.204845964169132	0.0229015380489335	0.155105460699955	0.25458646763831	12.3529411764706	9.49364938385479e-07	0.000524480445006749	0	0
structure	BMI_Waist_common	female	B	fitted	old	0.423202087147058	0.132615805744066	0.135170037439913	0.711234136854203	12.3529411764706	0.0075056087988924	0.017586951933148	0	0
structure	BMI_Waist_common	female	B_without_BMI	fitted	old	0.187835142396003	0.0796656795753628	0.014806981456513	0.360863303335492	12.3529411764706	0.035645532324084	0.00634662050220438	0	0
structure	BMI_Waist_common	female	B	residual	old	0.293148357804181	0.108825587059692	0.0567869623768574	0.529509753231506	12.3529411764706	0.0191147193870196	0.0118430083988866	0	0
structure	BMI_Waist_common	female	B_without_BMI	residual	old	0.301454089988321	0.110533990082171	0.0613821653255887	0.541526014651053	12.3529411764706	0.0179529666531178	0.0122177629634855	0	0
structure	BMI_Waist_common	female	B	raw	delta	-0.315059805512937	0.336763722721284	-1.04648653687569	0.416366925849815	12.3529411764706	0.36743367800999	0.113409804941098	0	0
structure	BMI_Waist_common	female	B_without_BMI	raw	delta	-0.170783992081186	0.269658508505992	-0.756462995350581	0.414895011188208	12.3529411764706	0.538064743485407	0.072715711209676	0	0
structure	BMI_Waist_common	female	P	raw	delta	-0.266122718138795	0.408493077144498	-1.15334047955841	0.621095043280819	12.3529411764706	0.526675163220138	0.166866594074981	0	0
structure	BMI_Waist_common	female	O	raw	delta	1.67291854847877	0.621424547351665	0.323228855702139	3.02260824125541	12.3529411764706	0.0191746735344472	0.386168468051221	0	0
structure	BMI_Waist_common	female	F	raw	delta	-0.0862356203534269	0.0428841972619366	-0.179377031123416	0.00690579041656203	12.3529411764706	0.0666829114913893	0.00183905437480069	0	0
structure	BMI_Waist_common	female	B	adjusted	delta	-0.213463157555788	0.290315868919851	-0.844008470901568	0.417082155789993	12.3529411764706	0.475898523128636	0.0842833037466879	0	0
structure	BMI_Waist_common	female	B_without_BMI	adjusted	delta	-0.0700325978776187	0.227382062332477	-0.563890182294487	0.423824986539249	12.3529411764706	0.7632175590787	0.0517026022705705	0	0
structure	BMI_Waist_common	female	P	adjusted	delta	-0.154505037286631	0.356322655422359	-0.928412372257424	0.619402297684163	12.3529411764706	0.672047596441881	0.126965834767241	0	0
structure	BMI_Waist_common	female	O	adjusted	delta	1.53000098055903	0.60930409664391	0.206636040259234	2.85336592085883	12.3529411764706	0.0268638662954497	0.371251482187051	0	0
structure	BMI_Waist_common	female	F	adjusted	delta	-0.0720231837705987	0.0381946884797599	-0.154979316706837	0.0109329491656396	12.3529411764706	0.0830688755702918	0.0014588342280659	0	0
structure	BMI_Waist_common	female	B	fitted	delta	-0.310326170957418	0.19626468489373	-0.73659903608004	0.115946694165203	12.3529411764706	0.139094886067399	0.0385198265364353	0	0
structure	BMI_Waist_common	female	B_without_BMI	fitted	delta	-0.171317434310882	0.108053591160672	-0.406002109833572	0.0633672412118088	12.3529411764706	0.138110139055818	0.0116755785627178	0	0
structure	BMI_Waist_common	female	B	residual	delta	0.0968630134016303	0.152862887363756	-0.23514425017076	0.42887027697402	12.3529411764706	0.537859391885264	0.0233670623331843	0	0
structure	BMI_Waist_common	female	B_without_BMI	residual	delta	0.101284836433263	0.152362962621611	-0.229636626337546	0.432206299204072	12.3529411764706	0.518421822082544	0.0232144723788346	0	0
structure	BMI_Waist_common	female	B	mapping	delta	-0.19258207321417	0.185028196713164	-0.594450089276758	0.209285942848417	12.3529411764706	0.317899848277152	0.0342354335789253	0	0
structure	BMI_Waist_common	female	B_without_BMI	mapping	delta	-0.133812752463735	0.108508106230047	-0.369484602224972	0.101859097297501	12.3529411764706	0.240451394783079	0.0117740091176311	0	0
structure	BMI_Waist_common	female	B	distribution	delta	-0.117744097743248	0.0967915567979691	-0.327968439724536	0.0924802442380395	12.3529411764706	0.246538719993746	0.00936860546737448	0	0
structure	BMI_Waist_common	female	B_without_BMI	distribution	delta	-0.0375046818471463	0.0398389478121777	-0.12403202850945	0.0490226648151573	12.3529411764706	0.364542592345526	0.00158714176278142	0	0
structure	BMI_Waist_common	female	B	background	delta	-0.101596647957149	0.0842060040141105	-0.284486069001274	0.0812927730869748	12.3529411764706	0.250213773455342	0.00709065111202439	0	0
structure	BMI_Waist_common	female	B_without_BMI	background	delta	-0.100751394203567	0.0663392306620157	-0.244835460777437	0.0433326723703026	12.3529411764706	0.154001852894848	0.00440089352482812	0	0
structure	BMI_Waist_common	male	B	raw	mid	0.657976718355127	0.0794979678624979	0.485312815266693	0.830640621443561	12.3529411764706	2.17933359401569e-06	0.00631992689426674	0	0
structure	BMI_Waist_common	male	B_without_BMI	raw	mid	0.418222861141709	0.0597086217861453	0.28854000304075	0.547905719242668	12.3529411764706	1.22116261697008e-05	0.00356511951560094	0	0
structure	BMI_Waist_common	male	P	raw	mid	1.35890720044993	0.0836232730865624	1.17728342932248	1.54053097157738	12.3529411764706	1.04408825923393e-09	0.00699285180170979	0	0
structure	BMI_Waist_common	male	O	raw	mid	4.51092617244702	0.204211744083333	4.06739286287977	4.95445948201427	12.3529411764706	2.65171532474856e-11	0.0417024364215567	0	0
structure	BMI_Waist_common	male	F	raw	mid	0.231506946470486	0.015059518316169	0.198798749254692	0.264215143686281	12.3529411764706	2.01138933743299e-09	0.000226789091915028	0	0
structure	BMI_Waist_common	male	B	adjusted	mid	0.66141491150904	0.087187351638582	0.472050216553574	0.850779606464505	12.3529411764706	5.42050524401535e-06	0.00760163428574975	0	0
structure	BMI_Waist_common	male	B_without_BMI	adjusted	mid	0.40908478229675	0.0556365712510332	0.288246126857447	0.529923437736053	12.3529411764706	7.46991730904205e-06	0.0030954280605713	0	0
structure	BMI_Waist_common	male	P	adjusted	mid	1.34771603164017	0.0996506983384743	1.13128183862571	1.56415022465462	12.3529411764706	9.01140328683463e-09	0.00993026167934561	0	0
structure	BMI_Waist_common	male	O	adjusted	mid	4.40506738421146	0.204040849947287	3.96190524449091	4.84822952393201	12.3529411764706	3.495791046947e-11	0.0416326684472114	0	0
structure	BMI_Waist_common	male	F	adjusted	mid	0.234271992219727	0.0155504980750813	0.200497422066477	0.268046562372976	12.3529411764706	2.551562369045e-09	0.000241817990383108	0	0
structure	BMI_Waist_common	male	B	fitted	mid	0.464211263274764	0.0692745438636219	0.313751906265131	0.614670620284397	12.3529411764706	1.89740281236662e-05	0.00479896242751288	0	0
structure	BMI_Waist_common	male	B_without_BMI	fitted	mid	0.208228762926648	0.0306324289100095	0.141697317169073	0.274760208684223	12.3529411764706	1.64677345998932e-05	0.000938345700926785	0	0
structure	BMI_Waist_common	male	B	residual	mid	0.197203648234275	0.049832227907262	0.0889716115997997	0.305435684868751	12.3529411764706	0.00180171710312798	0.0024832509382013	0	0
structure	BMI_Waist_common	male	B_without_BMI	residual	mid	0.200856019370102	0.0487197201445029	0.0950402700659695	0.306671768674234	12.3529411764706	0.00133233600624955	0.00237361113095868	0	0
structure	BMI_Waist_common	male	B	raw	old	0.267561496459893	0.149016265782874	-0.0560911800240819	0.591214172943869	12.3529411764706	0.0970570889770315	0.0222058474678722	0	0
structure	BMI_Waist_common	male	B_without_BMI	raw	old	0.133787906799104	0.115150649345466	-0.116311071750195	0.383886885348404	12.3529411764706	0.267253279480711	0.0132596720446825	0	0
structure	BMI_Waist_common	male	P	raw	old	1.00073609608717	0.129515060361045	0.719438643687494	1.28203354848685	12.3529411764706	4.48194197023665e-06	0.0167741508603251	0	0
structure	BMI_Waist_common	male	O	raw	old	5.69831767753469	0.673199552141487	4.23617637561887	7.16045897945052	12.3529411764706	1.71680449214157e-06	0.453197637003499	0	0
structure	BMI_Waist_common	male	F	raw	old	0.149384693705201	0.0294062036408696	0.0855165215724506	0.213252865837951	12.3529411764706	0.000247282889852191	0.00086472481256829	0	0
structure	BMI_Waist_common	male	B	adjusted	old	0.278994900620356	0.139325246635388	-0.0236095750617583	0.581599376302471	12.3529411764706	0.0676841235671466	0.0194115243500117	0	0
structure	BMI_Waist_common	male	B_without_BMI	adjusted	old	0.145650393224712	0.106566885369185	-0.0858052635997086	0.377106050049133	12.3529411764706	0.196063473258158	0.011356501057289	0	0
structure	BMI_Waist_common	male	P	adjusted	old	0.994487358593308	0.120255485068118	0.73330104178622	1.2556736754004	12.3529411764706	2.19856176321541e-06	0.0144613816889683	0	0
structure	BMI_Waist_common	male	O	adjusted	old	5.50739154181097	0.650568788656028	4.09440264036945	6.9203804432525	12.3529411764706	1.71470325881102e-06	0.423239748773372	0	0
structure	BMI_Waist_common	male	F	adjusted	old	0.152953842085781	0.0284531056272715	0.0911557307039964	0.214751953467566	12.3529411764706	0.000150661189166563	0.000809579219836669	0	0
structure	BMI_Waist_common	male	B	fitted	old	0.198932836134289	0.0897130927802925	0.00408241197788214	0.393783260290695	12.3529411764706	0.0460494631675798	0.00804843901620537	0	0
structure	BMI_Waist_common	male	B_without_BMI	fitted	old	0.0573274487498993	0.040251362122313	-0.0300956323115609	0.144750529811359	12.3529411764706	0.179146842241169	0.00162017215270157	0	0
structure	BMI_Waist_common	male	B	residual	old	0.0800620644860678	0.0956168306818429	-0.127610856349196	0.287734985321332	12.3529411764706	0.418317101763048	0.00914257830964021	0	0
structure	BMI_Waist_common	male	B_without_BMI	residual	old	0.0883229444748129	0.094827233637198	-0.117635028025781	0.294280916975407	12.3529411764706	0.369488487769374	0.00899220423928374	0	0
structure	BMI_Waist_common	male	B	raw	delta	-0.390415221895233	0.183004722789584	-0.787888397248846	0.00705795345837873	12.3529411764706	0.0535959164645241	0.0334907285632926	0	0
structure	BMI_Waist_common	male	B_without_BMI	raw	delta	-0.284434954342605	0.135228330520905	-0.578141221102247	0.00927131241703738	12.3529411764706	0.0565586373320725	0.0182867013754712	0	0
structure	BMI_Waist_common	male	P	raw	delta	-0.358171104362759	0.164006206019456	-0.714380859447627	-0.00196134927789099	12.3529411764706	0.0489318989868232	0.0268980356128963	0	0
structure	BMI_Waist_common	male	O	raw	delta	1.18739150508767	0.743186948978215	-0.426757419535311	2.80154042971065	12.3529411764706	0.135360698832867	0.552326841131549	0	0
structure	BMI_Waist_common	male	F	raw	delta	-0.0821222527652858	0.0366013289500181	-0.161617722708173	-0.00262678282239864	12.3529411764706	0.0439057364349288	0.00133965728090743	0	0
structure	BMI_Waist_common	male	B	adjusted	delta	-0.382420010888684	0.183047275174397	-0.779985606980146	0.0151455852027784	12.3529411764706	0.0580121281585708	0.0335063049487712	0	0
structure	BMI_Waist_common	male	B_without_BMI	adjusted	delta	-0.263434389072038	0.125897450790092	-0.536874652097375	0.0100058739532997	12.3529411764706	0.0576744200789662	0.0158501681154435	0	0
structure	BMI_Waist_common	male	P	adjusted	delta	-0.353228673046858	0.171033399349658	-0.724700989688623	0.0182436435949079	12.3529411764706	0.0605436909118153	0.0292524236930996	0	0
structure	BMI_Waist_common	male	O	adjusted	delta	1.10232415759951	0.704085591777331	-0.426899414440403	2.63154772963943	12.3529411764706	0.142686510493713	0.495736520548434	0	0
structure	BMI_Waist_common	male	F	adjusted	delta	-0.0813181501339459	0.0368185480067949	-0.16128540433971	-0.00135089592818126	12.3529411764706	0.0467909093068948	0.00135560547732866	0	0
structure	BMI_Waist_common	male	B	fitted	delta	-0.265278427140475	0.130245760336539	-0.54816290765103	0.0176060533700791	12.3529411764706	0.063694313274373	0.0169639580856431	0	0
structure	BMI_Waist_common	male	B_without_BMI	fitted	delta	-0.150901314176749	0.0559093725333873	-0.27233247449945	-0.0294701538540474	12.3529411764706	0.0189265397614727	0.00312585793707708	0	0
structure	BMI_Waist_common	male	B	residual	delta	-0.117141583748207	0.107110368324623	-0.349777646699616	0.115494479203201	12.3529411764706	0.294975367650035	0.0114726310026363	0	0
structure	BMI_Waist_common	male	B_without_BMI	residual	delta	-0.112533074895289	0.104271820198386	-0.339004014237147	0.113937864446569	12.3529411764706	0.30110829859355	0.0108726124874846	0	0
structure	BMI_Waist_common	male	B	mapping	delta	-0.197093243766108	0.104679901861843	-0.424450507308266	0.0302640197760497	12.3529411764706	0.0834839531085623	0.010957881853805	0	0
structure	BMI_Waist_common	male	B_without_BMI	mapping	delta	-0.121992720362251	0.0474467155187128	-0.225043594623053	-0.0189418461014496	12.3529411764706	0.0240267239643224	0.00225119081351366	0	0
structure	BMI_Waist_common	male	B	distribution	delta	-0.0681851833743667	0.0408693192477856	-0.156950423136159	0.0205800563874259	12.3529411764706	0.120372677361285	0.00167030125577742	0	0
structure	BMI_Waist_common	male	B_without_BMI	distribution	delta	-0.0289085938144974	0.0159746154498008	-0.063604316586558	0.00578712895756318	12.3529411764706	0.0947317277469305	0.000255188338769016	0	0
structure	BMI_Waist_common	male	B	background	delta	-0.00799521100654945	0.0361930812946529	-0.0866039962265769	0.070613574213478	12.3529411764706	0.828776081439366	0.00130993913360135	0	0
structure	BMI_Waist_common	male	B_without_BMI	background	delta	-0.0210005652705673	0.0293713768125637	-0.084793096021919	0.0427919654807844	12.3529411764706	0.487902092397816	0.000862677775865603	0	0
