## Supplementary tables, figure source data and SAPA calculator for "A shared cardiovascular and cerebrovascular risk marker phenotype: physiological context and prognosis": Saved_BootstrapStatusCounts.tsv

source	status	error	N
BBJ	missing_results	Model result table is missing.	52
BBJ	nonpositive_input_diagonal	At least one sampled diagonal element was non-positive.	13
BBJ	usable_heywood		353
BBJ	usable_regular		582
PanUKB	usable_regular		1000
