## Supplementary tables, figure source data and SAPA calculator for "A shared cardiovascular and cerebrovascular risk marker phenotype: physiological context and prognosis": Saved_LocalLinkIntervals.tsv

source	pair	scale	point_estimate	bootstrap_n	bootstrap_mean	bootstrap_sd	ci_lower	ci_upper	probability_positive
PanUKB	SBP--DBP	unstandardized	0.662440871037473	1000	0.663408612143652	0.039506558210634	0.587458804216503	0.741830894584414	1
PanUKB	HDL--TG	unstandardized	-0.335396248054792	1000	-0.331290360743732	0.0514586019227725	-0.427234622467791	-0.229640249347928	0
PanUKB	BMI--CRP	unstandardized	0.107996073887586	1000	0.110180641898885	0.0344305495812567	0.0433448109326101	0.173762715353635	0.999
BBJ	SBP--DBP	unstandardized	0.745773320123218	935	0.73634754199266	0.109040199294942	0.526231033243474	0.947340966023208	1
BBJ	HDL--TG	unstandardized	-0.500405497166292	935	-0.482519819683814	0.122719921071467	-0.703174065295066	-0.225516108217161	0
BBJ	BMI--CRP	unstandardized	-0.16739026779687	935	-0.351387383204355	0.810505930532841	-2.36060416266478	0.246763660655963	0.289839572192513
PanUKB	SBP--DBP	standardized	0.768143932604767	1000	0.768710741099526	0.0143570258532815	0.740557636175538	0.796881280237168	1
PanUKB	HDL--TG	standardized	-0.466537898622568	1000	-0.463760875646351	0.0444558816643905	-0.551787589840993	-0.374490606102327	0
PanUKB	BMI--CRP	standardized	0.203755800824369	1000	0.205451078634097	0.055631769516838	0.0919422111463601	0.307536688101731	0.999
BBJ	SBP--DBP	standardized	0.841182023443999	935	0.838536203219834	0.0293215818433845	0.777862997940896	0.891531066531343	1
BBJ	HDL--TG	standardized	-0.564061928394822	935	-0.552937126859372	0.0946090998861662	-0.730726922006114	-0.354440428738283	0
BBJ	BMI--CRP	standardized	-0.435995831269192	935	-1.11192397424698	2.56279680419425	-7.95156068960619	0.495615528608147	0.289839572192513
