## Supplementary tables, figure source data and SAPA calculator for "A shared cardiovascular and cerebrovascular risk marker phenotype: physiological context and prognosis": Saved_RegularOnlySimilarityDiagnostic.tsv

subset	paired_n	metric	mean	median	ci_lower	ci_upper
all_usable	935	cosine_similarity	0.883125425301155	0.899197806567811	0.73622224860549	0.962229709490228
all_usable	935	angle_degrees	27.1560144642372	25.9471779853224	15.7974948394478	42.5894026294177
BBJ_regular_only_diagnostic	582	cosine_similarity	0.914606212630025	0.919407879690404	0.840179506485838	0.966332281788064
BBJ_regular_only_diagnostic	582	angle_degrees	23.4128659925776	23.1602978476845	14.9097539932046	32.8409195098527
