## Supplementary tables, figure source data and SAPA calculator for "A shared cardiovascular and cerebrovascular risk marker phenotype: physiological context and prognosis": Scale_Timing.csv

metric	value
raw_S_center_full2282	0.371955400817915
raw_S_sd_full2282	1.51362219026308
low_n	218
low_age_min	48
low_age_max	68
low_pce_min	0.00457318977636336
low_pce_max	0.0499287161735064
low_draw_entry_median_years	1.81245722108145
