## Supplementary tables, figure source data and SAPA calculator for "A shared cardiovascular and cerebrovascular risk marker phenotype: physiological context and prognosis": Selection_Summary.tsv

family	setting	eligible_unit	eligible_reference	discovery_unit	discovery_reference	discovery_union	final_associations
MI	Zero	14	14	4	3	4	2
MI	Direct14_Default	14	14	1	1	1	1
MI	Direct14_Chi80	14	14	1	1	1	1
CORATHER	Zero	151	150	36	36	36	10
CORATHER	Direct14_Default	151	150	29	29	29	10
CORATHER	Direct14_Chi80	151	150	29	29	29	10
Stroke	Zero	1	1	0	0	0	0
Stroke	Direct14_Default	1	1	0	0	0	0
Stroke	Direct14_Chi80	1	1	0	0	0	0
CerebralInfarction	Zero	0	0	0	0	0	0
CerebralInfarction	Direct14_Default	0	0	0	0	0	0
CerebralInfarction	Direct14_Chi80	0	0	0	0	0	0
