## Supplementary tables, figure source data and SAPA calculator for "A shared cardiovascular and cerebrovascular risk marker phenotype: physiological context and prognosis": SLC2A4_Marker_Contributions.csv

source_id	SNP	trait	beta	SE	lower95	upper95	T_contribution	label	display_estimate	y	part
W05	rs117643180	SBP	-0.04961	0.007385	-0.0640846	-0.0351354	-0.0144579155195263	SBP	-0.0144579155195263	9	Negative
W05	rs117643180	DBP	-0.05033	0.0077879999999999	-0.0655944799999998	-0.0350655200000002	-0.0201906090527076	DBP	-0.0201906090527076	8	Negative
W05	rs117643180	LDL	0.006221	0.0080569999999999	-0.0095707199999998	0.0220127199999998	0.00166590030478217	LDL-C	0.00166590030478217	7	Positive
W05	rs117643180	HDL	0.01206	0.008115	-0.0038454	0.0279654	-0.00594363769579926	HDL-C	-0.00594363769579926	6	Negative
W05	rs117643180	TG	0.0236999999999999	0.007919	0.0081787599999999	0.0392212399999999	0.013558580651914	TG	0.013558580651914	5	Positive
W05	rs117643180	HbA1c	0.02382	0.0078169999999999	0.0084986800000002	0.0391413199999998	0.0101143737429134	HbA1c	0.0101143737429134	4	Positive
W05	rs117643180	BMI	-0.001108	0.008028	-0.01684288	0.01462688	-0.000652623692253144	BMI	-0.000652623692253144	3	Negative
W05	rs117643180	CRP	0.01779	0.0080839999999999	0.00194536000000019	0.0336346399999998	0.0132460563259431	CRP	0.0132460563259431	2	Positive
W05	rs117643180	Sum					-0.0026598749347336	Sum	-0.0026598749347336	1	Sum
