## Supplementary tables, figure source data and SAPA calculator for "A shared cardiovascular and cerebrovascular risk marker phenotype: physiological context and prognosis": T_Reference_Error_Correlation.tsv

trait	SBP	DBP	LDL	HDL	TG	HbA1c	BMI	CRP
SBP	1	0.7792734168292873	0.094567447815166072	-0.047991237038163395	0.1436705505778906	0.071987366354494153	0.24341902510620952	0.13833183213091535
DBP	0.7792734168292873	1	0.12243852778943352	-0.072138163695321861	0.17101958464458392	0.069737375544455221	0.32744307186006366	0.16528745682825313
LDL	0.094567447815166072	0.12243852778943352	1	0.0021008907265742268	0.34826313145426246	0.080494587204592183	0.1212997940360213	0.067854391488001042
HDL	-0.047991237038163395	-0.072138163695321861	0.0021008907265742268	1	-0.4590208177729404	-0.14811067074879297	-0.32763256075901281	-0.21544931337080972
TG	0.1436705505778906	0.17101958464458392	0.34826313145426246	-0.4590208177729404	1	0.1658477089265987	0.32338314684338271	0.22846433073062944
HbA1c	0.071987366354494153	0.069737375544455221	0.080494587204592183	-0.14811067074879297	0.1658477089265987	1	0.18398580283932151	0.15603274891951818
BMI	0.24341902510620952	0.32744307186006366	0.1212997940360213	-0.32763256075901281	0.32338314684338271	0.18398580283932151	1	0.41832988058067599
CRP	0.13833183213091535	0.16528745682825313	0.067854391488001042	-0.21544931337080972	0.22846433073062944	0.15603274891951818	0.41832988058067599	1
