## Supplementary tables, figure source data and SAPA calculator for "A shared cardiovascular and cerebrovascular risk marker phenotype: physiological context and prognosis": Transfer_Results.csv

metric	quantity	contrast	estimate	se	lower	upper	df	source_var	target_var	interval_method
B_without_BMI	observed	mid	0.484203306279346	0.0721573417856791	0.329441200181887	0.638965412376806	14	0	0.00520668197357531	target-only design t; df=14
B_without_BMI	observed	old	0.317469812804518	0.0952166875311765	0.113250328920021	0.521689296689014	14	0	0.0090662175844097	target-only design t; df=14
B_without_BMI	observed	delta	-0.166733493474829	0.112523128167384	-0.408071600851104	0.0746046139014464	14	0	0.0126614543725736	target-only design t; df=14
B_without_BMI	simple	mid	0.496656067858975	0.0369179778281933	0.421259498598116	0.572052637119834	30	0.00136293708692297	0	source-only design t; df=30
B_without_BMI	simple	old	0.297031477259396	0.0397945607736573	0.21576014188075	0.378302812638042	30	0.0015836070671683	0	source-only design t; df=30
B_without_BMI	simple	delta	-0.199624590599579	0.0587420269776269	-0.319591814323291	-0.0796573668758673	30	0.00345062573344025	0	source-only design t; df=30
B_without_BMI	adapt	mid	0.516281763104869	0.048413332745716	0.418614680947748	0.61394884526199	42.5139312461014	0.00139397409367783	0.000949876693869585	joint source–target; finite Welch t
B_without_BMI	adapt	old	0.302349946141832	0.0395038208556514	0.221831752094597	0.382868140189066	31.4860513299034	0.00152224763594107	3.83042262543236e-05	joint source–target; finite Welch t
B_without_BMI	adapt	delta	-0.213931816963037	0.0607940286938514	-0.336675960005065	-0.0911876739210097	41.3537630526977	0.00295540371447376	0.000740510210355066	joint source–target; finite Welch t
B_without_BMI	residual_shift	mid	-0.0268168491819508	0.0629784874669148	-0.156430954097742	0.10279725573384	25.3569433164475	0.00112024714576209	0.00284604273785826	joint source–target; finite Welch t
B_without_BMI	residual_shift	old	-0.0243008393447543	0.0842476251589709	-0.199059503231253	0.150457824541744	21.913957621665	0.00152047882876769	0.00557718351615878	joint source–target; finite Welch t
B_without_BMI	residual_shift	delta	0.00251600983719647	0.0958343712478277	-0.194817261807547	0.19984928148194	25.1036423563584	0.00255059428060821	0.00663363243185826	joint source–target; finite Welch t
B_without_BMI	cross	mid	-0.00526160764357186	0.0557226756671728	-0.11927412311226	0.108750907825116	28.7282356095484	0.00106260668318271	0.00204240990032622	joint source–target; finite Welch t
B_without_BMI	cross	old	0.0394207060074405	0.0368856683873501	-0.036670231377432	0.115511643392313	24.2246379883652	0.000355089647788619	0.00100546288459294	joint source–target; finite Welch t
B_without_BMI	cross	delta	0.0446823136510124	0.0679484816990011	-0.0959505375271079	0.185315164829133	22.7928914516175	0.00107364747103131	0.00354334869416817	joint source–target; finite Welch t
B_without_BMI	body_fitted	mid	0.286067884757897	0.0442499487725866	0.19656330172062	0.375572467795174	38.991641637981	0.00100818127250696	0.000949876693869581	joint source–target; finite Welch t
B_without_BMI	body_fitted	old	0.0648660833650847	0.0189005170384681	0.0265526571305482	0.103179509599621	36.5104309227697	0.0003189253180671	3.83042262543232e-05	joint source–target; finite Welch t
B_without_BMI	body_fitted	delta	-0.221201801392813	0.0433561818185049	-0.308645780609439	-0.133757822176186	42.8659904696611	0.00113924829152419	0.000740510210355065	joint source–target; finite Welch t
B_without_BMI	gap_simple	mid	0.0124527615796289	0.0810531866153224	-0.155822780633525	0.180728303792783	21.5981390973793	0.00136293708692297	0.00520668197357531	joint source–target; finite Welch t
B_without_BMI	gap_adapt	mid	0.0320784568255227	0.0807795240164115	-0.135498690122917	0.199655603773962	21.8858663004041	0.00139397409367783	0.00513135740664017	joint source–target; finite Welch t
B_without_BMI	squared_error_improvement	mid	-0.00087395612134784		-0.0306114620947055	0.0235806700491211	14	3.83086923581891e-06	1.31432887742715e-05	95% joint finite-reference ellipse projection; approximate
B_without_BMI	gap_simple	old	-0.0204383355451215	0.103197987633374	-0.23639833200743	0.195521660917187	19.0467460493709	0.0015836070671683	0.0090662175844097	joint source–target; finite Welch t
B_without_BMI	gap_adapt	old	-0.0151198666626861	0.103085573222014	-0.231014451962572	0.2007747186372	18.8273395838784	0.00152224763594107	0.00910438777057008	joint source–target; finite Welch t
B_without_BMI	squared_error_improvement	old	0.000189115191957573		-0.00805411476656348	0.00973269016093578	14	4.03930292202266e-07	1.28246288340128e-06	95% joint finite-reference ellipse projection; approximate
B_without_BMI	gap_simple	delta	-0.0328910971247505	0.126933368764931	-0.296196660366294	0.230414466116793	21.9112011793968	0.00345062573344025	0.0126614543725736	joint source–target; finite Welch t
B_without_BMI	gap_adapt	delta	-0.0471983234882087	0.126401538194337	-0.310390821923666	0.215994174947249	20.5811625219006	0.00295540371447376	0.0130219451434207	joint source–target; finite Welch t
B_without_BMI	squared_error_improvement	delta	-0.00114585747002783		-0.0432130171651159	0.0324914370984277	14	5.8368547047659e-06	2.65289946576881e-05	95% joint finite-reference ellipse projection; approximate
B	observed	mid	0.795614257008033	0.0989375652491063	0.583414284126751	1.00781422988932	14	0	0.00978864181742116	target-only design t; df=14
B	observed	old	0.497672672785798	0.120163442632906	0.239947720652366	0.755397624919229	14	0	0.0144392529453917	target-only design t; df=14
B	observed	delta	-0.297941584222236	0.151046016543868	-0.621903069768535	0.0260199013240643	14	0	0.0228148991137704	target-only design t; df=14
B	simple	mid	0.808365711352968	0.0537511639697953	0.698591189683323	0.918140233022612	30	0.00288918762810782	0	source-only design t; df=30
B	simple	old	0.392996499351446	0.0449722119646397	0.301150989557121	0.48484200914577	30	0.00202249984899248	0	source-only design t; df=30
B	simple	delta	-0.415369212001522	0.0839001988989695	-0.586716277291083	-0.244022146711962	30	0.00703924337528664	0	source-only design t; df=30
B	adapt	mid	0.853953523461581	0.0843028582054754	0.681820265526412	1.02608678139675	30.1509895342025	0.00260221907053192	0.00450475283108057	joint source–target; finite Welch t
B	adapt	old	0.411028572974375	0.0506172350158563	0.308521751035406	0.513535394913343	37.5803842124774	0.00224011173096566	0.000321992749684775	joint source–target; finite Welch t
B	adapt	delta	-0.442924950487206	0.0941475842148628	-0.632699861134084	-0.253150039840329	43.7313948957781	0.00571992092159318	0.00314384669190151	joint source–target; finite Welch t
B	residual_shift	mid	-0.0241950894888817	0.0632342087570845	-0.154413107765587	0.106022928787824	25.057959712064	0.00110703411628304	0.0028915310408515	joint source–target; finite Welch t
B	residual_shift	old	-0.0284181911122877	0.0829107737249683	-0.200436925980679	0.143600543756104	21.841631115854	0.00146202229538957	0.00541217410428332	joint source–target; finite Welch t
B	residual_shift	delta	-0.00422310162340597	0.0955597129926897	-0.201270777158453	0.192824573911641	24.416490292061	0.00241700541426661	0.00671465333297862	joint source–target; finite Welch t
B	cross	mid	-0.0341441769646657	0.0948109790871067	-0.228859289713907	0.160570935784576	26.4795860716287	0.00272325114121149	0.0062658706142443	joint source–target; finite Welch t
B	cross	old	0.115062290923711	0.0680324403881203	-0.0270475083013635	0.257172090148785	19.5774509318686	0.000747930102793581	0.00388048284236956	joint source–target; finite Welch t
B	cross	delta	0.149206467888377	0.129180939924986	-0.119616907343917	0.41802984312067	20.7754604643072	0.00315996989359988	0.0135277453463029	joint source–target; finite Welch t
B	body_fitted	mid	0.629397006933818	0.0845220490729916	0.456863075253055	0.80193093861458	30.3486618836098	0.00263922394841664	0.00450475283108056	joint source–target; finite Welch t
B	body_fitted	old	0.177622028495741	0.0379177275391919	0.101115436903948	0.254128620087534	42.2700466663544	0.00111576131205162	0.000321992749684774	joint source–target; finite Welch t
B	body_fitted	delta	-0.451774978438077	0.0833468896929353	-0.620145435440692	-0.283404521435461	40.6187072035893	0.00380285732958482	0.00314384669190151	joint source–target; finite Welch t
B	gap_simple	mid	0.0127514543449346	0.112595867799529	-0.220418619521911	0.24592152821178	22.566604519202	0.00288918762810782	0.00978864181742116	joint source–target; finite Welch t
B	gap_adapt	mid	0.0583392664535476	0.105634076835565	-0.160274074693266	0.276952607600361	22.8252615697626	0.00260221907053192	0.00855633911837016	joint source–target; finite Welch t
B	squared_error_improvement	mid	-0.00324087042242707		-0.0841119515861593	0.0708240194543868	14	3.57626584777886e-05	0.000111523930963519	95% joint finite-reference ellipse projection; approximate
B	gap_simple	old	-0.104676173434352	0.128303362365856	-0.374197755354114	0.16484540848541	18.0315281990236	0.00202249984899248	0.0144392529453917	joint source–target; finite Welch t
B	gap_adapt	old	-0.0866440998114232	0.127501541430674	-0.353886223987974	0.180598024365128	18.6106964020155	0.00224011173096566	0.0140165313362323	joint source–target; finite Welch t
B	squared_error_improvement	old	0.00344990125272672		-0.0196687838975947	0.0434396904617391	14	9.04032455749827e-06	3.5157635358805e-05	95% joint finite-reference ellipse projection; approximate
B	gap_simple	delta	-0.117427627779287	0.172783513360092	-0.474898806262847	0.240043550704274	22.952136643232	0.00703924337528664	0.0228148991137704	joint source–target; finite Welch t
B	gap_adapt	delta	-0.144983366264971	0.170436157223114	-0.499307669765012	0.20934093723507	21.114589274421	0.00571992092159318	0.023328562767389	joint source–target; finite Welch t
B	squared_error_improvement	delta	-0.00723092872765193		-0.141272041311254	0.101531699414868	14	0.000110390930661938	0.000422933602386011	95% joint finite-reference ellipse projection; approximate
