## Supplementary tables, figure source data and SAPA calculator for "A shared cardiovascular and cerebrovascular risk marker phenotype: physiological context and prognosis": Transfer_Support_Description.csv

sex_male	age_group	variable	source_min	source_max	target_min	target_max	n_target	n_outside	weighted_fraction_outside
0	40-59	BMI	14.7	54.65	15.77	66.44	272	3	0.00568929378741672
0	40-59	waist	61.8	157.7	63.5	155.9	272	0	0
0	60-79	BMI	16.38	52.36	18.63	49.8	242	0	0
0	60-79	waist	65.7	135.1	67.8	140.3	242	2	0.00737814041468229
1	40-59	BMI	17.1	64.16	17.1	47.32	215	0	0
1	40-59	waist	70.4	165.2	70	157	215	1	0.00747872704655098
1	60-79	BMI	18.02	50.25	16.88	49.73	249	2	0.00676729661206265
1	60-79	waist	73.5	157.1	73.8	140	249	0	0
