## Supplementary tables, figure source data and SAPA calculator for "A shared cardiovascular and cerebrovascular risk marker phenotype: physiological context and prognosis": Source_Data_Index.tsv

display	workbook	sheet	csv	rows	note
Figure 1a	Figure_Source_Data/Source_Data_Figure_1.xlsx			0	Conceptual study design. No numerical observations are plotted.
Figure 1 b	Figure_Source_Data/Source_Data_Figure_1.xlsx	Panel b	Figure_Data/Figure_1_b.csv	40	Standardised factor loadings. Clinical age range 40–54 years.
Figure 1 c	Figure_Source_Data/Source_Data_Figure_1.xlsx	Panel c	Figure_Data/Figure_1_c.csv	3	Tucker congruence with participant-bootstrap 95% intervals.
Figure 1 d	Figure_Source_Data/Source_Data_Figure_1.xlsx	Panel d	Figure_Data/Figure_1_d.csv	3	Descriptive latent-factor correlations. No interval estimates are available.
Figure 1 e	Figure_Source_Data/Source_Data_Figure_1.xlsx	Panel e	Figure_Data/Figure_1_e.csv	24	Reduced and full scores are ranked separately within each cohort using its weights. The same-quartile percentage equals 100 minus the changed-quartile percentage.
Figure 2 a	Figure_Source_Data/Source_Data_Figure_2.xlsx	Panel a	Figure_Data/Figure_2_a.csv	4	Hazard ratio per analysis-specific SAPA SD. Broad CHARLS heart disease is distinct from myocardial infarction.
Figure 2 b,c	Figure_Source_Data/Source_Data_Figure_2.xlsx	Panel b_c	Figure_Data/Figure_2_b_c.csv	12	Post-measurement follow-up. Estimates and limits are probabilities; multiply by 100 for the percentage axes.
Figure 2 d	Figure_Source_Data/Source_Data_Figure_2.xlsx	Panel d	Figure_Data/Figure_2_d.csv	8	Net probability differences. Multiply by 100 for percentage points.
Figure 2 e	Figure_Source_Data/Source_Data_Figure_2.xlsx	Panel e	Figure_Data/Figure_2_e.csv	20	AUC gain and Brier reduction on their native scales. The figure multiplies both by 1,000.
Figure 3 a	Figure_Source_Data/Source_Data_Figure_3.xlsx	Panel a	Figure_Data/Figure_3_a.csv	5	Partial correlations conditional on total fat and background; n=1,876.
Figure 3 b	Figure_Source_Data/Source_Data_Figure_3.xlsx	Panel b	Figure_Data/Figure_3_b.csv	4	Partial genetic correlations conditional on whole-body fat.
Figure 3 c	Figure_Source_Data/Source_Data_Figure_3.xlsx	Panel c	Figure_Data/Figure_3_c.csv	4	VAT-minus-thigh-SAT partial-genetic-correlation contrasts.
Figure 3 d	Figure_Source_Data/Source_Data_Figure_3.xlsx	Panel d	Figure_Data/Figure_3_d.csv	4	Fixed-score change per 10-cm waist change, omitting BMI and conditioning on BMI change.
Figure 3 e	Figure_Source_Data/Source_Data_Figure_3.xlsx	Panel e	Figure_Data/Figure_3_e.csv	12	Held-out MSE improvement over the matched background, as specified in the figure legend.
Figure 3 f	Figure_Source_Data/Source_Data_Figure_3.xlsx	Panel f	Figure_Data/Figure_3_f.csv	6	Whole-model held-out R² and paired MSE improvements are separate subdisplays.
Figure 3 g	Figure_Source_Data/Source_Data_Figure_3.xlsx	Panel g	Figure_Data/Figure_3_g.csv	90	Geometric-mean ratios are exp(estimate); limits are exp(lower) and exp(upper). Saved estimates are on the log-concentration scale.
Figure 3 h	Figure_Source_Data/Source_Data_Figure_3.xlsx	Panel h	Figure_Data/Figure_3_h.csv	10	Paired reductions in prediction error. Estimate, lower and upper are already expressed in the displayed units given in metric. The multiplier records the conversion from the original units.
Figure 4 a	Figure_Source_Data/Source_Data_Figure_4.xlsx	Panel a	Figure_Data/Figure_4_a.csv	7	Genetic correlation and 95% interval; all seven source-specific vascular endpoints.
Figure 4 b	Figure_Source_Data/Source_Data_Figure_4.xlsx	Panel b	Figure_Data/Figure_4_b.csv	14	Odds ratio and 95% interval per genetic-factor unit. Broad and AxisConsistent rules are not nested.
Figure 4 c	Figure_Source_Data/Source_Data_Figure_4.xlsx	Panel c	Figure_Data/Figure_4_c.csv	24	Pointwise LAVA intervals under zero cross-trait sampling-error correlation; conditional on regional selection.
Figure 4 d	Figure_Source_Data/Source_Data_Figure_4.xlsx	Panel d	Figure_Data/Figure_4_d.csv	966	966 anchors; estimate is protein-increasing-allele-aligned gSAPA effect, logp is −log10(P).
Figure 4 e	Figure_Source_Data/Source_Data_Figure_4.xlsx	Panel e	Figure_Data/Figure_4_e.csv	8	All effects are per ISI-lowering allele. The horizontal axis shows the magnitude of the ISI decrease. ISI_beta_per_lowering_allele gives the signed ISI effect. T has its own scale.
Figure 4 f	Figure_Source_Data/Source_Data_Figure_4.xlsx	Panel f	Figure_Data/Figure_4_f.csv	32	Per ISI-lowering allele, odds ratios and pointwise 95% intervals for MI and stroke in MVP and FinnGen. All 32 combinations are listed. Four MVP estimates failed imputation quality.
Figure 4 g	Figure_Source_Data/Source_Data_Figure_4.xlsx	Panel g	Figure_Data/Figure_4_g.csv	64	Contribution is on the native T scale; the figure displays 1,000 × contribution.
Figure 4 h	Figure_Source_Data/Source_Data_Figure_4.xlsx	Panel h	Figure_Data/Figure_4_h.csv	24	Marginal MRI trait effects on original scales. Rings indicate intervals excluding zero.
Figure 5 a	Figure_Source_Data/Source_Data_Figure_5.xlsx	Panel a	Figure_Data/Figure_5_a.csv	20936	Held-out censoring-weighted ROC coordinates from the current post-measurement populations; no individual predictions are supplied.
Figure 5 b	Figure_Source_Data/Source_Data_Figure_5.xlsx	Panel b	Figure_Data/Figure_5_b.csv	4	Bias-corrected same-panel fraction. Multiply ratio and limits by 100 for percentages. Limits above 100% are retained.
Figure 5 c	Figure_Source_Data/Source_Data_Figure_5.xlsx	Panel c	Figure_Data/Figure_5_c.csv	10	Optimism-corrected AUC and within-cycle bootstrap percentile limits.
Figure 5 d	Figure_Source_Data/Source_Data_Figure_5.xlsx	Panel d	Figure_Data/Figure_5_d.csv	12	All estimates and interval limits are SAPA minus the named comparator, in 0.001 natural-log units per person. The SE_native column is in natural-log units. Estimates and limits are already in plotted units.
Figure 5 e	Figure_Source_Data/Source_Data_Figure_5.xlsx	Panel e	Figure_Data/Figure_5_e.csv	10	Absolute log score per person; display uses 1,000 × estimate and limits. Two age groups.
Figure 5 f	Figure_Source_Data/Source_Data_Figure_5.xlsx	Panel f	Figure_Data/Figure_5_f.csv	10	Log score conditional on observed survival; display uses 1,000 × estimate and limits. Two age groups.
Figure 6 a	Figure_Source_Data/Source_Data_Figure_6.xlsx	Panel a	Figure_Data/Figure_6_a.csv	102	Fraction F. Figure uses simultaneous bands and percentage scale.
Figure 6 b	Figure_Source_Data/Source_Data_Figure_6.xlsx	Panel b	Figure_Data/Figure_6_b.csv	204	Along-direction P and outside-direction O variation; simultaneous limits.
Figure 6 c	Figure_Source_Data/Source_Data_Figure_6.xlsx	Panel c	Figure_Data/Figure_6_c.csv	2	Older minus younger. Estimate and interval limits are percentage points. SE_fraction and simultaneous interval fields ending in _fraction are on the 0–1 fraction scale.
Figure 6 d	Figure_Source_Data/Source_Data_Figure_6.xlsx	Panel d	Figure_Data/Figure_6_d.csv	6	Age 70 minus age 40 in association per 10% higher body measure.
Figure 6 e	Figure_Source_Data/Source_Data_Figure_6.xlsx	Panel e	Figure_Data/Figure_6_e.csv	24	SAPA and BMI-omitted associations at ages 40 and 70.
Figure 6 f	Figure_Source_Data/Source_Data_Figure_6.xlsx	Panel f	Figure_Data/Figure_6_f.csv	10	Older-minus-middle-aged shared cross-marker variation and additive components.
Figure 6 g	Figure_Source_Data/Source_Data_Figure_6.xlsx	Panel g	Figure_Data/Figure_6_g.csv	12	Three variance and three covariance contributions, all cross-marker terms.
Figure 6 h	Figure_Source_Data/Source_Data_Figure_6.xlsx	Panel h	Figure_Data/Figure_6_h.csv	12	Three variance and three covariance contributions with BMI cross-terms omitted.
Figure 6 i	Figure_Source_Data/Source_Data_Figure_6.xlsx	Panel i	Figure_Data/Figure_6_i.csv	9	Age-group values and contrasts use distinct uncertainty sources described in the legend.
Extended Data Figure 1 a	Figure_Source_Data/Source_Data_Extended_Data_Figure_1.xlsx	Panel a	Figure_Data/Extended_Data_Figure_1_a.csv	10
Extended Data Figure 1 b	Figure_Source_Data/Source_Data_Extended_Data_Figure_1.xlsx	Panel b	Figure_Data/Extended_Data_Figure_1_b.csv	9
Extended Data Figure 1 c	Figure_Source_Data/Source_Data_Extended_Data_Figure_1.xlsx	Panel c	Figure_Data/Extended_Data_Figure_1_c.csv	6
Extended Data Figure 1 d	Figure_Source_Data/Source_Data_Extended_Data_Figure_1.xlsx	Panel d	Figure_Data/Extended_Data_Figure_1_d.csv	9
Extended Data Figure 2 a	Figure_Source_Data/Source_Data_Extended_Data_Figure_2.xlsx	Panel a	Figure_Data/Extended_Data_Figure_2_a.csv	140	HDL reversed only for the adverse-oriented correlation.
Extended Data Figure 2 b	Figure_Source_Data/Source_Data_Extended_Data_Figure_2.xlsx	Panel b	Figure_Data/Extended_Data_Figure_2_b.csv	8	projection_loading_frozen contains the formal six-decimal coefficients; means and SDs are the fixed reference.
Extended Data Figure 2 c	Figure_Source_Data/Source_Data_Extended_Data_Figure_2.xlsx	Panel c	Figure_Data/Extended_Data_Figure_2_c.csv	16	All saved limits retained, including values above one.
Extended Data Figure 2 d	Figure_Source_Data/Source_Data_Extended_Data_Figure_2.xlsx	Panel d	Figure_Data/Extended_Data_Figure_2_d.csv	10	Clinical robust CFI at ages 40–54; genetic CFI in original source populations. All estimates retained.
Extended Data Figure 3	Figure_Source_Data/Source_Data_Extended_Data_Figure_3.xlsx	Data	Figure_Data/Extended_Data_Figure_3_all.csv	16	Mean, minimum and maximum across six panels in two cohorts. Range bars are not confidence intervals.
Extended Data Figure 4	Figure_Source_Data/Source_Data_Extended_Data_Figure_4.xlsx	Data	Figure_Data/Extended_Data_Figure_4_all.csv	4	Four paired percentage-point MSE improvements; background-conditioned denominators differ.
Extended Data Figure 5 a,b	Figure_Source_Data/Source_Data_Extended_Data_Figure_5.xlsx	Panel a_b	Figure_Data/Extended_Data_Figure_5_a_b.csv	56	56 estimates: seven endpoints, two rules and four estimators.
Extended Data Figure 6 a	Figure_Source_Data/Source_Data_Extended_Data_Figure_6.xlsx	Panel a	Figure_Data/Extended_Data_Figure_6_a.csv	16	Fixed-reference marker SD per 10% higher body measure.
Extended Data Figure 6 b	Figure_Source_Data/Source_Data_Extended_Data_Figure_6.xlsx	Panel b	Figure_Data/Extended_Data_Figure_6_b.csv	16	Fixed-reference marker SD per 10% higher body measure.
Extended Data Figure 6 c	Figure_Source_Data/Source_Data_Extended_Data_Figure_6.xlsx	Panel c	Figure_Data/Extended_Data_Figure_6_c.csv	16	Fixed-reference marker SD per 10% higher body measure.
Extended Data Figure 6 d	Figure_Source_Data/Source_Data_Extended_Data_Figure_6.xlsx	Panel d	Figure_Data/Extended_Data_Figure_6_d.csv	16	Fixed-reference marker SD per 10% higher body measure.
Extended Data Figure 6 e	Figure_Source_Data/Source_Data_Extended_Data_Figure_6.xlsx	Panel e	Figure_Data/Extended_Data_Figure_6_e.csv	16	Fixed-reference marker SD per 10% higher body measure.
Extended Data Figure 6 f	Figure_Source_Data/Source_Data_Extended_Data_Figure_6.xlsx	Panel f	Figure_Data/Extended_Data_Figure_6_f.csv	16	Fixed-reference marker SD per 10% higher body measure.
Extended Data Figure 7 a	Figure_Source_Data/Source_Data_Extended_Data_Figure_7.xlsx	Panel a	Figure_Data/Extended_Data_Figure_7_a.csv	8	Primary versus measured-body-composition subsets.
Extended Data Figure 7 b	Figure_Source_Data/Source_Data_Extended_Data_Figure_7.xlsx	Panel b	Figure_Data/Extended_Data_Figure_7_b.csv	8	Primary versus measured-body-composition subsets.
Extended Data Figure 7 c	Figure_Source_Data/Source_Data_Extended_Data_Figure_7.xlsx	Panel c	Figure_Data/Extended_Data_Figure_7_c.csv	8	Primary versus measured-body-composition subsets.
Extended Data Figure 7 d	Figure_Source_Data/Source_Data_Extended_Data_Figure_7.xlsx	Panel d	Figure_Data/Extended_Data_Figure_7_d.csv	8	Primary versus measured-body-composition subsets.
Extended Data Figure 8 a	Figure_Source_Data/Source_Data_Extended_Data_Figure_8.xlsx	Panel a	Figure_Data/Extended_Data_Figure_8_a.csv	8	Matched-person estimates or paired DXA-minus-BMI/waist differences.
Extended Data Figure 8 b	Figure_Source_Data/Source_Data_Extended_Data_Figure_8.xlsx	Panel b	Figure_Data/Extended_Data_Figure_8_b.csv	8	Matched-person estimates or paired DXA-minus-BMI/waist differences.
Extended Data Figure 8 c	Figure_Source_Data/Source_Data_Extended_Data_Figure_8.xlsx	Panel c	Figure_Data/Extended_Data_Figure_8_c.csv	8	Matched-person estimates or paired DXA-minus-BMI/waist differences.
Extended Data Figure 8 d	Figure_Source_Data/Source_Data_Extended_Data_Figure_8.xlsx	Panel d	Figure_Data/Extended_Data_Figure_8_d.csv	8	Matched-person estimates or paired DXA-minus-BMI/waist differences.
Extended Data Figure 9 a	Figure_Source_Data/Source_Data_Extended_Data_Figure_9.xlsx	Panel a	Figure_Data/Extended_Data_Figure_9_a.csv	9	Correlation-spectrum measures standardize markers within population.
Extended Data Figure 9 b	Figure_Source_Data/Source_Data_Extended_Data_Figure_9.xlsx	Panel b	Figure_Data/Extended_Data_Figure_9_b.csv	9	Correlation-spectrum measures standardize markers within population.
Extended Data Figure 9 c	Figure_Source_Data/Source_Data_Extended_Data_Figure_9.xlsx	Panel c	Figure_Data/Extended_Data_Figure_9_c.csv	8	Correlation-spectrum measures standardize markers within population.
Extended Data Figure 9 d	Figure_Source_Data/Source_Data_Extended_Data_Figure_9.xlsx	Panel d	Figure_Data/Extended_Data_Figure_9_d.csv	8	Correlation-spectrum measures standardize markers within population.
Supplementary Figure 1 a	Figure_Source_Data/Source_Data_Supplementary_Figure_1.xlsx	Panel a	Figure_Data/Supplementary_Figure_1_a.csv	7	Stroke-history OR and mortality HRs are distinct estimands.
Supplementary Figure 1 b,c	Figure_Source_Data/Source_Data_Supplementary_Figure_1.xlsx	Panel b_c	Figure_Data/Supplementary_Figure_1_b_c.csv	16	Full-cohort interval-observation models; distinct from lower-category Cox analyses.
Supplementary Figure 2 a	Figure_Source_Data/Source_Data_Supplementary_Figure_2.xlsx	Panel a	Figure_Data/Supplementary_Figure_2_a.csv	6	Fixed-reference units per 10-cm waist difference/change; 999 household-resample pointwise limits.
Supplementary Figure 2 b	Figure_Source_Data/Source_Data_Supplementary_Figure_2.xlsx	Panel b	Figure_Data/Supplementary_Figure_2_b.csv	6	Fixed-reference units per 10-cm waist difference/change; 999 household-resample pointwise limits.
Supplementary Figure 2 c	Figure_Source_Data/Source_Data_Supplementary_Figure_2.xlsx	Panel c	Figure_Data/Supplementary_Figure_2_c.csv	16	Fixed-reference units per 10-cm waist difference/change; 999 household-resample pointwise limits.
Supplementary Figure 2 d	Figure_Source_Data/Source_Data_Supplementary_Figure_2.xlsx	Panel d	Figure_Data/Supplementary_Figure_2_d.csv	12	Fixed-reference units per 10-cm waist difference/change; 999 household-resample pointwise limits. CHARLS source-code subset: qc1_va003=1 and bl_fasting=1; wave-1 fasting meaning unverified.
Supplementary Figure 3	Figure_Source_Data/Source_Data_Supplementary_Figure_3.xlsx	Data	Figure_Data/Supplementary_Figure_3_all.csv	4	Paired MAE improvements in log-concentration; figure uses 1,000 × estimate and limits.
Figure 4 g reference	Figure_Source_Data/Source_Data_Figure_4.xlsx	Projection reference	Figure_Data/Figure_4_g_reference.csv	8	Fixed genetic projection coefficients. Displayed separately from variant-specific contributions; coefficient and contribution scales differ.
Supplementary Table S6: liver-fat components	SAPA_Supplementary_Tables.xlsx	S6	Source_Data/LiverFat_Disease_Components.tsv	32	Two specifications, four endpoints, total and three signed covariance components; joint delta errors and separate 12-test Holm families.
Supplementary Table S8F–J	SAPA_Supplementary_Tables.xlsx	S8	Source_Data/Insulin_Coefficient_Results.csv	198	Aggregate same-participant NHANES fasting-insulin analysis; computational precision retained.
Supplementary Table S8F–J	SAPA_Supplementary_Tables.xlsx	S8	Source_Data/Insulin_Eligibility_Counts.csv	2	Aggregate same-participant NHANES fasting-insulin analysis; computational precision retained.
Supplementary Table S8F–J	SAPA_Supplementary_Tables.xlsx	S8	Source_Data/Insulin_Fixed_Sensitivity_Results.csv	6	Aggregate same-participant NHANES fasting-insulin analysis; computational precision retained.
Supplementary Table S8F–J	SAPA_Supplementary_Tables.xlsx	S8	Source_Data/Insulin_Frozen_Reference.csv	8	Aggregate same-participant NHANES fasting-insulin analysis; computational precision retained.
Supplementary Table S8F–J	SAPA_Supplementary_Tables.xlsx	S8	Source_Data/Insulin_Model_Integrity.csv	12	Aggregate same-participant NHANES fasting-insulin analysis; computational precision retained.
Supplementary Table S8F–J	SAPA_Supplementary_Tables.xlsx	S8	Source_Data/Insulin_Primary_Interpretable_Units.csv	3	Aggregate same-participant NHANES fasting-insulin analysis; computational precision retained.
Supplementary Table S8F–J	SAPA_Supplementary_Tables.xlsx	S8	Source_Data/Insulin_Profile_Alignment.csv	9	Aggregate same-participant NHANES fasting-insulin analysis; computational precision retained.
Supplementary Table S8F–J	SAPA_Supplementary_Tables.xlsx	S8	Source_Data/Insulin_Selection_and_Missingness_Description.csv	12	Aggregate same-participant NHANES fasting-insulin analysis; computational precision retained.
Supplementary Table S8F–J	SAPA_Supplementary_Tables.xlsx	S8	Source_Data/Insulin_Supporting_Interpretable_Units.csv	6	Aggregate same-participant NHANES fasting-insulin analysis; computational precision retained.
Supplementary Table S3F–H	SAPA_Supplementary_Tables.xlsx	S3	Source_Data/HbA1c_Omission_Model_Metrics.tsv	539	Aggregate omission-prognosis comparisons; final full-refit intervals; computational precision retained.
Supplementary Table S3F–H	SAPA_Supplementary_Tables.xlsx	S3	Source_Data/HbA1c_Omission_Paired_Gains.tsv	245	Aggregate omission-prognosis comparisons; final full-refit intervals; computational precision retained.
Supplementary Table S3F–H	SAPA_Supplementary_Tables.xlsx	S3	Source_Data/HbA1c_Omission_Populations.tsv	7	Aggregate omission-prognosis comparisons; final full-refit intervals; computational precision retained.
Supplementary Note 3 input sensitivity	SAPA_Supplementary_Tables.xlsx	Methods 5	Source_Data/Genetic_Retention_InputSensitivity.tsv	8	Eight source rows displayed as four endpoint rows with two specifications; saved analysis, not a new fit.
