## Supplementary tables, figure source data and SAPA calculator for "A shared cardiovascular and cerebrovascular risk marker phenotype: physiological context and prognosis": SAPA_Calculator.xlsx

### Sheet: Calculator
SAPA calculator
Shared adverse physiological axis
Fill the yellow cells with measured values and select their units. Results update automatically.
1 Enter eight measurements					Your measured profile
Marker		Value	Entered unit		SAPA score
Systolic blood pressure			mmHg		NHANES percentile
Diastolic blood pressure			mmHg		Missing a test? Open Flexible inputs for supported options.
LDL cholesterol			mg/dL
HDL cholesterol			mg/dL		Optional medication correction
Triglycerides			mg/dL		Blood pressure medication		Unknown
Glycated haemoglobin (HbA1c)			NGSP %		Lipid-lowering medication		Unknown
Body mass index			kg/m^2		Glucose-lowering medication		Unknown
C-reactive protein			mg/L
					Corrected SAPA score
Start by entering the measured values above.					NHANES percentile
					Choose Yes or No for all three medication groups to calculate this research version.
Reference percentiles for the same SAPA score
Reference population		Ages and sample size		Measured percentile		Corrected percentile
United States (NHANES)		20+ (80 top-coded); n = 4,265 / 4,565
England (ELSA)		50-89 years; n = 4,260				Not available
China (CHARLS)		45-101 years; n = 8,335
At the 80th percentile, about 80% of the reference group had a lower SAPA score. Percentile is not disease probability.
Choose a reference with a relevant age range and study setting. NHANES sample sizes are measured / medication-corrected.
Missing a measurement?
Leave missing tests blank and open Flexible inputs. It supports one missing test, or missing HbA1c plus at most one other test when confirmed fasting glucose is available.
Clinical interpretation
Higher SAPA was associated with myocardial infarction and stroke. Review individual tests and assess overall risk alongside age, sex, smoking and clinical history. See Guide for interpretation.

### Sheet: Guide
Using SAPA
What does the score describe?
SAPA summarises the shared pattern of higher blood pressure, LDL cholesterol, triglycerides, HbA1c, BMI and CRP, with lower HDL cholesterol. A high score need not mean every test is abnormal. A negative score indicates a value below the reference centre.
Choosing a reference
NHANES, ELSA and CHARLS provide study-based reference groups for the US, England and China. Consider their age ranges as well as region. Percentiles describe position within these groups; they are not clinical normal ranges.
Personal disease risk
The study evaluated SAPA alongside age, sex and smoking. A personal risk percentage also requires a defined disease, time horizon and model validated for the intended population. This workbook reports SAPA and reference percentiles. Use an appropriate established risk equation for absolute risk.
Measured and medication-corrected scores
Measured SAPA uses the entered tests. The optional research correction adds 10/5 mmHg to blood pressure, multiplies LDL by 1.3 and adds 0.5 percentage points to HbA1c when the corresponding medication is used. These are approximate study corrections. Unknown medication status leaves the corrected result blank.
Missing measurements and fasting glucose
A missing test is omitted, with a matching seven-marker reference. If HbA1c is missing, confirmed fasting plasma glucose can provide a research estimate, with at most one further test omitted. Agreement varied across cohorts; estimated HbA1c does not replace a diagnostic assay. Validation: Supplementary Table S3A–E.
An example from the study
Among 3,535 CHARLS participants originally classified as China-PAR <5% risk and still free of reported vascular disease and diabetes at the post-blood-draw visit, the estimated seven-year stroke probabilities were:
Fixed NHANES SAPA group	Participants / stroke reports	~7-year stroke net probability	95% interval
Low SAPA	1,267 / 31	0.0256	1.74–3.43%
Middle SAPA	2,030 / 114	0.0587	4.77–6.99%
High SAPA	238 / 21	0.0935	5.91–13.04%
Groups use fixed NHANES cutoffs for complete measured scores. Follow-up without an event ended at the last explicit negative report. Values are Kaplan–Meier net probabilities, not competing-risk cumulative incidence. In the stricter 2,195-person set, probabilities were 2.01%, 5.19% and 4.87% (four reports in the high group). Group probabilities do not convert percentiles to personal risk. Source: Supplementary Table S5A–C.
Recording results
Record the score, reference group, medication-correction choice and any omitted or glucose-estimated measurement. Use the same input approach when comparing visits. Scoring constants and conversions are provided on the technical sheets.
Entering repeated blood-pressure readings
With repeated readings, omit the first and average the rest. For diastolic pressure, omit zeros if positive retained readings exist. If the retained readings are all zero but an earlier reading is positive, use that positive reading. Check all-zero readings before use.

### Sheet: Calculations
Auditable scoring steps
Q = sum[loading × (transformed value − reference mean) / reference SD]. Measured and medication-corrected inputs use the same constants.
Marker	Observed in reference units	Adjusted in reference units	Observed transformed	Adjusted transformed	Mean	SD	Loading	Observed Z	Adjusted Z	Observed contribution	Adjusted contribution	Input check
SBP					125.889	19.3284	0.392562					Missing
DBP					72.3086	11.8286	0.2875					Missing
LDL					117.72	36.3156	0.352646					Missing
HDL					55.1046	17.3361	-0.413997					Missing
lnTG					4.53765	0.592184	0.629933					Missing
HbA1c					5.74265	1.08364	0.442657					Missing
BMI					29.5624	7.13127	0.448779					Missing
lnCRP					0.596453	1.23542	0.423349					Missing
Values are converted to reference units before scoring. Unknown medication status leaves the corrected score blank.
Missing-input and fasting-glucose calculations
Blank measurements	8
Valid measured contributions	0
Single omitted marker index	0
Measured seven-marker score available	FALSE
Fasting glucose in mg/dL
Glucose estimate available	FALSE
Estimated HbA1c (%)
Estimated SAPA available	FALSE
Other omitted marker index	0
SAPA after adding estimated HbA1c
Number of effective contributions
The glucose-based score combines the estimated HbA1c contribution with six or seven valid measured contributions. Any additional missing test remains omitted.

### Sheet: Constants
Scoring constants
Column D contains the six-decimal scoring weights. Column J retains the full-precision source estimates for comparison.
Indicator	Reference mean	Reference SD	Frozen loading	Reference unit	Transform	Medication rule	Observed variable	Adjusted variable	Full-precision source loading
SBP	125.889	19.3284	0.392562	mmHg	identity	+10 mmHg if antihypertensive medication = Yes	SBP_mean	SBP_c	0.392562
DBP	72.3086	11.8286	0.2875	mmHg	identity	+5 mmHg if antihypertensive medication = Yes	DBP_mean	DBP_c	0.2875
LDL	117.72	36.3156	0.352646	mg/dL	identity	x1.3 if lipid-lowering medication = Yes	LBDLDL	LDL_c	0.352646
HDL	55.1046	17.3361	-0.413997	mg/dL	identity	unchanged	LBDHDD	HDL_c	-0.413997
lnTG	4.53765	0.592184	0.629933	mg/dL	natural log	unchanged	LBXTR	TG_log	0.629933
HbA1c	5.74265	1.08364	0.442657	NGSP %	identity	+0.5 percentage points if glucose-lowering medication = Yes	LBXGH	HbA1c_c	0.442657
BMI	29.5624	7.13127	0.448779	kg/m^2	identity	unchanged	BMXBMI	BMI_c	0.448779
lnCRP	0.596453	1.23542	0.423349	mg/L	natural log	unchanged	LBXHSCRP	CRP_log	0.423349
Source: NHANES reference model; Supplementary Methods section 1. Stored means, standard deviations and scoring weights retain their specified precision.
Fasting-glucose estimation constants
Intercept (HbA1c %)			2.84393
Slope per mg/dL			0.0260297
Minimum development glucose (mg/dL)			21
Maximum development glucose (mg/dL)			479
mg/dL per mmol/L			18.0182
Source: NHANES 2015–2016 weighted model (n=2,168); Supplementary Table S3B–E and Supplementary Methods section 1.

### Sheet: Reference
Reference percentiles
Reference groups change the percentile comparison; the SAPA scoring formula stays the same.
Percentile	NHANES measured	NHANES corrected	ELSA measured	CHARLS measured	CHARLS corrected		Reference populations	Cutoffs are weighted percentiles of the study samples.
1	-4.29417	-4.25187	-3.20291	-3.5684	-3.5684
2	-3.83042	-3.84719	-2.95531	-3.14035	-3.13047		NHANES / Observed	US, 2015–2018; ages 20+ (80 top-coded); n=4,265. Complete measured panels; fasting-subsample weights.
3	-3.49369	-3.48205	-2.63557	-2.93772	-2.90577
4	-3.32111	-3.31041	-2.43832	-2.78882	-2.77344
5	-3.18328	-3.1226	-2.31154	-2.63776	-2.63648		NHANES / Adjusted	US, 2015–2018; ages 20+ (80 top-coded); n=4,565. Completed medication-corrected panels; fasting-subsample weights.
6	-3.01796	-2.97699	-2.15351	-2.56273	-2.54778
7	-2.8913	-2.82916	-2.02162	-2.45054	-2.44363
8	-2.8049	-2.76033	-1.90417	-2.36399	-2.34591		ELSA / Observed	England, Wave 6 (2012–2013); ages 50–89; n=4,260. Blood-sample weights.
9	-2.71124	-2.67309	-1.81574	-2.29157	-2.26916
10	-2.63304	-2.54536	-1.70387	-2.20836	-2.17163
11	-2.51274	-2.42483	-1.63524	-2.13836	-2.11627		CHARLS / Observed	China, baseline (2011–2012); ages 45–101; n=8,335. Blood-sample weights.
12	-2.41999	-2.32225	-1.55994	-2.0768	-2.05852
13	-2.32225	-2.24064	-1.49643	-2.00235	-1.98308
14	-2.25663	-2.16116	-1.43011	-1.93874	-1.91953		CHARLS / Adjusted	China, baseline (2011–2012); ages 45–101; n=8,335. Blood-sample weights.
15	-2.17711	-2.059	-1.37118	-1.86855	-1.85162
16	-2.09251	-2.00054	-1.31917	-1.81678	-1.7905
17	-2.00741	-1.93002	-1.26334	-1.76287	-1.74255
18	-1.94525	-1.86479	-1.20377	-1.71182	-1.68471		Rank display	Ranks use the nearest stored lower cutoff, in one-percent steps. Scores below P1 display <1; scores at or above P99 display >=99.
19	-1.88862	-1.80613	-1.1724	-1.65581	-1.62456
20	-1.82754	-1.71277	-1.11284	-1.60914	-1.57598
21	-1.77775	-1.62424	-1.05225	-1.56739	-1.54089
22	-1.70629	-1.5446	-1.00255	-1.52742	-1.4892		ELSA correction	A compatible reference for the full medication correction is unavailable in ELSA.
23	-1.61398	-1.47701	-0.949381	-1.47353	-1.44166
24	-1.54738	-1.42272	-0.889678	-1.42988	-1.40361
25	-1.48617	-1.34815	-0.85525	-1.38082	-1.34489
26	-1.42701	-1.27895	-0.814009	-1.33253	-1.30753
27	-1.35479	-1.22533	-0.764697	-1.29869	-1.26545
28	-1.28613	-1.16325	-0.71855	-1.25262	-1.21761
29	-1.22533	-1.13138	-0.667793	-1.20309	-1.17063
30	-1.16843	-1.07596	-0.623152	-1.16039	-1.13078
31	-1.13471	-1.03109	-0.581415	-1.12242	-1.08828
32	-1.08079	-0.951014	-0.544028	-1.08208	-1.03834
33	-1.03109	-0.882254	-0.499983	-1.03324	-0.997675
34	-0.961692	-0.815221	-0.452809	-0.996289	-0.954063
35	-0.895742	-0.749242	-0.411856	-0.954098	-0.912877
36	-0.840482	-0.685761	-0.360533	-0.910912	-0.861721
37	-0.786416	-0.63233	-0.320364	-0.863892	-0.85189
38	-0.735918	-0.569223	-0.274572	-0.855731	-0.810501
39	-0.68309	-0.505547	-0.233845	-0.816035	-0.763562
40	-0.639274	-0.457444	-0.18903	-0.768635	-0.720943
41	-0.586801	-0.415206	-0.148263	-0.732669	-0.689693
42	-0.535688	-0.364109	-0.0953544	-0.700229	-0.651991
43	-0.474066	-0.320273	-0.0516233	-0.670661	-0.612648
44	-0.430875	-0.263556	-0.015932	-0.62476	-0.568838
45	-0.38327	-0.205005	0.0172963	-0.599405	-0.528424
46	-0.337476	-0.152618	0.0539599	-0.553503	-0.475954
47	-0.291335	-0.0961016	0.100869	-0.513129	-0.437324
48	-0.248372	-0.0469894	0.14551	-0.475954	-0.394186
49	-0.203686	-0.0191938	0.191436	-0.426905	-0.359723
50	-0.162939	0.0346375	0.225898	-0.386269	-0.321042
51	-0.118738	0.0768893	0.268084	-0.345962	-0.273752
52	-0.0639516	0.121736	0.309173	-0.297294	-0.229144
53	-0.0280951	0.169035	0.344679	-0.254123	-0.186391
54	0.0210997	0.235407	0.37888	-0.216573	-0.135592
55	0.0614587	0.266349	0.416763	-0.163225	-0.105128
56	0.0975564	0.316488	0.446275	-0.133118	-0.0674117
57	0.14971	0.370563	0.48282	-0.0884553	-0.0368178
58	0.20197	0.411605	0.519138	-0.0556553	0.0141706
59	0.261188	0.454668	0.548103	-0.00720867	0.0627259
60	0.312287	0.508665	0.58148	0.0294682	0.107761
61	0.345143	0.547948	0.617991	0.0657876	0.156835
62	0.409617	0.595273	0.660394	0.111094	0.217819
63	0.449639	0.648392	0.70391	0.149342	0.267132
64	0.482091	0.721415	0.724815	0.185954	0.300646
65	0.521617	0.771036	0.760552	0.247095	0.351416
66	0.559658	0.802877	0.791413	0.283519	0.398864
67	0.624381	0.852717	0.830058	0.332088	0.427812
68	0.670259	0.913966	0.874289	0.381056	0.455172
69	0.715374	0.957016	0.921159	0.429721	0.498409
70	0.765057	1.02701	0.962855	0.458822	0.549154
71	0.798069	1.07982	1.0094	0.504667	0.609555
72	0.83905	1.11642	1.05564	0.552191	0.656059
73	0.887364	1.17613	1.08558	0.615248	0.711322
74	0.946508	1.2479	1.12549	0.661318	0.75432
75	1.02502	1.31309	1.19106	0.710497	0.828419
76	1.07654	1.35502	1.23079	0.760113	0.88562
77	1.14464	1.41683	1.27989	0.828581	0.952533
78	1.2055	1.47575	1.32438	0.897347	1.0047
79	1.25394	1.54064	1.38598	0.952884	1.06799
80	1.31706	1.63367	1.43845	1.00477	1.12729
81	1.37138	1.70963	1.51032	1.07544	1.19415
82	1.44847	1.76151	1.56831	1.12776	1.25863
83	1.51106	1.82125	1.63037	1.20094	1.3469
84	1.56665	1.88895	1.67233	1.25896	1.41165
85	1.66115	1.98647	1.72607	1.33782	1.46724
86	1.73618	2.06081	1.79555	1.40811	1.54091
87	1.78274	2.11961	1.85809	1.46572	1.64038
88	1.8654	2.18956	1.89934	1.53025	1.74015
89	1.98647	2.2894	1.95419	1.63653	1.80612
90	2.08814	2.42681	2.02187	1.71706	1.89921
91	2.16779	2.5568	2.09974	1.77121	2.01831
92	2.24597	2.65084	2.22597	1.87148	2.10437
93	2.37509	2.83805	2.3111	2.03748	2.24775
94	2.57839	3.01262	2.39858	2.18634	2.40156
95	2.71209	3.14125	2.48168	2.33525	2.55668
96	2.9472	3.38014	2.62896	2.51173	2.74227
97	3.21419	3.66002	2.82696	2.7494	2.96757
98	3.60316	4.06957	3.04724	3.03501	3.37243
99	4.13924	4.62829	3.36539	3.85415	4.3377

### Sheet: Units
Unit conversions before scoring
Marker	Entered unit	Reference unit	Multiplier	Offset	Operation
LDL cholesterol	mmol/L	mg/dL	38.67	0	value × multiplier + offset
HDL cholesterol	mmol/L	mg/dL	38.67	0	value × multiplier + offset
Triglycerides	mmol/L	mg/dL	88.57	0	value × multiplier + offset
HbA1c	IFCC mmol/mol	NGSP %	0.09148	2.152	value × multiplier + offset
CRP	mg/dL	mg/L	10	0	value × multiplier + offset
SBP and DBP: mmHg. BMI: kg/m^2. Values already in reference units are unchanged. TG and CRP are natural-log transformed after conversion.
HbA1c unit-conversion equation: https://ngsp.org/ifcc.asp

### Sheet: Flexible inputs
SAPA when a measurement is unavailable
Enter available tests on Calculator and leave missing tests blank. For missing HbA1c, the fasting-glucose option below also allows one further test to be missing.
Check available values and supported missing-test options
Unavailable measurement
Reduced seven-marker score
Seven-marker reference percentiles
Reference group					Reduced-score percentile
US / NHANES · 20+ · n=4,265
England / ELSA · 50–89 · n=4,260
China / CHARLS · 45–101 · n=8,335
Each percentile uses the same seven available measurements. Record which test was omitted.
HbA1c unavailable: fasting-glucose option · research use
Enter fasting plasma glucose here. All other measured tests stay on Calculator.
Additional input		Glucose value		Unit		Fasting confirmed?
Plasma glucose				mg/dL		Unknown
Confirm fasting status; random or unknown-status glucose is unsupported
Estimated HbA1c · % (NGSP)
SAPA estimate (when supported)
NHANES percentile · matched to available tests
Additional test still omitted
Glucose-based scores are research estimates; agreement varied across cohorts. Use a measured HbA1c assay for clinical diagnosis. Validation: Supplementary Table S3B–E.

### Sheet: Reduced reference
Seven-marker reference cutoffs
Each column omits the named test. Cutoffs use the same study samples as the complete-score references, with unchanged weights for the remaining tests.
Percentile	NHANES omit SBP	NHANES omit DBP	NHANES omit LDL	NHANES omit HDL	NHANES omit lnTG	NHANES omit HbA1c	NHANES omit BMI	NHANES omit lnCRP	ELSA omit SBP	ELSA omit DBP	ELSA omit LDL	ELSA omit HDL	ELSA omit lnTG	ELSA omit HbA1c	ELSA omit BMI	ELSA omit lnCRP	CHARLS omit SBP	CHARLS omit DBP	CHARLS omit LDL	CHARLS omit HDL	CHARLS omit lnTG	CHARLS omit HbA1c	CHARLS omit BMI	CHARLS omit lnCRP
1	-4.00608	-4.10865	-3.89969	-3.8538	-3.40134	-4.00769	-3.82951	-3.64881	-3.04773	-3.1359	-3.08967	-2.31306	-2.78994	-3.16339	-2.80085	-2.7173	-3.18258	-3.30431	-3.25399	-3.08462	-3.01004	-3.22269	-2.88519	-3.0809
2	-3.49941	-3.58404	-3.54618	-3.24809	-3.03466	-3.60075	-3.42604	-3.31204	-2.80392	-2.88965	-2.81314	-2.01489	-2.52771	-2.83469	-2.45761	-2.48762	-2.89329	-2.97968	-3.00722	-2.86961	-2.73905	-2.83914	-2.58235	-2.74866
3	-3.2723	-3.36681	-3.31038	-3.06634	-2.73735	-3.31987	-3.11689	-3.12549	-2.55033	-2.58518	-2.58937	-1.85919	-2.35464	-2.58677	-2.29617	-2.23039	-2.71513	-2.76927	-2.79325	-2.69663	-2.57857	-2.64631	-2.39079	-2.56326
4	-2.96258	-3.12871	-3.0517	-2.87506	-2.55971	-3.08298	-2.94588	-2.94767	-2.39605	-2.37692	-2.36404	-1.69759	-2.13846	-2.40965	-2.09191	-2.07263	-2.54131	-2.61287	-2.61145	-2.57839	-2.43014	-2.47303	-2.24443	-2.43276
5	-2.80432	-3.01046	-2.90406	-2.78011	-2.44715	-2.99659	-2.74849	-2.77031	-2.19377	-2.207	-2.23975	-1.57903	-2.01538	-2.24735	-1.93497	-1.96417	-2.41444	-2.51279	-2.49926	-2.47026	-2.33288	-2.36356	-2.14724	-2.33899
6	-2.7323	-2.88799	-2.75278	-2.62752	-2.37771	-2.8111	-2.63655	-2.65877	-2.08013	-2.06774	-2.13494	-1.49761	-1.91687	-2.11827	-1.80693	-1.82553	-2.33481	-2.38896	-2.40617	-2.37694	-2.22095	-2.26014	-2.04089	-2.22893
7	-2.63123	-2.74504	-2.64315	-2.54471	-2.25995	-2.7069	-2.5025	-2.56469	-1.95979	-1.94954	-1.99355	-1.44	-1.81983	-1.98751	-1.68924	-1.75058	-2.24511	-2.30269	-2.30665	-2.26467	-2.13773	-2.17892	-1.93362	-2.13091
8	-2.53439	-2.66355	-2.57706	-2.47281	-2.18857	-2.58653	-2.40125	-2.43349	-1.85529	-1.86042	-1.90337	-1.36706	-1.70056	-1.87068	-1.59746	-1.65414	-2.1734	-2.23466	-2.21727	-2.19286	-2.07672	-2.07329	-1.84415	-2.04022
9	-2.44138	-2.53334	-2.46147	-2.37136	-2.08204	-2.51196	-2.3041	-2.37279	-1.7853	-1.75966	-1.79742	-1.25552	-1.60308	-1.75068	-1.51988	-1.57053	-2.08678	-2.15687	-2.15131	-2.13355	-2.01639	-1.99006	-1.77835	-1.97349
10	-2.36262	-2.42849	-2.38469	-2.28329	-2.01024	-2.44333	-2.24669	-2.24993	-1.71812	-1.65651	-1.72639	-1.18464	-1.54454	-1.66211	-1.42774	-1.46859	-2.02055	-2.09313	-2.08348	-2.07574	-1.95747	-1.91855	-1.7047	-1.88407
11	-2.25091	-2.34366	-2.27426	-2.21787	-1.94512	-2.37152	-2.17584	-2.1905	-1.6329	-1.59637	-1.66394	-1.13412	-1.47496	-1.60415	-1.36721	-1.39684	-1.94819	-2.02467	-2.02974	-2.00964	-1.90345	-1.8473	-1.62586	-1.81647
12	-2.17504	-2.23771	-2.20349	-2.13619	-1.87452	-2.29476	-2.11304	-2.14255	-1.5458	-1.52031	-1.60481	-1.08289	-1.42774	-1.53286	-1.31024	-1.31106	-1.898	-1.96566	-1.96361	-1.95525	-1.86093	-1.78221	-1.56194	-1.75664
13	-2.09969	-2.18173	-2.15988	-2.04724	-1.81404	-2.15986	-2.05587	-2.06716	-1.47125	-1.46085	-1.53887	-1.00937	-1.38298	-1.46078	-1.2408	-1.25066	-1.84306	-1.91211	-1.90485	-1.90137	-1.81891	-1.72468	-1.50821	-1.69678
14	-2.0279	-2.13122	-2.08712	-1.98717	-1.74298	-2.09298	-1.94159	-2.00621	-1.41832	-1.40852	-1.45779	-0.95675	-1.33553	-1.40873	-1.17468	-1.19045	-1.79903	-1.85149	-1.84232	-1.84184	-1.77487	-1.65959	-1.43915	-1.63966
15	-1.97839	-2.07439	-2.02638	-1.92009	-1.67556	-2.01593	-1.87404	-1.93486	-1.34372	-1.33397	-1.41177	-0.904033	-1.29071	-1.35737	-1.10935	-1.13688	-1.75004	-1.79381	-1.80747	-1.78645	-1.72671	-1.60055	-1.3882	-1.58263
16	-1.89939	-1.99339	-1.93886	-1.88091	-1.62869	-1.94986	-1.78717	-1.86634	-1.29313	-1.27184	-1.36207	-0.866508	-1.23562	-1.30413	-1.04352	-1.06615	-1.69947	-1.75185	-1.74357	-1.73648	-1.69025	-1.53856	-1.33671	-1.53318
17	-1.82268	-1.92071	-1.89048	-1.81073	-1.55065	-1.86565	-1.72637	-1.77908	-1.24242	-1.21877	-1.28933	-0.829131	-1.19551	-1.24883	-0.99594	-1.02785	-1.65321	-1.70091	-1.68655	-1.68967	-1.64866	-1.4828	-1.27871	-1.47092
18	-1.73861	-1.86389	-1.84754	-1.74767	-1.49723	-1.78776	-1.64871	-1.73046	-1.20701	-1.16606	-1.23098	-0.772809	-1.14981	-1.19276	-0.937598	-0.986573	-1.60487	-1.65312	-1.62907	-1.63735	-1.60679	-1.43214	-1.22816	-1.42175
19	-1.67758	-1.81379	-1.76735	-1.69716	-1.45934	-1.73265	-1.60528	-1.67402	-1.1533	-1.12906	-1.18484	-0.718353	-1.10475	-1.12821	-0.905724	-0.931317	-1.56812	-1.60738	-1.59033	-1.59923	-1.56993	-1.38376	-1.17867	-1.3793
20	-1.60731	-1.70824	-1.68893	-1.63277	-1.41506	-1.6848	-1.54961	-1.61597	-1.11324	-1.06908	-1.13616	-0.66748	-1.05015	-1.07817	-0.875857	-0.898298	-1.52469	-1.55277	-1.55044	-1.55683	-1.52337	-1.33947	-1.12574	-1.33118
21	-1.54074	-1.61413	-1.59106	-1.56091	-1.37675	-1.62234	-1.50565	-1.54501	-1.06506	-1.01728	-1.07248	-0.63434	-1.01564	-1.03066	-0.831722	-0.851133	-1.46808	-1.5188	-1.50063	-1.51831	-1.48748	-1.28249	-1.07821	-1.2836
22	-1.50372	-1.56446	-1.5287	-1.5061	-1.32476	-1.54361	-1.45725	-1.50113	-1.01139	-0.969851	-1.04313	-0.5968	-0.968378	-0.978895	-0.786306	-0.805839	-1.43977	-1.47309	-1.45462	-1.48283	-1.44066	-1.24294	-1.03861	-1.23703
23	-1.44372	-1.49893	-1.44616	-1.47106	-1.2704	-1.47887	-1.40648	-1.45495	-0.974773	-0.924671	-1.00745	-0.555688	-0.934502	-0.935722	-0.728224	-0.757664	-1.39955	-1.42561	-1.40953	-1.4419	-1.40027	-1.20308	-1.00177	-1.19285
24	-1.38186	-1.43068	-1.38985	-1.42007	-1.22966	-1.39533	-1.33954	-1.40104	-0.923367	-0.886772	-0.955751	-0.517899	-0.889628	-0.894745	-0.687061	-0.702678	-1.36197	-1.39004	-1.36984	-1.40169	-1.3595	-1.1578	-0.949157	-1.14228
25	-1.31638	-1.36628	-1.33723	-1.34451	-1.18893	-1.34607	-1.27503	-1.34035	-0.886367	-0.847867	-0.902228	-0.483341	-0.858889	-0.842134	-0.63381	-0.658028	-1.32026	-1.36175	-1.31642	-1.36964	-1.32197	-1.10988	-0.911603	-1.09978
26	-1.27673	-1.32975	-1.28862	-1.31141	-1.158	-1.27134	-1.23792	-1.2805	-0.825649	-0.800779	-0.848058	-0.449476	-0.819095	-0.795881	-0.592142	-0.622987	-1.27769	-1.34359	-1.27242	-1.32913	-1.2928	-1.06696	-0.868588	-1.06378
27	-1.22635	-1.25798	-1.21793	-1.25797	-1.11392	-1.21305	-1.19412	-1.21337	-0.793488	-0.761974	-0.80349	-0.419298	-0.778577	-0.760737	-0.557683	-0.564403	-1.23651	-1.29685	-1.23266	-1.29115	-1.25327	-1.02814	-0.839149	-1.02821
28	-1.15605	-1.18947	-1.17636	-1.20098	-1.0633	-1.16602	-1.12968	-1.15623	-0.732594	-0.719049	-0.760902	-0.383482	-0.751172	-0.705063	-0.505433	-0.521152	-1.20271	-1.25945	-1.19658	-1.25485	-1.2216	-0.984919	-0.794909	-0.980082
29	-1.10579	-1.12231	-1.13023	-1.1414	-1.02715	-1.10844	-1.08364	-1.11071	-0.687684	-0.678919	-0.724614	-0.3533	-0.716938	-0.663719	-0.465434	-0.484045	-1.1654	-1.22269	-1.1551	-1.22133	-1.19543	-0.943514	-0.742082	-0.942768
30	-1.05811	-1.07329	-1.07593	-1.07488	-0.971288	-1.06367	-1.04576	-1.05634	-0.644762	-0.633392	-0.681816	-0.307532	-0.688276	-0.619231	-0.428899	-0.448836	-1.13294	-1.18701	-1.11204	-1.1828	-1.16247	-0.896102	-0.709626	-0.902862
31	-0.99723	-1.01077	-1.03364	-1.0321	-0.926919	-0.984517	-0.97747	-1.02486	-0.606124	-0.592777	-0.644282	-0.263504	-0.639478	-0.57816	-0.391606	-0.411824	-1.08693	-1.14933	-1.07967	-1.14673	-1.1312	-0.864947	-0.68785	-0.86386
32	-0.955124	-0.958093	-1.00354	-0.988847	-0.877517	-0.944791	-0.938409	-0.981782	-0.56798	-0.55409	-0.608112	-0.233733	-0.604132	-0.533224	-0.354052	-0.377932	-1.08012	-1.11505	-1.05707	-1.11616	-1.10405	-0.820522	-0.652774	-0.833379
33	-0.913451	-0.893284	-0.931137	-0.935193	-0.840272	-0.910915	-0.898287	-0.945813	-0.5305	-0.512222	-0.568745	-0.202221	-0.566504	-0.484971	-0.325483	-0.34311	-1.04502	-1.07169	-1.02642	-1.08014	-1.07408	-0.780599	-0.614225	-0.799282
34	-0.86385	-0.856	-0.87761	-0.88718	-0.798032	-0.849908	-0.853786	-0.884772	-0.486788	-0.478136	-0.518591	-0.157223	-0.522892	-0.448301	-0.292759	-0.309205	-1.00808	-1.03427	-0.981866	-1.04874	-1.04568	-0.7434	-0.58102	-0.75693
35	-0.794286	-0.824181	-0.824574	-0.842474	-0.774629	-0.775094	-0.812827	-0.833267	-0.449641	-0.432218	-0.48182	-0.118233	-0.492645	-0.406074	-0.249423	-0.270209	-0.971517	-0.997853	-0.945637	-1.01499	-1.01623	-0.702465	-0.545939	-0.720349
36	-0.763223	-0.779976	-0.768098	-0.786418	-0.733404	-0.730173	-0.769911	-0.790395	-0.413557	-0.382572	-0.439974	-0.0785438	-0.46578	-0.364225	-0.212372	-0.236717	-0.93533	-0.962272	-0.915978	-0.981287	-0.987913	-0.662601	-0.512347	-0.678112
37	-0.685769	-0.731794	-0.719275	-0.752182	-0.673955	-0.70045	-0.72635	-0.751965	-0.370026	-0.338846	-0.399388	-0.0465454	-0.43579	-0.329577	-0.165058	-0.19782	-0.894273	-0.917338	-0.870814	-0.948028	-0.959966	-0.623164	-0.484581	-0.639621
38	-0.645299	-0.679591	-0.673584	-0.697793	-0.626168	-0.656437	-0.684691	-0.710438	-0.33731	-0.297976	-0.356317	-0.00445811	-0.401145	-0.295491	-0.121726	-0.162183	-0.863344	-0.884036	-0.848089	-0.930433	-0.930291	-0.587747	-0.463052	-0.601881
39	-0.591022	-0.622073	-0.623821	-0.630447	-0.581565	-0.602609	-0.633526	-0.676262	-0.295044	-0.255802	-0.327881	0.0351893	-0.374416	-0.240347	-0.0846321	-0.122878	-0.83188	-0.8438	-0.820935	-0.890203	-0.899452	-0.544303	-0.420329	-0.56741
40	-0.548693	-0.581641	-0.575377	-0.586311	-0.526564	-0.538342	-0.591634	-0.633879	-0.268985	-0.218113	-0.29117	0.0652941	-0.353495	-0.202571	-0.0499607	-0.076618	-0.79826	-0.811304	-0.771699	-0.86164	-0.870707	-0.510871	-0.381755	-0.530605
41	-0.505465	-0.536024	-0.543791	-0.541348	-0.494831	-0.500667	-0.553149	-0.598064	-0.226327	-0.182767	-0.258134	0.099138	-0.317628	-0.160403	-0.00716854	-0.0324171	-0.752498	-0.776082	-0.737586	-0.821763	-0.843687	-0.474921	-0.335666	-0.497038
42	-0.454852	-0.47296	-0.502526	-0.505915	-0.465518	-0.452436	-0.522388	-0.55556	-0.189652	-0.144788	-0.21086	0.134145	-0.291273	-0.131389	0.026833	0.00642484	-0.722492	-0.727315	-0.694019	-0.786661	-0.813	-0.456101	-0.299195	-0.457091
43	-0.401708	-0.425067	-0.447668	-0.471782	-0.435066	-0.403465	-0.489097	-0.485302	-0.137193	-0.110693	-0.165565	0.167391	-0.256581	-0.0901489	0.0507243	0.0326194	-0.685004	-0.70013	-0.652733	-0.748015	-0.78085	-0.417888	-0.26782	-0.418203
44	-0.365624	-0.382954	-0.386805	-0.41568	-0.394532	-0.361667	-0.440225	-0.437492	-0.101017	-0.0659234	-0.129281	0.198982	-0.223912	-0.0474436	0.0817089	0.0650061	-0.650508	-0.674158	-0.616275	-0.724812	-0.746538	-0.38291	-0.238541	-0.383271
45	-0.325076	-0.336888	-0.342283	-0.377157	-0.356316	-0.31076	-0.395646	-0.391069	-0.0616671	-0.0228414	-0.0983319	0.234294	-0.191619	-0.013348	0.12676	0.101239	-0.613239	-0.63802	-0.581381	-0.685985	-0.718073	-0.341925	-0.19874	-0.368525
46	-0.277395	-0.292995	-0.299617	-0.3434	-0.322128	-0.260231	-0.351904	-0.349267	-0.0308342	0.0123312	-0.0727223	0.264646	-0.163795	0.0347471	0.153623	0.137319	-0.58085	-0.606001	-0.544216	-0.643936	-0.688281	-0.316627	-0.156233	-0.33509
47	-0.236682	-0.224477	-0.254878	-0.297782	-0.295727	-0.212682	-0.310907	-0.302589	0.00134629	0.0402455	-0.0383173	0.302523	-0.134268	0.0789841	0.19679	0.167137	-0.546122	-0.5798	-0.496857	-0.605308	-0.658612	-0.278565	-0.110781	-0.295876
48	-0.188658	-0.173833	-0.201651	-0.266495	-0.265698	-0.178831	-0.238226	-0.265051	0.0254125	0.0727765	-0.00500389	0.333344	-0.102161	0.118669	0.226349	0.20281	-0.515715	-0.535297	-0.46253	-0.568663	-0.63277	-0.233118	-0.0766055	-0.255487
49	-0.134376	-0.145365	-0.161337	-0.220259	-0.231454	-0.135133	-0.205749	-0.224601	0.0687618	0.115467	0.0285677	0.363671	-0.0705089	0.15074	0.262647	0.239135	-0.475134	-0.500774	-0.417599	-0.526667	-0.601421	-0.190872	-0.0524049	-0.220211
50	-0.0917982	-0.115437	-0.124848	-0.190913	-0.191984	-0.0831254	-0.174157	-0.178672	0.0951363	0.145222	0.0642183	0.39368	-0.0439147	0.184673	0.30481	0.274318	-0.453218	-0.460229	-0.374113	-0.502919	-0.567341	-0.150443	-0.0131191	-0.177892
51	-0.0574113	-0.0644459	-0.0806901	-0.137645	-0.162084	-0.0349281	-0.121418	-0.146694	0.133045	0.180317	0.10869	0.417694	-0.015817	0.225969	0.331098	0.318687	-0.416185	-0.420607	-0.335148	-0.471396	-0.531644	-0.110899	0.025409	-0.132568
52	-0.0062428	-0.0139967	-0.0520216	-0.0903788	-0.126877	-0.00141721	-0.0962718	-0.112676	0.170117	0.210776	0.151545	0.45381	0.0131438	0.265787	0.371364	0.36172	-0.37873	-0.378112	-0.298084	-0.429292	-0.500477	-0.0748465	0.0625777	-0.09558
53	0.0382722	0.0116178	-0.0100515	-0.0615149	-0.0964864	0.0419085	-0.0455067	-0.0576163	0.216057	0.240688	0.178505	0.493944	0.0458218	0.302857	0.408596	0.393054	-0.336682	-0.355241	-0.265506	-0.389753	-0.465573	-0.0402599	0.0991745	-0.0590271
54	0.0942908	0.0589114	0.0302738	-0.0341634	-0.0515672	0.0941652	-0.0121639	-0.0164395	0.250947	0.281319	0.210918	0.527172	0.070924	0.338736	0.433159	0.424929	-0.29767	-0.321696	-0.231208	-0.35911	-0.431437	9.43659e-05	0.141967	-0.0208468
55	0.134802	0.10939	0.0685075	0.0123536	-0.00502682	0.140468	0.0104298	0.0335779	0.290308	0.317493	0.244098	0.553734	0.0913458	0.370719	0.465552	0.467294	-0.267382	-0.286719	-0.188807	-0.322526	-0.392233	0.0432822	0.177554	-0.0012752
56	0.176556	0.147174	0.0980898	0.0595108	0.0263049	0.179945	0.0582425	0.0829691	0.31589	0.348453	0.292468	0.582867	0.124022	0.407994	0.500524	0.495467	-0.235302	-0.242365	-0.144053	-0.295018	-0.363835	0.0811202	0.209315	0.0394608
57	0.210833	0.165013	0.146648	0.100457	0.0708815	0.225748	0.102957	0.111529	0.342463	0.383312	0.325834	0.612054	0.155618	0.436934	0.539713	0.523057	-0.195885	-0.205864	-0.105839	-0.260173	-0.33527	0.129003	0.237577	0.0823457
58	0.235735	0.219341	0.190158	0.150417	0.117586	0.257708	0.141391	0.139297	0.371229	0.417559	0.360722	0.641227	0.180978	0.473626	0.565524	0.560639	-0.158184	-0.157509	-0.0684398	-0.214816	-0.300995	0.161242	0.279051	0.126413
59	0.275913	0.254431	0.241773	0.177055	0.153362	0.303056	0.189302	0.177525	0.406179	0.444807	0.396346	0.670468	0.208719	0.510346	0.604392	0.596787	-0.122236	-0.115025	-0.0298718	-0.175	-0.272361	0.183409	0.317271	0.16297
60	0.32536	0.302261	0.292655	0.222996	0.18449	0.352268	0.237241	0.225767	0.440887	0.476604	0.434409	0.694896	0.23611	0.554888	0.631865	0.628896	-0.0846086	-0.0776562	-0.00418951	-0.135768	-0.258469	0.231822	0.347025	0.186319
61	0.376624	0.356108	0.345225	0.258187	0.21186	0.390185	0.268969	0.261908	0.476189	0.508891	0.462494	0.730194	0.26428	0.594984	0.664364	0.648399	-0.0426083	-0.036557	0.0323433	-0.102548	-0.245678	0.27446	0.384128	0.228484
62	0.420733	0.38993	0.375796	0.297097	0.239825	0.423916	0.310221	0.290227	0.510818	0.559962	0.505196	0.765449	0.295279	0.622075	0.706669	0.679883	-0.00484425	0.00118862	0.0693534	-0.0712356	-0.213526	0.305252	0.427617	0.272253
63	0.455638	0.436891	0.407999	0.341017	0.26279	0.4651	0.350034	0.332963	0.536847	0.598771	0.542887	0.794544	0.321957	0.651052	0.748055	0.714928	0.0274758	0.0415182	0.107935	-0.0432655	-0.183438	0.355747	0.481859	0.316914
64	0.499467	0.457836	0.465042	0.365801	0.289497	0.500442	0.382922	0.368525	0.574914	0.646718	0.592848	0.817128	0.346664	0.681915	0.79286	0.741787	0.0749953	0.0771265	0.153663	-0.00622242	-0.152226	0.404157	0.512137	0.333306
65	0.538057	0.518981	0.516247	0.400358	0.316642	0.560104	0.41645	0.41131	0.611488	0.674935	0.624277	0.849796	0.378574	0.706077	0.823806	0.77705	0.116396	0.114419	0.200842	0.0376496	-0.117555	0.43876	0.557815	0.369808
66	0.579853	0.565251	0.572858	0.460254	0.361155	0.603888	0.456091	0.465217	0.655683	0.715648	0.666687	0.879294	0.410037	0.756729	0.853138	0.815023	0.157039	0.159129	0.244331	0.0825266	-0.0740233	0.496493	0.593017	0.416398
67	0.643468	0.611636	0.622829	0.483438	0.399797	0.647068	0.499502	0.482261	0.6914	0.749747	0.702741	0.911837	0.432829	0.789516	0.88637	0.852884	0.189141	0.203907	0.303096	0.119954	-0.0385924	0.527313	0.637619	0.46288
68	0.688447	0.66563	0.676618	0.528999	0.435268	0.680395	0.527793	0.526242	0.71776	0.782846	0.746966	0.948518	0.455328	0.822368	0.920582	0.90055	0.228586	0.249011	0.355684	0.15303	-0.00230307	0.579071	0.677994	0.502665
69	0.728691	0.718788	0.714966	0.572971	0.495451	0.729304	0.573456	0.58589	0.746447	0.819945	0.778375	0.990663	0.483764	0.866296	0.944955	0.928309	0.270157	0.293354	0.397764	0.199033	0.0402482	0.628934	0.718044	0.534077
70	0.765991	0.763822	0.750533	0.601381	0.537491	0.781093	0.612362	0.639661	0.784502	0.851516	0.841282	1.03165	0.51983	0.901933	0.983087	0.961598	0.315524	0.323926	0.446675	0.247349	0.0796088	0.672953	0.755038	0.579676
71	0.793669	0.795133	0.809024	0.648139	0.566499	0.819158	0.658253	0.685297	0.839014	0.892876	0.882706	1.06379	0.550006	0.937207	1.01627	0.997601	0.359532	0.368435	0.473001	0.274661	0.122891	0.716769	0.806385	0.629549
72	0.834511	0.836588	0.85006	0.698826	0.609781	0.859829	0.700145	0.714497	0.871619	0.937601	0.916011	1.09517	0.586884	0.97716	1.04428	1.04579	0.400643	0.403558	0.51059	0.322297	0.162827	0.748353	0.837597	0.672262
73	0.884483	0.908588	0.892786	0.737975	0.641788	0.921151	0.74506	0.770739	0.9121	0.98122	0.95004	1.14654	0.635408	1.01502	1.08096	1.09279	0.452024	0.453692	0.561154	0.36779	0.201586	0.801368	0.897136	0.725218
74	0.927629	0.968752	0.949243	0.788435	0.67456	0.95878	0.801505	0.817011	0.955341	1.02249	0.993735	1.19023	0.678147	1.06543	1.12302	1.14409	0.492496	0.521172	0.622306	0.42131	0.241806	0.85228	0.948034	0.768294
75	0.983611	1.00821	0.987551	0.8398	0.728304	1.00478	0.850353	0.871435	0.996007	1.05982	1.03387	1.22932	0.712855	1.10837	1.1578	1.18991	0.53406	0.577103	0.663482	0.464757	0.27222	0.90317	0.980809	0.818285
76	1.02438	1.05012	1.0473	0.882566	0.775198	1.04876	0.888001	0.908119	1.03594	1.09058	1.06843	1.26748	0.749111	1.15378	1.20631	1.24014	0.583898	0.620512	0.73272	0.504281	0.309326	0.964526	1.03274	0.871345
77	1.09091	1.10906	1.09806	0.954037	0.812913	1.09642	0.934975	0.9682	1.08537	1.12781	1.12679	1.30933	0.780617	1.2081	1.24259	1.28286	0.645618	0.650918	0.788259	0.563044	0.356132	1.00349	1.09713	0.918296
78	1.15881	1.15557	1.13648	1.00846	0.860581	1.14266	1.00768	1.02381	1.12575	1.168	1.18385	1.35442	0.811487	1.24391	1.28772	1.3206	0.667457	0.707632	0.842433	0.610425	0.40817	1.03413	1.1508	0.973998
79	1.20556	1.22372	1.18566	1.07706	0.922837	1.17927	1.08854	1.08422	1.17422	1.22888	1.2366	1.39438	0.853007	1.2795	1.32768	1.36789	0.70632	0.754042	0.89623	0.654483	0.461324	1.08541	1.20556	1.03184
80	1.26951	1.28818	1.27228	1.13671	0.969802	1.24433	1.14697	1.13459	1.21783	1.27623	1.2722	1.44502	0.900036	1.31386	1.38076	1.40122	0.755457	0.796837	0.959486	0.717923	0.498455	1.13315	1.26884	1.09034
81	1.32153	1.34788	1.33424	1.18472	1.01517	1.3025	1.20266	1.17146	1.25902	1.32663	1.3225	1.48229	0.943304	1.36969	1.42234	1.43714	0.792415	0.858621	1.01321	0.78469	0.543925	1.18965	1.33084	1.14833
82	1.3617	1.40425	1.39778	1.25452	1.0625	1.36334	1.2378	1.22867	1.30129	1.39384	1.37193	1.51894	0.989933	1.43279	1.46875	1.48769	0.843467	0.918978	1.07773	0.848789	0.582159	1.24888	1.39036	1.20511
83	1.43002	1.46883	1.45319	1.31533	1.10184	1.41618	1.29781	1.3039	1.35173	1.45593	1.42232	1.57058	1.03646	1.47856	1.52172	1.54919	0.89364	0.978373	1.12767	0.900364	0.63875	1.31926	1.46184	1.26359
84	1.48708	1.52747	1.5273	1.38548	1.14703	1.4799	1.35479	1.37449	1.41821	1.50138	1.48007	1.61088	1.08539	1.54207	1.5682	1.59989	0.942708	1.02717	1.18926	0.957439	0.683087	1.3632	1.52409	1.31761
85	1.52788	1.5812	1.59017	1.44619	1.21751	1.5562	1.3977	1.45955	1.47352	1.54549	1.52274	1.66405	1.1325	1.59997	1.62709	1.6453	0.997802	1.08372	1.27296	1.03664	0.745	1.42378	1.58468	1.36828
86	1.59587	1.66943	1.65359	1.52283	1.28413	1.59976	1.43124	1.51818	1.54702	1.61438	1.58787	1.71171	1.17805	1.65849	1.68008	1.7001	1.05711	1.14324	1.3211	1.09499	0.811491	1.50509	1.6543	1.40888
87	1.68948	1.72318	1.7439	1.59693	1.36333	1.67263	1.50968	1.58786	1.60691	1.65525	1.64082	1.76616	1.23977	1.71301	1.74926	1.76083	1.12894	1.18271	1.39134	1.17955	0.874989	1.57655	1.71702	1.46415
88	1.76418	1.80719	1.83747	1.68271	1.42599	1.7574	1.55525	1.65961	1.66282	1.71711	1.71386	1.84533	1.29628	1.77927	1.81548	1.83016	1.18518	1.24106	1.47825	1.24957	0.939155	1.63491	1.78257	1.52323
89	1.87629	1.87403	1.93606	1.73255	1.5154	1.81656	1.61962	1.74472	1.71869	1.80449	1.75866	1.91239	1.35849	1.84561	1.87002	1.90962	1.24316	1.32549	1.56333	1.3362	1.02358	1.72572	1.85543	1.61924
90	1.9542	1.94954	2.02428	1.8301	1.59077	1.9072	1.74503	1.81301	1.7657	1.87174	1.84092	1.97698	1.39217	1.87811	1.90567	1.97162	1.32813	1.40087	1.66279	1.39382	1.09987	1.80825	1.88287	1.69467
91	2.03426	2.06478	2.13941	1.91829	1.67663	1.99729	1.81287	1.89831	1.83993	1.92111	1.92141	2.05218	1.47608	1.93852	1.98658	2.03762	1.40535	1.49814	1.76035	1.49088	1.16255	1.8615	1.94807	1.81276
92	2.1204	2.18165	2.26752	2.03803	1.79174	2.06865	1.90227	2.00289	1.94602	2.00118	2.0139	2.1449	1.55066	2.07566	2.0762	2.1071	1.47963	1.61413	1.85864	1.60225	1.26798	1.94566	2.02333	1.90764
93	2.25839	2.30744	2.38569	2.16195	1.91565	2.19235	2.05998	2.10054	2.02102	2.08238	2.08977	2.2385	1.63142	2.15711	2.17903	2.19339	1.58365	1.71787	2.00836	1.71149	1.36848	2.08922	2.12705	2.02205
94	2.38445	2.44347	2.51021	2.27661	2.00395	2.28943	2.19129	2.25094	2.09364	2.15615	2.21129	2.36449	1.70719	2.24746	2.25476	2.28731	1.70589	1.83878	2.10495	1.83038	1.50914	2.17586	2.24696	2.16259
95	2.58089	2.54851	2.69348	2.41901	2.22132	2.44699	2.303	2.46533	2.17911	2.27063	2.35761	2.47796	1.79263	2.34405	2.34423	2.37854	1.82484	1.96851	2.27198	1.96976	1.64274	2.30245	2.42474	2.30531
96	2.72757	2.75941	2.84713	2.63496	2.35355	2.60575	2.44826	2.58662	2.27476	2.3985	2.51821	2.5968	1.94637	2.45368	2.44388	2.47529	1.99976	2.14124	2.47156	2.14433	1.81799	2.48702	2.57284	2.48171
97	2.95967	2.99342	3.10745	2.89987	2.65519	2.74977	2.71482	2.86159	2.41664	2.54852	2.7322	2.69048	2.09281	2.60584	2.55844	2.68292	2.22917	2.38297	2.77153	2.36038	1.96089	2.68646	2.7963	2.70938
98	3.33254	3.37641	3.47363	3.24523	3.03221	3.10405	3.09122	3.10169	2.64652	2.7612	2.91239	2.93662	2.28063	2.75896	2.77849	2.92224	2.56733	2.62214	3.11738	2.66416	2.28803	2.94382	2.99011	3.02969
99	3.8297	3.96756	4.00059	3.82049	3.43648	3.5631	3.6371	3.63634	2.9984	3.09951	3.36175	3.25487	2.61731	3.09914	3.22037	3.21215	3.2629	3.54023	3.99137	3.28603	2.87159	3.42843	3.44781	3.85145
