## Supplementary tables, figure source data and SAPA calculator for "A shared cardiovascular and cerebrovascular risk marker phenotype: physiological context and prognosis": Supplementary_Table_Index.tsv

unit_id	worksheet	title	rows	columns
S005	Methods 1	Guide to the Supplementary Notes	6	4
S007	Methods 2	Abbreviations	62	2
S012	Methods 3	1. Scoring, structural comparisons and marker reconstruction	8	6
S034	Methods 3	1. Scoring, structural comparisons and marker reconstruction	5	3
S038	Methods 3	1. Scoring, structural comparisons and marker reconstruction	12	3
S137B	Methods 4	2. Clinical associations, discrimination and age-specific information	4	4
S150	Methods 5	3. Same-panel genetic information	12	6
S151B636	Methods 5	Genetic SAPA retention under two LD-score-regression input specifications	4	3
S162	Methods 6	4. Global, local and functional genetic analyses	8	3
S168	Methods 6	4. Global, local and functional genetic analyses	7	4
S232	Methods 7	7. Age-related marker structure	6	4
S292	Methods 8	9. Source data and reproducibility	9	4
S295	Methods 8	9. Source data and reproducibility	22	3
S295B	Methods 8	9. Source data and reproducibility	1	3
S309	Methods 9	Guide to the supplementary tables	23	3
S311	S1	Supplementary Table S1 | Clinical resources and principal study populations	7	4
S315	S2	Supplementary Table S2 | Analysis-specific populations and targets	25	5
S316	S2	Supplementary Table S2 | Analysis-specific populations and targets	4	5
S317	S2	Supplementary Table S2 | Analysis-specific populations and targets	2	5
S321	S2	Supplementary Table S2 | Analysis-specific populations and targets	6	5
S324	S2	Supplementary Table S2 | Analysis-specific populations and targets	7	5
S688	S3	Supplementary Table S3 | Reduced-input scoring, fasting-glucose bridge and prognosis	24	7
S691	S3	Supplementary Table S3 | Reduced-input scoring, fasting-glucose bridge and prognosis	6	8
S694	S3	Supplementary Table S3 | Reduced-input scoring, fasting-glucose bridge and prognosis	16	6
S697	S3	Supplementary Table S3 | Reduced-input scoring, fasting-glucose bridge and prognosis	3	4
S701	S3	Supplementary Table S3 | Reduced-input scoring, fasting-glucose bridge and prognosis	21	7
S3FT	S3	Supplementary Table S3 | Reduced-input scoring, fasting-glucose bridge and prognosis	7	7
S3GT	S3	Supplementary Table S3 | Reduced-input scoring, fasting-glucose bridge and prognosis	7	4
S3GST	S3	Supplementary Table S3 | Reduced-input scoring, fasting-glucose bridge and prognosis	14	4
S3HT	S3	Supplementary Table S3 | Reduced-input scoring, fasting-glucose bridge and prognosis	21	4
S3HD	S3	Supplementary Table S3 | Reduced-input scoring, fasting-glucose bridge and prognosis	7	4
S3HF	S3	Supplementary Table S3 | Reduced-input scoring, fasting-glucose bridge and prognosis	7	4
S327	S4	Supplementary Table S4 | Clinical associations with SAPA	12	5
S399	S5	Supplementary Table S5 | Clinical information within lower published-risk categories	4	7
S401	S5	Supplementary Table S5 | Clinical information within lower published-risk categories	8	5
S403	S5	Supplementary Table S5 | Clinical information within lower published-risk categories	8	6
S406	S5	Supplementary Table S5 | Clinical information within lower published-risk categories	24	4
S407	S5	Supplementary Table S5 | Clinical information within lower published-risk categories	24	3
S410	S5	Supplementary Table S5 | Clinical information within lower published-risk categories	32	6
S413	S5	Supplementary Table S5 | Clinical information within lower published-risk categories	8	6
S529	S6	Supplementary Table S6 | Anatomical associations and matched prediction comparisons	5	2
S534	S6	Supplementary Table S6 | Anatomical associations and matched prediction comparisons	3	3
S537	S6	Supplementary Table S6 | Anatomical associations and matched prediction comparisons	4	2
S541	S6	Supplementary Table S6 | Anatomical associations and matched prediction comparisons	4	2
S545	S6	Supplementary Table S6 | Anatomical associations and matched prediction comparisons	12	3
S550	S6	Supplementary Table S6 | Anatomical associations and matched prediction comparisons	2	4
S551B636	S6	Mutual increments of SAPA and continuous metabolic-syndrome severity	4	5
S553	S6	Supplementary Table S6 | Anatomical associations and matched prediction comparisons	4	2
S557	S6	Supplementary Table S6 | Anatomical associations and matched prediction comparisons	10	3
S561	S6	Supplementary Table S6 | Anatomical associations and matched prediction comparisons	10	3
S562C	S6	Supplementary Table S6 | Anatomical associations and matched prediction comparisons	8	6
S562E	S6	Supplementary Table S6 | Anatomical associations and matched prediction comparisons	8	5
S479	S7	Supplementary Table S7 | Longitudinal waist change and the shared marker profile	6	4
S482	S7	Supplementary Table S7 | Longitudinal waist change and the shared marker profile	14	6
S485	S7	Supplementary Table S7 | Longitudinal waist change and the shared marker profile	8	5
S488	S7	Supplementary Table S7 | Longitudinal waist change and the shared marker profile	16	4
S491	S7	Supplementary Table S7 | Longitudinal waist change and the shared marker profile	6	4
S493	S7	Supplementary Table S7 | Longitudinal waist change and the shared marker profile	2	5
S496	S7	Supplementary Table S7 | Longitudinal waist change and the shared marker profile	4	3
S501	S8	Supplementary Table S8 | Biochemical characterization, fasting insulin and IL-1RA	6	8
S505	S8	Supplementary Table S8 | Biochemical characterization, fasting insulin and IL-1RA	4	2
S506	S8	Supplementary Table S8 | Biochemical characterization, fasting insulin and IL-1RA	5	3
S509	S8	Supplementary Table S8 | Biochemical characterization, fasting insulin and IL-1RA	6	3
S510	S8	Supplementary Table S8 | Biochemical characterization, fasting insulin and IL-1RA	3	3
S512	S8	Supplementary Table S8 | Biochemical characterization, fasting insulin and IL-1RA	4	3
S516	S8	Supplementary Table S8 | Biochemical characterization, fasting insulin and IL-1RA	12	5
S521	S8	Supplementary Table S8 | Biochemical characterization, fasting insulin and IL-1RA	6	5
S523	S8	Supplementary Table S8 | Biochemical characterization, fasting insulin and IL-1RA	7	4
S9FT	S8	Supplementary Table S8 | Biochemical characterization, fasting insulin and IL-1RA	3	5
S9GT	S8	Supplementary Table S8 | Biochemical characterization, fasting insulin and IL-1RA	5	5
S9HT	S8	Supplementary Table S8 | Biochemical characterization, fasting insulin and IL-1RA	8	3
S9IT	S8	Supplementary Table S8 | Biochemical characterization, fasting insulin and IL-1RA	9	4
S9JT	S8	Supplementary Table S8 | Biochemical characterization, fasting insulin and IL-1RA	9	5
S565	S9	Supplementary Table S9 | Mendelian randomization estimates and diagnostics	14	6
S569	S9	Supplementary Table S9 | Mendelian randomization estimates and diagnostics	14	5
S572	S9	Supplementary Table S9 | Mendelian randomization estimates and diagnostics	14	7
S577	S10	Supplementary Table S10 | Local genetic associations passing the specified cross-source criteria	12	6
S581	S10	Supplementary Table S10 | Local genetic associations passing the specified cross-source criteria	12	6
S586	S10	Supplementary Table S10 | Local genetic associations passing the specified cross-source criteria	24	6
S590	S10	Supplementary Table S10 | Local genetic associations passing the specified cross-source criteria	6	6
S592	S10	Supplementary Table S10 | Local genetic associations passing the specified cross-source criteria	12	6
S596	S11	Supplementary Table S11 | Protein-anchor screen and assay coverage	4	2
S600	S12	Supplementary Table S12 | Functional discovery regions, insulin sensitivity projections and vascular outcomes	8	5
S605	S12	Supplementary Table S12 | Functional discovery regions, insulin sensitivity projections and vascular outcomes	11	4
S12_vascular_OR	S12	Supplementary Table S12 | Functional discovery regions, insulin sensitivity projections and vascular outcomes	8	6
S608	S13	Supplementary Table S13 | Age-specific disease observation-record information	20	8
S609B	S13	Supplementary Table S13 | Age-specific disease observation-record information	12	7
S635	S14	Supplementary Table S14 | Body-composition associations in NHANES 2001 to 2004	6	6
S637	S14	Supplementary Table S14 | Body-composition associations in NHANES 2001 to 2004	2	5
S650	S15	Supplementary Table S15 | Joint age comparisons and imputation uncertainty	2	5
S651	S15	Supplementary Table S15 | Joint age comparisons and imputation uncertainty	2	3
S667	S16	Supplementary Table S16 | Body-composition results in NHANES 1999 to 2000	3	4
S668	S16	Supplementary Table S16 | Body-composition results in NHANES 1999 to 2000	20	4
S669	S16	Supplementary Table S16 | Body-composition results in NHANES 1999 to 2000	4	6
S672	S16	Supplementary Table S16 | Body-composition results in NHANES 1999 to 2000	2	3
S621	S17	Supplementary Table S17 | Body-distribution moments and their six additive contributions	18	4
S623	S17	Supplementary Table S17 | Body-distribution moments and their six additive contributions	14	4
S640	S18	Supplementary Table S18 | Body-related age differences in shared marker variation	10	4
S642	S18	Supplementary Table S18 | Body-related age differences in shared marker variation	8	3
S647	S18	Supplementary Table S18 | Body-related age differences in shared marker variation	2	3
S627	S19	Supplementary Table S19 | Frozen cross-period transfer and diagnostic comparisons	54	5
S631	S20	Supplementary Table S20 | Identifier sensitivity of the fixed clinical reference	6	3
S443	S21	Supplementary Table S21 | HRS lower-PCE observation support and limited association analysis	9	8
S446	S21	Supplementary Table S21 | HRS lower-PCE observation support and limited association analysis	2	5
S449	S21	Supplementary Table S21 | HRS lower-PCE observation support and limited association analysis	5	5
S655	S22	Supplementary Table S22 | Primary sample composition and the verified measured subset	11	4
S657	S22	Supplementary Table S22 | Primary sample composition and the verified measured subset	11	4
S659	S22	Supplementary Table S22 | Primary sample composition and the verified measured subset	11	4
S661	S22	Supplementary Table S22 | Primary sample composition and the verified measured subset	11	4
S677	S23	Supplementary Table S23 | Replication sample composition and the verified measured subset	10	4
S679	S23	Supplementary Table S23 | Replication sample composition and the verified measured subset	10	4
S681	S23	Supplementary Table S23 | Replication sample composition and the verified measured subset	10	4
S683	S23	Supplementary Table S23 | Replication sample composition and the verified measured subset	10	4
