## Supplementary tables, figure source data and SAPA calculator for "A shared cardiovascular and cerebrovascular risk marker phenotype: physiological context and prognosis": Supporting_Data_Manifest.tsv

path	bytes	sha256
Figure_Data/Extended_Data_Figure_1_a.csv	580	691553e5d3a6d2c1449921d2d5899598579b576e5d4dbd7fc3ba7903b7594978
Figure_Data/Extended_Data_Figure_1_b.csv	304	a135473c59c3c2f8249d5511af0af46af27e270dc49b9386741db5f0ecfd1111
Figure_Data/Extended_Data_Figure_1_c.csv	454	98d684766ea524944bf797b5e293988f0e8abf242f6487c3434b7f7148fed508
Figure_Data/Extended_Data_Figure_1_d.csv	440	5c8b2188339e9a8d1978b0e75ae51c7e572dd566b386b3d3af3b70e2102e1004
Figure_Data/Extended_Data_Figure_2_a.csv	16278	3aa1419b74ea1680509bf5d8157b801a79f7497bb07950db2edafc9ff763520b
Figure_Data/Extended_Data_Figure_2_b.csv	1077	bc78c9b1298e804e0aff48fa21cb29af88649f200c62b6a9ca6b3b6569c97231
Figure_Data/Extended_Data_Figure_2_c.csv	2396	72da48fbeee5a37ae88f38f144099006e75019cae91728e72b27f9d51956b592
Figure_Data/Extended_Data_Figure_2_d.csv	695	9f3545ac76f3f873ba6f07407ed37525c58aae21d29a9728c6e6a2f1b8edba12
Figure_Data/Extended_Data_Figure_3_all.csv	1311	1f8d68f70206c9524e67af56aa2f686e109fc555fbd48b5f129a5c4f91aeea96
Figure_Data/Extended_Data_Figure_4_all.csv	615	7ea7b5a49601b5da20a9be8f0d9d95c0b7c4541a6f48e5efd2dfc3391715a101
Figure_Data/Extended_Data_Figure_5_a_b.csv	14337	7fa1e79f947187ddeb973b44e7d0e6c1c29a4eaf083402836291fe1e02561dbc
Figure_Data/Extended_Data_Figure_6_a.csv	3648	9be21eb6df26431e8e1ebff7223f2c4249b2c48b74b35c35b952759d2033d57d
Figure_Data/Extended_Data_Figure_6_b.csv	3687	938d44a7ff77e69849ccd00c66c1fce4f4714758ef923143276235486b868a83
Figure_Data/Extended_Data_Figure_6_c.csv	3656	8c4b3320e6863c12ef6aae7523388d659f97e894ac7837830e88c48710beb8f6
Figure_Data/Extended_Data_Figure_6_d.csv	3624	aa36fab9917ee98f90254ff6d349b3527b38982545f2a17e8324ca833ea117d7
Figure_Data/Extended_Data_Figure_6_e.csv	3681	e88996c523dc767a4f02797f3e4a905d44a06f601e19761231340cb85b222c85
Figure_Data/Extended_Data_Figure_6_f.csv	3625	933c6ee8c0102322ebd20f25f4c4576104ded13539cfac36dd63f210bf8d99ff
Figure_Data/Extended_Data_Figure_7_a.csv	1829	b864d79eb89d85a2d2641da7ad2fc84c138f4445ea95d649aadebf0f19466d0a
Figure_Data/Extended_Data_Figure_7_b.csv	1807	000eae1e6dd7acc9a48b2d8a0f4506c436b1a22e4f677f0646de711c7af3ad0d
Figure_Data/Extended_Data_Figure_7_c.csv	1918	955357e07edca352ba7bb59087d3ac768320a107e2badaab2e870cf81d86c224
Figure_Data/Extended_Data_Figure_7_d.csv	1906	ccc8a8bbe7aa9e73eb24092f9acc9b93ebe85b83012ace6dfac2ad5fe80751ea
Figure_Data/Extended_Data_Figure_8_a.csv	1927	bdc675b625d8eef0f8e0eb96eb13a16ecbf2c7970c941d35dfa1b99f33abd5c1
Figure_Data/Extended_Data_Figure_8_b.csv	1914	a6aa9b32051b452b9f278e9a6d0a6e740f7f06d91cca1b29c4d67a6450436654
Figure_Data/Extended_Data_Figure_8_c.csv	1364	c5b69da43bb512df8a797cb4d80f431c326ad71dace9d3e4a395497d5ea00f42
Figure_Data/Extended_Data_Figure_8_d.csv	1464	e9141f988370b3e2c135f11fa184435f767e30af844ae56bc89dc8015b943223
Figure_Data/Extended_Data_Figure_9_a.csv	2890	896c90bde3c65cf4f68ece13017917a72baa26da09da23b96892d69fcf77c925
Figure_Data/Extended_Data_Figure_9_b.csv	2890	896c90bde3c65cf4f68ece13017917a72baa26da09da23b96892d69fcf77c925
Figure_Data/Extended_Data_Figure_9_c.csv	1834	021d1c4951b486a505441cbefd33052d522d0da14949ef4169c82ce41982ffe8
Figure_Data/Extended_Data_Figure_9_d.csv	1588	a365bbb1d76a761a5070abaced61700b0c2103af6d4eb60d1d51ce550f0ca061
Figure_Data/Figure_1_b.csv	4636	abca44eff3226f25601633acec01ef58544c579e1c35256a026639e3569482da
Figure_Data/Figure_1_c.csv	380	1c639c9d7bd429c91bdb85b6fb36863e54ba08afe1b129337ff3f6d42937b6d2
Figure_Data/Figure_1_d.csv	86	74ee9f9ab4efd7bbad10a64a3a174c7889a59d555718c40f77bfb80edcb617e5
Figure_Data/Figure_1_e.csv	2180	94a5e02d7795113341193182577d9f35d834b373e1af1eab86ddc6886121e3a2
Figure_Data/Figure_2_a.csv	385	73380db347caa8678d57b2272e7abc55fc0df140fded4c40f4bdc2dd32f33ff6
Figure_Data/Figure_2_b_c.csv	1711	3acb61938a5a4e777b9eb4ee24d1c387f1760ef3dd7b3695fab5a9fb10d694a1
Figure_Data/Figure_2_d.csv	1454	8b101465789545f5e4dc05a08e732a9df8de4886db51c5fd800c3b139c2915d0
Figure_Data/Figure_2_e.csv	3223	ccd9ce558b59b3a9724919c2a1909081d8905005d63ac9cac68d99157903fefd
Figure_Data/Figure_3_a.csv	707	963112b4b0d066eeee987f927c3cb1af14abfabccbc712fb500cc187c40905d8
Figure_Data/Figure_3_b.csv	676	8ca451a9ca79975b08086e33b7ffae6fd1005d8957ad8778ee08ec7bc495a5f3
Figure_Data/Figure_3_c.csv	541	a6fd751e0b5fa742b58c1081452df37483274ccb7f6d59e8488bf38f6c5644df
Figure_Data/Figure_3_d.csv	835	f31902764dfe3fc1f14f50113e38643dfbc7eead9e9496a95e152e128b52afdb
Figure_Data/Figure_3_e.csv	1735	fa9d8de14dbf636f7ba2e30cb2e7c22208b911dafa9403c4bc12efec417af8c0
Figure_Data/Figure_3_f.csv	1156	1d375e125d5653802a007b9ec5fea5b4dc28ec77b92241d7f00cea22f1e35b01
Figure_Data/Figure_3_g.csv	10138	1614598ba751ed60138e17a6bb0f8a7b631c56f5862d2a5bec0f209ab6d106ca
Figure_Data/Figure_3_h.csv	1587	3d23d90aa1d59ac44036fa1e02fcecbf399e8bb797b05ed5a99d43946172bb11
Figure_Data/Figure_4_a.csv	1364	3a9d566a0c097a4a4070f7b647c9242764c132e2128a99060eb7c49e9936d964
Figure_Data/Figure_4_b.csv	4326	f8ca9678c164fcd3aae5e1cf082708a181b53a8c8e96cb9afaf478405b95c3d9
Figure_Data/Figure_4_c.csv	4290	99b7fbb450bbccc23c2bbbd59f3953f3574af14c05be0c1ed3f97074f069b302
Figure_Data/Figure_4_d.csv	385599	0f1b522870467852100c6c8745d108ffea8fcd267c767350b0186fbf3e8ccf80
Figure_Data/Figure_4_e.csv	1586	5969b6a530f8fe91b2163ebca87db9b7f2ab8c8183b29dfc09bf532f99c65ca4
Figure_Data/Figure_4_f.csv	5959	ae04c7cc5341eae180f69bd160f64db60e06d846a1be3eece795167b29276c46
Figure_Data/Figure_4_g.csv	10828	217a60468c1ad66a61b2a0a42068ea5047b2a7b1943d7d8f24c865d2a33cdecf
Figure_Data/Figure_4_g_reference.csv	1229	780e8f7c7b0c4399bf56622d30fbb52a45e4811beb1312edb626361aabfa0800
Figure_Data/Figure_4_h.csv	2823	f5d1a995a58d5f8a8492bf5ed1748f435fa1c614a92ee14df70d029526bd1edc
Figure_Data/Figure_5_a.csv	1501374	df69b44ce196dfc9db834bb84e00cff7df0125af1bf83a16c5d00686e100c876
Figure_Data/Figure_5_b.csv	500	3c0bc749d0cfba6ac534097292287d9c12364b807b5715a84300633a39c4430a
Figure_Data/Figure_5_c.csv	1365	2082916006f6ae07018bdeceb66dbe53bc540ae6d4468cd2f1a5f8b0c6b7a673
Figure_Data/Figure_5_d.csv	2023	d3f1d2948baaa16b4673b64aee11799c51d8bde760aad64086245e15ecd67a2c
Figure_Data/Figure_5_e.csv	1457	1a75aecdf980199ef045d1307c442a152d5f660f2a6a688364e48fecd9c6b3c1
Figure_Data/Figure_5_f.csv	1602	7d9d94cfea85f82b8913673421a80ea178f2945317fa0e6db8129e9ade2b23b0
Figure_Data/Figure_6_a.csv	13455	d0667931884223a68476dee55902583c03682e88ba4c7ce3a0886d7b2d87c223
Figure_Data/Figure_6_b.csv	28260	aa4258e8107ca8d6faa8a9991c2feb7651d400a4bd3414e4952246ac94f469e3
Figure_Data/Figure_6_c.csv	527	983a8dc9719390e49ba66be360f2bb1ac0cbe5a190098fdabc4f2ca2364d4884
Figure_Data/Figure_6_d.csv	1611	13c00cd74bf7f843df1d60d760f215de5b0dc83040795a46fcb90539b2ba2167
Figure_Data/Figure_6_e.csv	5797	1cee2f9bf1e503c00a5739a3c66239cb7dc3a71dbd891dcad508f41c72f76b52
Figure_Data/Figure_6_f.csv	2381	8c53b63eece19b8c93cee810252299ea0a7f6931cec0ca7c3afc11904728f0fa
Figure_Data/Figure_6_g.csv	2585	a349289256711c98867967b659cad1cdc63bfa6f0a17a8837e3a172fb276aef8
Figure_Data/Figure_6_h.csv	2728	2fbedb4bd6f1720fc8d3472914b7399f15e804e6fb96085b21a8ee1967761f98
Figure_Data/Figure_6_i.csv	1947	989c542896aba6310bb552998d016d1eadfacbbface410dbc3198b0bb1eb48af
Figure_Data/Supplementary_Figure_1_a.csv	708	88ab4f85fe06652f45d168cce3b6e3bbd36d5a8306274e707a92e1a434297ed7
Figure_Data/Supplementary_Figure_1_b_c.csv	1776	f76a57a2315ad08634634f1796ca5e6996dbcb83f5f599a41852cf4f06972f4a
Figure_Data/Supplementary_Figure_2_a.csv	1147	8eb9d1a892125f120f96e0eb8221572c19e6ad42ca9eaac2521942a88ac7bf0d
Figure_Data/Supplementary_Figure_2_b.csv	1147	0209602a8bf9a1c797b7eaa0ef1f800b29d7809abe6bfd1f74c0cdef140711f6
Figure_Data/Supplementary_Figure_2_c.csv	2602	dd092b659f2cddeea86e00d6e38de13ff519e5f5b0e0c66e6baf3cecf92df549
Figure_Data/Supplementary_Figure_2_d.csv	2356	feaf27c536a4a2d2e87867c54ea6ccf03be059b4ab8a3862f584274d9f0c3b1b
Figure_Data/Supplementary_Figure_3_all.csv	763	b1912b4f4b7e58704bc309e17c7a98124a0fbb9bb6d8b648056aa9ac60828cc5
Figure_Source_Data/Source_Data_Extended_Data_Figure_1.xlsx	8920	11b456ad99cbfec60923ea07a31854d72e7c2152a98511759a932f6d117e7769
Figure_Source_Data/Source_Data_Extended_Data_Figure_2.xlsx	16870	84ad7b895e8b54124d7e5cc7bcfdd1a641476fff26da99770eff9ef4ffcd265c
Figure_Source_Data/Source_Data_Extended_Data_Figure_3.xlsx	6237	4f4265093544d3a19558ced643348c36a903f0e5b4a268615b2eb05c691d9c6b
Figure_Source_Data/Source_Data_Extended_Data_Figure_4.xlsx	5788	c5d7ee29843037842044380c6b84d878056c229e3b72025b09960210dc776f1e
Figure_Source_Data/Source_Data_Extended_Data_Figure_5.xlsx	13237	e360de0ba7207e709a78b10a2575f9ae5c07f7f7b56340dbd23639cc5778f17d
Figure_Source_Data/Source_Data_Extended_Data_Figure_6.xlsx	24995	36690b383cc12c6846287bc71572fa4cd8f17bb4acd9025b838a8db53abfa734
Figure_Source_Data/Source_Data_Extended_Data_Figure_7.xlsx	12742	7292a854c7eccfdc1dfe0589ac552a68979cffcd09de2b8bf4219dd334815a6f
Figure_Source_Data/Source_Data_Extended_Data_Figure_8.xlsx	11731	4af3753ba8ec8d681c6e6c3b0de37d20c84ccc6629eba307964860a98b476dcd
Figure_Source_Data/Source_Data_Extended_Data_Figure_9.xlsx	13751	a0137c9d312360e23d3c8f7d64caa0e4e49fa8038d08c8782df0a493cd896a18
Figure_Source_Data/Source_Data_Figure_1.xlsx	10941	c8cc0d0afce56431c9eec1b347071a6a3a69cb56cf81bb2017b158efe9922bb8
Figure_Source_Data/Source_Data_Figure_2.xlsx	12085	c0fe8a946e2f210cb63f17ededf1bf6716beb9137280271d31b418b4ec5e909c
Figure_Source_Data/Source_Data_Figure_3.xlsx	23263	06e6b49f73f401a0469c8935ee5bc966171940d21317cf663fc5fb6e485215f4
Figure_Source_Data/Source_Data_Figure_4.xlsx	331590	5798cf640468158574282dbcd4134f534a1dcccfff4a323f21c82e8b575898a2
Figure_Source_Data/Source_Data_Figure_5.xlsx	597747	abcff2c06892b4151a84e470927a79e91992676c3a97dd453e72c0cf2ee58391
Figure_Source_Data/Source_Data_Figure_6.xlsx	52608	ef2b4333779ad8573acbb4cbb1324d5164395739528ae790bd75944fcc3191b3
Figure_Source_Data/Source_Data_Supplementary_Figure_1.xlsx	7787	06c2060ef1b6152824168cd68227e5a2dd549164616b0f71f6429de0b47aae77
Figure_Source_Data/Source_Data_Supplementary_Figure_2.xlsx	12957	b4378b54e50cba61cac0077f52013756d0f0ff5acaae6f6c0d5685b8ceb5403a
Figure_Source_Data/Source_Data_Supplementary_Figure_3.xlsx	5801	864a07a348308e062dd972348e6905a2b8a26d88950ad850f06a584d70fa8425
Figure_Support_Crosswalk.tsv	2036	89ba3d828e572d85cfe972ead37d8d8e89aca82e61d0952b908e53d5ef504e41
README_Supporting_Data.md	917	95f9a0b3ddc63740afcdde612316dba6a13d6b6be8e8a98fee4ea90e5cd4c451
SAPA_Supplementary_Tables.xlsx	155837	fc9d0d6737ae862d5506f99f8d6631189d6b6b04a0816dd59afda02fcccb4eda
Source_Data/AgeBody_Analysis_Sample_Sizes.csv	134	ed52461a805646e3fa0eeb555545777a4ed24b4d3fc4150982a4404269f3a9a3
Source_Data/AgeBody_Intersection_and_Imputation.csv	2304	c05052a84f1988cf8b3e3993853c4f1189efe288bfcff1b3af7b0539b3bba112
Source_Data/AgeBody_JointResult_Explanatory_Reexpression.csv	1219	390a4a58f6096432062b6ca1857575e40e16924e4b50a2a7247e445ec64b5e52
Source_Data/AgeBody_Joint_SAPA_Age_Comparison.csv	256	86feb2a251aeefb08d4a789f46489ec3963868e23d7e12eabefe18efe2ecb581
Source_Data/AgeBody_Paired_BodyRepresentation_Contrasts.csv	1374	f9566d6852e4d32f3a3a5d4e792994634bd61c5fd3baede24d5303dc7d5c66a9
Source_Data/AgeBody_Pooled_Results.csv	390925	90bb99d29a19204f7e728f59c71661d23a730387646759905f0a6ee3a4c9aeab
Source_Data/Age_Curves.csv	121411	82f5dd3ae37b112e6836cdb79c7979b6334ff1ad6985844d94a198932568badd
Source_Data/Age_Direction_Diagnostics_Saved.csv	5579	36934fc7b7afd2fc7d712c6b20ee216d1eaae348aa004128b0a11dce4e0043dd
Source_Data/Age_Paired_Comparisons.csv	2894	1b8eeedf176064686d651e6b01fb84726dc5253fb982c82a90ef629cb1d2314e
Source_Data/Age_Table_FullPrecision.csv	3920	1c13c1234b399e25499f985b21547f41bac91981f74ca5934212323bda0aedf8
Source_Data/All_Final_Gates.tsv	155593	b424ec4ad9a990c18bf73c0acb91bebbf509db79d71983ee2216181913077d79
Source_Data/Anatomical_Associations.csv	825	d3991ef63b8a32111248ee811395fc0ff6bbc3abdc0939c3159faf12bdc71226
Source_Data/Anatomical_Conditioning_Contrasts.csv	784	3696db2c36e8ebf482b2e650f56b456f2ea53ce26ac16527dca075ddbfaee8a9
Source_Data/Anatomical_Construct_Comparisons.csv	1735	fa9d8de14dbf636f7ba2e30cb2e7c22208b911dafa9403c4bc12efec417af8c0
Source_Data/Anatomical_Prediction_Contrasts.csv	1587	3d23d90aa1d59ac44036fa1e02fcecbf399e8bb797b05ed5a99d43946172bb11
Source_Data/Body_Distribution_SavedRows.tsv	15788	bcf0a70d95b816e92bec63b344c1083748f87c52ff2dc62e55dcfe4eb4331426
Source_Data/Comparison_Sample_Lineage.tsv	615	41a49a5c17e90f57630a297e4acd57d0dbc04399b5cc5577c3e87f87d8d1c58b
Source_Data/Composition_By_Imputation_NHANES_1999_2000.csv	42605	fe9d2d7603371483294a4479d53cadc48deb5415b39d03a81d7b0315d524c90e
Source_Data/Composition_By_Imputation_NHANES_2001_2004.csv	57231	ed2500960c3f07725d1867cf602a663533d3be91aa6069a4ad1103f94333ac24
Source_Data/Composition_Counts_NHANES_2001_2004.csv	586	5344494f76ada58b908be86551250fe6d806be206bce078b24ceb12f7c273143
Source_Data/Composition_Summary_NHANES_1999_2000.csv	8306	af6953db85d470d9dd04e11bda5bf78126a7dd4ecfe9d335072e25a8d9a52760
Source_Data/Composition_Summary_NHANES_2001_2004.csv	19481	005f38636e2717ad91e9e9f4b2994484fd5148f5daf1047134a6c6c95166eb68
Source_Data/Continuous_Association.csv	615	ecd7b1fe7b0bca4d818716d77ada9a2df38c07b853604931313722e36dd17f5a
Source_Data/Cycle_Comparison_Results.csv	162945	6c25054d902dec8802c36f8c9da7e6466135559377cb84c61a3a41f95880f33c
Source_Data/DXA_Component_Results.csv	14257	c529bb960940967e5f5b034d167adb04f7dbda0bf6ad11e0b6c8866d48b9b3f0
Source_Data/DXA_Partial_Information.tsv	33935	742bcba23dbbd7dd53c022ee5da3ac7e9257f7fe4e16b4e8f19da72d1e729f1d
Source_Data/D_Reference_Imputation_LoggedEvents.tsv	2285	ab64bf5282c1b3a6b4246a317ea78de341638a5f4a24a36549e1989b2242e321
Source_Data/D_Reference_Imputation_Predictors.tsv	575	d4869cddfd9a93714d21176e82f77b3f603e698c01e68006a4d7bc36bbf255f5
Source_Data/D_Reference_Run_Specification.json	770	4b4515e0980a55e2cf993f0ee71b8ff1facc0c9ed46d4a9434661029d22978fc
Source_Data/D_SEQN_Coordinate_Comparisons.tsv	13528	501075e561de33cf6554ccb6d467072225e593f5ca882812aacdc4e1cc61c4fa
Source_Data/D_SEQN_Data_Dictionary.md	2913	6129078a39a67b9a26d30890128b877af2ea49cb678ab027b4aa5dcbb21ce88c
Source_Data/D_SEQN_Missing_Value_Seed_Context_Summary.tsv	2542	69deb962df4e512df08c78ef1033bf03dd30886b32a458dfc50605689866077c
Source_Data/D_SEQN_Reference_Geometry.tsv	4200	7f7941a371c3cf0d641d3a6adea6a8a2fcc897a262c4eac651820c0f1b3c1576
Source_Data/D_SEQN_Reference_Parameters.tsv	14000	628a90a81b482f4d686bff263eda3884a96a443e09c5aef40ed9d43a40926d33
Source_Data/Data_Access_Identity.tsv	4947	521905bbc74f447665c19083f881fd6adb53199cb9d0b3d8554a9a7ef6715442
Source_Data/Data_Support.tsv	208	8348465750bfcba1e5efbab34aa3e4c5a01acc4c4c2ba714c04e7fcee863d4f1
Source_Data/DoubleOmission_Validation.tsv	7970	55ab58c118cccf3ba3df0cff30d2d4606185074c11a6ef792b554ef72a4d2199
Source_Data/Eight_Source_Alignment.tsv	1205	dcdb7ab4df6733ec0eff5843b3efac19da395133bca023ae409e350cf187d327
Source_Data/Finite_Joint_Results.csv	737	a4b5b4da0fa635df192a0644d6535b8f8ad2c93ccbd58b5e6cf38c07a9fe0065
Source_Data/Fixed_Functional_Discovery_List.tsv	876	cb76329f268432d7b60e6a667c840cd37cfd6e488c1b505895d2b2152ff31089
Source_Data/Fixed_Multiplicity_Summary.tsv	207	d160d65eb183e5a2135595895a8dcfa18c4f17166d55f91f4859f00bea4f67d4
Source_Data/Fixed_T_All_Representatives.tsv	2020	463d6d37b7ffe046e3dc64a3b6fa8bbf6be5608dd62bd72dd1175fc2e7f99ad7
Source_Data/Fold_Support.csv	209	cf77d852fc3be07a9c5eb2ba61a495867a6394901cde3d41a3ea86b10aa90b16
Source_Data/Frozen_Glucose_Model.json	507	10c1fa09a74a405d7d530c9b742c84326e081d6cd33365010b0c7d2707f72d09
Source_Data/Frozen_T_Coefficients.tsv	649	b0d8f5b31ce35203cfb2ef750b6520ddbab5e5eae991561041a81a9a8b78405e
Source_Data/Functional_Comparison_Inputs.tsv	5921	2ac7dd7465ea4f681bf2b188bed13c398b9ac364afb12060a5e9e9879074edbc
Source_Data/Functional_Source_Coverage.tsv	1445	6b1e81f505dff5cd74a548680422d23267070351b683f956de930db8d40705e1
Source_Data/Genetic_Information_Compact.tsv	2299	3723b5cd2e1f7b0dd4cece2b2ebfc7202e27f3659bbc98eb65ee9faf974d2735
Source_Data/Genetic_Information_Primitives.tsv	6938	576e1c4b6cb264122615183ad522a31a9a39f4d6a78f9e70229cf8e63ed27403
Source_Data/Genetic_LAVA_Coverage.tsv	531	98d055aa68badb9228971f0c058acf6af8eaf25a9d424899bff8cb7eb1aa5dbf
Source_Data/Genetic_LAVA_Unevaluable.tsv	1909	146505c67586646df076099aff80fe1573069a1ac8599661b8804c72ad6bb7e0
Source_Data/Genetic_Loading_Equality_Saved.csv	332	406af5654114f6d2c44d6c5b87a748b36f2cfcb45a10df57490d4370fd0c34b9
Source_Data/Genetic_MR_Harmonization.tsv	574	c8d3d3b90d5041e9a5c5d5cbaf024e914cdb9153eec839cb089202c6bb4bccd7
Source_Data/Genetic_MR_Heterogeneity.tsv	4763	4e5eb31a571382b748d19f13148687479d7131ebfa89b4591f7c2643f38a7bef
Source_Data/Genetic_MR_Instrument_QC.tsv	120	3178b5c0cf90ae0278e93a204b66d79147eef95371a5d931eb2295990ddaadda
Source_Data/Genetic_Retention_Frozen_Directions.csv	547	9f95b022fb573eab2872503febb861d4b6fca1753b31cc64c79f7caa68261abf
Source_Data/Genetic_Retention_InputSensitivity.tsv	1277	55a4a8c1517823c6b842d2368c7e2544286873f58836885a81bff7ca6d7d521d
Source_Data/Genetic_Retention_Numerical_Diagnostics.csv	175	ef8b124a8df3c07234d36d9dfc80e68a2e519754cc03a7415715cfa2c05ab3fa
Source_Data/Glucose_Range_Coverage.tsv	134	6fede85d6328f915e4ea827ef6273a9194025a8fb82b8b075d60cac2b57aa1dd
Source_Data/Glucose_Subgroups.tsv	3224	d7d1a3fd1a860e1e77a9309900752ed4d2334a8c699daad3c3d1d952a2e5e296
Source_Data/Glucose_Validation.tsv	3332	c079155ca697b71502b753b5038ec58b636ba325cca875745c59d2f8676e1dac
Source_Data/Group_Intervals.csv	5955	fc527bc106b8b4a5dfa5dc1c979219d9715d4c53294804b3c8beb7e1b97f2c34
Source_Data/HRS_FullSample_Timing.csv	288	7176b0530ca7e0409bfcf9e30332778d69727fb886508a6babba77e4b541db46
Source_Data/HRS_LowerRisk_Sample_Flow.csv	1348	aac4555cd5d2f897cab5f3baa77beba38836eea3e66b231d0b4e77579f2031d5
Source_Data/HRS_Structure_Group_Counts.csv	324	aef68d3c354eff67fb319d6e0f1967fcea442abd3455e15c23eac4b273c4f0b9
Source_Data/HRS_Structure_Trend_Summaries.csv	2137	d918687328eac835291626dc7ad3e92f8f402659e203b50465c7e4866658183e
Source_Data/HbA1c_Omission_Model_Metrics.tsv	62646	a702ae82971547be2357cdc748c9ce3b99ecc4d08b650e4254993d192fb563bc
Source_Data/HbA1c_Omission_Paired_Gains.tsv	33724	80b570c54c15509801fd6edde26fd96d92bd6285b58edfb313c5acebf3b2cc5a
Source_Data/HbA1c_Omission_Populations.tsv	643	3a3fa00d201eb877f6b049dbb78846920271e0ebf338ed011be35fb8cc53e046
Source_Data/Historical_Biomarker_Screen_FullPrecision.csv	9702	753b4bd70658ad3d9d3ea5a865b92c7544b4fd20ae564a6436f6e369a0352b5f
Source_Data/Horizon_Observation_Support.csv	758	7e562c6ec08c6fe79deed63f7a22df5e1381e09772ad3cedb0140f19496d7659
Source_Data/IL1RA_Age_Associations.csv	14744	9f35c00cabcf7c4f72891549c63e946f2d8e345e8e03421e831c8dbe0b9d1cb8
Source_Data/IL1RA_Composition_Axes.csv	741	c5c9ea3fde168f2c23e9181459cbe6de986e6a10a5ca381350abea6b81445bbe
Source_Data/IL1RA_Composition_Folds.csv	83	229c877b51b51414c2ab03dcf6dc17d528617ffd9389a962402eb32c7ee22ad1
Source_Data/IL1RA_Composition_Models.csv	1228	513aa60242567814c56d99850a017a3a50df9931048ec599bab1ed7e4b362570
Source_Data/IL1RA_Composition_PairedMSE.csv	1378	4b5a1baa4332d1eeefcf9d904aa678a2c6dad7615d8b0a5c383c85042a23e1c0
Source_Data/IL1RA_Composition_PairedR2.csv	839	2938efe8aa8aa1d9f904e60a51cb696b3e899e67ff9a3a3daf4ffb48bc53eb43
Source_Data/IL1RA_Composition_Performance.csv	2045	85786eb355538962be8bc283d4ef3dd57bede49f85f902451e59ffc63c3e6b3f
Source_Data/IL1RA_Composition_Qualification.csv	1917	15370c47f87498e77e82b792926936c4a877d48866b176bae7677fded6b9f96d
Source_Data/IL1RA_Composition_Units.csv	416	45fb3acedb3ceea2b77c1dcf1f839c50b42c9efb5a5ac84b1bf9ebe7ac5047df
Source_Data/IL1RA_Direct_Comparisons.tsv	1177	2d6ea1effbe95dd97480121022c011386d232b86561b30de299fd406c1c522bf
Source_Data/IL1RA_Prediction.csv	1295	c1b0af9d85a51544b156f1f45f989408dd82dcf80a86f81bfb30d12387fac559
Source_Data/IL1RA_Transfer_Contrasts.csv	1183	e02ba2380479eb5b4c210958d6cca44d2fb575537b2062e3f08b624206b937f5
Source_Data/Insulin_Coefficient_Results.csv	28103	5a5c9bdfb646ca7cf9d441a59745fd0d327689cfb6654023934ccfe4a7aeef01
Source_Data/Insulin_Eligibility_Counts.csv	294	fa732a0105017037758ed9d3d2e97cd54f9335fb7e166048e13c61e6cd193853
Source_Data/Insulin_Fixed_Sensitivity_Results.csv	740	5377cd3e92c0d5e82ebc16b8d129990655c5ac661302410a52baaacc18066be6
Source_Data/Insulin_Frozen_Reference.csv	465	41ccf24c3675ff84013c709123d7c437861baf87059e167f3eac1b5818dd19a7
Source_Data/Insulin_Model_Integrity.csv	683	3911d38126ad53008750f3cd4f2ec96f0a78751483590fd221cefb035b751df4
Source_Data/Insulin_Primary_Interpretable_Units.csv	991	d901d1c6aa44bc7f3d47f03d18e5fe51998f7ba9dbf2e2189eb672562714befb
Source_Data/Insulin_Profile_Alignment.csv	1799	153c35bc5d3f5b0dde505b81d8ceddaf0f221db07353399efd78fbc6be3fe98f
Source_Data/Insulin_Selection_and_Missingness_Description.csv	722	e1db4280eb6722b2cb8425ff08660afe0f9675e70a314aa01656bcd37a91c4b7
Source_Data/Insulin_Supporting_Interpretable_Units.csv	1613	30c166dc0a0b81bdf8b9f8237f4c5c6f0c2d82d1ccc35f0f1a1504ef9a76f852
Source_Data/Joint_Comparison.csv	427	4b6d597c27206ff72ad94948c29e299f67bfeb88f10728bd064c471cf4acd483
Source_Data/LAVA_Error_Input_Compatibility.csv	5782	5c34876097cdda34f0a5a102bf5c4b87c1511f471f10208a228da8e97423d389
Source_Data/LAVA_Error_Settings.tsv	3015	beea6d4732dcd9e6fc25207c0e830d0d632c37e55f367fde21039f7a1f172570
Source_Data/LAVA_Selected_Intervals.tsv	15492	58b60075ac821ee9c44060cdc3658add90d50dc5896f04a5ea6753f83027355d
Source_Data/Landmark_Associations.csv	1467	d2604885ea612ccf6e1013203eed9ff78c87348bbeed540f011a8ed31a5230d3
Source_Data/Landmark_Flow.csv	456	199cc9cbde82d31e39b95f0116d73eb4ea899f31536194aba8ff7a4ffcd15694
Source_Data/Landmark_Groups.csv	1936	29a789c665ca4995783bd24f7b1eb53a02f0f47d398310a8ab9961e08969873e
Source_Data/LiverFat_Disease_Components.tsv	6970	cd0a0e86f6c7a5fa5a7c31927972605512811ca1dd6d74c178e137a37c8064e8
Source_Data/Longitudinal_Body_Marker_Estimates.csv	219093	6f0a0cfc2d5206b561259303c91d1fe5451f0bc5dd92d985d5181222ea955394
Source_Data/Longitudinal_CHARLS_Range_Leverage.csv	280	b7487dd9c4cb43acda882776b73b865b0a53bb667fa6f5d7e1657f9dc86138f0
Source_Data/Longitudinal_Design_Matrices.csv	52784	29635bfcadc1f7a5514a15fad8b0dc9dbebe06ac1bc15d53662a8ec69e55d7c7
Source_Data/Longitudinal_Family_Influence.csv	6303	2e44712c46df994ebb771f8c429914762ec9141169dde28fec4d604441df9067
Source_Data/Longitudinal_Paired_Contrasts.csv	24975	7761f29e6fe14ce79a1ad974084192157abca4cc3bbb5077abfa89fb75130158
Source_Data/Longitudinal_Sample_Support.csv	5130	8d283cb312d6b304dede905fe260d254ff91c75ac0c9cbf0c196b368cc285814
Source_Data/Longitudinal_Vector_Alignment.csv	10302	e9a27f70d822b819d6d90459bd83c5b580810bb407a9ee1b04eb8dd48edda4cc
Source_Data/Longitudinal_Weight_Identity.csv	496	701bbda1eec6470052a3270022ae97b4afe80b50cead67f7747000a9ee428441
Source_Data/Loss_ErrorCovariance.json	1828	b527454577e87656e24196dc8f39f6f9797608ebeea4efc2660a1b46dc08a34b
Source_Data/MRI_Fat_Distribution_Correlations.csv	773	fb705400bee11a9f6539f7b97da96d066d0282b29980e2db7f9aa5e10e104e46
Source_Data/MRI_Vascular_Correlation_Contrasts.csv	510	518ebfb940d915c9de2f39faa5124df280d78033e6e7718229d41ce4a5a5b790
Source_Data/MR_Egger_Intercept.csv	3388	1e00ee0c33be762a9a22fea54efbf5b88eeea0a75259359191b1df7326b654dc
Source_Data/MR_Estimates.tsv	14337	669d8c24b070f28651c51eed201d6c5bdb37ce51d173b497c3efa167774beaf9
Source_Data/MR_Heterogeneity.tsv	4763	4e5eb31a571382b748d19f13148687479d7131ebfa89b4591f7c2643f38a7bef
Source_Data/MetS_CrossCycle_Results.tsv	58558	2ff52ae4be65665cde93b42342db77b88389d4f90c832a27397d11cdadaffb05
Source_Data/Module_Release_Identity.tsv	1399	acb76290f7438712e1d13390fdc86dbcf9aefe4db1edb4d070a4597e330ace52
Source_Data/Omission_Validation.tsv	4161	d8b7493fc06387cb99fc847ea22a21d0d43ea6036b2bf4a2ec38353624b2494f
Source_Data/Original12_Compact_Comparison.tsv	4334	7b272579b28070c7720bf71e86a946925d4af13d477215409d05cc79434caf66
Source_Data/Original12_Effect_Change_Summary.tsv	933	deed3b202c349d7353f26fb6f19889a8924ccfb11c7396632725eb8fbe3350fe
Source_Data/Original12_Fixed_Case_Comparison.tsv	51674	0f9fd057a1801ab20275bd76c63bd6f3321deb358fdaaf56c2a8ea6a3c838ca1
Source_Data/Original12_Fixed_Multiplicity_Diagnostic.tsv	3687	5dd65a03bd673cf3893b6b97e3652f40f3ec3e0ee5d4156b7f6d85df4bfe701f
Source_Data/PH_Diagnostics.csv	3897	09c8f8b5dcfcef1be2495de0da561681d046fd30cb9c2a76d7f5693ccfac0a03
Source_Data/Paired_BodyRepresentation_Contrasts.csv	1364	2faf6e96c3685096db50739c311770ec0b3f5bd6b0125d55465c2cfc9b6b1356
Source_Data/Panel_4g_PlotData.csv	11764	1ab1678ac377f11848caaa285ddcc83873ab4fd41e812ce5fec5db412311d2e5
Source_Data/Panel_4h_PlotData.csv	3193	d9371a393422b553e6090d95c268edb871b6302ee511381eda1eb3e4d88c66d0
Source_Data/PhenoAge_Frozen_Coefficients.tsv	470	a887157d562477f9a642fc8d984fe8f0baa3c56f81c8b0c99976840d2d77a2b0
Source_Data/PostMeasurement_ROC_Curves.csv	1501374	df69b44ce196dfc9db834bb84e00cff7df0125af1bf83a16c5d00686e100c876
Source_Data/Prediction_CleanIntervals.csv	14219	e5aae78d5c026d293ca04a66c9e1e8b6fbebb635c399b22050e35bc83e0ed7e9
Source_Data/Prediction_Qualification.csv	676	a450f84a723977cabf0599e1d5422c0994827a23096940360fa93129392753a4
Source_Data/Protein_Anchor_Associations.tsv	414695	3fa4bc2a4f17ea54fe6e1f4b0a310da35f065e434cf34b66a854787ccf7b4301
Source_Data/Protein_Anchor_PlotData.csv	385599	0f1b522870467852100c6c8745d108ffea8fcd267c767350b0186fbf3e8ccf80
Source_Data/Protein_Source_Selection_Cascade.csv	348	ca635e850f635fd0a7433d39244b53b6f031231b079242fc712a2f4f075a2c8b
Source_Data/Replication_Pooled_Results.csv	230984	95ddbaf0dc81673e06933976b2c91a6b828106edc5cdb89d1b8c00ffb6de7522
Source_Data/SLC2A4_Marker_Contributions.csv	1229	c8d9f96426fde227b1a5481a3936e83a3499eceb6f72140fb08b3f8caade7905
Source_Data/Sample_Flow.csv	1348	aac4555cd5d2f897cab5f3baa77beba38836eea3e66b231d0b4e77579f2031d5
Source_Data/Saved_BootstrapStatusCounts.tsv	251	cbd2f6208b76f0469799d4a700e3808ebf18dc590213421a803ad56c504a06a4
Source_Data/Saved_LocalLinkIntervals.tsv	1688	257e5fa704af857e3304388db6428d8b0305d05df3743062c75e27aec5fe2e66
Source_Data/Saved_RegularOnlySimilarityDiagnostic.tsv	498	53f25c749fe81161872e46cbcc6d266c4ab8e811c559d54857c7959b574a17e9
Source_Data/Scale_Timing.csv	265	1af1acd2dfea3cda09cca2a325c7cc0e97447ddd4b157185941bb063c2de38de
Source_Data/Selection_Summary.tsv	554	b2166829974592d8fa8c0ef9d3c873a7a989dec70349fb9dc64ea2cbabfa6ffa
Source_Data/T_Reference_Error_Correlation.tsv	1237	ce3bdcbd751111f7648773a2eb8a4f9d41c6facd3c954bfd345d4f90b4b580e2
Source_Data/Transfer_Results.csv	10031	24abc0781c2fe0eac5cb1d99f451ede6d715c53c9f4d53ca43bda06244f014e9
Source_Data/Transfer_Support_Description.csv	592	98f7a2ccfc60b546674b02562bc12d6de7e803b89f780991884d7212261ca75f
Source_Data_Index.tsv	18335	1c488c8ae9dd3f5294ce7698752094b7a0261d3f140f2b235fcf2c4c9337398f
Supplementary_Data/SAPA_Calculator.xlsx	84387	f007134d3ef650e610670fe23cd635d17f25fac67880288b7f259af2af1e2283
Supplementary_Table_Index.tsv	10538	36c5aeaf497ad7bc7b180a8ec0dbd5cee13b26999e187c40dbfebb05ee38ecf6
